# Shared genetic architecture between digestive infectious diseases and cardiovascular diseases: a genome-wide cross-trait analysis

**DOI:** 10.64898/2026.11.17.26368334

**Authors:** Jinpei Ni, Jianbo Pan, Yunqing Chen

**Author notes:** Corresponding authors: Yunqing Chen. Jianbo Pan.

## Abstract

**Background:** Digestive infectious diseases and cardiovascular diseases may share common genetic, inflammatory and immune-related mechanisms. However, the shared genetic architecture between these disease groups, the specific pleiotropic loci involved and the potential contribution of intestinal infectious diseases (IID) to cardiovascular risk remain incompletely understood.

**Methods:** We analysed publicly available genome-wide association study summary statistics for 36 binary traits of European ancestry, including 16 digestive infectious disease traits and 20 cardiovascular traits. Univariate linkage disequilibrium score regression was used to estimate SNP-based heritability and prioritise traits. Global and local genetic sharing were evaluated using cross-trait LDSC and SUPERGNOVA. Multi-trait analysis of GWAS, cross-trait sensitivity analyses, FM-summary fine-mapping and Bayesian colocalisation were used to identify and refine pleiotropic loci. Candidate genes and biological functions were investigated using MAGMA, tissue- and cell-type-specific enrichment analyses, transcriptome-wide association analysis and protein-wide association analysis. Bidirectional two-sample Mendelian randomisation and two-step mediation analyses using three independent gut microbiome GWAS resources were subsequently performed.

**Results:** Sixteen traits passed heritability quality control, yielding 39 trait pairs with significant global genetic correlations after Bonferroni correction. MTAG identified 41 candidate SNP records and 14 trait-pair-specific lead-SNP records representing eight unique SNPs; 39 candidate records and 12 lead records involved IID. Fine-mapping and colocalisation prioritised eight records representing four unique variants. Locus-based gene prioritisation retained 24 candidate genes across four pairs. Gene-set enrichment identified 43 significant trait-pair-GO term associations, and tissue enrichment identified seven significant associations. Transcriptome-wide analyses implicated 21 candidate genes, and proteome-wide analyses identified four associations involving three proteins. After false discovery rate (FDR) correction, forward MR supported associations of IID liability with cardiac arrhythmias, myocardial infarction, atrial fibrillation and flutter, and ischaemic heart disease; reverse MR supported only cardiac arrhythmias to IID. Five positive exploratory microbiota-IID-cardiovascular mediation patterns were described. Only the *Oxalobacter*-IID-cardiac arrhythmias indirect effect reached unadjusted *P* < 0.05.

**Conclusions:** Digestive infectious diseases, particularly IID, share substantial genetic architecture with cardiovascular diseases. Integrative genetic analyses identified recurrent pleiotropic loci, candidate genes and putative microbiome-mediated pathways linking IID with cardiovascular outcomes. These findings provide testable hypotheses for further functional validation and clinical investigation.

## Supplemental Data 10, and will be used for the link to the file on the preprint site. for "Shared genetic architecture between digestive infectious diseases and cardiovascular diseases: a genome-wide cross-trait analysis" (part 1 of 3)

### Sheet: Supplementary Data 10
Supplementary Data 10. MAGMA gene-based associations for intestinal infectious disease–cardiovascular disease trait pairs. Each row represents one gene–trait-pair record. The table contains 84,130 records across five prioritised IID–cardiovascular disease pairs, with 16,826 gene records per pair. Both significant and non-significant records are included. a, b Chromosomes and gene intervals are based on GRCh37/hg19. Gene positions are reported as start–end coordinates in base pairs. c MAGMA v1.10 was applied separately to the two trait-specific MTAG summary-statistic datasets for each pair. The P value and the Z statistic from the same analysis were reported for each gene–trait-pair record. MAGMA Z statistics quantify association strength. d Bonferroni-adjusted P values are reported for all gene–trait-pair records. Gene-level significance was defined as Bonferroni-adjusted P ≤ 0.05, with correction across 19,248 genes as described in the Methods.The union of genes reaching Bonferroni-adjusted P ≤ 0.05 in either analysis was retained for exploratory gene prioritisation. Abbreviations: CHR, chromosome; GWAS, genome-wide association study; IID, intestinal infectious diseases; MAGMA, multi-marker analysis of genomic annotation; MTAG, multi-trait analysis of GWAS.
Trait pair	Gene symbol	CHRa	Gene position (bp, hg19)b	MAGMA Z statisticc	PBonferronid
Intestinal infectious diseases–Atrial fibrillation and flutter	CKS1B	1	154947118-154951725	14.733	3.80225e-45
Intestinal infectious diseases–Atrial fibrillation and flutter	SLC50A1	1	155107817-155111334	7.9776	1.4355e-11
Intestinal infectious diseases–Atrial fibrillation and flutter	ZBTB7B	1	154975106-154991001	7.8865	2.99172e-11
Intestinal infectious diseases–Atrial fibrillation and flutter	PRRX1	1	170633313-170708541	7.8113	5.4493e-11
Intestinal infectious diseases–Atrial fibrillation and flutter	PPFIA4	1	202995649-203047864	7.5979	2.89567e-10
Intestinal infectious diseases–Atrial fibrillation and flutter	CASZ1	1	10696661-10856733	7.3932	1.37941e-09
Intestinal infectious diseases–Atrial fibrillation and flutter	EFNA4	1	155036213-155042029	7.2731	3.38207e-09
Intestinal infectious diseases–Atrial fibrillation and flutter	DCST2	1	154991003-155006257	7.1375	9.14838e-09
Intestinal infectious diseases–Atrial fibrillation and flutter	KCNN3	1	154669938-154842754	6.8244	8.50011e-08
Intestinal infectious diseases–Atrial fibrillation and flutter	DCST1	1	155006256-155023406	6.4351	1.18783e-06
Intestinal infectious diseases–Atrial fibrillation and flutter	ADAM15	1	155023748-155035252	6.1987	5.47837e-06
Intestinal infectious diseases–Atrial fibrillation and flutter	KCND3	1	112318444-112532147	6.1094	9.624e-06
Intestinal infectious diseases–Atrial fibrillation and flutter	PMVK	1	154897208-154909484	6.1094	9.624e-06
Intestinal infectious diseases–Atrial fibrillation and flutter	PBXIP1	1	154916553-154928624	6.1094	9.624e-06
Intestinal infectious diseases–Atrial fibrillation and flutter	METTL11B	1	170115188-170136923	5.9701	2.28147e-05
Intestinal infectious diseases–Atrial fibrillation and flutter	PEX14	1	10535003-10690815	5.4221	0.000567008
Intestinal infectious diseases–Atrial fibrillation and flutter	GBA	1	155204239-155214653	5.3619	0.000792767
Intestinal infectious diseases–Atrial fibrillation and flutter	CCT3	1	156278752-156308206	4.9271	0.00803315
Intestinal infectious diseases–Atrial fibrillation and flutter	GLMP	1	156262478-156265480	4.8698	0.010749
Intestinal infectious diseases–Atrial fibrillation and flutter	TMEM79	1	156252704-156262234	4.8411	0.0124254
Intestinal infectious diseases–Atrial fibrillation and flutter	GUK1	1	228327668-228336656	4.8246	0.0135038
Intestinal infectious diseases–Atrial fibrillation and flutter	NME7	1	169101258-169337186	4.7218	0.0224971
Intestinal infectious diseases–Atrial fibrillation and flutter	CORT	1	10509776-10512060	4.6414	0.0333048
Intestinal infectious diseases–Atrial fibrillation and flutter	CELA3B	1	22303418-22315847	4.6238	0.0362575
Intestinal infectious diseases–Atrial fibrillation and flutter	APITD1-CORT	1	10490159-10512060	4.6114	0.0384883
Intestinal infectious diseases–Atrial fibrillation and flutter	KIAA0040	1	175126123-175162229	4.5813	0.0444648
Intestinal infectious diseases–Atrial fibrillation and flutter	SMG5	1	156219015-156252676	4.5634	0.0484318
Intestinal infectious diseases–Atrial fibrillation and flutter	CCDC181	1	169364108-169429907	4.5617	0.048838
Intestinal infectious diseases–Atrial fibrillation and flutter	MORN1	1	2251719-2323190	4.5296	0.056874
Intestinal infectious diseases–Atrial fibrillation and flutter	TGFB2	1	218518676-218617961	4.4982	0.0659533
Intestinal infectious diseases–Atrial fibrillation and flutter	KIAA0907	1	155882834-155904209	4.4962	0.0665692
Intestinal infectious diseases–Atrial fibrillation and flutter	APITD1	1	10489944-10510239	4.463	0.0777696
Intestinal infectious diseases–Atrial fibrillation and flutter	EFNA1	1	155100349-155107386	4.4547	0.0808512
Intestinal infectious diseases–Atrial fibrillation and flutter	TSACC	1	156307105-156316786	4.412	0.0985709
Intestinal infectious diseases–Atrial fibrillation and flutter	OBSCN	1	228395740-228566577	4.4103	0.0993255
Intestinal infectious diseases–Atrial fibrillation and flutter	PPAP2B	1	56960419-57045257	4.3501	0.130958
Intestinal infectious diseases–Atrial fibrillation and flutter	EFNA3	1	155051348-155060014	4.2348	0.220139
Intestinal infectious diseases–Atrial fibrillation and flutter	MYOG	1	203052257-203055166	4.2131	0.242429
Intestinal infectious diseases–Atrial fibrillation and flutter	RUSC1-AS1	1	155290251-155293938	4.1853	0.274034
Intestinal infectious diseases–Atrial fibrillation and flutter	ASH1L	1	155305052-155532324	4.1699	0.293263
Intestinal infectious diseases–Atrial fibrillation and flutter	MEX3A	1	156041804-156051789	4.1446	0.327659
Intestinal infectious diseases–Atrial fibrillation and flutter	SCMH1	1	41492871-41707815	4.1403	0.333799
Intestinal infectious diseases–Atrial fibrillation and flutter	KIFAP3	1	169890461-170043882	4.125	0.356781
Intestinal infectious diseases–Atrial fibrillation and flutter	SEMA4A	1	156117145-156147542	4.0993	0.398838
Intestinal infectious diseases–Atrial fibrillation and flutter	ARHGEF2	1	155916431-155953396	4.0957	0.404997
Intestinal infectious diseases–Atrial fibrillation and flutter	FAM189B	1	155216996-155225274	4.0896	0.415776
Intestinal infectious diseases–Atrial fibrillation and flutter	TTC34	1	2572807-2706230	4.0672	0.458025
Intestinal infectious diseases–Atrial fibrillation and flutter	CRCT1	1	152486978-152488481	4.0514	0.489881
Intestinal infectious diseases–Atrial fibrillation and flutter	AGT	1	230838269-230850336	3.9954	0.621537
Intestinal infectious diseases–Atrial fibrillation and flutter	BLZF1	1	169337122-169365782	3.9868	0.644635
Intestinal infectious diseases–Atrial fibrillation and flutter	WNT3A	1	228194723-228248972	3.9229	0.842004
Intestinal infectious diseases–Atrial fibrillation and flutter	DAP3	1	155657693-155708801	3.8957	0.942305
Intestinal infectious diseases–Atrial fibrillation and flutter	RUSC1	1	155290640-155300909	3.8873	0.975662
Intestinal infectious diseases–Atrial fibrillation and flutter	LMOD1	1	201865584-201915716	3.8848	0.985825
Intestinal infectious diseases–Atrial fibrillation and flutter	NMNAT1	1	10003486-10045556	-0.14321	1
Intestinal infectious diseases–Atrial fibrillation and flutter	PALMD	1	100111431-100160097	2.0061	1
Intestinal infectious diseases–Atrial fibrillation and flutter	FRRS1	1	100174206-100232186	0.33962	1
Intestinal infectious diseases–Atrial fibrillation and flutter	AGL	1	100315633-100389579	1.7961	1
Intestinal infectious diseases–Atrial fibrillation and flutter	SLC35A3	1	100435345-100492535	0.66883	1
Intestinal infectious diseases–Atrial fibrillation and flutter	HIAT1	1	100503670-100548933	0.95457	1
Intestinal infectious diseases–Atrial fibrillation and flutter	SASS6	1	100549100-100598518	0.78618	1
Intestinal infectious diseases–Atrial fibrillation and flutter	RBP7	1	10057255-10076078	-0.87541	1
Intestinal infectious diseases–Atrial fibrillation and flutter	TRMT13	1	100598669-100616054	1.1375	1
Intestinal infectious diseases–Atrial fibrillation and flutter	LRRC39	1	100614004-100643829	0.27561	1
Intestinal infectious diseases–Atrial fibrillation and flutter	DBT	1	100652478-100715409	0.86043	1
Intestinal infectious diseases–Atrial fibrillation and flutter	RTCA	1	100731714-100758325	1.2711	1
Intestinal infectious diseases–Atrial fibrillation and flutter	CDC14A	1	100810598-100985833	1.7455	1
Intestinal infectious diseases–Atrial fibrillation and flutter	UBE4B	1	10093041-10241297	1.9328	1
Intestinal infectious diseases–Atrial fibrillation and flutter	GPR88	1	101003728-101007583	1.6138	1
Intestinal infectious diseases–Atrial fibrillation and flutter	VCAM1	1	101185196-101204601	1.6702	1
Intestinal infectious diseases–Atrial fibrillation and flutter	EXTL2	1	101337928-101361548	0.90374	1
Intestinal infectious diseases–Atrial fibrillation and flutter	SLC30A7	1	101361632-101552821	1.0278	1
Intestinal infectious diseases–Atrial fibrillation and flutter	DPH5	1	101455179-101491365	0.84573	1
Intestinal infectious diseases–Atrial fibrillation and flutter	S1PR1	1	101702305-101707076	2.3316	1
Intestinal infectious diseases–Atrial fibrillation and flutter	C1orf159	1	1017198-1051736	1.3951	1
Intestinal infectious diseases–Atrial fibrillation and flutter	OLFM3	1	102268126-102462790	-0.90757	1
Intestinal infectious diseases–Atrial fibrillation and flutter	KIF1B	1	10270606-10441664	1.8319	1
Intestinal infectious diseases–Atrial fibrillation and flutter	COL11A1	1	103342023-103574052	0.13459	1
Intestinal infectious diseases–Atrial fibrillation and flutter	RNPC3	1	104068323-104097861	-0.39622	1
Intestinal infectious diseases–Atrial fibrillation and flutter	AMY2B	1	104095894-104122156	0.73074	1
Intestinal infectious diseases–Atrial fibrillation and flutter	PGD	1	10458884-10480565	1.1935	1
Intestinal infectious diseases–Atrial fibrillation and flutter	DFFA	1	10520588-10532613	3.6785	1
Intestinal infectious diseases–Atrial fibrillation and flutter	PRMT6	1	107599267-107601916	-1.8499	1
Intestinal infectious diseases–Atrial fibrillation and flutter	NTNG1	1	107682540-108024477	-1.5456	1
Intestinal infectious diseases–Atrial fibrillation and flutter	VAV3	1	108113782-108507545	1.1691	1
Intestinal infectious diseases–Atrial fibrillation and flutter	SLC25A24	1	108677344-108742980	1.2591	1
Intestinal infectious diseases–Atrial fibrillation and flutter	FAM102B	1	109102653-109181949	1.826	1
Intestinal infectious diseases–Atrial fibrillation and flutter	HENMT1	1	109190910-109204148	1.388	1
Intestinal infectious diseases–Atrial fibrillation and flutter	PRPF38B	1	109234932-109244425	0.24419	1
Intestinal infectious diseases–Atrial fibrillation and flutter	FNDC7	1	109255556-109285371	1.5732	1
Intestinal infectious diseases–Atrial fibrillation and flutter	STXBP3	1	109289285-109352148	0.59028	1
Intestinal infectious diseases–Atrial fibrillation and flutter	AKNAD1	1	109358520-109400864	1.7602	1
Intestinal infectious diseases–Atrial fibrillation and flutter	GPSM2	1	109417972-109473044	1.5887	1
Intestinal infectious diseases–Atrial fibrillation and flutter	CLCC1	1	109472130-109506121	1.2292	1
Intestinal infectious diseases–Atrial fibrillation and flutter	WDR47	1	109512835-109584860	0.72997	1
Intestinal infectious diseases–Atrial fibrillation and flutter	TAF13	1	109606998-109618624	-0.58038	1
Intestinal infectious diseases–Atrial fibrillation and flutter	TMEM167B	1	109633403-109639554	-0.24287	1
Intestinal infectious diseases–Atrial fibrillation and flutter	C1orf194	1	109648573-109656484	-0.37543	1
Intestinal infectious diseases–Atrial fibrillation and flutter	KIAA1324	1	109656585-109749403	1.8849	1
Intestinal infectious diseases–Atrial fibrillation and flutter	SARS	1	109756515-109780804	1.0365	1
Intestinal infectious diseases–Atrial fibrillation and flutter	CELSR2	1	109792641-109818378	1.7065	1
Intestinal infectious diseases–Atrial fibrillation and flutter	PSRC1	1	109822176-109825790	-0.35778	1
Intestinal infectious diseases–Atrial fibrillation and flutter	MYBPHL	1	109834987-109849663	1.1829	1
Intestinal infectious diseases–Atrial fibrillation and flutter	SORT1	1	109852187-109940563	1.0493	1
Intestinal infectious diseases–Atrial fibrillation and flutter	PSMA5	1	109941653-109969108	0.5714	1
Intestinal infectious diseases–Atrial fibrillation and flutter	SYPL2	1	110009100-110024764	0.67573	1
Intestinal infectious diseases–Atrial fibrillation and flutter	ATXN7L2	1	110026533-110035426	0.72513	1
Intestinal infectious diseases–Atrial fibrillation and flutter	CYB561D1	1	110036658-110043063	0.49453	1
Intestinal infectious diseases–Atrial fibrillation and flutter	C1orf127	1	11006530-11042094	2.1797	1
Intestinal infectious diseases–Atrial fibrillation and flutter	GPR61	1	110082494-110088487	2.3073	1
Intestinal infectious diseases–Atrial fibrillation and flutter	GNAI3	1	110091186-110138465	1.9647	1
Intestinal infectious diseases–Atrial fibrillation and flutter	GNAT2	1	110145889-110155705	0.46078	1
Intestinal infectious diseases–Atrial fibrillation and flutter	AMPD2	1	110162435-110174677	-1.2045	1
Intestinal infectious diseases–Atrial fibrillation and flutter	GSTM4	1	110198698-110208123	1.2801	1
Intestinal infectious diseases–Atrial fibrillation and flutter	GSTM2	1	110210644-110226619	1.1714	1
Intestinal infectious diseases–Atrial fibrillation and flutter	GSTM5	1	110254406-110260890	1.0668	1
Intestinal infectious diseases–Atrial fibrillation and flutter	GSTM3	1	110276554-110283660	-0.6288	1
Intestinal infectious diseases–Atrial fibrillation and flutter	EPS8L3	1	110292702-110306644	0.46291	1
Intestinal infectious diseases–Atrial fibrillation and flutter	CSF1	1	110453233-110473616	1.0225	1
Intestinal infectious diseases–Atrial fibrillation and flutter	AHCYL1	1	110527387-110566364	2.0617	1
Intestinal infectious diseases–Atrial fibrillation and flutter	STRIP1	1	110574199-110597263	2.8452	1
Intestinal infectious diseases–Atrial fibrillation and flutter	ALX3	1	110602997-110613322	2.7969	1
Intestinal infectious diseases–Atrial fibrillation and flutter	SLC6A17	1	110693132-110744824	0.15253	1
Intestinal infectious diseases–Atrial fibrillation and flutter	TARDBP	1	11072462-11085549	0.24308	1
Intestinal infectious diseases–Atrial fibrillation and flutter	KCNC4	1	110753336-110776674	-1.4645	1
Intestinal infectious diseases–Atrial fibrillation and flutter	MASP2	1	11086580-11107296	0.073836	1
Intestinal infectious diseases–Atrial fibrillation and flutter	RBM15	1	110881945-110889303	1.2429	1
Intestinal infectious diseases–Atrial fibrillation and flutter	SLC16A4	1	110905473-110933704	0.56143	1
Intestinal infectious diseases–Atrial fibrillation and flutter	TTLL10	1	1109286-1133315	0.45435	1
Intestinal infectious diseases–Atrial fibrillation and flutter	LAMTOR5	1	110943875-110950546	0.86252	1
Intestinal infectious diseases–Atrial fibrillation and flutter	PROK1	1	110993788-110999976	0.9396	1
Intestinal infectious diseases–Atrial fibrillation and flutter	KCNA10	1	111059839-111061797	3.6232	1
Intestinal infectious diseases–Atrial fibrillation and flutter	KCNA2	1	111136202-111174096	2.879	1
Intestinal infectious diseases–Atrial fibrillation and flutter	SRM	1	11114649-11120091	0.62173	1
Intestinal infectious diseases–Atrial fibrillation and flutter	KCNA3	1	111196182-111217655	0.56718	1
Intestinal infectious diseases–Atrial fibrillation and flutter	EXOSC10	1	11126675-11159961	0.57425	1
Intestinal infectious diseases–Atrial fibrillation and flutter	CD53	1	111413821-111442558	1.191	1
Intestinal infectious diseases–Atrial fibrillation and flutter	LRIF1	1	111489812-111506825	1.3784	1
Intestinal infectious diseases–Atrial fibrillation and flutter	DRAM2	1	111659954-111682838	1.4959	1
Intestinal infectious diseases–Atrial fibrillation and flutter	MTOR	1	11166588-11322614	0.47872	1
Intestinal infectious diseases–Atrial fibrillation and flutter	CEPT1	1	111682249-111727724	1.8018	1
Intestinal infectious diseases–Atrial fibrillation and flutter	DENND2D	1	111728591-111747160	1.0962	1
Intestinal infectious diseases–Atrial fibrillation and flutter	CHI3L2	1	111770281-111786062	1.9756	1
Intestinal infectious diseases–Atrial fibrillation and flutter	CHIA	1	111833474-111863188	0.9349	1
Intestinal infectious diseases–Atrial fibrillation and flutter	PIFO	1	111867285-111895639	0.98514	1
Intestinal infectious diseases–Atrial fibrillation and flutter	OVGP1	1	111956937-111970399	0.50319	1
Intestinal infectious diseases–Atrial fibrillation and flutter	WDR77	1	111982512-111991915	2.2189	1
Intestinal infectious diseases–Atrial fibrillation and flutter	ATP5F1	1	111991467-112004540	0.90037	1
Intestinal infectious diseases–Atrial fibrillation and flutter	C1orf162	1	112016474-112021134	1.6816	1
Intestinal infectious diseases–Atrial fibrillation and flutter	ADORA3	1	112025970-112106602	2.1799	1
Intestinal infectious diseases–Atrial fibrillation and flutter	RAP1A	1	112162405-112256807	0.54863	1
Intestinal infectious diseases–Atrial fibrillation and flutter	FAM212B	1	112264686-112298419	2.1845	1
Intestinal infectious diseases–Atrial fibrillation and flutter	DDX20	1	112298190-112310199	1.8959	1
Intestinal infectious diseases–Atrial fibrillation and flutter	ANGPTL7	1	11249346-11256038	0.069812	1
Intestinal infectious diseases–Atrial fibrillation and flutter	LOC643355	1	112532593-112541464	0.54215	1
Intestinal infectious diseases–Atrial fibrillation and flutter	CTTNBP2NL	1	112938800-113003786	-0.35451	1
Intestinal infectious diseases–Atrial fibrillation and flutter	WNT2B	1	113010040-113063910	3.7356	1
Intestinal infectious diseases–Atrial fibrillation and flutter	ST7L	1	113066140-113162040	1.3273	1
Intestinal infectious diseases–Atrial fibrillation and flutter	CAPZA1	1	113162075-113214241	1.5565	1
Intestinal infectious diseases–Atrial fibrillation and flutter	MOV10	1	113217048-113243368	2.7856	1
Intestinal infectious diseases–Atrial fibrillation and flutter	RHOC	1	113243749-113250025	0.59634	1
Intestinal infectious diseases–Atrial fibrillation and flutter	FAM19A3	1	113261619-113269857	1.3721	1
Intestinal infectious diseases–Atrial fibrillation and flutter	UBIAD1	1	11333255-11348491	2.4523	1
Intestinal infectious diseases–Atrial fibrillation and flutter	SLC16A1	1	113454469-113498975	1.2634	1
Intestinal infectious diseases–Atrial fibrillation and flutter	LRIG2	1	113615792-113667824	1.8414	1
Intestinal infectious diseases–Atrial fibrillation and flutter	TNFRSF18	1	1138888-1142163	-0.58376	1
Intestinal infectious diseases–Atrial fibrillation and flutter	MAGI3	1	113933087-114228545	2.2456	1
Intestinal infectious diseases–Atrial fibrillation and flutter	PHTF1	1	114239824-114302165	2.3111	1
Intestinal infectious diseases–Atrial fibrillation and flutter	RSBN1	1	114304454-114355070	2.2536	1
Intestinal infectious diseases–Atrial fibrillation and flutter	PTPN22	1	114356433-114414375	2.2629	1
Intestinal infectious diseases–Atrial fibrillation and flutter	BCL2L15	1	114419436-114430230	2.0864	1
Intestinal infectious diseases–Atrial fibrillation and flutter	AP4B1	1	114437370-114447741	0.14509	1
Intestinal infectious diseases–Atrial fibrillation and flutter	DCLRE1B	1	114447915-114456708	0.60356	1
Intestinal infectious diseases–Atrial fibrillation and flutter	HIPK1	1	114471819-114520491	1.2183	1
Intestinal infectious diseases–Atrial fibrillation and flutter	OLFML3	1	114522030-114524875	-0.63355	1
Intestinal infectious diseases–Atrial fibrillation and flutter	SYT6	1	114631914-114696472	-0.12564	1
Intestinal infectious diseases–Atrial fibrillation and flutter	TRIM33	1	114935399-115053781	-0.0012291	1
Intestinal infectious diseases–Atrial fibrillation and flutter	BCAS2	1	115110178-115124265	-0.7343	1
Intestinal infectious diseases–Atrial fibrillation and flutter	DENND2C	1	115127155-115212732	-0.4062	1
Intestinal infectious diseases–Atrial fibrillation and flutter	AMPD1	1	115215719-115238239	-1.2733	1
Intestinal infectious diseases–Atrial fibrillation and flutter	SDF4	1	1152288-1167447	0.16051	1
Intestinal infectious diseases–Atrial fibrillation and flutter	NRAS	1	115247085-115259515	0.015349	1
Intestinal infectious diseases–Atrial fibrillation and flutter	CSDE1	1	115259534-115300671	-0.231	1
Intestinal infectious diseases–Atrial fibrillation and flutter	SIKE1	1	115312100-115323308	0.70381	1
Intestinal infectious diseases–Atrial fibrillation and flutter	PTCHD2	1	11539295-11597640	0.15195	1
Intestinal infectious diseases–Atrial fibrillation and flutter	SYCP1	1	115397455-115537991	-0.088866	1
Intestinal infectious diseases–Atrial fibrillation and flutter	TSHB	1	115572445-115576930	0.70356	1
Intestinal infectious diseases–Atrial fibrillation and flutter	TSPAN2	1	115590632-115632121	0.43925	1
Intestinal infectious diseases–Atrial fibrillation and flutter	NGF	1	115828537-115880857	0.13416	1
Intestinal infectious diseases–Atrial fibrillation and flutter	VANGL1	1	116184574-116240845	1.7503	1
Intestinal infectious diseases–Atrial fibrillation and flutter	CASQ2	1	116242624-116311426	3.446	1
Intestinal infectious diseases–Atrial fibrillation and flutter	NHLH2	1	116378998-116383747	-0.075124	1
Intestinal infectious diseases–Atrial fibrillation and flutter	SLC22A15	1	116519119-116612675	1.951	1
Intestinal infectious diseases–Atrial fibrillation and flutter	MAB21L3	1	116654376-116677861	0.95559	1
Intestinal infectious diseases–Atrial fibrillation and flutter	ATP1A1	1	116914802-116948069	-2.0173	1
Intestinal infectious diseases–Atrial fibrillation and flutter	CD58	1	117057156-117113715	0.25132	1
Intestinal infectious diseases–Atrial fibrillation and flutter	FBXO2	1	11707924-11714888	2.2692	1
Intestinal infectious diseases–Atrial fibrillation and flutter	IGSF3	1	117117020-117210377	1.855	1
Intestinal infectious diseases–Atrial fibrillation and flutter	FBXO44	1	11714432-11723384	0.010424	1
Intestinal infectious diseases–Atrial fibrillation and flutter	C1orf137	1	117236734-117249225	0.39446	1
Intestinal infectious diseases–Atrial fibrillation and flutter	FBXO6	1	11724150-11734411	1.8391	1
Intestinal infectious diseases–Atrial fibrillation and flutter	CD2	1	117297057-117311851	0.18812	1
Intestinal infectious diseases–Atrial fibrillation and flutter	MAD2L2	1	11734537-11751678	1.1963	1
Intestinal infectious diseases–Atrial fibrillation and flutter	PTGFRN	1	117452689-117532972	0.51665	1
Intestinal infectious diseases–Atrial fibrillation and flutter	DRAXIN	1	11751781-11780336	0.094165	1
Intestinal infectious diseases–Atrial fibrillation and flutter	CD101	1	117544372-117579173	1.5406	1
Intestinal infectious diseases–Atrial fibrillation and flutter	TTF2	1	117602910-117645492	-0.57332	1
Intestinal infectious diseases–Atrial fibrillation and flutter	TRIM45	1	117653677-117664411	-0.17165	1
Intestinal infectious diseases–Atrial fibrillation and flutter	VTCN1	1	117686209-117753582	2.1001	1
Intestinal infectious diseases–Atrial fibrillation and flutter	FAM132A	1	1177826-1182102	0.21953	1
Intestinal infectious diseases–Atrial fibrillation and flutter	MAN1A2	1	117910085-118068320	2.1811	1
Intestinal infectious diseases–Atrial fibrillation and flutter	AGTRAP	1	11796142-11810828	0.9307	1
Intestinal infectious diseases–Atrial fibrillation and flutter	FAM46C	1	118148604-118171011	1.3162	1
Intestinal infectious diseases–Atrial fibrillation and flutter	C1orf167	1	11823827-11849642	1.8897	1
Intestinal infectious diseases–Atrial fibrillation and flutter	GDAP2	1	118406107-118472302	-0.19336	1
Intestinal infectious diseases–Atrial fibrillation and flutter	MTHFR	1	11845787-11866160	0.76895	1
Intestinal infectious diseases–Atrial fibrillation and flutter	WDR3	1	118472372-118503049	0.24451	1
Intestinal infectious diseases–Atrial fibrillation and flutter	SPAG17	1	118496288-118727848	-0.85422	1
Intestinal infectious diseases–Atrial fibrillation and flutter	CLCN6	1	11866153-11903201	0.69526	1
Intestinal infectious diseases–Atrial fibrillation and flutter	UBE2J2	1	1189292-1209234	-0.023767	1
Intestinal infectious diseases–Atrial fibrillation and flutter	NPPA	1	11905766-11907840	0.4189	1
Intestinal infectious diseases–Atrial fibrillation and flutter	TBX15	1	119425666-119532179	-0.17778	1
Intestinal infectious diseases–Atrial fibrillation and flutter	WARS2	1	119573839-119683404	-0.4356	1
Intestinal infectious diseases–Atrial fibrillation and flutter	KIAA2013	1	11979645-11986485	0.12448	1
Intestinal infectious diseases–Atrial fibrillation and flutter	HAO2	1	119911399-119936753	0.22137	1
Intestinal infectious diseases–Atrial fibrillation and flutter	PLOD1	1	11994724-12035599	0.41999	1
Intestinal infectious diseases–Atrial fibrillation and flutter	HSD3B2	1	119957554-119965662	1.2435	1
Intestinal infectious diseases–Atrial fibrillation and flutter	HSD3B1	1	120049826-120057681	0.11187	1
Intestinal infectious diseases–Atrial fibrillation and flutter	ZNF697	1	120162000-120190813	-0.83615	1
Intestinal infectious diseases–Atrial fibrillation and flutter	PHGDH	1	120254419-120286849	-0.95813	1
Intestinal infectious diseases–Atrial fibrillation and flutter	HMGCS2	1	120290619-120311555	-1.1001	1
Intestinal infectious diseases–Atrial fibrillation and flutter	REG4	1	120336641-120354203	-1.1316	1
Intestinal infectious diseases–Atrial fibrillation and flutter	NBPF7	1	120377388-120387503	-1.0688	1
Intestinal infectious diseases–Atrial fibrillation and flutter	MFN2	1	12040238-12073572	0.23359	1
Intestinal infectious diseases–Atrial fibrillation and flutter	ADAM30	1	120436156-120439147	-0.1321	1
Intestinal infectious diseases–Atrial fibrillation and flutter	NOTCH2	1	120454176-120639880	-0.23267	1
Intestinal infectious diseases–Atrial fibrillation and flutter	MIIP	1	12079299-12092106	0.40002	1
Intestinal infectious diseases–Atrial fibrillation and flutter	TNFRSF8	1	12123434-12204264	-1.1453	1
Intestinal infectious diseases–Atrial fibrillation and flutter	SCNN1D	1	1215816-1227409	-1.0684	1
Intestinal infectious diseases–Atrial fibrillation and flutter	TNFRSF1B	1	12227044-12269279	-0.57906	1
Intestinal infectious diseases–Atrial fibrillation and flutter	ACAP3	1	1227764-1243304	0.48122	1
Intestinal infectious diseases–Atrial fibrillation and flutter	VPS13D	1	12290101-12572099	0.25118	1
Intestinal infectious diseases–Atrial fibrillation and flutter	CPSF3L	1	1246965-1260067	0.012697	1
Intestinal infectious diseases–Atrial fibrillation and flutter	DHRS3	1	12627939-12677820	-0.47085	1
Intestinal infectious diseases–Atrial fibrillation and flutter	AADACL4	1	12704566-12727097	1.8561	1
Intestinal infectious diseases–Atrial fibrillation and flutter	DVL1	1	1270658-1284509	-0.2647	1
Intestinal infectious diseases–Atrial fibrillation and flutter	AADACL3	1	12776118-12788726	0.19973	1
Intestinal infectious diseases–Atrial fibrillation and flutter	C1orf158	1	12806163-12821102	-0.55053	1
Intestinal infectious diseases–Atrial fibrillation and flutter	PRAMEF12	1	12834984-12838049	0.14535	1
Intestinal infectious diseases–Atrial fibrillation and flutter	MXRA8	1	1288071-1297183	0.13449	1
Intestinal infectious diseases–Atrial fibrillation and flutter	CCNL2	1	1321091-1334718	-0.61721	1
Intestinal infectious diseases–Atrial fibrillation and flutter	ANKRD65	1	1353800-1356824	0.27887	1
Intestinal infectious diseases–Atrial fibrillation and flutter	ATAD3C	1	1378152-1405538	0.10536	1
Intestinal infectious diseases–Atrial fibrillation and flutter	LRRC38	1	13801445-13840242	-0.070696	1
Intestinal infectious diseases–Atrial fibrillation and flutter	PDPN	1	13910252-13944452	1.5285	1
Intestinal infectious diseases–Atrial fibrillation and flutter	PRDM2	1	14026714-14151574	0.40857	1
Intestinal infectious diseases–Atrial fibrillation and flutter	ATAD3B	1	1407139-1444852	0.25462	1
Intestinal infectious diseases–Atrial fibrillation and flutter	KAZN	1	14219646-15444544	-0.86948	1
Intestinal infectious diseases–Atrial fibrillation and flutter	ATAD3A	1	1447523-1470067	0.62821	1
Intestinal infectious diseases–Atrial fibrillation and flutter	PDE4DIP	1	144851424-145076186	0.65681	1
Intestinal infectious diseases–Atrial fibrillation and flutter	HFE2	1	145413191-145417545	1.0278	1
Intestinal infectious diseases–Atrial fibrillation and flutter	TXNIP	1	145438438-145442635	1.7077	1
Intestinal infectious diseases–Atrial fibrillation and flutter	POLR3GL	1	145456236-145476081	1.5171	1
Intestinal infectious diseases–Atrial fibrillation and flutter	ANKRD34A	1	145470508-145475647	1.6373	1
Intestinal infectious diseases–Atrial fibrillation and flutter	LIX1L	1	145477059-145501670	1.5524	1
Intestinal infectious diseases–Atrial fibrillation and flutter	PEX11B	1	145516165-145523732	1.1486	1
Intestinal infectious diseases–Atrial fibrillation and flutter	ITGA10	1	145524709-145543868	-1.0019	1
Intestinal infectious diseases–Atrial fibrillation and flutter	ANKRD35	1	145549209-145568526	0.21287	1
Intestinal infectious diseases–Atrial fibrillation and flutter	NUDT17	1	145586491-145589435	0.076939	1
Intestinal infectious diseases–Atrial fibrillation and flutter	POLR3C	1	145592605-145610972	1.0091	1
Intestinal infectious diseases–Atrial fibrillation and flutter	RNF115	1	145610990-145689005	1.1776	1
Intestinal infectious diseases–Atrial fibrillation and flutter	CD160	1	145695798-145715639	1.8319	1
Intestinal infectious diseases–Atrial fibrillation and flutter	PDZK1	1	145727662-145764207	-0.69523	1
Intestinal infectious diseases–Atrial fibrillation and flutter	PRKAB2	1	146626685-146644168	2.4507	1
Intestinal infectious diseases–Atrial fibrillation and flutter	FMO5	1	146655884-146697390	2.3157	1
Intestinal infectious diseases–Atrial fibrillation and flutter	CHD1L	1	146714291-146767447	0.91644	1
Intestinal infectious diseases–Atrial fibrillation and flutter	BCL9	1	147013222-147098022	2.6719	1
Intestinal infectious diseases–Atrial fibrillation and flutter	TMEM240	1	1470158-1475740	-0.74459	1
Intestinal infectious diseases–Atrial fibrillation and flutter	ACP6	1	147119168-147142634	2.9053	1
Intestinal infectious diseases–Atrial fibrillation and flutter	GJA5	1	147228332-147253165	1.5019	1
Intestinal infectious diseases–Atrial fibrillation and flutter	GJA8	1	147374946-147381396	3.8054	1
Intestinal infectious diseases–Atrial fibrillation and flutter	SSU72	1	1477053-1510262	-0.46753	1
Intestinal infectious diseases–Atrial fibrillation and flutter	HIST2H2BF	1	149754245-149783965	0.19718	1
Intestinal infectious diseases–Atrial fibrillation and flutter	HIST2H2BE	1	149856010-149858232	-0.80643	1
Intestinal infectious diseases–Atrial fibrillation and flutter	SV2A	1	149874870-149889434	-0.22403	1
Intestinal infectious diseases–Atrial fibrillation and flutter	SF3B4	1	149895209-149901449	-0.83628	1
Intestinal infectious diseases–Atrial fibrillation and flutter	MTMR11	1	149900543-149908791	-0.20153	1
Intestinal infectious diseases–Atrial fibrillation and flutter	OTUD7B	1	149912229-149982686	0.092912	1
Intestinal infectious diseases–Atrial fibrillation and flutter	VPS45	1	150039350-150117505	-0.36235	1
Intestinal infectious diseases–Atrial fibrillation and flutter	PLEKHO1	1	150122170-150131825	-1.1503	1
Intestinal infectious diseases–Atrial fibrillation and flutter	ANP32E	1	150190717-150208504	1.6098	1
Intestinal infectious diseases–Atrial fibrillation and flutter	CA14	1	150229554-150237478	0.24799	1
Intestinal infectious diseases–Atrial fibrillation and flutter	APH1A	1	150237799-150241609	1.3258	1
Intestinal infectious diseases–Atrial fibrillation and flutter	C1orf54	1	150244687-150253335	1.578	1
Intestinal infectious diseases–Atrial fibrillation and flutter	CIART	1	150254930-150259505	1.3144	1
Intestinal infectious diseases–Atrial fibrillation and flutter	MRPS21	1	150266262-150281414	-0.18377	1
Intestinal infectious diseases–Atrial fibrillation and flutter	PRPF3	1	150293928-150325704	0.57162	1
Intestinal infectious diseases–Atrial fibrillation and flutter	RPRD2	1	150336624-150449042	0.32306	1
Intestinal infectious diseases–Atrial fibrillation and flutter	TARS2	1	150459840-150480085	0.72056	1
Intestinal infectious diseases–Atrial fibrillation and flutter	ECM1	1	150480487-150486265	0.87724	1
Intestinal infectious diseases–Atrial fibrillation and flutter	ADAMTSL4	1	150521846-150533413	2.2878	1
Intestinal infectious diseases–Atrial fibrillation and flutter	MCL1	1	150547027-150552214	2.3003	1
Intestinal infectious diseases–Atrial fibrillation and flutter	ENSA	1	150594599-150602098	0.88057	1
Intestinal infectious diseases–Atrial fibrillation and flutter	GOLPH3L	1	150618701-150669672	1.0003	1
Intestinal infectious diseases–Atrial fibrillation and flutter	HORMAD1	1	150670535-150693372	0.86219	1
Intestinal infectious diseases–Atrial fibrillation and flutter	CTSS	1	150702672-150738433	0.78808	1
Intestinal infectious diseases–Atrial fibrillation and flutter	CTSK	1	150768684-150780917	0.87553	1
Intestinal infectious diseases–Atrial fibrillation and flutter	ARNT	1	150782181-150849244	0.71102	1
Intestinal infectious diseases–Atrial fibrillation and flutter	SETDB1	1	150898815-150937389	0.92398	1
Intestinal infectious diseases–Atrial fibrillation and flutter	CERS2	1	150937649-150947479	0.59399	1
Intestinal infectious diseases–Atrial fibrillation and flutter	ANXA9	1	150954499-150968114	1.1634	1
Intestinal infectious diseases–Atrial fibrillation and flutter	FAM63A	1	150969213-150980854	2.2631	1
Intestinal infectious diseases–Atrial fibrillation and flutter	PRUNE	1	150980867-151008189	0.071286	1
Intestinal infectious diseases–Atrial fibrillation and flutter	BNIPL	1	151009029-151020076	-0.13818	1
Intestinal infectious diseases–Atrial fibrillation and flutter	C1orf56	1	151020259-151023896	0.08595	1
Intestinal infectious diseases–Atrial fibrillation and flutter	CDC42SE1	1	151023447-151032125	0.56198	1
Intestinal infectious diseases–Atrial fibrillation and flutter	MLLT11	1	151032151-151040973	0.80949	1
Intestinal infectious diseases–Atrial fibrillation and flutter	GABPB2	1	151042784-151091007	0.99339	1
Intestinal infectious diseases–Atrial fibrillation and flutter	SEMA6C	1	151104161-151119146	0.10713	1
Intestinal infectious diseases–Atrial fibrillation and flutter	TNFAIP8L2	1	151129095-151132731	-0.93993	1
Intestinal infectious diseases–Atrial fibrillation and flutter	TNFAIP8L2-SCNM1	1	151129105-151142773	-0.54015	1
Intestinal infectious diseases–Atrial fibrillation and flutter	LYSMD1	1	151132224-151138424	-0.11848	1
Intestinal infectious diseases–Atrial fibrillation and flutter	TMOD4	1	151142463-151148547	-0.89445	1
Intestinal infectious diseases–Atrial fibrillation and flutter	VPS72	1	151148776-151162689	0.46641	1
Intestinal infectious diseases–Atrial fibrillation and flutter	PIP5K1A	1	151171021-151222007	0.22065	1
Intestinal infectious diseases–Atrial fibrillation and flutter	PSMD4	1	151227176-151239955	-0.24755	1
Intestinal infectious diseases–Atrial fibrillation and flutter	ZNF687	1	151254094-151264381	-0.19852	1
Intestinal infectious diseases–Atrial fibrillation and flutter	PI4KB	1	151264273-151300191	0.13248	1
Intestinal infectious diseases–Atrial fibrillation and flutter	RFX5	1	151313116-151319785	-0.36577	1
Intestinal infectious diseases–Atrial fibrillation and flutter	SELENBP1	1	151336778-151345210	1.3479	1
Intestinal infectious diseases–Atrial fibrillation and flutter	PSMB4	1	151372041-151374412	0.10106	1
Intestinal infectious diseases–Atrial fibrillation and flutter	POGZ	1	151375200-151445753	0.74585	1
Intestinal infectious diseases–Atrial fibrillation and flutter	CGN	1	151483331-151511168	0.82669	1
Intestinal infectious diseases–Atrial fibrillation and flutter	TUFT1	1	151512781-151556059	1.1559	1
Intestinal infectious diseases–Atrial fibrillation and flutter	SNX27	1	151584454-151671559	1.6525	1
Intestinal infectious diseases–Atrial fibrillation and flutter	CELF3	1	151672534-151689290	1.1696	1
Intestinal infectious diseases–Atrial fibrillation and flutter	RIIAD1	1	151694013-151702082	2.6109	1
Intestinal infectious diseases–Atrial fibrillation and flutter	MRPL9	1	151732119-151736040	0.67241	1
Intestinal infectious diseases–Atrial fibrillation and flutter	OAZ3	1	151735445-151743806	0.55386	1
Intestinal infectious diseases–Atrial fibrillation and flutter	TDRKH	1	151742741-151763052	0.23485	1
Intestinal infectious diseases–Atrial fibrillation and flutter	LINGO4	1	151772765-151777882	0.7036	1
Intestinal infectious diseases–Atrial fibrillation and flutter	RORC	1	151778547-151804348	1.7172	1
Intestinal infectious diseases–Atrial fibrillation and flutter	THEM5	1	151818220-151826173	-0.13619	1
Intestinal infectious diseases–Atrial fibrillation and flutter	THEM4	1	151843342-151882361	1.4909	1
Intestinal infectious diseases–Atrial fibrillation and flutter	S100A11	1	152004982-152009511	1.2327	1
Intestinal infectious diseases–Atrial fibrillation and flutter	TCHH	1	152078793-152087930	1.8888	1
Intestinal infectious diseases–Atrial fibrillation and flutter	RPTN	1	152126071-152131704	2.4159	1
Intestinal infectious diseases–Atrial fibrillation and flutter	HRNR	1	152184552-152196672	0.56003	1
Intestinal infectious diseases–Atrial fibrillation and flutter	FLG	1	152274651-152297679	1.1809	1
Intestinal infectious diseases–Atrial fibrillation and flutter	FLG2	1	152321213-152332482	-0.56813	1
Intestinal infectious diseases–Atrial fibrillation and flutter	CRNN	1	152381719-152386750	-0.41688	1
Intestinal infectious diseases–Atrial fibrillation and flutter	LCE5A	1	152483320-152484653	1.0092	1
Intestinal infectious diseases–Atrial fibrillation and flutter	LCE3D	1	152551860-152552980	1.8074	1
Intestinal infectious diseases–Atrial fibrillation and flutter	LCE2B	1	152658599-152659877	1.7745	1
Intestinal infectious diseases–Atrial fibrillation and flutter	LCE4A	1	152681523-152681910	-0.19943	1
Intestinal infectious diseases–Atrial fibrillation and flutter	C1orf68	1	152691998-152692905	2.1575	1
Intestinal infectious diseases–Atrial fibrillation and flutter	KPRP	1	152730506-152734529	0.0019797	1
Intestinal infectious diseases–Atrial fibrillation and flutter	LCE1E	1	152758753-152760902	2.0669	1
Intestinal infectious diseases–Atrial fibrillation and flutter	LCE1C	1	152777311-152779107	1.1813	1
Intestinal infectious diseases–Atrial fibrillation and flutter	SMCP	1	152850798-152857523	0.90505	1
Intestinal infectious diseases–Atrial fibrillation and flutter	IVL	1	152881039-152884362	2.1455	1
Intestinal infectious diseases–Atrial fibrillation and flutter	SPRR4	1	152943128-152945069	1.3112	1
Intestinal infectious diseases–Atrial fibrillation and flutter	SPRR1A	1	152956564-152958290	0.89546	1
Intestinal infectious diseases–Atrial fibrillation and flutter	SPRR3	1	152974223-152976332	0.87817	1
Intestinal infectious diseases–Atrial fibrillation and flutter	SPRR1B	1	153003679-153005376	1.2532	1
Intestinal infectious diseases–Atrial fibrillation and flutter	SPRR2D	1	153012201-153013594	1.2692	1
Intestinal infectious diseases–Atrial fibrillation and flutter	SPRR2A	1	153028596-153029988	2.0278	1
Intestinal infectious diseases–Atrial fibrillation and flutter	SPRR2B	1	153042717-153044084	1.61	1
Intestinal infectious diseases–Atrial fibrillation and flutter	SPRR2G	1	153122058-153123427	1.6139	1
Intestinal infectious diseases–Atrial fibrillation and flutter	LELP1	1	153175906-153177601	1.8095	1
Intestinal infectious diseases–Atrial fibrillation and flutter	LOR	1	153232179-153234600	0.68989	1
Intestinal infectious diseases–Atrial fibrillation and flutter	PGLYRP3	1	153270338-153283194	1.013	1
Intestinal infectious diseases–Atrial fibrillation and flutter	PGLYRP4	1	153302596-153321039	0.74439	1
Intestinal infectious diseases–Atrial fibrillation and flutter	S100A9	1	153330330-153333503	-0.29118	1
Intestinal infectious diseases–Atrial fibrillation and flutter	C1orf233	1	1533388-1535476	-0.10715	1
Intestinal infectious diseases–Atrial fibrillation and flutter	S100A12	1	153346184-153348075	1.2777	1
Intestinal infectious diseases–Atrial fibrillation and flutter	S100A8	1	153362508-153395054	1.1632	1
Intestinal infectious diseases–Atrial fibrillation and flutter	S100A7A	1	153389000-153395701	-0.35824	1
Intestinal infectious diseases–Atrial fibrillation and flutter	S100A7	1	153430220-153436559	0.54704	1
Intestinal infectious diseases–Atrial fibrillation and flutter	S100A5	1	153509623-153515772	0.49576	1
Intestinal infectious diseases–Atrial fibrillation and flutter	S100A4	1	153516095-153518282	-1.1023	1
Intestinal infectious diseases–Atrial fibrillation and flutter	S100A3	1	153519805-153521734	-1.1163	1
Intestinal infectious diseases–Atrial fibrillation and flutter	S100A2	1	153533584-153538306	-0.64972	1
Intestinal infectious diseases–Atrial fibrillation and flutter	S100A16	1	153579362-153585514	1.9423	1
Intestinal infectious diseases–Atrial fibrillation and flutter	S100A14	1	153586731-153588808	1.4359	1
Intestinal infectious diseases–Atrial fibrillation and flutter	S100A13	1	153591275-153606582	2.0452	1
Intestinal infectious diseases–Atrial fibrillation and flutter	CHTOP	1	153606458-153618782	2.5289	1
Intestinal infectious diseases–Atrial fibrillation and flutter	SNAPIN	1	153631130-153634328	2.6527	1
Intestinal infectious diseases–Atrial fibrillation and flutter	ILF2	1	153634264-153643504	2.9088	1
Intestinal infectious diseases–Atrial fibrillation and flutter	NPR1	1	153651093-153666468	2.2409	1
Intestinal infectious diseases–Atrial fibrillation and flutter	INTS3	1	153700526-153746555	1.6551	1
Intestinal infectious diseases–Atrial fibrillation and flutter	SLC27A3	1	153746830-153752633	1.5114	1
Intestinal infectious diseases–Atrial fibrillation and flutter	GATAD2B	1	153777201-153895451	2.6007	1
Intestinal infectious diseases–Atrial fibrillation and flutter	DENND4B	1	153901977-153919162	2.8315	1
Intestinal infectious diseases–Atrial fibrillation and flutter	CRTC2	1	153920148-153931132	2.9341	1
Intestinal infectious diseases–Atrial fibrillation and flutter	SLC39A1	1	153931575-153940660	2.3288	1
Intestinal infectious diseases–Atrial fibrillation and flutter	CREB3L4	1	153940315-153946840	2.6778	1
Intestinal infectious diseases–Atrial fibrillation and flutter	RAB13	1	153954093-153958853	1.3956	1
Intestinal infectious diseases–Atrial fibrillation and flutter	NUP210L	1	153965166-154127592	2.5431	1
Intestinal infectious diseases–Atrial fibrillation and flutter	TPM3	1	154127780-154164611	1.4343	1
Intestinal infectious diseases–Atrial fibrillation and flutter	C1orf43	1	154179183-154193273	1.7126	1
Intestinal infectious diseases–Atrial fibrillation and flutter	UBAP2L	1	154192427-154243986	1.5008	1
Intestinal infectious diseases–Atrial fibrillation and flutter	HAX1	1	154245039-154248351	-0.89074	1
Intestinal infectious diseases–Atrial fibrillation and flutter	AQP10	1	154293592-154297801	0.54211	1
Intestinal infectious diseases–Atrial fibrillation and flutter	ATP8B2	1	154298036-154323780	-0.005293	1
Intestinal infectious diseases–Atrial fibrillation and flutter	IL6R	1	154377669-154441926	2.8622	1
Intestinal infectious diseases–Atrial fibrillation and flutter	SHE	1	154442118-154474786	0.80863	1
Intestinal infectious diseases–Atrial fibrillation and flutter	TDRD10	1	154474695-154520624	0.21655	1
Intestinal infectious diseases–Atrial fibrillation and flutter	UBE2Q1	1	154521051-154531138	-0.20433	1
Intestinal infectious diseases–Atrial fibrillation and flutter	CHRNB2	1	154540257-154552354	1.9221	1
Intestinal infectious diseases–Atrial fibrillation and flutter	ADAR	1	154554533-154600456	0.54677	1
Intestinal infectious diseases–Atrial fibrillation and flutter	TMEM51	1	15479028-15546974	-1.6588	1
Intestinal infectious diseases–Atrial fibrillation and flutter	C1orf195	1	15490692-15498120	-0.38658	1
Intestinal infectious diseases–Atrial fibrillation and flutter	LOC101928120	1	154934036-154935101	0.90532	1
Intestinal infectious diseases–Atrial fibrillation and flutter	SHC1	1	154934774-154946959	0.79345	1
Intestinal infectious diseases–Atrial fibrillation and flutter	FLAD1	1	154955770-154965587	1.0583	1
Intestinal infectious diseases–Atrial fibrillation and flutter	MIB2	1	1550795-1565990	-0.44007	1
Intestinal infectious diseases–Atrial fibrillation and flutter	KRTCAP2	1	155141884-155151331	0.59677	1
Intestinal infectious diseases–Atrial fibrillation and flutter	TRIM46	1	155145702-155157447	1.0051	1
Intestinal infectious diseases–Atrial fibrillation and flutter	MUC1	1	155158300-155162768	1.1896	1
Intestinal infectious diseases–Atrial fibrillation and flutter	THBS3	1	155165379-155177772	0.2201	1
Intestinal infectious diseases–Atrial fibrillation and flutter	SCAMP3	1	155225770-155232176	3.6691	1
Intestinal infectious diseases–Atrial fibrillation and flutter	CLK2	1	155232659-155243305	3.8362	1
Intestinal infectious diseases–Atrial fibrillation and flutter	HCN3	1	155247218-155259639	2.8819	1
Intestinal infectious diseases–Atrial fibrillation and flutter	PKLR	1	155259084-155278531	2.281	1
Intestinal infectious diseases–Atrial fibrillation and flutter	FDPS	1	155278539-155290457	2.5003	1
Intestinal infectious diseases–Atrial fibrillation and flutter	YY1AP1	1	155629233-155658823	2.6003	1
Intestinal infectious diseases–Atrial fibrillation and flutter	GON4L	1	155719450-155829185	3.6235	1
Intestinal infectious diseases–Atrial fibrillation and flutter	FHAD1	1	15573730-15724767	1.4461	1
Intestinal infectious diseases–Atrial fibrillation and flutter	SYT11	1	155829260-155854990	3.6965	1
Intestinal infectious diseases–Atrial fibrillation and flutter	RIT1	1	155867599-155881193	3.5013	1
Intestinal infectious diseases–Atrial fibrillation and flutter	SSR2	1	155978839-155990758	2.7226	1
Intestinal infectious diseases–Atrial fibrillation and flutter	UBQLN4	1	156002945-156023613	3.5908	1
Intestinal infectious diseases–Atrial fibrillation and flutter	LAMTOR2	1	156024517-156028301	1.0984	1
Intestinal infectious diseases–Atrial fibrillation and flutter	RAB25	1	156030966-156040295	0.80583	1
Intestinal infectious diseases–Atrial fibrillation and flutter	LMNA	1	156052369-156109880	2.5052	1
Intestinal infectious diseases–Atrial fibrillation and flutter	SLC25A44	1	156163728-156182587	0.83209	1
Intestinal infectious diseases–Atrial fibrillation and flutter	PMF1	1	156182779-156209868	-0.53998	1
Intestinal infectious diseases–Atrial fibrillation and flutter	PMF1-BGLAP	1	156182779-156213123	-0.073428	1
Intestinal infectious diseases–Atrial fibrillation and flutter	PAQR6	1	156213112-156217908	1.7131	1
Intestinal infectious diseases–Atrial fibrillation and flutter	RHBG	1	156338980-156355013	2.041	1
Intestinal infectious diseases–Atrial fibrillation and flutter	C1orf61	1	156374048-156426441	1.5893	1
Intestinal infectious diseases–Atrial fibrillation and flutter	MEF2D	1	156433513-156470634	0.2011	1
Intestinal infectious diseases–Atrial fibrillation and flutter	IQGAP3	1	156495197-156542396	2.3142	1
Intestinal infectious diseases–Atrial fibrillation and flutter	TTC24	1	156549519-156556562	2.8812	1
Intestinal infectious diseases–Atrial fibrillation and flutter	APOA1BP	1	156561554-156564091	0.1625	1
Intestinal infectious diseases–Atrial fibrillation and flutter	GPATCH4	1	156564100-156571288	2.2403	1
Intestinal infectious diseases–Atrial fibrillation and flutter	HAPLN2	1	156589085-156595517	3.0347	1
Intestinal infectious diseases–Atrial fibrillation and flutter	BCAN	1	156611740-156629324	1.6566	1
Intestinal infectious diseases–Atrial fibrillation and flutter	NES	1	156638555-156647189	0.89534	1
Intestinal infectious diseases–Atrial fibrillation and flutter	CRABP2	1	156669398-156675608	-0.07718	1
Intestinal infectious diseases–Atrial fibrillation and flutter	ISG20L2	1	156691687-156698577	2.3213	1
Intestinal infectious diseases–Atrial fibrillation and flutter	RRNAD1	1	156698263-156706752	1.1901	1
Intestinal infectious diseases–Atrial fibrillation and flutter	MMP23B	1	1567060-1570030	0.51676	1
Intestinal infectious diseases–Atrial fibrillation and flutter	MRPL24	1	156707094-156710923	-0.089497	1
Intestinal infectious diseases–Atrial fibrillation and flutter	HDGF	1	156711899-156722240	0.18241	1
Intestinal infectious diseases–Atrial fibrillation and flutter	PRCC	1	156737274-156770609	1.4632	1
Intestinal infectious diseases–Atrial fibrillation and flutter	SH2D2A	1	156776035-156786640	0.61989	1
Intestinal infectious diseases–Atrial fibrillation and flutter	NTRK1	1	156785542-156851642	0.012481	1
Intestinal infectious diseases–Atrial fibrillation and flutter	INSRR	1	156810665-156828712	0.33351	1
Intestinal infectious diseases–Atrial fibrillation and flutter	PEAR1	1	156863496-156886226	-0.13549	1
Intestinal infectious diseases–Atrial fibrillation and flutter	LRRC71	1	156890400-156902881	0.13314	1
Intestinal infectious diseases–Atrial fibrillation and flutter	ARHGEF11	1	156904632-157015512	0.60553	1
Intestinal infectious diseases–Atrial fibrillation and flutter	ETV3L	1	157061835-157069600	1.9296	1
Intestinal infectious diseases–Atrial fibrillation and flutter	ETV3	1	157094459-157108383	2.2256	1
Intestinal infectious diseases–Atrial fibrillation and flutter	EFHD2	1	15736391-15756839	-0.026136	1
Intestinal infectious diseases–Atrial fibrillation and flutter	FCRL5	1	157483167-157522310	2.067	1
Intestinal infectious diseases–Atrial fibrillation and flutter	FCRL4	1	157543539-157567870	0.23319	1
Intestinal infectious diseases–Atrial fibrillation and flutter	FCRL3	1	157646271-157670775	-0.92942	1
Intestinal infectious diseases–Atrial fibrillation and flutter	CTRC	1	15764938-15773153	2.9621	1
Intestinal infectious diseases–Atrial fibrillation and flutter	FCRL2	1	157715523-157747119	-0.073333	1
Intestinal infectious diseases–Atrial fibrillation and flutter	FCRL1	1	157764193-157789940	-0.97262	1
Intestinal infectious diseases–Atrial fibrillation and flutter	CD5L	1	157796861-157811634	0.12338	1
Intestinal infectious diseases–Atrial fibrillation and flutter	CELA2A	1	15783223-15798586	1.6965	1
Intestinal infectious diseases–Atrial fibrillation and flutter	KIRREL	1	157963063-158065846	0.36022	1
Intestinal infectious diseases–Atrial fibrillation and flutter	CELA2B	1	15802596-15817895	1.1684	1
Intestinal infectious diseases–Atrial fibrillation and flutter	CD1D	1	158147828-158156217	0.090303	1
Intestinal infectious diseases–Atrial fibrillation and flutter	CASP9	1	15817896-15851407	0.66661	1
Intestinal infectious diseases–Atrial fibrillation and flutter	CD1A	1	158218119-158228059	0.066049	1
Intestinal infectious diseases–Atrial fibrillation and flutter	CD1C	1	158259563-158264564	1.6251	1
Intestinal infectious diseases–Atrial fibrillation and flutter	CD1B	1	158297740-158301321	1.0189	1
Intestinal infectious diseases–Atrial fibrillation and flutter	CD1E	1	158323486-158327343	0.99773	1
Intestinal infectious diseases–Atrial fibrillation and flutter	OR10T2	1	158368312-158369256	-0.57906	1
Intestinal infectious diseases–Atrial fibrillation and flutter	OR10R2	1	158449668-158450675	1.8992	1
Intestinal infectious diseases–Atrial fibrillation and flutter	OR6Y1	1	158516918-158517895	0.58686	1
Intestinal infectious diseases–Atrial fibrillation and flutter	OR6P1	1	158532441-158533394	2.0181	1
Intestinal infectious diseases–Atrial fibrillation and flutter	DNAJC16	1	15853343-15898228	0.64935	1
Intestinal infectious diseases–Atrial fibrillation and flutter	OR10X1	1	158548709-158549689	2.0188	1
Intestinal infectious diseases–Atrial fibrillation and flutter	SPTA1	1	158580496-158656506	0.60478	1
Intestinal infectious diseases–Atrial fibrillation and flutter	OR6K3	1	158686958-158687905	0.80473	1
Intestinal infectious diseases–Atrial fibrillation and flutter	OR6K6	1	158724606-158725637	-0.73278	1
Intestinal infectious diseases–Atrial fibrillation and flutter	OR6N1	1	158735534-158736472	-0.53001	1
Intestinal infectious diseases–Atrial fibrillation and flutter	OR6N2	1	158746472-158747425	-0.14616	1
Intestinal infectious diseases–Atrial fibrillation and flutter	MNDA	1	158801168-158819270	1.5066	1
Intestinal infectious diseases–Atrial fibrillation and flutter	PYHIN1	1	158901337-158946849	0.64814	1
Intestinal infectious diseases–Atrial fibrillation and flutter	IFI16	1	158979682-159024945	1.1548	1
Intestinal infectious diseases–Atrial fibrillation and flutter	AGMAT	1	15898194-15911605	1.3303	1
Intestinal infectious diseases–Atrial fibrillation and flutter	AIM2	1	159028790-159046685	0.44172	1
Intestinal infectious diseases–Atrial fibrillation and flutter	CADM3	1	159141377-159172932	2.3595	1
Intestinal infectious diseases–Atrial fibrillation and flutter	SLC35E2B	1	1591486-1624243	-0.60373	1
Intestinal infectious diseases–Atrial fibrillation and flutter	ACKR1	1	159173803-159176290	2.5921	1
Intestinal infectious diseases–Atrial fibrillation and flutter	FCER1A	1	159253678-159278014	0.61671	1
Intestinal infectious diseases–Atrial fibrillation and flutter	OR10J3	1	159283460-159284449	0.056028	1
Intestinal infectious diseases–Atrial fibrillation and flutter	OR10J1	1	159409512-159410600	0.34123	1
Intestinal infectious diseases–Atrial fibrillation and flutter	DDI2	1	15943953-15995539	1.4603	1
Intestinal infectious diseases–Atrial fibrillation and flutter	OR10J5	1	159504868-159505797	1.9292	1
Intestinal infectious diseases–Atrial fibrillation and flutter	APCS	1	159557616-159558661	1.333	1
Intestinal infectious diseases–Atrial fibrillation and flutter	CRP	1	159682079-159684396	0.91488	1
Intestinal infectious diseases–Atrial fibrillation and flutter	DUSP23	1	159750730-159752333	-0.020392	1
Intestinal infectious diseases–Atrial fibrillation and flutter	FCRL6	1	159770282-159786047	-0.17504	1
Intestinal infectious diseases–Atrial fibrillation and flutter	SLAMF8	1	159796440-159807282	-0.1625	1
Intestinal infectious diseases–Atrial fibrillation and flutter	C1orf204	1	159804264-159825544	-0.12085	1
Intestinal infectious diseases–Atrial fibrillation and flutter	VSIG8	1	159824106-159832447	-0.18923	1
Intestinal infectious diseases–Atrial fibrillation and flutter	CFAP45	1	159842150-159869992	-0.54269	1
Intestinal infectious diseases–Atrial fibrillation and flutter	RSC1A1	1	15986364-15988217	1.5655	1
Intestinal infectious diseases–Atrial fibrillation and flutter	TAGLN2	1	159887897-159895332	-0.68709	1
Intestinal infectious diseases–Atrial fibrillation and flutter	IGSF9	1	159896829-159915386	0.82009	1
Intestinal infectious diseases–Atrial fibrillation and flutter	SLAMF9	1	159921282-159924044	-1.0406	1
Intestinal infectious diseases–Atrial fibrillation and flutter	PIGM	1	159997462-160001783	0.60798	1
Intestinal infectious diseases–Atrial fibrillation and flutter	KCNJ10	1	160007257-160040051	0.41157	1
Intestinal infectious diseases–Atrial fibrillation and flutter	KCNJ9	1	160051360-160059212	-0.63213	1
Intestinal infectious diseases–Atrial fibrillation and flutter	IGSF8	1	160061129-160068650	0.68777	1
Intestinal infectious diseases–Atrial fibrillation and flutter	ATP1A2	1	160085520-160113381	-0.07387	1
Intestinal infectious diseases–Atrial fibrillation and flutter	PLEKHM2	1	16010632-16061264	1.8341	1
Intestinal infectious diseases–Atrial fibrillation and flutter	ATP1A4	1	160121352-160156767	-0.22657	1
Intestinal infectious diseases–Atrial fibrillation and flutter	CASQ1	1	160160285-160171676	1.2023	1
Intestinal infectious diseases–Atrial fibrillation and flutter	PEA15	1	160175125-160185162	1.7563	1
Intestinal infectious diseases–Atrial fibrillation and flutter	DCAF8	1	160185505-160232350	2.1191	1
Intestinal infectious diseases–Atrial fibrillation and flutter	PEX19	1	160246599-160254941	1.7258	1
Intestinal infectious diseases–Atrial fibrillation and flutter	COPA	1	160258377-160313354	1.9643	1
Intestinal infectious diseases–Atrial fibrillation and flutter	NCSTN	1	160313063-160328742	1.2739	1
Intestinal infectious diseases–Atrial fibrillation and flutter	NHLH1	1	160336861-160342638	0.41144	1
Intestinal infectious diseases–Atrial fibrillation and flutter	VANGL2	1	160370364-160398468	0.27459	1
Intestinal infectious diseases–Atrial fibrillation and flutter	SLAMF6	1	160454820-160493052	0.82806	1
Intestinal infectious diseases–Atrial fibrillation and flutter	CD84	1	160510884-160549306	1.7012	1
Intestinal infectious diseases–Atrial fibrillation and flutter	SLAMF1	1	160579891-160617081	1.8423	1
Intestinal infectious diseases–Atrial fibrillation and flutter	SLC25A34	1	16062721-16067884	1.4368	1
Intestinal infectious diseases–Atrial fibrillation and flutter	CD48	1	160648536-160681641	-1.2556	1
Intestinal infectious diseases–Atrial fibrillation and flutter	TMEM82	1	16068987-16074292	1.4424	1
Intestinal infectious diseases–Atrial fibrillation and flutter	SLAMF7	1	160708865-160724611	1.2773	1
Intestinal infectious diseases–Atrial fibrillation and flutter	LY9	1	160765864-160798045	-0.44655	1
Intestinal infectious diseases–Atrial fibrillation and flutter	CD244	1	160799950-160832692	0.76635	1
Intestinal infectious diseases–Atrial fibrillation and flutter	FBLIM1	1	16083107-16113089	0.63174	1
Intestinal infectious diseases–Atrial fibrillation and flutter	ITLN1	1	160846330-160854960	-0.23676	1
Intestinal infectious diseases–Atrial fibrillation and flutter	ITLN2	1	160914810-160924589	-1.3166	1
Intestinal infectious diseases–Atrial fibrillation and flutter	F11R	1	160965001-160991133	-1.5175	1
Intestinal infectious diseases–Atrial fibrillation and flutter	USF1	1	161009041-161015769	-0.49496	1
Intestinal infectious diseases–Atrial fibrillation and flutter	ARHGAP30	1	161016731-161039760	-1.1273	1
Intestinal infectious diseases–Atrial fibrillation and flutter	PVRL4	1	161040781-161059385	0.27453	1
Intestinal infectious diseases–Atrial fibrillation and flutter	KLHDC9	1	161068151-161070138	1.4837	1
Intestinal infectious diseases–Atrial fibrillation and flutter	PFDN2	1	161070346-161087866	2.3242	1
Intestinal infectious diseases–Atrial fibrillation and flutter	NIT1	1	161087862-161095235	0.29765	1
Intestinal infectious diseases–Atrial fibrillation and flutter	DEDD	1	161090767-161103192	0.76661	1
Intestinal infectious diseases–Atrial fibrillation and flutter	USP21	1	161129248-161135516	-0.61681	1
Intestinal infectious diseases–Atrial fibrillation and flutter	PPOX	1	161135832-161148136	0.73356	1
Intestinal infectious diseases–Atrial fibrillation and flutter	B4GALT3	1	161141100-161147758	0.61937	1
Intestinal infectious diseases–Atrial fibrillation and flutter	ADAMTS4	1	161159538-161168845	1.4883	1
Intestinal infectious diseases–Atrial fibrillation and flutter	NDUFS2	1	161167209-161184185	0.48108	1
Intestinal infectious diseases–Atrial fibrillation and flutter	FCER1G	1	161185087-161189038	0.17631	1
Intestinal infectious diseases–Atrial fibrillation and flutter	APOA2	1	161192083-161193418	1.1129	1
Intestinal infectious diseases–Atrial fibrillation and flutter	TOMM40L	1	161195729-161200536	0.91586	1
Intestinal infectious diseases–Atrial fibrillation and flutter	NR1I3	1	161199456-161208432	0.059655	1
Intestinal infectious diseases–Atrial fibrillation and flutter	PCP4L1	1	161228517-161255240	-0.65342	1
Intestinal infectious diseases–Atrial fibrillation and flutter	MPZ	1	161274525-161279762	1.1379	1
Intestinal infectious diseases–Atrial fibrillation and flutter	SDHC	1	161284166-161334541	0.18753	1
Intestinal infectious diseases–Atrial fibrillation and flutter	CFAP126	1	161334521-161337673	-0.34317	1
Intestinal infectious diseases–Atrial fibrillation and flutter	FCGR2A	1	161475205-161489360	0.20104	1
Intestinal infectious diseases–Atrial fibrillation and flutter	FCGR3A	1	161511549-161520413	0.65814	1
Intestinal infectious diseases–Atrial fibrillation and flutter	FCGR3B	1	161592986-161601753	-0.50808	1
Intestinal infectious diseases–Atrial fibrillation and flutter	FCGR2B	1	161632905-161648444	1.5357	1
Intestinal infectious diseases–Atrial fibrillation and flutter	FCRLA	1	161676762-161684142	0.15035	1
Intestinal infectious diseases–Atrial fibrillation and flutter	FCRLB	1	161691598-161697933	-0.099296	1
Intestinal infectious diseases–Atrial fibrillation and flutter	DUSP12	1	161719558-161726952	-0.1527	1
Intestinal infectious diseases–Atrial fibrillation and flutter	ATF6	1	161736034-161933860	0.1423	1
Intestinal infectious diseases–Atrial fibrillation and flutter	SPEN	1	16174359-16266951	1.6975	1
Intestinal infectious diseases–Atrial fibrillation and flutter	OLFML2B	1	161952982-161994172	1.8266	1
Intestinal infectious diseases–Atrial fibrillation and flutter	NOS1AP	1	162039581-162339813	2.5784	1
Intestinal infectious diseases–Atrial fibrillation and flutter	C1orf111	1	162343515-162347017	2.4249	1
Intestinal infectious diseases–Atrial fibrillation and flutter	C1orf226	1	162348696-162356608	-0.60392	1
Intestinal infectious diseases–Atrial fibrillation and flutter	SH2D1B	1	162365056-162381928	0.44693	1
Intestinal infectious diseases–Atrial fibrillation and flutter	UHMK1	1	162466964-162499419	-0.69943	1
Intestinal infectious diseases–Atrial fibrillation and flutter	UAP1	1	162531296-162570379	-0.025589	1
Intestinal infectious diseases–Atrial fibrillation and flutter	DDR2	1	162602228-162756409	1.6225	1
Intestinal infectious diseases–Atrial fibrillation and flutter	ZBTB17	1	16268364-16302627	1.8028	1
Intestinal infectious diseases–Atrial fibrillation and flutter	HSD17B7	1	162760496-162782608	1.879	1
Intestinal infectious diseases–Atrial fibrillation and flutter	C1orf110	1	162820766-162838605	-0.88764	1
Intestinal infectious diseases–Atrial fibrillation and flutter	TBC1D3P6	1	16302626-16323701	1.9045	1
Intestinal infectious diseases–Atrial fibrillation and flutter	RGS4	1	163038396-163046592	-0.76989	1
Intestinal infectious diseases–Atrial fibrillation and flutter	RGS5	1	163112089-163291581	0.045823	1
Intestinal infectious diseases–Atrial fibrillation and flutter	NUF2	1	163291723-163325553	-0.88118	1
Intestinal infectious diseases–Atrial fibrillation and flutter	C1orf64	1	16330731-16333184	1.2813	1
Intestinal infectious diseases–Atrial fibrillation and flutter	CDK11A	1	1633822-1655999	0.27194	1
Intestinal infectious diseases–Atrial fibrillation and flutter	HSPB7	1	16340523-16346084	0.77137	1
Intestinal infectious diseases–Atrial fibrillation and flutter	CLCNKA	1	16348486-16360548	-0.37245	1
Intestinal infectious diseases–Atrial fibrillation and flutter	CLCNKB	1	16370231-16383821	0.79943	1
Intestinal infectious diseases–Atrial fibrillation and flutter	FAM131C	1	16384264-16400127	0.80221	1
Intestinal infectious diseases–Atrial fibrillation and flutter	EPHA2	1	16450832-16482582	-1.3016	1
Intestinal infectious diseases–Atrial fibrillation and flutter	PBX1	1	164528597-164821067	0.20669	1
Intestinal infectious diseases–Atrial fibrillation and flutter	LMX1A	1	165171104-165325952	-0.29882	1
Intestinal infectious diseases–Atrial fibrillation and flutter	ARHGEF19	1	16524599-16539104	-0.53403	1
Intestinal infectious diseases–Atrial fibrillation and flutter	RXRG	1	165370159-165414592	1.3607	1
Intestinal infectious diseases–Atrial fibrillation and flutter	ANO7P1	1	16551343-16553528	1.4145	1
Intestinal infectious diseases–Atrial fibrillation and flutter	LRRC52	1	165513478-165533185	-1.1302	1
Intestinal infectious diseases–Atrial fibrillation and flutter	RSG1	1	16558182-16563659	0.58824	1
Intestinal infectious diseases–Atrial fibrillation and flutter	MGST3	1	165600110-165625373	-0.93762	1
Intestinal infectious diseases–Atrial fibrillation and flutter	SLC35E2	1	1656277-1677438	-0.30805	1
Intestinal infectious diseases–Atrial fibrillation and flutter	ALDH9A1	1	165631449-165667900	-0.35016	1
Intestinal infectious diseases–Atrial fibrillation and flutter	TMCO1	1	165693528-165738159	1.5453	1
Intestinal infectious diseases–Atrial fibrillation and flutter	FBXO42	1	16573339-16678965	1.0634	1
Intestinal infectious diseases–Atrial fibrillation and flutter	UCK2	1	165796732-165880855	-0.014324	1
Intestinal infectious diseases–Atrial fibrillation and flutter	FAM78B	1	166026663-166135992	-1.0085	1
Intestinal infectious diseases–Atrial fibrillation and flutter	POGK	1	166808681-166823709	-0.95163	1
Intestinal infectious diseases–Atrial fibrillation and flutter	TADA1	1	166825747-166845654	0.23225	1
Intestinal infectious diseases–Atrial fibrillation and flutter	ILDR2	1	166882441-166944576	0.82978	1
Intestinal infectious diseases–Atrial fibrillation and flutter	SZRD1	1	16693525-16724643	0.095451	1
Intestinal infectious diseases–Atrial fibrillation and flutter	MAEL	1	166958394-166991451	0.65027	1
Intestinal infectious diseases–Atrial fibrillation and flutter	GPA33	1	167022082-167059868	0.3159	1
Intestinal infectious diseases–Atrial fibrillation and flutter	DUSP27	1	167063314-167098402	1.582	1
Intestinal infectious diseases–Atrial fibrillation and flutter	POU2F1	1	167190066-167396582	0.5116	1
Intestinal infectious diseases–Atrial fibrillation and flutter	SPATA21	1	16722101-16763919	0.67458	1
Intestinal infectious diseases–Atrial fibrillation and flutter	CD247	1	167399877-167487847	-0.35933	1
Intestinal infectious diseases–Atrial fibrillation and flutter	CREG1	1	167510250-167523056	-0.49726	1
Intestinal infectious diseases–Atrial fibrillation and flutter	RCSD1	1	167599474-167677933	0.81641	1
Intestinal infectious diseases–Atrial fibrillation and flutter	NECAP2	1	16767167-16786585	0.17127	1
Intestinal infectious diseases–Atrial fibrillation and flutter	MPZL1	1	167691187-167761156	-0.83562	1
Intestinal infectious diseases–Atrial fibrillation and flutter	ADCY10	1	167778357-167883608	1.8927	1
Intestinal infectious diseases–Atrial fibrillation and flutter	MPC2	1	167885913-167906307	0.66778	1
Intestinal infectious diseases–Atrial fibrillation and flutter	DCAF6	1	167905797-168045081	0.92025	1
Intestinal infectious diseases–Atrial fibrillation and flutter	GPR161	1	168048780-168106905	0.84552	1
Intestinal infectious diseases–Atrial fibrillation and flutter	TIPRL	1	168148171-168171352	2.662	1
Intestinal infectious diseases–Atrial fibrillation and flutter	SFT2D2	1	168195255-168212088	1.2949	1
Intestinal infectious diseases–Atrial fibrillation and flutter	TBX19	1	168250278-168283664	-1.256	1
Intestinal infectious diseases–Atrial fibrillation and flutter	NADK	1	1682671-1711508	0.33476	1
Intestinal infectious diseases–Atrial fibrillation and flutter	XCL1	1	168545711-168551315	-0.38404	1
Intestinal infectious diseases–Atrial fibrillation and flutter	DPT	1	168664695-168698442	-0.026393	1
Intestinal infectious diseases–Atrial fibrillation and flutter	LOC101928596	1	169073226-169074145	-0.057753	1
Intestinal infectious diseases–Atrial fibrillation and flutter	ATP1B1	1	169075947-169101960	3.474	1
Intestinal infectious diseases–Atrial fibrillation and flutter	SLC19A2	1	169433147-169455208	3.422	1
Intestinal infectious diseases–Atrial fibrillation and flutter	F5	1	169481192-169555769	3.5812	1
Intestinal infectious diseases–Atrial fibrillation and flutter	SELP	1	169558087-169599377	2.9794	1
Intestinal infectious diseases–Atrial fibrillation and flutter	SELL	1	169659806-169680843	1.5069	1
Intestinal infectious diseases–Atrial fibrillation and flutter	SELE	1	169691781-169703220	3.1564	1
Intestinal infectious diseases–Atrial fibrillation and flutter	METTL18	1	169761670-169764088	1.6114	1
Intestinal infectious diseases–Atrial fibrillation and flutter	C1orf112	1	169763224-169822229	2.6382	1
Intestinal infectious diseases–Atrial fibrillation and flutter	SCYL3	1	169822215-169863100	2.6542	1
Intestinal infectious diseases–Atrial fibrillation and flutter	GORAB	1	170501263-170522974	3.5276	1
Intestinal infectious diseases–Atrial fibrillation and flutter	MROH9	1	170904612-171033906	1.2247	1
Intestinal infectious diseases–Atrial fibrillation and flutter	FMO3	1	171060018-171086961	1.4719	1
Intestinal infectious diseases–Atrial fibrillation and flutter	FMO2	1	171154388-171181822	1.5814	1
Intestinal infectious diseases–Atrial fibrillation and flutter	FMO1	1	171217610-171255113	0.96797	1
Intestinal infectious diseases–Atrial fibrillation and flutter	FMO4	1	171283318-171311223	0.76779	1
Intestinal infectious diseases–Atrial fibrillation and flutter	PRRC2C	1	171454652-171562650	0.72802	1
Intestinal infectious diseases–Atrial fibrillation and flutter	MYOC	1	171604557-171621773	0.60144	1
Intestinal infectious diseases–Atrial fibrillation and flutter	VAMP4	1	171669296-171711379	0.93578	1
Intestinal infectious diseases–Atrial fibrillation and flutter	GNB1	1	1716725-1822552	0.089447	1
Intestinal infectious diseases–Atrial fibrillation and flutter	METTL13	1	171750761-171766856	0.73741	1
Intestinal infectious diseases–Atrial fibrillation and flutter	DNM3	1	171810618-172387606	1.8209	1
Intestinal infectious diseases–Atrial fibrillation and flutter	C1orf105	1	172389828-172437969	0.31954	1
Intestinal infectious diseases–Atrial fibrillation and flutter	PIGC	1	172410597-172413230	0.5471	1
Intestinal infectious diseases–Atrial fibrillation and flutter	CROCC	1	17248445-17299474	1.4389	1
Intestinal infectious diseases–Atrial fibrillation and flutter	SUCO	1	172501494-172580973	0.82663	1
Intestinal infectious diseases–Atrial fibrillation and flutter	FASLG	1	172628185-172636013	1.5179	1
Intestinal infectious diseases–Atrial fibrillation and flutter	MFAP2	1	17300997-17308081	1.7137	1
Intestinal infectious diseases–Atrial fibrillation and flutter	TNFSF18	1	173010360-173020103	1.2326	1
Intestinal infectious diseases–Atrial fibrillation and flutter	ATP13A2	1	17312453-17338467	1.1719	1
Intestinal infectious diseases–Atrial fibrillation and flutter	TNFSF4	1	173152870-173176471	2.1909	1
Intestinal infectious diseases–Atrial fibrillation and flutter	PRDX6	1	173446486-173457946	0.3406	1
Intestinal infectious diseases–Atrial fibrillation and flutter	SDHB	1	17345217-17380665	1.1861	1
Intestinal infectious diseases–Atrial fibrillation and flutter	SLC9C2	1	173469604-173572233	0.24935	1
Intestinal infectious diseases–Atrial fibrillation and flutter	ANKRD45	1	173577475-173639001	1.028	1
Intestinal infectious diseases–Atrial fibrillation and flutter	KLHL20	1	173684063-173755960	0.82247	1
Intestinal infectious diseases–Atrial fibrillation and flutter	CENPL	1	173768688-173794325	1.0697	1
Intestinal infectious diseases–Atrial fibrillation and flutter	DARS2	1	173793719-173827682	1.8687	1
Intestinal infectious diseases–Atrial fibrillation and flutter	ZBTB37	1	173837220-173856596	1.473	1
Intestinal infectious diseases–Atrial fibrillation and flutter	SERPINC1	1	173872938-173886516	1.3546	1
Intestinal infectious diseases–Atrial fibrillation and flutter	RC3H1	1	173900352-173962210	2.117	1
Intestinal infectious diseases–Atrial fibrillation and flutter	PADI2	1	17393256-17445948	0.49443	1
Intestinal infectious diseases–Atrial fibrillation and flutter	RABGAP1L	1	174128552-174964445	0.085946	1
Intestinal infectious diseases–Atrial fibrillation and flutter	GPR52	1	174417212-174418683	1.8456	1
Intestinal infectious diseases–Atrial fibrillation and flutter	CACYBP	1	174968571-174981163	1.927	1
Intestinal infectious diseases–Atrial fibrillation and flutter	MRPS14	1	174982094-174992591	1.9689	1
Intestinal infectious diseases–Atrial fibrillation and flutter	TNN	1	175036994-175117202	3.1984	1
Intestinal infectious diseases–Atrial fibrillation and flutter	TNR	1	175291935-175712752	1.2108	1
Intestinal infectious diseases–Atrial fibrillation and flutter	PADI1	1	17531621-17572501	0.078084	1
Intestinal infectious diseases–Atrial fibrillation and flutter	PADI3	1	17575593-17610728	1.625	1
Intestinal infectious diseases–Atrial fibrillation and flutter	RFWD2	1	175913967-176176386	1.024	1
Intestinal infectious diseases–Atrial fibrillation and flutter	PADI4	1	17634690-17690495	0.37917	1
Intestinal infectious diseases–Atrial fibrillation and flutter	PAPPA2	1	176432307-176814737	-0.75861	1
Intestinal infectious diseases–Atrial fibrillation and flutter	ASTN1	1	176826441-177134024	-1.0273	1
Intestinal infectious diseases–Atrial fibrillation and flutter	PADI6	1	17698741-17728195	0.17537	1
Intestinal infectious diseases–Atrial fibrillation and flutter	BRINP2	1	177140058-177251558	2.0407	1
Intestinal infectious diseases–Atrial fibrillation and flutter	RCC2	1	17733251-17766250	0.062118	1
Intestinal infectious diseases–Atrial fibrillation and flutter	SEC16B	1	177892825-177939188	2.9823	1
Intestinal infectious diseases–Atrial fibrillation and flutter	RASAL2	1	178062864-178448649	0.23715	1
Intestinal infectious diseases–Atrial fibrillation and flutter	LINC00083	1	178463034-178468769	-0.5219	1
Intestinal infectious diseases–Atrial fibrillation and flutter	ARHGEF10L	1	17846693-18024370	-0.32462	1
Intestinal infectious diseases–Atrial fibrillation and flutter	TEX35	1	178482212-178492635	1.6321	1
Intestinal infectious diseases–Atrial fibrillation and flutter	RALGPS2	1	178694300-178890975	-0.12108	1
Intestinal infectious diseases–Atrial fibrillation and flutter	ANGPTL1	1	178818670-178840215	0.38576	1
Intestinal infectious diseases–Atrial fibrillation and flutter	FAM20B	1	178994939-179045702	-0.82589	1
Intestinal infectious diseases–Atrial fibrillation and flutter	TOR3A	1	179050415-179067158	-0.11324	1
Intestinal infectious diseases–Atrial fibrillation and flutter	ABL2	1	179068462-179198819	0.3439	1
Intestinal infectious diseases–Atrial fibrillation and flutter	SOAT1	1	179262849-179327815	0.44205	1
Intestinal infectious diseases–Atrial fibrillation and flutter	AXDND1	1	179334855-179523870	1.0546	1
Intestinal infectious diseases–Atrial fibrillation and flutter	NPHS2	1	179519674-179545086	1.5451	1
Intestinal infectious diseases–Atrial fibrillation and flutter	TDRD5	1	179560748-179660407	0.073316	1
Intestinal infectious diseases–Atrial fibrillation and flutter	FAM163A	1	179696912-179785333	0.020205	1
Intestinal infectious diseases–Atrial fibrillation and flutter	TOR1AIP2	1	179809102-179847867	0.48494	1
Intestinal infectious diseases–Atrial fibrillation and flutter	TOR1AIP1	1	179851177-179889212	0.37898	1
Intestinal infectious diseases–Atrial fibrillation and flutter	CEP350	1	179923908-180084015	1.6023	1
Intestinal infectious diseases–Atrial fibrillation and flutter	QSOX1	1	180123968-180169430	0.33925	1
Intestinal infectious diseases–Atrial fibrillation and flutter	LHX4	1	180199433-180244188	-1.4707	1
Intestinal infectious diseases–Atrial fibrillation and flutter	ACBD6	1	180257352-180472022	-0.35408	1
Intestinal infectious diseases–Atrial fibrillation and flutter	XPR1	1	180601146-180859415	-0.05834	1
Intestinal infectious diseases–Atrial fibrillation and flutter	ACTL8	1	18081808-18153558	1.2192	1
Intestinal infectious diseases–Atrial fibrillation and flutter	KIAA1614	1	180882313-180920745	1.8229	1
Intestinal infectious diseases–Atrial fibrillation and flutter	STX6	1	180942164-180992074	0.21533	1
Intestinal infectious diseases–Atrial fibrillation and flutter	MR1	1	181002561-181031074	1.1681	1
Intestinal infectious diseases–Atrial fibrillation and flutter	IER5	1	181057638-181059979	-0.38245	1
Intestinal infectious diseases–Atrial fibrillation and flutter	CACNA1E	1	181452447-181775920	-0.082078	1
Intestinal infectious diseases–Atrial fibrillation and flutter	ZNF648	1	182023705-182030847	0.85019	1
Intestinal infectious diseases–Atrial fibrillation and flutter	GLUL	1	182350839-182361341	0.98287	1
Intestinal infectious diseases–Atrial fibrillation and flutter	TEDDM1	1	182367252-182369751	0.6749	1
Intestinal infectious diseases–Atrial fibrillation and flutter	RGSL1	1	182419256-182529732	0.50451	1
Intestinal infectious diseases–Atrial fibrillation and flutter	RNASEL	1	182542769-182558420	-0.16508	1
Intestinal infectious diseases–Atrial fibrillation and flutter	RGS16	1	182567758-182573548	0.82612	1
Intestinal infectious diseases–Atrial fibrillation and flutter	RGS8	1	182613036-182653502	1.2302	1
Intestinal infectious diseases–Atrial fibrillation and flutter	NPL	1	182758584-182799519	0.74326	1
Intestinal infectious diseases–Atrial fibrillation and flutter	DHX9	1	182808439-182857117	0.80112	1
Intestinal infectious diseases–Atrial fibrillation and flutter	SHCBP1L	1	182869000-182922553	-1.8665	1
Intestinal infectious diseases–Atrial fibrillation and flutter	LAMC1	1	182992572-183114727	0.90399	1
Intestinal infectious diseases–Atrial fibrillation and flutter	LAMC2	1	183147952-183214262	2.3719	1
Intestinal infectious diseases–Atrial fibrillation and flutter	NMNAT2	1	183217372-183387634	1.3001	1
Intestinal infectious diseases–Atrial fibrillation and flutter	SMG7	1	183441506-183523328	0.41715	1
Intestinal infectious diseases–Atrial fibrillation and flutter	NCF2	1	183524697-183560056	0.56113	1
Intestinal infectious diseases–Atrial fibrillation and flutter	ARPC5	1	183595328-183605076	-0.61133	1
Intestinal infectious diseases–Atrial fibrillation and flutter	RGL1	1	183605208-183897666	-0.73701	1
Intestinal infectious diseases–Atrial fibrillation and flutter	APOBEC4	1	183615410-183622448	-0.68614	1
Intestinal infectious diseases–Atrial fibrillation and flutter	COLGALT2	1	183898988-184006904	0.54097	1
Intestinal infectious diseases–Atrial fibrillation and flutter	TSEN15	1	184020811-184043346	0.39908	1
Intestinal infectious diseases–Atrial fibrillation and flutter	IGSF21	1	18434240-18704977	-0.50451	1
Intestinal infectious diseases–Atrial fibrillation and flutter	C1orf21	1	184356150-184598155	1.8666	1
Intestinal infectious diseases–Atrial fibrillation and flutter	CALML6	1	1846266-1848733	0.3908	1
Intestinal infectious diseases–Atrial fibrillation and flutter	EDEM3	1	184659625-184724041	-0.079441	1
Intestinal infectious diseases–Atrial fibrillation and flutter	FAM129A	1	184760159-184943718	-1.1949	1
Intestinal infectious diseases–Atrial fibrillation and flutter	RNF2	1	185014482-185071740	1.3652	1
Intestinal infectious diseases–Atrial fibrillation and flutter	TRMT1L	1	185087217-185126230	1.3111	1
Intestinal infectious diseases–Atrial fibrillation and flutter	SWT1	1	185126155-185260913	0.70769	1
Intestinal infectious diseases–Atrial fibrillation and flutter	IVNS1ABP	1	185265520-185286461	0.082482	1
Intestinal infectious diseases–Atrial fibrillation and flutter	CFAP74	1	1853390-1935276	1.1985	1
Intestinal infectious diseases–Atrial fibrillation and flutter	HMCN1	1	185703683-186160085	0.14006	1
Intestinal infectious diseases–Atrial fibrillation and flutter	PRG4	1	186265405-186283688	1.3558	1
Intestinal infectious diseases–Atrial fibrillation and flutter	TPR	1	186280784-186344883	1.2537	1
Intestinal infectious diseases–Atrial fibrillation and flutter	C1orf27	1	186344890-186390503	0.68901	1
Intestinal infectious diseases–Atrial fibrillation and flutter	PDC	1	186412698-186430240	0.90269	1
Intestinal infectious diseases–Atrial fibrillation and flutter	PTGS2	1	186640944-186649559	0.11068	1
Intestinal infectious diseases–Atrial fibrillation and flutter	PLA2G4A	1	186798032-186958113	-1.5725	1
Intestinal infectious diseases–Atrial fibrillation and flutter	KLHDC7A	1	18807424-18812540	0.14063	1
Intestinal infectious diseases–Atrial fibrillation and flutter	LOC101929766	1	189235212-189304663	0.74261	1
Intestinal infectious diseases–Atrial fibrillation and flutter	PAX7	1	18957500-19075360	1.2572	1
Intestinal infectious diseases–Atrial fibrillation and flutter	BRINP3	1	190066792-190447534	1.8057	1
Intestinal infectious diseases–Atrial fibrillation and flutter	TAS1R2	1	19166093-19186155	-0.32115	1
Intestinal infectious diseases–Atrial fibrillation and flutter	ALDH4A1	1	19197924-19229293	-0.96327	1
Intestinal infectious diseases–Atrial fibrillation and flutter	RGS18	1	192127592-192154945	1.3131	1
Intestinal infectious diseases–Atrial fibrillation and flutter	RGS21	1	192286122-192336415	1.5918	1
Intestinal infectious diseases–Atrial fibrillation and flutter	IFFO2	1	19230774-19282826	0.24922	1
Intestinal infectious diseases–Atrial fibrillation and flutter	RGS1	1	192544857-192549159	1.0881	1
Intestinal infectious diseases–Atrial fibrillation and flutter	RGS13	1	192605268-192629441	0.89583	1
Intestinal infectious diseases–Atrial fibrillation and flutter	UCHL5	1	192981496-193029237	0.52961	1
Intestinal infectious diseases–Atrial fibrillation and flutter	TROVE2	1	193028552-193060907	1.3578	1
Intestinal infectious diseases–Atrial fibrillation and flutter	GLRX2	1	193065595-193075659	1.6943	1
Intestinal infectious diseases–Atrial fibrillation and flutter	CDC73	1	193091088-193223945	1.1544	1
Intestinal infectious diseases–Atrial fibrillation and flutter	B3GALT2	1	193147860-193155743	-0.24978	1
Intestinal infectious diseases–Atrial fibrillation and flutter	UBR4	1	19401000-19536812	0.13365	1
Intestinal infectious diseases–Atrial fibrillation and flutter	GABRD	1	1950768-1962192	-0.33675	1
Intestinal infectious diseases–Atrial fibrillation and flutter	EMC1	1	19542158-19578053	1.7441	1
Intestinal infectious diseases–Atrial fibrillation and flutter	MRTO4	1	19578075-19586622	0.39804	1
Intestinal infectious diseases–Atrial fibrillation and flutter	AKR7A3	1	19609057-19615280	0.69667	1
Intestinal infectious diseases–Atrial fibrillation and flutter	KCNT2	1	196194913-196577690	1.0387	1
Intestinal infectious diseases–Atrial fibrillation and flutter	AKR7A2	1	19629202-19638640	0.10631	1
Intestinal infectious diseases–Atrial fibrillation and flutter	PQLC2	1	19638740-19658925	2.2071	1
Intestinal infectious diseases–Atrial fibrillation and flutter	CFH	1	196621008-196716634	0.91023	1
Intestinal infectious diseases–Atrial fibrillation and flutter	CAPZB	1	19665267-19812066	1.6684	1
Intestinal infectious diseases–Atrial fibrillation and flutter	CFHR4	1	196857144-196887843	0.81408	1
Intestinal infectious diseases–Atrial fibrillation and flutter	CFHR2	1	196912888-196928356	-0.53421	1
Intestinal infectious diseases–Atrial fibrillation and flutter	CFHR5	1	196946667-196978804	0.10009	1
Intestinal infectious diseases–Atrial fibrillation and flutter	F13B	1	197007877-197036568	0.45756	1
Intestinal infectious diseases–Atrial fibrillation and flutter	ASPM	1	197053257-197115824	0.42782	1
Intestinal infectious diseases–Atrial fibrillation and flutter	ZBTB41	1	197122814-197169672	-0.021713	1
Intestinal infectious diseases–Atrial fibrillation and flutter	CRB1	1	197170592-197447585	0.63537	1
Intestinal infectious diseases–Atrial fibrillation and flutter	DENND1B	1	197473878-197744623	0.87081	1
Intestinal infectious diseases–Atrial fibrillation and flutter	C1orf53	1	197871682-197876497	0.74426	1
Intestinal infectious diseases–Atrial fibrillation and flutter	LHX9	1	197881635-197904606	-0.048306	1
Intestinal infectious diseases–Atrial fibrillation and flutter	NEK7	1	198126108-198291550	2.278	1
Intestinal infectious diseases–Atrial fibrillation and flutter	PRKCZ	1	1981909-2116834	0.11142	1
Intestinal infectious diseases–Atrial fibrillation and flutter	ATP6V1G3	1	198492352-198510075	0.8947	1
Intestinal infectious diseases–Atrial fibrillation and flutter	PTPRC	1	198608098-198726605	-1.0398	1
Intestinal infectious diseases–Atrial fibrillation and flutter	MINOS1	1	19923471-19956315	-0.21785	1
Intestinal infectious diseases–Atrial fibrillation and flutter	MINOS1-NBL1	1	19923471-19984949	0.070901	1
Intestinal infectious diseases–Atrial fibrillation and flutter	NBL1	1	19969723-19984949	0.73341	1
Intestinal infectious diseases–Atrial fibrillation and flutter	HTR6	1	19991780-20006055	1.0987	1
Intestinal infectious diseases–Atrial fibrillation and flutter	NR5A2	1	199996730-200146552	0.8369	1
Intestinal infectious diseases–Atrial fibrillation and flutter	TMCO4	1	20008706-20126424	1.77	1
Intestinal infectious diseases–Atrial fibrillation and flutter	ZNF281	1	200374075-200379186	-1.0706	1
Intestinal infectious diseases–Atrial fibrillation and flutter	KIF14	1	200520625-200589862	1.886	1
Intestinal infectious diseases–Atrial fibrillation and flutter	DDX59	1	200609935-200639126	0.45892	1
Intestinal infectious diseases–Atrial fibrillation and flutter	CAMSAP2	1	200708686-200829832	0.58265	1
Intestinal infectious diseases–Atrial fibrillation and flutter	C1orf106	1	200860627-200884864	1.1419	1
Intestinal infectious diseases–Atrial fibrillation and flutter	KIF21B	1	200938514-200992828	0.26374	1
Intestinal infectious diseases–Atrial fibrillation and flutter	CACNA1S	1	201008635-201081694	1.2214	1
Intestinal infectious diseases–Atrial fibrillation and flutter	ASCL5	1	201083081-201084500	1.5407	1
Intestinal infectious diseases–Atrial fibrillation and flutter	TMEM9	1	201103900-201140710	-1.4969	1
Intestinal infectious diseases–Atrial fibrillation and flutter	IGFN1	1	201159952-201198080	0.77139	1
Intestinal infectious diseases–Atrial fibrillation and flutter	PKP1	1	201252580-201302121	-1.6827	1
Intestinal infectious diseases–Atrial fibrillation and flutter	TNNT2	1	201328136-201346836	-0.88302	1
Intestinal infectious diseases–Atrial fibrillation and flutter	LAD1	1	201349966-201368669	0.10421	1
Intestinal infectious diseases–Atrial fibrillation and flutter	TNNI1	1	201372895-201390874	0.064676	1
Intestinal infectious diseases–Atrial fibrillation and flutter	RNF186	1	20140522-20141771	0.9326	1
Intestinal infectious diseases–Atrial fibrillation and flutter	PHLDA3	1	201434607-201438299	0.78461	1
Intestinal infectious diseases–Atrial fibrillation and flutter	CSRP1	1	201452658-201476387	0.74022	1
Intestinal infectious diseases–Atrial fibrillation and flutter	NAV1	1	201508243-201796102	1.0692	1
Intestinal infectious diseases–Atrial fibrillation and flutter	IPO9	1	201798288-201853422	2.6071	1
Intestinal infectious diseases–Atrial fibrillation and flutter	SHISA4	1	201857797-201861715	2.5539	1
Intestinal infectious diseases–Atrial fibrillation and flutter	TIMM17A	1	201924619-201939789	2.3086	1
Intestinal infectious diseases–Atrial fibrillation and flutter	RNPEP	1	201951766-201975275	1.7212	1
Intestinal infectious diseases–Atrial fibrillation and flutter	ELF3	1	201979647-201986316	2.4943	1
Intestinal infectious diseases–Atrial fibrillation and flutter	OTUD3	1	20208356-20239438	0.23257	1
Intestinal infectious diseases–Atrial fibrillation and flutter	GPR37L1	1	202092029-202098634	-0.0707	1
Intestinal infectious diseases–Atrial fibrillation and flutter	ARL8A	1	202102532-202113871	1.788	1
Intestinal infectious diseases–Atrial fibrillation and flutter	PTPN7	1	202116141-202130716	2.024	1
Intestinal infectious diseases–Atrial fibrillation and flutter	LGR6	1	202163118-202288889	2.4038	1
Intestinal infectious diseases–Atrial fibrillation and flutter	UBE2T	1	202300785-202311094	0.97405	1
Intestinal infectious diseases–Atrial fibrillation and flutter	PPP1R12B	1	202317830-202557697	1.6655	1
Intestinal infectious diseases–Atrial fibrillation and flutter	PLA2G2E	1	20246800-20250110	1.1437	1
Intestinal infectious diseases–Atrial fibrillation and flutter	SYT2	1	202559724-202679551	2.1629	1
Intestinal infectious diseases–Atrial fibrillation and flutter	KDM5B	1	202696532-202777549	0.11323	1
Intestinal infectious diseases–Atrial fibrillation and flutter	RABIF	1	202847410-202858385	0.25006	1
Intestinal infectious diseases–Atrial fibrillation and flutter	KLHL12	1	202860230-202897766	0.42478	1
Intestinal infectious diseases–Atrial fibrillation and flutter	ADIPOR1	1	202909960-202927700	0.784	1
Intestinal infectious diseases–Atrial fibrillation and flutter	CYB5R1	1	202931001-202936404	0.38858	1
Intestinal infectious diseases–Atrial fibrillation and flutter	TMEM183A	1	202976520-202993976	-0.62754	1
Intestinal infectious diseases–Atrial fibrillation and flutter	PLA2G2A	1	20301924-20306932	0.61914	1
Intestinal infectious diseases–Atrial fibrillation and flutter	ADORA1	1	203096833-203136533	3.557	1
Intestinal infectious diseases–Atrial fibrillation and flutter	MYBPH	1	203136939-203144969	-0.10643	1
Intestinal infectious diseases–Atrial fibrillation and flutter	CHI3L1	1	203148059-203155978	-0.45454	1
Intestinal infectious diseases–Atrial fibrillation and flutter	CHIT1	1	203185207-203198860	1.2378	1
Intestinal infectious diseases–Atrial fibrillation and flutter	BTG2	1	203274664-203278730	-0.18094	1
Intestinal infectious diseases–Atrial fibrillation and flutter	FMOD	1	203309749-203320557	-0.042885	1
Intestinal infectious diseases–Atrial fibrillation and flutter	PRELP	1	203444883-203460480	-0.018319	1
Intestinal infectious diseases–Atrial fibrillation and flutter	OPTC	1	203463271-203478077	-0.015829	1
Intestinal infectious diseases–Atrial fibrillation and flutter	ATP2B4	1	203595915-203713209	-0.46758	1
Intestinal infectious diseases–Atrial fibrillation and flutter	LAX1	1	203734284-203745500	-0.19503	1
Intestinal infectious diseases–Atrial fibrillation and flutter	ZC3H11A	1	203764665-203823256	0.12188	1
Intestinal infectious diseases–Atrial fibrillation and flutter	ZBED6	1	203766651-203769590	0.48781	1
Intestinal infectious diseases–Atrial fibrillation and flutter	SNRPE	1	203830740-203840280	-1.0666	1
Intestinal infectious diseases–Atrial fibrillation and flutter	PLA2G5	1	20386157-20418394	-0.12768	1
Intestinal infectious diseases–Atrial fibrillation and flutter	SOX13	1	204042237-204096871	1.6299	1
Intestinal infectious diseases–Atrial fibrillation and flutter	ETNK2	1	204100190-204121307	0.036624	1
Intestinal infectious diseases–Atrial fibrillation and flutter	REN	1	204123944-204135465	0.80947	1
Intestinal infectious diseases–Atrial fibrillation and flutter	KISS1	1	204159469-204165619	1.1579	1
Intestinal infectious diseases–Atrial fibrillation and flutter	GOLT1A	1	204167288-204183220	0.85239	1
Intestinal infectious diseases–Atrial fibrillation and flutter	PLEKHA6	1	204187979-204329057	0.67899	1
Intestinal infectious diseases–Atrial fibrillation and flutter	PPP1R15B	1	204369781-204380945	0.50478	1
Intestinal infectious diseases–Atrial fibrillation and flutter	PLA2G2D	1	20439143-20446059	0.21734	1
Intestinal infectious diseases–Atrial fibrillation and flutter	PIK3C2B	1	204391756-204463943	2.0924	1
Intestinal infectious diseases–Atrial fibrillation and flutter	MDM4	1	204485507-204596131	2.375	1
Intestinal infectious diseases–Atrial fibrillation and flutter	LRRN2	1	204586298-204654597	0.66445	1
Intestinal infectious diseases–Atrial fibrillation and flutter	PLA2G2F	1	20465823-20476879	0.27379	1
Intestinal infectious diseases–Atrial fibrillation and flutter	NFASC	1	204797782-204991950	0.44355	1
Intestinal infectious diseases–Atrial fibrillation and flutter	PLA2G2C	1	20490484-20501687	2.1347	1
Intestinal infectious diseases–Atrial fibrillation and flutter	CNTN2	1	205012340-205047173	0.44902	1
Intestinal infectious diseases–Atrial fibrillation and flutter	TMEM81	1	205052257-205053588	-0.3491	1
Intestinal infectious diseases–Atrial fibrillation and flutter	RBBP5	1	205055270-205091150	1.1009	1
Intestinal infectious diseases–Atrial fibrillation and flutter	DSTYK	1	205111631-205180727	0.46775	1
Intestinal infectious diseases–Atrial fibrillation and flutter	UBXN10	1	20512578-20522540	-0.64737	1
Intestinal infectious diseases–Atrial fibrillation and flutter	TMCC2	1	205197038-205242471	1.0556	1
Intestinal infectious diseases–Atrial fibrillation and flutter	NUAK2	1	205271191-205290883	0.53816	1
Intestinal infectious diseases–Atrial fibrillation and flutter	KLHDC8A	1	205305193-205326218	0.58546	1
Intestinal infectious diseases–Atrial fibrillation and flutter	LEMD1	1	205350506-205391214	1.8781	1
Intestinal infectious diseases–Atrial fibrillation and flutter	CDK18	1	205473684-205501921	-0.2209	1
Intestinal infectious diseases–Atrial fibrillation and flutter	MFSD4	1	205538112-205572046	-0.86928	1
Intestinal infectious diseases–Atrial fibrillation and flutter	ELK4	1	205577071-205602971	-1.1545	1
Intestinal infectious diseases–Atrial fibrillation and flutter	SLC45A3	1	205626979-205649630	0.099316	1
Intestinal infectious diseases–Atrial fibrillation and flutter	NUCKS1	1	205681947-205719372	2.7286	1
Intestinal infectious diseases–Atrial fibrillation and flutter	RAB29	1	205737114-205744615	2.8982	1
Intestinal infectious diseases–Atrial fibrillation and flutter	SLC41A1	1	205758221-205782887	2.155	1
Intestinal infectious diseases–Atrial fibrillation and flutter	PM20D1	1	205797150-205819276	2.2371	1
Intestinal infectious diseases–Atrial fibrillation and flutter	SLC26A9	1	205882176-205912588	0.35656	1
Intestinal infectious diseases–Atrial fibrillation and flutter	VWA5B1	1	20617412-20681662	-0.38782	1
Intestinal infectious diseases–Atrial fibrillation and flutter	AVPR1B	1	206224283-206231482	1.276	1
Intestinal infectious diseases–Atrial fibrillation and flutter	C1orf186	1	206238872-206288236	0.97935	1
Intestinal infectious diseases–Atrial fibrillation and flutter	CTSE	1	206317459-206332104	2.0395	1
Intestinal infectious diseases–Atrial fibrillation and flutter	IKBKE	1	206643586-206670223	1.156	1
Intestinal infectious diseases–Atrial fibrillation and flutter	RASSF5	1	206680866-206762616	0.89158	1
Intestinal infectious diseases–Atrial fibrillation and flutter	EIF2D	1	206764974-206785904	-1.0201	1
Intestinal infectious diseases–Atrial fibrillation and flutter	DYRK3	1	206808881-206823229	-0.4313	1
Intestinal infectious diseases–Atrial fibrillation and flutter	MAPKAPK2	1	206858295-206907630	0.38717	1
Intestinal infectious diseases–Atrial fibrillation and flutter	IL10	1	206940948-206945839	-0.45825	1
Intestinal infectious diseases–Atrial fibrillation and flutter	IL19	1	206972215-207016326	-1.7333	1
Intestinal infectious diseases–Atrial fibrillation and flutter	IL20	1	207038699-207042568	-0.28831	1
Intestinal infectious diseases–Atrial fibrillation and flutter	IL24	1	207070630-207077484	0.52403	1
Intestinal infectious diseases–Atrial fibrillation and flutter	FCMR	1	207076630-207095378	0.54029	1
Intestinal infectious diseases–Atrial fibrillation and flutter	PIGR	1	207101867-207119814	0.62116	1
Intestinal infectious diseases–Atrial fibrillation and flutter	FCAMR	1	207131312-207143970	0.22798	1
Intestinal infectious diseases–Atrial fibrillation and flutter	C1orf116	1	207191866-207208555	1.5722	1
Intestinal infectious diseases–Atrial fibrillation and flutter	PFKFB2	1	207207761-207254368	2.9171	1
Intestinal infectious diseases–Atrial fibrillation and flutter	YOD1	1	207217194-207226325	2.0579	1
Intestinal infectious diseases–Atrial fibrillation and flutter	C4BPB	1	207262210-207273338	1.4619	1
Intestinal infectious diseases–Atrial fibrillation and flutter	C4BPA	1	207277583-207318317	0.19695	1
Intestinal infectious diseases–Atrial fibrillation and flutter	CD55	1	207494817-207534311	1.5461	1
Intestinal infectious diseases–Atrial fibrillation and flutter	CR2	1	207627645-207663240	1.441	1
Intestinal infectious diseases–Atrial fibrillation and flutter	CR1	1	207669473-207815110	0.72225	1
Intestinal infectious diseases–Atrial fibrillation and flutter	CR1L	1	207818458-207897036	1.5243	1
Intestinal infectious diseases–Atrial fibrillation and flutter	CD46	1	207925383-207968861	0.23616	1
Intestinal infectious diseases–Atrial fibrillation and flutter	CD34	1	208059883-208084742	-1.2252	1
Intestinal infectious diseases–Atrial fibrillation and flutter	PLXNA2	1	208195587-208417665	-0.90698	1
Intestinal infectious diseases–Atrial fibrillation and flutter	MUL1	1	20825941-20834674	-0.24092	1
Intestinal infectious diseases–Atrial fibrillation and flutter	CDA	1	20915444-20945401	-0.62921	1
Intestinal infectious diseases–Atrial fibrillation and flutter	PINK1	1	20959948-20978004	0.43725	1
Intestinal infectious diseases–Atrial fibrillation and flutter	MIR205HG	1	209602168-209605894	0.12591	1
Intestinal infectious diseases–Atrial fibrillation and flutter	CAMK1G	1	209757045-209787284	1.3487	1
Intestinal infectious diseases–Atrial fibrillation and flutter	DDOST	1	20978260-20988037	-0.32625	1
Intestinal infectious diseases–Atrial fibrillation and flutter	LAMB3	1	209788215-209825820	-0.76589	1
Intestinal infectious diseases–Atrial fibrillation and flutter	HSD11B1	1	209859525-209908295	2.4712	1
Intestinal infectious diseases–Atrial fibrillation and flutter	KIF17	1	20990475-21044317	1.0181	1
Intestinal infectious diseases–Atrial fibrillation and flutter	TRAF3IP3	1	209929393-209955668	1.3462	1
Intestinal infectious diseases–Atrial fibrillation and flutter	C1orf74	1	209955662-209957890	2.3895	1
Intestinal infectious diseases–Atrial fibrillation and flutter	IRF6	1	209958968-209979520	2.0987	1
Intestinal infectious diseases–Atrial fibrillation and flutter	DIEXF	1	210001312-210030910	2.7801	1
Intestinal infectious diseases–Atrial fibrillation and flutter	SYT14	1	210111519-210337636	1.9091	1
Intestinal infectious diseases–Atrial fibrillation and flutter	SERTAD4	1	210406195-210420252	1.3392	1
Intestinal infectious diseases–Atrial fibrillation and flutter	SH2D5	1	21046225-21059133	1.6641	1
Intestinal infectious diseases–Atrial fibrillation and flutter	HHAT	1	210501596-210849638	1.286	1
Intestinal infectious diseases–Atrial fibrillation and flutter	HP1BP3	1	21069170-21113808	3.8049	1
Intestinal infectious diseases–Atrial fibrillation and flutter	KCNH1	1	210851657-211307457	0.13468	1
Intestinal infectious diseases–Atrial fibrillation and flutter	LOC100506504	1	2113250-2115812	0.30136	1
Intestinal infectious diseases–Atrial fibrillation and flutter	EIF4G3	1	21132785-21503381	3.2713	1
Intestinal infectious diseases–Atrial fibrillation and flutter	RCOR3	1	211432708-211489727	-0.33624	1
Intestinal infectious diseases–Atrial fibrillation and flutter	TRAF5	1	211499849-211548403	0.10338	1
Intestinal infectious diseases–Atrial fibrillation and flutter	C1orf86	1	2115899-2144159	-0.60971	1
Intestinal infectious diseases–Atrial fibrillation and flutter	RD3	1	211649864-211666259	0.96557	1
Intestinal infectious diseases–Atrial fibrillation and flutter	SLC30A1	1	211748381-211752099	2.5082	1
Intestinal infectious diseases–Atrial fibrillation and flutter	NEK2	1	211831598-211848972	-1.1695	1
Intestinal infectious diseases–Atrial fibrillation and flutter	LPGAT1	1	211916799-212048531	1.6906	1
Intestinal infectious diseases–Atrial fibrillation and flutter	INTS7	1	212113741-212209002	0.9147	1
Intestinal infectious diseases–Atrial fibrillation and flutter	DTL	1	212208919-212278187	0.69824	1
Intestinal infectious diseases–Atrial fibrillation and flutter	PPP2R5A	1	212458879-212535205	2.2029	1
Intestinal infectious diseases–Atrial fibrillation and flutter	TMEM206	1	212537816-212588267	3.6388	1
Intestinal infectious diseases–Atrial fibrillation and flutter	NENF	1	212606229-212619721	0.62171	1
Intestinal infectious diseases–Atrial fibrillation and flutter	ATF3	1	212738676-212794119	1.1227	1
Intestinal infectious diseases–Atrial fibrillation and flutter	FAM71A	1	212797789-212800120	0.10589	1
Intestinal infectious diseases–Atrial fibrillation and flutter	BATF3	1	212859759-212873327	-0.11649	1
Intestinal infectious diseases–Atrial fibrillation and flutter	NSL1	1	212899495-212965139	0.35506	1
Intestinal infectious diseases–Atrial fibrillation and flutter	TATDN3	1	212965170-212990167	0.80201	1
Intestinal infectious diseases–Atrial fibrillation and flutter	SPATA45	1	213003483-213020991	-0.46624	1
Intestinal infectious diseases–Atrial fibrillation and flutter	FLVCR1	1	213031597-213072705	-0.76965	1
Intestinal infectious diseases–Atrial fibrillation and flutter	VASH2	1	213123887-213164986	2.4981	1
Intestinal infectious diseases–Atrial fibrillation and flutter	ANGEL2	1	213165524-213189168	1.3778	1
Intestinal infectious diseases–Atrial fibrillation and flutter	RPS6KC1	1	213224588-213446808	1.082	1
Intestinal infectious diseases–Atrial fibrillation and flutter	PROX1	1	214161278-214214853	1.4307	1
Intestinal infectious diseases–Atrial fibrillation and flutter	SMYD2	1	214454565-214510477	1.2541	1
Intestinal infectious diseases–Atrial fibrillation and flutter	PTPN14	1	214521640-214725024	0.71767	1
Intestinal infectious diseases–Atrial fibrillation and flutter	CENPF	1	214776522-214837914	-0.26832	1
Intestinal infectious diseases–Atrial fibrillation and flutter	KCNK2	1	215178885-215410436	0.016896	1
Intestinal infectious diseases–Atrial fibrillation and flutter	ECE1	1	21543740-21672034	0.92016	1
Intestinal infectious diseases–Atrial fibrillation and flutter	KCTD3	1	215740528-215795149	1.5857	1
Intestinal infectious diseases–Atrial fibrillation and flutter	USH2A	1	215796236-216596738	-0.31052	1
Intestinal infectious diseases–Atrial fibrillation and flutter	SKI	1	2160134-2241652	0.10268	1
Intestinal infectious diseases–Atrial fibrillation and flutter	ESRRG	1	216676588-217311097	2.216	1
Intestinal infectious diseases–Atrial fibrillation and flutter	GPATCH2	1	217603834-217804426	1.0373	1
Intestinal infectious diseases–Atrial fibrillation and flutter	NBPF3	1	21766583-21811393	1.1651	1
Intestinal infectious diseases–Atrial fibrillation and flutter	SPATA17	1	217804684-218040492	1.84	1
Intestinal infectious diseases–Atrial fibrillation and flutter	ALPL	1	21835475-21904905	1.5196	1
Intestinal infectious diseases–Atrial fibrillation and flutter	RRP15	1	218458629-218511325	1.9233	1
Intestinal infectious diseases–Atrial fibrillation and flutter	RAP1GAP	1	21922708-21996010	0.97772	1
Intestinal infectious diseases–Atrial fibrillation and flutter	LYPLAL1	1	219347192-219386207	1.0184	1
Intestinal infectious diseases–Atrial fibrillation and flutter	USP48	1	22004791-22109688	1.2461	1
Intestinal infectious diseases–Atrial fibrillation and flutter	SLC30A10	1	220087606-220101993	0.88908	1
Intestinal infectious diseases–Atrial fibrillation and flutter	EPRS	1	220141940-220220000	2.3183	1
Intestinal infectious diseases–Atrial fibrillation and flutter	BPNT1	1	220230824-220263249	-0.34128	1
Intestinal infectious diseases–Atrial fibrillation and flutter	IARS2	1	220267455-220321383	0.48837	1
Intestinal infectious diseases–Atrial fibrillation and flutter	RAB3GAP2	1	220321610-220445843	-0.022005	1
Intestinal infectious diseases–Atrial fibrillation and flutter	MARK1	1	220701568-220837799	1.0935	1
Intestinal infectious diseases–Atrial fibrillation and flutter	C1orf115	1	220863628-220872499	0.80684	1
Intestinal infectious diseases–Atrial fibrillation and flutter	MARC2	1	220921325-220958157	1.2066	1
Intestinal infectious diseases–Atrial fibrillation and flutter	MARC1	1	220960039-220987741	0.67689	1
Intestinal infectious diseases–Atrial fibrillation and flutter	HLX	1	221052743-221058401	0.40762	1
Intestinal infectious diseases–Atrial fibrillation and flutter	LDLRAD2	1	22138758-22151714	1.603	1
Intestinal infectious diseases–Atrial fibrillation and flutter	HSPG2	1	22148737-22263750	3.6933	1
Intestinal infectious diseases–Atrial fibrillation and flutter	DUSP10	1	221874764-221916204	-0.90493	1
Intestinal infectious diseases–Atrial fibrillation and flutter	HHIPL2	1	222695602-222721444	-0.25459	1
Intestinal infectious diseases–Atrial fibrillation and flutter	TAF1A	1	222730990-222763438	-1.2634	1
Intestinal infectious diseases–Atrial fibrillation and flutter	MIA3	1	222791444-222841351	2.0807	1
Intestinal infectious diseases–Atrial fibrillation and flutter	AIDA	1	222841355-222886602	1.9847	1
Intestinal infectious diseases–Atrial fibrillation and flutter	BROX	1	222885906-222908529	1.533	1
Intestinal infectious diseases–Atrial fibrillation and flutter	FAM177B	1	222910558-222926932	0.73847	1
Intestinal infectious diseases–Atrial fibrillation and flutter	DISP1	1	222988342-223179337	-0.38692	1
Intestinal infectious diseases–Atrial fibrillation and flutter	CELA3A	1	22328149-22339035	2.9394	1
Intestinal infectious diseases–Atrial fibrillation and flutter	TLR5	1	223282748-223316624	0.15157	1
Intestinal infectious diseases–Atrial fibrillation and flutter	SUSD4	1	223394161-223537564	1.3784	1
Intestinal infectious diseases–Atrial fibrillation and flutter	CCDC185	1	223566715-223568812	2.0413	1
Intestinal infectious diseases–Atrial fibrillation and flutter	CAPN8	1	223714972-223853436	0.50984	1
Intestinal infectious diseases–Atrial fibrillation and flutter	CDC42	1	22379120-22419439	-0.30655	1
Intestinal infectious diseases–Atrial fibrillation and flutter	CAPN2	1	223889295-223963720	-0.17704	1
Intestinal infectious diseases–Atrial fibrillation and flutter	TP53BP2	1	223967595-224033674	0.15289	1
Intestinal infectious diseases–Atrial fibrillation and flutter	FBXO28	1	224301789-224349749	2.3403	1
Intestinal infectious diseases–Atrial fibrillation and flutter	DEGS1	1	224370910-224381143	-0.12356	1
Intestinal infectious diseases–Atrial fibrillation and flutter	NVL	1	224415036-224517891	0.46047	1
Intestinal infectious diseases–Atrial fibrillation and flutter	WNT4	1	22443798-22470474	1.3989	1
Intestinal infectious diseases–Atrial fibrillation and flutter	CNIH4	1	224544513-224567154	-0.6143	1
Intestinal infectious diseases–Atrial fibrillation and flutter	WDR26	1	224572845-224622001	-0.71987	1
Intestinal infectious diseases–Atrial fibrillation and flutter	LOC101928291	1	224621806-224647598	-0.18371	1
Intestinal infectious diseases–Atrial fibrillation and flutter	CNIH3	1	224734563-224928269	0.15856	1
Intestinal infectious diseases–Atrial fibrillation and flutter	DNAH14	1	225117356-225586996	-0.25238	1
Intestinal infectious diseases–Atrial fibrillation and flutter	LBR	1	225589204-225616557	1.1558	1
Intestinal infectious diseases–Atrial fibrillation and flutter	ENAH	1	225674534-225840845	0.54003	1
Intestinal infectious diseases–Atrial fibrillation and flutter	SRP9	1	225965515-225978168	0.76594	1
Intestinal infectious diseases–Atrial fibrillation and flutter	EPHX1	1	225997797-226033264	1.1396	1
Intestinal infectious diseases–Atrial fibrillation and flutter	TMEM63A	1	226033233-226070420	1.3696	1
Intestinal infectious diseases–Atrial fibrillation and flutter	LEFTY1	1	226073982-226076846	1.2974	1
Intestinal infectious diseases–Atrial fibrillation and flutter	PYCR2	1	226107577-226112040	-0.082771	1
Intestinal infectious diseases–Atrial fibrillation and flutter	LEFTY2	1	226124298-226129083	0.73687	1
Intestinal infectious diseases–Atrial fibrillation and flutter	SDE2	1	226170403-226187099	2.2387	1
Intestinal infectious diseases–Atrial fibrillation and flutter	H3F3A	1	226250408-226259703	0.94252	1
Intestinal infectious diseases–Atrial fibrillation and flutter	ACBD3	1	226332380-226374423	1.2234	1
Intestinal infectious diseases–Atrial fibrillation and flutter	LIN9	1	226418850-226497789	0.7175	1
Intestinal infectious diseases–Atrial fibrillation and flutter	PARP1	1	226548392-226595801	1.9219	1
Intestinal infectious diseases–Atrial fibrillation and flutter	C1orf95	1	226736501-226796915	-0.76029	1
Intestinal infectious diseases–Atrial fibrillation and flutter	ITPKB	1	226819391-226927028	0.98804	1
Intestinal infectious diseases–Atrial fibrillation and flutter	PSEN2	1	227057885-227083804	0.6119	1
Intestinal infectious diseases–Atrial fibrillation and flutter	ADCK3	1	227084589-227175246	1.144	1
Intestinal infectious diseases–Atrial fibrillation and flutter	CDC42BPA	1	227177566-227506193	1.2664	1
Intestinal infectious diseases–Atrial fibrillation and flutter	ZNF678	1	227751220-227865144	0.36386	1
Intestinal infectious diseases–Atrial fibrillation and flutter	ZBTB40	1	22778344-22857650	3.1543	1
Intestinal infectious diseases–Atrial fibrillation and flutter	JMJD4	1	227918890-227923284	0.12815	1
Intestinal infectious diseases–Atrial fibrillation and flutter	SNAP47	1	227922697-227968932	0.095406	1
Intestinal infectious diseases–Atrial fibrillation and flutter	PRSS38	1	228003418-228034171	0.37157	1
Intestinal infectious diseases–Atrial fibrillation and flutter	WNT9A	1	228109165-228135676	3.786	1
Intestinal infectious diseases–Atrial fibrillation and flutter	ARF1	1	228270361-228286913	3.203	1
Intestinal infectious diseases–Atrial fibrillation and flutter	MRPL55	1	228294380-228297037	3.0462	1
Intestinal infectious diseases–Atrial fibrillation and flutter	GJC2	1	228337415-228347527	2.2828	1
Intestinal infectious diseases–Atrial fibrillation and flutter	TRIM11	1	228581373-228594584	0.33688	1
Intestinal infectious diseases–Atrial fibrillation and flutter	TRIM17	1	228594858-228604583	-0.78274	1
Intestinal infectious diseases–Atrial fibrillation and flutter	HIST3H3	1	228612546-228613026	0.44845	1
Intestinal infectious diseases–Atrial fibrillation and flutter	RNF187	1	228674277-228697598	-0.37347	1
Intestinal infectious diseases–Atrial fibrillation and flutter	BTNL10	1	228698060-228699699	-0.38787	1
Intestinal infectious diseases–Atrial fibrillation and flutter	RHOU	1	228780394-228882416	-1.2997	1
Intestinal infectious diseases–Atrial fibrillation and flutter	EPHA8	1	22890004-22930087	1.1133	1
Intestinal infectious diseases–Atrial fibrillation and flutter	RAB4A	1	229406809-229441641	0.3728	1
Intestinal infectious diseases–Atrial fibrillation and flutter	SPHAR	1	229440129-229441251	0.17107	1
Intestinal infectious diseases–Atrial fibrillation and flutter	CCSAP	1	229456752-229478688	0.90065	1
Intestinal infectious diseases–Atrial fibrillation and flutter	ACTA1	1	229566992-229569858	-0.80467	1
Intestinal infectious diseases–Atrial fibrillation and flutter	NUP133	1	229577044-229644088	-1.0683	1
Intestinal infectious diseases–Atrial fibrillation and flutter	C1QA	1	22963118-22966175	0.20892	1
Intestinal infectious diseases–Atrial fibrillation and flutter	ABCB10	1	229652329-229694442	-0.022205	1
Intestinal infectious diseases–Atrial fibrillation and flutter	C1QC	1	22969969-22974603	0.55889	1
Intestinal infectious diseases–Atrial fibrillation and flutter	TAF5L	1	229728858-229761794	1.9703	1
Intestinal infectious diseases–Atrial fibrillation and flutter	URB2	1	229761981-229795946	1.7755	1
Intestinal infectious diseases–Atrial fibrillation and flutter	C1QB	1	22979682-22988130	0.61597	1
Intestinal infectious diseases–Atrial fibrillation and flutter	GALNT2	1	230202956-230417875	0.34591	1
Intestinal infectious diseases–Atrial fibrillation and flutter	EPHB2	1	23037263-23241823	1.6054	1
Intestinal infectious diseases–Atrial fibrillation and flutter	PGBD5	1	230457392-230561674	-1.0948	1
Intestinal infectious diseases–Atrial fibrillation and flutter	COG2	1	230778202-230829731	2.7365	1
Intestinal infectious diseases–Atrial fibrillation and flutter	CAPN9	1	230883089-230937749	1.5418	1
Intestinal infectious diseases–Atrial fibrillation and flutter	C1orf198	1	230972865-231005335	0.94654	1
Intestinal infectious diseases–Atrial fibrillation and flutter	TTC13	1	231041987-231114618	0.63004	1
Intestinal infectious diseases–Atrial fibrillation and flutter	ARV1	1	231114823-231136479	0.42807	1
Intestinal infectious diseases–Atrial fibrillation and flutter	FAM89A	1	231154704-231175995	1.971	1
Intestinal infectious diseases–Atrial fibrillation and flutter	TRIM67	1	231298674-231357314	0.94627	1
Intestinal infectious diseases–Atrial fibrillation and flutter	LOC149373	1	231319845-231323373	-0.24343	1
Intestinal infectious diseases–Atrial fibrillation and flutter	C1orf131	1	231359509-231376933	0.95195	1
Intestinal infectious diseases–Atrial fibrillation and flutter	GNPAT	1	231376919-231413719	2.1335	1
Intestinal infectious diseases–Atrial fibrillation and flutter	EXOC8	1	231468482-231473578	0.78131	1
Intestinal infectious diseases–Atrial fibrillation and flutter	SPRTN	1	231473682-231506297	-0.13295	1
Intestinal infectious diseases–Atrial fibrillation and flutter	EGLN1	1	231499497-231560790	-0.22034	1
Intestinal infectious diseases–Atrial fibrillation and flutter	TSNAX	1	231664399-231702270	0.56914	1
Intestinal infectious diseases–Atrial fibrillation and flutter	DISC1	1	231762561-232177018	-1.0775	1
Intestinal infectious diseases–Atrial fibrillation and flutter	RER1	1	2323214-2336883	3.1779	1
Intestinal infectious diseases–Atrial fibrillation and flutter	SIPA1L2	1	232533711-232765907	-0.61337	1
Intestinal infectious diseases–Atrial fibrillation and flutter	LACTBL1	1	23279536-23299524	1.2703	1
Intestinal infectious diseases–Atrial fibrillation and flutter	MAP10	1	232940638-232946092	-0.0048143	1
Intestinal infectious diseases–Atrial fibrillation and flutter	NTPCR	1	233086277-233114548	-0.09086	1
Intestinal infectious diseases–Atrial fibrillation and flutter	PCNXL2	1	233119855-233431459	-0.93685	1
Intestinal infectious diseases–Atrial fibrillation and flutter	C1orf234	1	23337327-23342343	2.634	1
Intestinal infectious diseases–Atrial fibrillation and flutter	KDM1A	1	23345937-23410184	2.2165	1
Intestinal infectious diseases–Atrial fibrillation and flutter	KIAA1804	1	233463514-233520894	-0.76764	1
Intestinal infectious diseases–Atrial fibrillation and flutter	PEX10	1	2336241-2344010	2.411	1
Intestinal infectious diseases–Atrial fibrillation and flutter	KCNK1	1	233749750-233808258	0.6942	1
Intestinal infectious diseases–Atrial fibrillation and flutter	SLC35F3	1	234040679-234460262	-0.84239	1
Intestinal infectious diseases–Atrial fibrillation and flutter	LUZP1	1	23410516-23504301	1.2696	1
Intestinal infectious diseases–Atrial fibrillation and flutter	COA6	1	234508932-234519795	0.058987	1
Intestinal infectious diseases–Atrial fibrillation and flutter	TARBP1	1	234527059-234614863	-1.9686	1
Intestinal infectious diseases–Atrial fibrillation and flutter	IRF2BP2	1	234740015-234745271	1.6032	1
Intestinal infectious diseases–Atrial fibrillation and flutter	TOMM20	1	235272656-235292256	0.94668	1
Intestinal infectious diseases–Atrial fibrillation and flutter	RBM34	1	235294498-235324571	1.1615	1
Intestinal infectious diseases–Atrial fibrillation and flutter	ARID4B	1	235330210-235491532	0.88352	1
Intestinal infectious diseases–Atrial fibrillation and flutter	GGPS1	1	235491753-235507847	1.1119	1
Intestinal infectious diseases–Atrial fibrillation and flutter	TBCE	1	235530728-235612280	1.6954	1
Intestinal infectious diseases–Atrial fibrillation and flutter	B3GALNT2	1	235610505-235667781	0.85291	1
Intestinal infectious diseases–Atrial fibrillation and flutter	GNG4	1	235710985-235814054	0.74223	1
Intestinal infectious diseases–Atrial fibrillation and flutter	LYST	1	235824331-236047008	0.76168	1
Intestinal infectious diseases–Atrial fibrillation and flutter	NID1	1	236139130-236228481	1.2705	1
Intestinal infectious diseases–Atrial fibrillation and flutter	GPR137B	1	236305832-236415314	-1.2389	1
Intestinal infectious diseases–Atrial fibrillation and flutter	HNRNPR	1	23635953-23671143	2.6083	1
Intestinal infectious diseases–Atrial fibrillation and flutter	ERO1LB	1	236378422-236445339	-0.94263	1
Intestinal infectious diseases–Atrial fibrillation and flutter	EDARADD	1	236557680-236648008	0.28859	1
Intestinal infectious diseases–Atrial fibrillation and flutter	LGALS8	1	236681514-236716281	-0.087404	1
Intestinal infectious diseases–Atrial fibrillation and flutter	HEATR1	1	236712305-236767841	0.35442	1
Intestinal infectious diseases–Atrial fibrillation and flutter	ACTN2	1	236849754-236927931	-0.31474	1
Intestinal infectious diseases–Atrial fibrillation and flutter	ZNF436	1	23685941-23696357	1.9512	1
Intestinal infectious diseases–Atrial fibrillation and flutter	MTR	1	236958581-237067281	1.7965	1
Intestinal infectious diseases–Atrial fibrillation and flutter	TCEA3	1	23707555-23751269	1.3686	1
Intestinal infectious diseases–Atrial fibrillation and flutter	RYR2	1	237205510-237997288	0.68174	1
Intestinal infectious diseases–Atrial fibrillation and flutter	ASAP3	1	23755056-23810750	-0.17112	1
Intestinal infectious diseases–Atrial fibrillation and flutter	ZP4	1	238041164-238054222	0.41701	1
Intestinal infectious diseases–Atrial fibrillation and flutter	E2F2	1	23832920-23857712	-0.42828	1
Intestinal infectious diseases–Atrial fibrillation and flutter	ID3	1	23884421-23886285	-0.16576	1
Intestinal infectious diseases–Atrial fibrillation and flutter	CHRM3	1	239549876-240078750	0.4981	1
Intestinal infectious diseases–Atrial fibrillation and flutter	RPL11	1	24018269-24022915	0.07213	1
Intestinal infectious diseases–Atrial fibrillation and flutter	FMN2	1	240255185-240638491	0.036775	1
Intestinal infectious diseases–Atrial fibrillation and flutter	GREM2	1	240652873-240775462	-0.85414	1
Intestinal infectious diseases–Atrial fibrillation and flutter	TCEB3	1	24069856-24088549	-0.32574	1
Intestinal infectious diseases–Atrial fibrillation and flutter	PLCH2	1	2407754-2436964	1.7773	1
Intestinal infectious diseases–Atrial fibrillation and flutter	RGS7	1	240938817-241520505	-0.8058	1
Intestinal infectious diseases–Atrial fibrillation and flutter	PITHD1	1	24104876-24114722	0.74455	1
Intestinal infectious diseases–Atrial fibrillation and flutter	LYPLA2	1	24117275-24122029	-0.18108	1
Intestinal infectious diseases–Atrial fibrillation and flutter	HMGCL	1	24128367-24165110	0.66388	1
Intestinal infectious diseases–Atrial fibrillation and flutter	FH	1	241660857-241683085	0.66592	1
Intestinal infectious diseases–Atrial fibrillation and flutter	KMO	1	241695324-241758949	1.0028	1
Intestinal infectious diseases–Atrial fibrillation and flutter	FUCA1	1	24171567-24194859	0.63755	1
Intestinal infectious diseases–Atrial fibrillation and flutter	OPN3	1	241756452-241803701	1.6658	1
Intestinal infectious diseases–Atrial fibrillation and flutter	CHML	1	241792166-241799232	1.3891	1
Intestinal infectious diseases–Atrial fibrillation and flutter	WDR64	1	241815580-241965435	-0.92818	1
Intestinal infectious diseases–Atrial fibrillation and flutter	CNR2	1	24197005-24285549	0.19205	1
Intestinal infectious diseases–Atrial fibrillation and flutter	EXO1	1	242011491-242053241	1.2676	1
Intestinal infectious diseases–Atrial fibrillation and flutter	MAP1LC3C	1	242158792-242164630	0.60714	1
Intestinal infectious diseases–Atrial fibrillation and flutter	PLD5	1	242251689-242687998	-0.3263	1
Intestinal infectious diseases–Atrial fibrillation and flutter	PNRC2	1	24286301-24289952	-0.44502	1
Intestinal infectious diseases–Atrial fibrillation and flutter	CEP170	1	243287730-243419284	1.0326	1
Intestinal infectious diseases–Atrial fibrillation and flutter	SDCCAG8	1	243419307-243663393	0.019454	1
Intestinal infectious diseases–Atrial fibrillation and flutter	AKT3	1	243651535-244014381	1.5907	1
Intestinal infectious diseases–Atrial fibrillation and flutter	MYOM3	1	24382531-24438665	0.16841	1
Intestinal infectious diseases–Atrial fibrillation and flutter	PANK4	1	2439975-2458061	2.7235	1
Intestinal infectious diseases–Atrial fibrillation and flutter	ZBTB18	1	244212241-244220778	0.3177	1
Intestinal infectious diseases–Atrial fibrillation and flutter	IL22RA1	1	24446261-24469783	-1.4036	1
Intestinal infectious diseases–Atrial fibrillation and flutter	C1orf100	1	244515937-244552390	0.9048	1
Intestinal infectious diseases–Atrial fibrillation and flutter	ADSS	1	244571794-244615436	2.1039	1
Intestinal infectious diseases–Atrial fibrillation and flutter	C1orf101	1	244624673-244803664	0.91251	1
Intestinal infectious diseases–Atrial fibrillation and flutter	IFNLR1	1	24480647-24513765	-0.96842	1
Intestinal infectious diseases–Atrial fibrillation and flutter	DESI2	1	244816352-244872335	-0.0013838	1
Intestinal infectious diseases–Atrial fibrillation and flutter	COX20	1	244998608-245008359	0.15774	1
Intestinal infectious diseases–Atrial fibrillation and flutter	HNRNPU	1	245013602-245027827	0.21524	1
Intestinal infectious diseases–Atrial fibrillation and flutter	EFCAB2	1	245133171-245288530	-0.30086	1
Intestinal infectious diseases–Atrial fibrillation and flutter	KIF26B	1	245318287-245866428	-0.93246	1
Intestinal infectious diseases–Atrial fibrillation and flutter	SMYD3	1	245912642-246670644	-0.50824	1
Intestinal infectious diseases–Atrial fibrillation and flutter	GRHL3	1	24645812-24690972	-1.5506	1
Intestinal infectious diseases–Atrial fibrillation and flutter	TFB2M	1	246703863-246729565	0.28931	1
Intestinal infectious diseases–Atrial fibrillation and flutter	CNST	1	246729639-246831884	0.71656	1
Intestinal infectious diseases–Atrial fibrillation and flutter	STPG1	1	24683489-24741587	-1.6069	1
Intestinal infectious diseases–Atrial fibrillation and flutter	SCCPDH	1	246887378-246931439	0.9695	1
Intestinal infectious diseases–Atrial fibrillation and flutter	KIF28P	1	246934900-247003474	1.6816	1
Intestinal infectious diseases–Atrial fibrillation and flutter	AHCTF1	1	247002400-247094726	0.18159	1
Intestinal infectious diseases–Atrial fibrillation and flutter	ZNF695	1	247108849-247171395	0.30305	1
Intestinal infectious diseases–Atrial fibrillation and flutter	ZNF670	1	247197940-247242115	0.25578	1
Intestinal infectious diseases–Atrial fibrillation and flutter	ZNF669	1	247263264-247267685	0.56037	1
Intestinal infectious diseases–Atrial fibrillation and flutter	ZNF124	1	247285277-247335529	0.36428	1
Intestinal infectious diseases–Atrial fibrillation and flutter	VN1R5	1	247419374-247420447	0.91278	1
Intestinal infectious diseases–Atrial fibrillation and flutter	NIPAL3	1	24742245-24799473	-1.6342	1
Intestinal infectious diseases–Atrial fibrillation and flutter	ZNF496	1	247460717-247495294	-0.093922	1
Intestinal infectious diseases–Atrial fibrillation and flutter	NLRP3	1	247579247-247612410	1.362	1
Intestinal infectious diseases–Atrial fibrillation and flutter	OR2B11	1	247614331-247615284	-0.79593	1
Intestinal infectious diseases–Atrial fibrillation and flutter	OR2W5	1	247654370-247655711	1.2337	1
Intestinal infectious diseases–Atrial fibrillation and flutter	GCSAML	1	247670417-247740990	1.0354	1
Intestinal infectious diseases–Atrial fibrillation and flutter	OR2C3	1	247693434-247697141	0.55804	1
Intestinal infectious diseases–Atrial fibrillation and flutter	OR2G2	1	247751662-247752615	0.36722	1
Intestinal infectious diseases–Atrial fibrillation and flutter	OR2G3	1	247768888-247769817	0.37951	1
Intestinal infectious diseases–Atrial fibrillation and flutter	TRIM58	1	247803007-248043440	0.17785	1
Intestinal infectious diseases–Atrial fibrillation and flutter	OR13G1	1	247835420-247836343	0.15091	1
Intestinal infectious diseases–Atrial fibrillation and flutter	OR6F1	1	247875131-247876057	1.7789	1
Intestinal infectious diseases–Atrial fibrillation and flutter	OR1C1	1	247920764-247921708	0.66383	1
Intestinal infectious diseases–Atrial fibrillation and flutter	OR14A16	1	247978102-247979031	0.65196	1
Intestinal infectious diseases–Atrial fibrillation and flutter	OR11L1	1	248004230-248005198	-1.1098	1
Intestinal infectious diseases–Atrial fibrillation and flutter	OR2W3	1	248058889-248059833	0.23275	1
Intestinal infectious diseases–Atrial fibrillation and flutter	OR2T8	1	248080963-248085258	-0.2902	1
Intestinal infectious diseases–Atrial fibrillation and flutter	OR2L13	1	248100493-248264224	-0.15601	1
Intestinal infectious diseases–Atrial fibrillation and flutter	OR2AK2	1	248128634-248129641	0.15467	1
Intestinal infectious diseases–Atrial fibrillation and flutter	OR2L3	1	248223984-248224922	0.69319	1
Intestinal infectious diseases–Atrial fibrillation and flutter	RCAN3	1	24828841-24863510	-0.29754	1
Intestinal infectious diseases–Atrial fibrillation and flutter	OR2M4	1	248402231-248403166	0.14701	1
Intestinal infectious diseases–Atrial fibrillation and flutter	OR2M7	1	248486932-248487870	1.7366	1
Intestinal infectious diseases–Atrial fibrillation and flutter	OR14C36	1	248512077-248513015	0.36799	1
Intestinal infectious diseases–Atrial fibrillation and flutter	OR2T6	1	248550910-248551836	1.0313	1
Intestinal infectious diseases–Atrial fibrillation and flutter	OR2T1	1	248569296-248570405	-0.88365	1
Intestinal infectious diseases–Atrial fibrillation and flutter	TNFRSF14	1	2487291-2495268	1.8934	1
Intestinal infectious diseases–Atrial fibrillation and flutter	NCMAP	1	24882567-24935819	-1.1479	1
Intestinal infectious diseases–Atrial fibrillation and flutter	OR14I1	1	248844580-248862258	-1.1683	1
Intestinal infectious diseases–Atrial fibrillation and flutter	SH3BP5L	1	249104645-249120154	0.53064	1
Intestinal infectious diseases–Atrial fibrillation and flutter	ZNF672	1	249132409-249143716	0.40213	1
Intestinal infectious diseases–Atrial fibrillation and flutter	ZNF692	1	249144203-249153315	-0.53077	1
Intestinal infectious diseases–Atrial fibrillation and flutter	PGBD2	1	249200395-249215453	1.4729	1
Intestinal infectious diseases–Atrial fibrillation and flutter	SRRM1	1	24969594-24999772	-0.10686	1
Intestinal infectious diseases–Atrial fibrillation and flutter	CLIC4	1	25071760-25170815	0.95236	1
Intestinal infectious diseases–Atrial fibrillation and flutter	FAM213B	1	2517899-2522908	3.3018	1
Intestinal infectious diseases–Atrial fibrillation and flutter	MMEL1	1	2522078-2564499	2.1319	1
Intestinal infectious diseases–Atrial fibrillation and flutter	RUNX3	1	25226002-25291648	-0.32377	1
Intestinal infectious diseases–Atrial fibrillation and flutter	RSRP1	1	25568740-25574010	1.4657	1
Intestinal infectious diseases–Atrial fibrillation and flutter	TMEM50A	1	25664789-25688852	1.0102	1
Intestinal infectious diseases–Atrial fibrillation and flutter	RHCE	1	25687853-25747363	0.99412	1
Intestinal infectious diseases–Atrial fibrillation and flutter	TMEM57	1	25757388-25826700	0.29983	1
Intestinal infectious diseases–Atrial fibrillation and flutter	LDLRAP1	1	25870071-25895377	0.55473	1
Intestinal infectious diseases–Atrial fibrillation and flutter	MAN1C1	1	25943959-26111258	0.029744	1
Intestinal infectious diseases–Atrial fibrillation and flutter	SEPN1	1	26126667-26144713	0.7411	1
Intestinal infectious diseases–Atrial fibrillation and flutter	MTFR1L	1	26146397-26159433	-0.45953	1
Intestinal infectious diseases–Atrial fibrillation and flutter	AUNIP	1	26158414-26185939	-0.6662	1
Intestinal infectious diseases–Atrial fibrillation and flutter	PAQR7	1	26187975-26202461	1.057	1
Intestinal infectious diseases–Atrial fibrillation and flutter	STMN1	1	26210670-26233368	0.42993	1
Intestinal infectious diseases–Atrial fibrillation and flutter	PAFAH2	1	26286258-26326366	0.55198	1
Intestinal infectious diseases–Atrial fibrillation and flutter	EXTL1	1	26348266-26362955	1.6581	1
Intestinal infectious diseases–Atrial fibrillation and flutter	SLC30A2	1	26364513-26373439	1.8003	1
Intestinal infectious diseases–Atrial fibrillation and flutter	TRIM63	1	26377792-26394142	1.8692	1
Intestinal infectious diseases–Atrial fibrillation and flutter	PDIK1L	1	26437656-26452039	1.091	1
Intestinal infectious diseases–Atrial fibrillation and flutter	FAM110D	1	26485511-26489119	-0.31333	1
Intestinal infectious diseases–Atrial fibrillation and flutter	ZNF593	1	26496388-26497364	0.15246	1
Intestinal infectious diseases–Atrial fibrillation and flutter	CNKSR1	1	26503981-26516375	0.79719	1
Intestinal infectious diseases–Atrial fibrillation and flutter	CATSPER4	1	26517119-26529033	0.98493	1
Intestinal infectious diseases–Atrial fibrillation and flutter	CEP85	1	26560644-26605529	0.13164	1
Intestinal infectious diseases–Atrial fibrillation and flutter	SH3BGRL3	1	26606213-26608013	0.72192	1
Intestinal infectious diseases–Atrial fibrillation and flutter	UBXN11	1	26608773-26644756	0.13892	1
Intestinal infectious diseases–Atrial fibrillation and flutter	CD52	1	26644411-26647014	0.67406	1
Intestinal infectious diseases–Atrial fibrillation and flutter	AIM1L	1	26648350-26680621	0.40423	1
Intestinal infectious diseases–Atrial fibrillation and flutter	ZNF683	1	26688125-26701023	2.8906	1
Intestinal infectious diseases–Atrial fibrillation and flutter	LIN28A	1	26737269-26756219	1.1935	1
Intestinal infectious diseases–Atrial fibrillation and flutter	DHDDS	1	26758773-26797797	0.62277	1
Intestinal infectious diseases–Atrial fibrillation and flutter	HMGN2	1	26798902-26803133	0.58008	1
Intestinal infectious diseases–Atrial fibrillation and flutter	RPS6KA1	1	26856249-26901520	1.3877	1
Intestinal infectious diseases–Atrial fibrillation and flutter	LOC101928728	1	27018623-27022896	2.0141	1
Intestinal infectious diseases–Atrial fibrillation and flutter	ARID1A	1	27022522-27108601	2.9895	1
Intestinal infectious diseases–Atrial fibrillation and flutter	PIGV	1	27113739-27124894	2.7506	1
Intestinal infectious diseases–Atrial fibrillation and flutter	ZDHHC18	1	27153201-27184092	2.2409	1
Intestinal infectious diseases–Atrial fibrillation and flutter	GPN2	1	27205872-27216869	3.1052	1
Intestinal infectious diseases–Atrial fibrillation and flutter	GPATCH3	1	27216979-27226962	3.0719	1
Intestinal infectious diseases–Atrial fibrillation and flutter	NR0B2	1	27237975-27240567	0.48885	1
Intestinal infectious diseases–Atrial fibrillation and flutter	NUDC	1	27248187-27273362	3.1868	1
Intestinal infectious diseases–Atrial fibrillation and flutter	KDF1	1	27276047-27286901	3.2728	1
Intestinal infectious diseases–Atrial fibrillation and flutter	TRNP1	1	27320189-27327377	0.97788	1
Intestinal infectious diseases–Atrial fibrillation and flutter	SLC9A1	1	27425300-27481621	-0.35502	1
Intestinal infectious diseases–Atrial fibrillation and flutter	WDTC1	1	27561007-27635124	1.0155	1
Intestinal infectious diseases–Atrial fibrillation and flutter	TMEM222	1	27648636-27662891	0.3095	1
Intestinal infectious diseases–Atrial fibrillation and flutter	SYTL1	1	27668483-27680423	0.97548	1
Intestinal infectious diseases–Atrial fibrillation and flutter	MAP3K6	1	27681670-27693558	1.2796	1
Intestinal infectious diseases–Atrial fibrillation and flutter	FCN3	1	27695601-27701315	1.4079	1
Intestinal infectious diseases–Atrial fibrillation and flutter	CD164L2	1	27705596-27709823	1.0907	1
Intestinal infectious diseases–Atrial fibrillation and flutter	GPR3	1	27719148-27722318	-1.7482	1
Intestinal infectious diseases–Atrial fibrillation and flutter	WASF2	1	27730734-27816678	0.98787	1
Intestinal infectious diseases–Atrial fibrillation and flutter	AHDC1	1	27860756-27930463	0.96767	1
Intestinal infectious diseases–Atrial fibrillation and flutter	FGR	1	27938800-27961727	-0.91501	1
Intestinal infectious diseases–Atrial fibrillation and flutter	FAM76A	1	28052490-28089426	-0.18371	1
Intestinal infectious diseases–Atrial fibrillation and flutter	PPP1R8	1	28157252-28178183	-0.8676	1
Intestinal infectious diseases–Atrial fibrillation and flutter	THEMIS2	1	28199055-28213196	1.0018	1
Intestinal infectious diseases–Atrial fibrillation and flutter	RPA2	1	28218035-28241255	0.097455	1
Intestinal infectious diseases–Atrial fibrillation and flutter	SMPDL3B	1	28261456-28285663	0.68723	1
Intestinal infectious diseases–Atrial fibrillation and flutter	XKR8	1	28286504-28294604	1.3579	1
Intestinal infectious diseases–Atrial fibrillation and flutter	EYA3	1	28296855-28415173	3.2967	1
Intestinal infectious diseases–Atrial fibrillation and flutter	PTAFR	1	28473677-28520447	-0.1945	1
Intestinal infectious diseases–Atrial fibrillation and flutter	DNAJC8	1	28526789-28559542	0.40106	1
Intestinal infectious diseases–Atrial fibrillation and flutter	ATPIF1	1	28562602-28564616	0.62821	1
Intestinal infectious diseases–Atrial fibrillation and flutter	SESN2	1	28585963-28609002	0.2186	1
Intestinal infectious diseases–Atrial fibrillation and flutter	MED18	1	28655513-28662478	-0.1433	1
Intestinal infectious diseases–Atrial fibrillation and flutter	PHACTR4	1	28696093-28826881	0.76852	1
Intestinal infectious diseases–Atrial fibrillation and flutter	RCC1	1	28832455-28865708	0.79962	1
Intestinal infectious diseases–Atrial fibrillation and flutter	TRNAU1AP	1	28879529-28905057	0.98708	1
Intestinal infectious diseases–Atrial fibrillation and flutter	TAF12	1	28929608-28975416	0.85478	1
Intestinal infectious diseases–Atrial fibrillation and flutter	GMEB1	1	28995234-29042115	2.1221	1
Intestinal infectious diseases–Atrial fibrillation and flutter	YTHDF2	1	29063133-29096287	1.846	1
Intestinal infectious diseases–Atrial fibrillation and flutter	OPRD1	1	29138654-29190208	2.5323	1
Intestinal infectious diseases–Atrial fibrillation and flutter	EPB41	1	29213603-29446558	0.57009	1
Intestinal infectious diseases–Atrial fibrillation and flutter	ACTRT2	1	2938046-2939467	0.52588	1
Intestinal infectious diseases–Atrial fibrillation and flutter	TMEM200B	1	29445937-29450421	0.078535	1
Intestinal infectious diseases–Atrial fibrillation and flutter	SRSF4	1	29474250-29508637	1.2247	1
Intestinal infectious diseases–Atrial fibrillation and flutter	MECR	1	29519385-29557460	0.81575	1
Intestinal infectious diseases–Atrial fibrillation and flutter	PTPRU	1	29563028-29653325	1.3298	1
Intestinal infectious diseases–Atrial fibrillation and flutter	PRDM16	1	2985565-3355185	1.4656	1
Intestinal infectious diseases–Atrial fibrillation and flutter	MATN1	1	31184124-31196432	0.82035	1
Intestinal infectious diseases–Atrial fibrillation and flutter	LAPTM5	1	31205315-31230683	0.1245	1
Intestinal infectious diseases–Atrial fibrillation and flutter	SDC3	1	31342313-31381480	1.6605	1
Intestinal infectious diseases–Atrial fibrillation and flutter	PUM1	1	31404353-31538838	-0.36493	1
Intestinal infectious diseases–Atrial fibrillation and flutter	NKAIN1	1	31652592-31712734	1.2572	1
Intestinal infectious diseases–Atrial fibrillation and flutter	SNRNP40	1	31732415-31769644	2.611	1
Intestinal infectious diseases–Atrial fibrillation and flutter	ZCCHC17	1	31769832-31838569	2.559	1
Intestinal infectious diseases–Atrial fibrillation and flutter	FABP3	1	31838100-31845923	3.0906	1
Intestinal infectious diseases–Atrial fibrillation and flutter	SERINC2	1	31882412-31907527	1.8303	1
Intestinal infectious diseases–Atrial fibrillation and flutter	TINAGL1	1	32042086-32053290	1.0639	1
Intestinal infectious diseases–Atrial fibrillation and flutter	HCRTR1	1	32083290-32093214	-0.33697	1
Intestinal infectious diseases–Atrial fibrillation and flutter	PEF1	1	32095463-32110838	-0.11895	1
Intestinal infectious diseases–Atrial fibrillation and flutter	COL16A1	1	32117848-32169768	1.1169	1
Intestinal infectious diseases–Atrial fibrillation and flutter	ADGRB2	1	32192718-32230494	-0.47538	1
Intestinal infectious diseases–Atrial fibrillation and flutter	SPOCD1	1	32256023-32281630	0.93743	1
Intestinal infectious diseases–Atrial fibrillation and flutter	PTP4A2	1	32372022-32403988	0.33294	1
Intestinal infectious diseases–Atrial fibrillation and flutter	KHDRBS1	1	32479295-32526460	0.46421	1
Intestinal infectious diseases–Atrial fibrillation and flutter	TMEM39B	1	32538503-32568467	0.10398	1
Intestinal infectious diseases–Atrial fibrillation and flutter	KPNA6	1	32573644-32642169	2.2197	1
Intestinal infectious diseases–Atrial fibrillation and flutter	TXLNA	1	32645293-32663886	-0.3995	1
Intestinal infectious diseases–Atrial fibrillation and flutter	CCDC28B	1	32666202-32670991	3.0063	1
Intestinal infectious diseases–Atrial fibrillation and flutter	IQCC	1	32671236-32674288	-0.39142	1
Intestinal infectious diseases–Atrial fibrillation and flutter	DCDC2B	1	32674695-32681797	-0.18841	1
Intestinal infectious diseases–Atrial fibrillation and flutter	TMEM234	1	32680040-32687954	-0.55042	1
Intestinal infectious diseases–Atrial fibrillation and flutter	EIF3I	1	32687971-32697205	-0.25326	1
Intestinal infectious diseases–Atrial fibrillation and flutter	LCK	1	32716840-32751766	-1.1344	1
Intestinal infectious diseases–Atrial fibrillation and flutter	HDAC1	1	32757708-32799227	-0.36097	1
Intestinal infectious diseases–Atrial fibrillation and flutter	BSDC1	1	32830704-32860062	1.3219	1
Intestinal infectious diseases–Atrial fibrillation and flutter	ZBTB8B	1	32930658-32953460	2.4451	1
Intestinal infectious diseases–Atrial fibrillation and flutter	ZBTB8A	1	33004772-33071542	1.6494	1
Intestinal infectious diseases–Atrial fibrillation and flutter	ZBTB8OS	1	33086421-33116565	1.3414	1
Intestinal infectious diseases–Atrial fibrillation and flutter	RBBP4	1	33116749-33151812	1.2186	1
Intestinal infectious diseases–Atrial fibrillation and flutter	SYNC	1	33145507-33168361	1.2464	1
Intestinal infectious diseases–Atrial fibrillation and flutter	KIAA1522	1	33207492-33240571	-0.34375	1
Intestinal infectious diseases–Atrial fibrillation and flutter	YARS	1	33240840-33283633	-0.043809	1
Intestinal infectious diseases–Atrial fibrillation and flutter	S100PBP	1	33282368-33324480	-0.32685	1
Intestinal infectious diseases–Atrial fibrillation and flutter	FNDC5	1	33327869-33338093	-0.51316	1
Intestinal infectious diseases–Atrial fibrillation and flutter	HPCA	1	33351688-33360247	-1.1122	1
Intestinal infectious diseases–Atrial fibrillation and flutter	TMEM54	1	33360196-33367041	-0.64459	1
Intestinal infectious diseases–Atrial fibrillation and flutter	RNF19B	1	33402050-33430467	0.17307	1
Intestinal infectious diseases–Atrial fibrillation and flutter	AK2	1	33473541-33502512	-0.36732	1
Intestinal infectious diseases–Atrial fibrillation and flutter	AZIN2	1	33546711-33586132	0.29803	1
Intestinal infectious diseases–Atrial fibrillation and flutter	TRIM62	1	33611000-33647671	0.60974	1
Intestinal infectious diseases–Atrial fibrillation and flutter	ARHGEF16	1	3371147-3397677	-0.11365	1
Intestinal infectious diseases–Atrial fibrillation and flutter	ZNF362	1	33721908-33766321	-1.2801	1
Intestinal infectious diseases–Atrial fibrillation and flutter	A3GALT2	1	33772367-33786699	-0.73457	1
Intestinal infectious diseases–Atrial fibrillation and flutter	PHC2	1	33789224-33841194	-1.1267	1
Intestinal infectious diseases–Atrial fibrillation and flutter	ZSCAN20	1	33938232-33962105	0.89128	1
Intestinal infectious diseases–Atrial fibrillation and flutter	CSMD2	1	33979609-34631443	0.055736	1
Intestinal infectious diseases–Atrial fibrillation and flutter	MEGF6	1	3404506-3528059	-0.26968	1
Intestinal infectious diseases–Atrial fibrillation and flutter	HMGB4	1	34326076-34330392	0.56536	1
Intestinal infectious diseases–Atrial fibrillation and flutter	C1orf94	1	34632624-34684732	0.72896	1
Intestinal infectious diseases–Atrial fibrillation and flutter	GJB5	1	35220648-35224113	0.19269	1
Intestinal infectious diseases–Atrial fibrillation and flutter	GJB4	1	35225342-35229325	-1.9269	1
Intestinal infectious diseases–Atrial fibrillation and flutter	GJB3	1	35246790-35251967	-0.59159	1
Intestinal infectious diseases–Atrial fibrillation and flutter	GJA4	1	35258559-35261351	0.65606	1
Intestinal infectious diseases–Atrial fibrillation and flutter	SMIM12	1	35315963-35325417	-1.2755	1
Intestinal infectious diseases–Atrial fibrillation and flutter	DLGAP3	1	35331037-35391083	-1.4985	1
Intestinal infectious diseases–Atrial fibrillation and flutter	TPRG1L	1	3541556-3546695	-0.15248	1
Intestinal infectious diseases–Atrial fibrillation and flutter	ZMYM6	1	35451766-35497569	1.041	1
Intestinal infectious diseases–Atrial fibrillation and flutter	WRAP73	1	3547331-3566671	-0.49058	1
Intestinal infectious diseases–Atrial fibrillation and flutter	ZMYM1	1	35525387-35581460	0.76	1
Intestinal infectious diseases–Atrial fibrillation and flutter	SFPQ	1	35641981-35658766	0.12641	1
Intestinal infectious diseases–Atrial fibrillation and flutter	TP73	1	3569129-3652765	1.3218	1
Intestinal infectious diseases–Atrial fibrillation and flutter	ZMYM4	1	35734444-35887545	1.7962	1
Intestinal infectious diseases–Atrial fibrillation and flutter	KIAA0319L	1	35899091-36023037	2.6528	1
Intestinal infectious diseases–Atrial fibrillation and flutter	NCDN	1	36023311-36032380	1.85	1
Intestinal infectious diseases–Atrial fibrillation and flutter	TFAP2E	1	36038971-36060929	1.5296	1
Intestinal infectious diseases–Atrial fibrillation and flutter	PSMB2	1	36040259-36107445	0.64583	1
Intestinal infectious diseases–Atrial fibrillation and flutter	C1orf216	1	36179477-36184790	1.492	1
Intestinal infectious diseases–Atrial fibrillation and flutter	CLSPN	1	36185819-36235568	1.8023	1
Intestinal infectious diseases–Atrial fibrillation and flutter	AGO4	1	36273231-36323491	1.821	1
Intestinal infectious diseases–Atrial fibrillation and flutter	AGO1	1	36335412-36395211	0.43127	1
Intestinal infectious diseases–Atrial fibrillation and flutter	AGO3	1	36396364-36522360	-0.21393	1
Intestinal infectious diseases–Atrial fibrillation and flutter	TEKT2	1	36549676-36553877	0.43047	1
Intestinal infectious diseases–Atrial fibrillation and flutter	ADPRHL2	1	36554453-36559533	1.741	1
Intestinal infectious diseases–Atrial fibrillation and flutter	COL8A2	1	36560840-36591305	0.63734	1
Intestinal infectious diseases–Atrial fibrillation and flutter	TRAPPC3	1	36602170-36621654	0.22817	1
Intestinal infectious diseases–Atrial fibrillation and flutter	MAP7D1	1	36621751-36646450	-0.53809	1
Intestinal infectious diseases–Atrial fibrillation and flutter	CCDC27	1	3668965-3688209	0.020984	1
Intestinal infectious diseases–Atrial fibrillation and flutter	THRAP3	1	36690017-36770958	1.6086	1
Intestinal infectious diseases–Atrial fibrillation and flutter	SH3D21	1	36771889-36793544	1.1509	1
Intestinal infectious diseases–Atrial fibrillation and flutter	EVA1B	1	36787631-36790567	2.4317	1
Intestinal infectious diseases–Atrial fibrillation and flutter	STK40	1	36805225-36851525	1.9905	1
Intestinal infectious diseases–Atrial fibrillation and flutter	LSM10	1	36859031-36863493	1.5386	1
Intestinal infectious diseases–Atrial fibrillation and flutter	OSCP1	1	36883507-36916086	0.11933	1
Intestinal infectious diseases–Atrial fibrillation and flutter	SMIM1	1	3689352-3692546	-0.4453	1
Intestinal infectious diseases–Atrial fibrillation and flutter	MRPS15	1	36921362-36930040	0.054194	1
Intestinal infectious diseases–Atrial fibrillation and flutter	CSF3R	1	36931644-36948915	0.23103	1
Intestinal infectious diseases–Atrial fibrillation and flutter	LRRC47	1	3696784-3713068	-0.93681	1
Intestinal infectious diseases–Atrial fibrillation and flutter	GRIK3	1	37261128-37499844	-0.2044	1
Intestinal infectious diseases–Atrial fibrillation and flutter	CEP104	1	3728645-3773797	0.48868	1
Intestinal infectious diseases–Atrial fibrillation and flutter	DFFB	1	3773845-3801993	-0.050324	1
Intestinal infectious diseases–Atrial fibrillation and flutter	ZC3H12A	1	37940119-37949978	0.41705	1
Intestinal infectious diseases–Atrial fibrillation and flutter	MEAF6	1	37955561-37980420	-1.2205	1
Intestinal infectious diseases–Atrial fibrillation and flutter	SNIP1	1	38000050-38019945	-1.5272	1
Intestinal infectious diseases–Atrial fibrillation and flutter	DNALI1	1	38022520-38032458	-0.50742	1
Intestinal infectious diseases–Atrial fibrillation and flutter	GNL2	1	38032413-38061586	-1.0617	1
Intestinal infectious diseases–Atrial fibrillation and flutter	C1orf174	1	3805697-3816857	-0.033099	1
Intestinal infectious diseases–Atrial fibrillation and flutter	RSPO1	1	38076821-38100595	-0.30934	1
Intestinal infectious diseases–Atrial fibrillation and flutter	C1orf109	1	38147242-38158007	0.30356	1
Intestinal infectious diseases–Atrial fibrillation and flutter	CDCA8	1	38158073-38175391	0.89516	1
Intestinal infectious diseases–Atrial fibrillation and flutter	EPHA10	1	38181646-38230824	1.1851	1
Intestinal infectious diseases–Atrial fibrillation and flutter	MANEAL	1	38259721-38267278	1.5352	1
Intestinal infectious diseases–Atrial fibrillation and flutter	YRDC	1	38268614-38273865	0.57175	1
Intestinal infectious diseases–Atrial fibrillation and flutter	MTF1	1	38275239-38325292	1.196	1
Intestinal infectious diseases–Atrial fibrillation and flutter	INPP5B	1	38326369-38412729	0.73111	1
Intestinal infectious diseases–Atrial fibrillation and flutter	SF3A3	1	38422647-38456019	0.087946	1
Intestinal infectious diseases–Atrial fibrillation and flutter	FHL3	1	38462439-38471199	-0.98688	1
Intestinal infectious diseases–Atrial fibrillation and flutter	UTP11L	1	38478384-38490497	0.067378	1
Intestinal infectious diseases–Atrial fibrillation and flutter	RRAGC	1	39303869-39325495	-0.67103	1
Intestinal infectious diseases–Atrial fibrillation and flutter	MYCBP	1	39328162-39339050	0.82181	1
Intestinal infectious diseases–Atrial fibrillation and flutter	GJA9	1	39339739-39347298	0.96492	1
Intestinal infectious diseases–Atrial fibrillation and flutter	RHBDL2	1	39350614-39407456	0.25649	1
Intestinal infectious diseases–Atrial fibrillation and flutter	AKIRIN1	1	39456916-39471737	2.0495	1
Intestinal infectious diseases–Atrial fibrillation and flutter	NDUFS5	1	39491967-39500308	1.7765	1
Intestinal infectious diseases–Atrial fibrillation and flutter	MACF1	1	39549839-39952810	0.80907	1
Intestinal infectious diseases–Atrial fibrillation and flutter	KIAA0754	1	39875176-39882154	0.30567	1
Intestinal infectious diseases–Atrial fibrillation and flutter	BMP8A	1	39957318-39995541	0.38174	1
Intestinal infectious diseases–Atrial fibrillation and flutter	PABPC4	1	40026485-40042522	-0.66647	1
Intestinal infectious diseases–Atrial fibrillation and flutter	HEYL	1	40089103-40105348	-0.98123	1
Intestinal infectious diseases–Atrial fibrillation and flutter	NT5C1A	1	40124793-40137710	0.072287	1
Intestinal infectious diseases–Atrial fibrillation and flutter	HPCAL4	1	40144320-40157382	1.8616	1
Intestinal infectious diseases–Atrial fibrillation and flutter	PPIE	1	40204517-40229586	1.0249	1
Intestinal infectious diseases–Atrial fibrillation and flutter	BMP8B	1	40223903-40254533	-0.75272	1
Intestinal infectious diseases–Atrial fibrillation and flutter	LOC101929536	1	40254654-40255843	0.14118	1
Intestinal infectious diseases–Atrial fibrillation and flutter	TRIT1	1	40306703-40349177	0.55699	1
Intestinal infectious diseases–Atrial fibrillation and flutter	MYCL	1	40361096-40367687	-0.57699	1
Intestinal infectious diseases–Atrial fibrillation and flutter	MFSD2A	1	40420784-40435630	-0.49919	1
Intestinal infectious diseases–Atrial fibrillation and flutter	CAP1	1	40505912-40538321	1.7644	1
Intestinal infectious diseases–Atrial fibrillation and flutter	PPT1	1	40538382-40563142	2.6417	1
Intestinal infectious diseases–Atrial fibrillation and flutter	RLF	1	40627041-40706593	2.3151	1
Intestinal infectious diseases–Atrial fibrillation and flutter	TMCO2	1	40713573-40717365	-0.37309	1
Intestinal infectious diseases–Atrial fibrillation and flutter	ZMPSTE24	1	40723722-40759856	1.0472	1
Intestinal infectious diseases–Atrial fibrillation and flutter	COL9A2	1	40766162-40782939	1.7492	1
Intestinal infectious diseases–Atrial fibrillation and flutter	SMAP2	1	40839378-40888998	1.742	1
Intestinal infectious diseases–Atrial fibrillation and flutter	ZFP69B	1	40915774-40929390	0.82197	1
Intestinal infectious diseases–Atrial fibrillation and flutter	ZFP69	1	40943043-40962015	0.1867	1
Intestinal infectious diseases–Atrial fibrillation and flutter	EXO5	1	40974391-40982228	0.27186	1
Intestinal infectious diseases–Atrial fibrillation and flutter	ZNF684	1	40997233-41013841	-0.87635	1
Intestinal infectious diseases–Atrial fibrillation and flutter	RIMS3	1	41086352-41131324	-0.92846	1
Intestinal infectious diseases–Atrial fibrillation and flutter	NFYC	1	41157242-41237275	0.43004	1
Intestinal infectious diseases–Atrial fibrillation and flutter	KCNQ4	1	41249684-41306124	1.3476	1
Intestinal infectious diseases–Atrial fibrillation and flutter	CITED4	1	41326728-41328018	0.23024	1
Intestinal infectious diseases–Atrial fibrillation and flutter	CTPS1	1	41445007-41478237	3.3173	1
Intestinal infectious diseases–Atrial fibrillation and flutter	SLFNL1	1	41481269-41489116	3.8163	1
Intestinal infectious diseases–Atrial fibrillation and flutter	FOXO6	1	41827328-41849263	1.2933	1
Intestinal infectious diseases–Atrial fibrillation and flutter	EDN2	1	41944446-41950348	1.4128	1
Intestinal infectious diseases–Atrial fibrillation and flutter	HIVEP3	1	41972036-42501596	2.7165	1
Intestinal infectious diseases–Atrial fibrillation and flutter	GUCA2B	1	42619092-42621495	0.76613	1
Intestinal infectious diseases–Atrial fibrillation and flutter	GUCA2A	1	42628362-42630395	0.59149	1
Intestinal infectious diseases–Atrial fibrillation and flutter	FOXJ3	1	42642210-42801548	0.8948	1
Intestinal infectious diseases–Atrial fibrillation and flutter	RIMKLA	1	42846468-42889900	-0.021055	1
Intestinal infectious diseases–Atrial fibrillation and flutter	ZMYND12	1	42896000-42921938	1.36	1
Intestinal infectious diseases–Atrial fibrillation and flutter	PPCS	1	42921968-42939088	0.28425	1
Intestinal infectious diseases–Atrial fibrillation and flutter	CCDC30	1	43000560-43120335	1.6881	1
Intestinal infectious diseases–Atrial fibrillation and flutter	PPIH	1	43123706-43142429	2.7602	1
Intestinal infectious diseases–Atrial fibrillation and flutter	YBX1	1	43148060-43168024	2.6736	1
Intestinal infectious diseases–Atrial fibrillation and flutter	CLDN19	1	43198764-43205925	2.9901	1
Intestinal infectious diseases–Atrial fibrillation and flutter	P3H1	1	43212006-43232755	2.8174	1
Intestinal infectious diseases–Atrial fibrillation and flutter	C1orf50	1	43232916-43241413	2.3882	1
Intestinal infectious diseases–Atrial fibrillation and flutter	LOC100129924	1	43253661-43264227	1.714	1
Intestinal infectious diseases–Atrial fibrillation and flutter	CCDC23	1	43272723-43283059	2.2219	1
Intestinal infectious diseases–Atrial fibrillation and flutter	ERMAP	1	43282776-43310660	1.8277	1
Intestinal infectious diseases–Atrial fibrillation and flutter	ZNF691	1	43312244-43318148	0.59925	1
Intestinal infectious diseases–Atrial fibrillation and flutter	SLC2A1	1	43391046-43424847	-0.66784	1
Intestinal infectious diseases–Atrial fibrillation and flutter	FAM183A	1	43610800-43622067	0.48656	1
Intestinal infectious diseases–Atrial fibrillation and flutter	EBNA1BP2	1	43629845-43638241	0.55131	1
Intestinal infectious diseases–Atrial fibrillation and flutter	CFAP57	1	43638001-43720029	-0.18476	1
Intestinal infectious diseases–Atrial fibrillation and flutter	TMEM125	1	43735665-43739673	0.7545	1
Intestinal infectious diseases–Atrial fibrillation and flutter	C1orf210	1	43747554-43751334	0.39194	1
Intestinal infectious diseases–Atrial fibrillation and flutter	TIE1	1	43766566-43788781	2.6204	1
Intestinal infectious diseases–Atrial fibrillation and flutter	MPL	1	43803475-43820135	2.6663	1
Intestinal infectious diseases–Atrial fibrillation and flutter	CDC20	1	43824626-43828874	3.1995	1
Intestinal infectious diseases–Atrial fibrillation and flutter	ELOVL1	1	43829068-43833745	2.739	1
Intestinal infectious diseases–Atrial fibrillation and flutter	MED8	1	43849579-43855483	2.3296	1
Intestinal infectious diseases–Atrial fibrillation and flutter	SZT2	1	43855556-43919918	3.2768	1
Intestinal infectious diseases–Atrial fibrillation and flutter	HYI	1	43916674-43919938	3.1456	1
Intestinal infectious diseases–Atrial fibrillation and flutter	PTPRF	1	43991708-44089343	2.5164	1
Intestinal infectious diseases–Atrial fibrillation and flutter	KDM4A	1	44115797-44171189	2.2681	1
Intestinal infectious diseases–Atrial fibrillation and flutter	ST3GAL3	1	44173204-44396837	0.84877	1
Intestinal infectious diseases–Atrial fibrillation and flutter	ARTN	1	44398992-44402912	0.26401	1
Intestinal infectious diseases–Atrial fibrillation and flutter	IPO13	1	44412478-44433694	-0.39072	1
Intestinal infectious diseases–Atrial fibrillation and flutter	DPH2	1	44435653-44439043	-0.39895	1
Intestinal infectious diseases–Atrial fibrillation and flutter	ATP6V0B	1	44440118-44443972	-0.9907	1
Intestinal infectious diseases–Atrial fibrillation and flutter	B4GALT2	1	44444874-44456843	-0.90604	1
Intestinal infectious diseases–Atrial fibrillation and flutter	CCDC24	1	44457280-44462200	-0.75617	1
Intestinal infectious diseases–Atrial fibrillation and flutter	SLC6A9	1	44462155-44497171	-0.23256	1
Intestinal infectious diseases–Atrial fibrillation and flutter	KLF17	1	44513987-44600812	-0.79813	1
Intestinal infectious diseases–Atrial fibrillation and flutter	DMAP1	1	44679104-44686351	1.3674	1
Intestinal infectious diseases–Atrial fibrillation and flutter	ERI3	1	44686742-44821315	0.78394	1
Intestinal infectious diseases–Atrial fibrillation and flutter	RNF220	1	44870837-45117396	0.06724	1
Intestinal infectious diseases–Atrial fibrillation and flutter	TMEM53	1	45118920-45140253	0.19865	1
Intestinal infectious diseases–Atrial fibrillation and flutter	C1orf228	1	45140370-45191263	0.31967	1
Intestinal infectious diseases–Atrial fibrillation and flutter	KIF2C	1	45205396-45233439	1.0347	1
Intestinal infectious diseases–Atrial fibrillation and flutter	BEST4	1	45247831-45253648	0.65064	1
Intestinal infectious diseases–Atrial fibrillation and flutter	PLK3	1	45265638-45271667	1.3896	1
Intestinal infectious diseases–Atrial fibrillation and flutter	BTBD19	1	45273373-45279801	0.88741	1
Intestinal infectious diseases–Atrial fibrillation and flutter	PTCH2	1	45285516-45309226	0.77065	1
Intestinal infectious diseases–Atrial fibrillation and flutter	EIF2B3	1	45316194-45452394	1.1995	1
Intestinal infectious diseases–Atrial fibrillation and flutter	HECTD3	1	45468220-45477027	1.2757	1
Intestinal infectious diseases–Atrial fibrillation and flutter	UROD	1	45477805-45481341	1.3815	1
Intestinal infectious diseases–Atrial fibrillation and flutter	ZSWIM5	1	45482071-45672250	0.71762	1
Intestinal infectious diseases–Atrial fibrillation and flutter	MUTYH	1	45794914-45806142	-0.13384	1
Intestinal infectious diseases–Atrial fibrillation and flutter	TOE1	1	45805342-45809650	0.0045935	1
Intestinal infectious diseases–Atrial fibrillation and flutter	TESK2	1	45809555-45956840	-0.011606	1
Intestinal infectious diseases–Atrial fibrillation and flutter	MMACHC	1	45965856-45976739	0.55077	1
Intestinal infectious diseases–Atrial fibrillation and flutter	PRDX1	1	45976707-45988562	1.2643	1
Intestinal infectious diseases–Atrial fibrillation and flutter	AKR1A1	1	46016455-46035723	0.37099	1
Intestinal infectious diseases–Atrial fibrillation and flutter	NASP	1	46049660-46084578	1.4895	1
Intestinal infectious diseases–Atrial fibrillation and flutter	CCDC17	1	46085716-46090424	1.397	1
Intestinal infectious diseases–Atrial fibrillation and flutter	GPBP1L1	1	46092976-46153782	2.0928	1
Intestinal infectious diseases–Atrial fibrillation and flutter	TMEM69	1	46153847-46160110	2.1186	1
Intestinal infectious diseases–Atrial fibrillation and flutter	IPP	1	46159996-46216485	2.2668	1
Intestinal infectious diseases–Atrial fibrillation and flutter	MAST2	1	46269269-46501796	1.673	1
Intestinal infectious diseases–Atrial fibrillation and flutter	PIK3R3	1	46505812-46642167	1.7161	1
Intestinal infectious diseases–Atrial fibrillation and flutter	TSPAN1	1	46640749-46651634	1.7448	1
Intestinal infectious diseases–Atrial fibrillation and flutter	POMGNT1	1	46654353-46685977	0.50076	1
Intestinal infectious diseases–Atrial fibrillation and flutter	LURAP1	1	46669006-46686928	0.51054	1
Intestinal infectious diseases–Atrial fibrillation and flutter	RAD54L	1	46713367-46744145	0.64763	1
Intestinal infectious diseases–Atrial fibrillation and flutter	LRRC41	1	46744072-46769038	0.34747	1
Intestinal infectious diseases–Atrial fibrillation and flutter	UQCRH	1	46769324-46782448	1.1114	1
Intestinal infectious diseases–Atrial fibrillation and flutter	NSUN4	1	46805849-46830824	0.52509	1
Intestinal infectious diseases–Atrial fibrillation and flutter	FAAH	1	46859939-46879520	0.05609	1
Intestinal infectious diseases–Atrial fibrillation and flutter	DMBX1	1	46972668-46979898	0.44215	1
Intestinal infectious diseases–Atrial fibrillation and flutter	KNCN	1	47011316-47016887	0.31389	1
Intestinal infectious diseases–Atrial fibrillation and flutter	MKNK1	1	47023079-47069966	-0.55806	1
Intestinal infectious diseases–Atrial fibrillation and flutter	MOB3C	1	47073387-47082563	-0.39557	1
Intestinal infectious diseases–Atrial fibrillation and flutter	ATPAF1	1	47100711-47134099	1.0117	1
Intestinal infectious diseases–Atrial fibrillation and flutter	TEX38	1	47137497-47139266	1.0399	1
Intestinal infectious diseases–Atrial fibrillation and flutter	EFCAB14	1	47140831-47184792	0.69159	1
Intestinal infectious diseases–Atrial fibrillation and flutter	AJAP1	1	4715105-4843851	-1.5432	1
Intestinal infectious diseases–Atrial fibrillation and flutter	CYP4B1	1	47264670-47285021	0.097985	1
Intestinal infectious diseases–Atrial fibrillation and flutter	CYP4A11	1	47394846-47407156	-0.049008	1
Intestinal infectious diseases–Atrial fibrillation and flutter	CYP4X1	1	47427036-47516423	-0.82159	1
Intestinal infectious diseases–Atrial fibrillation and flutter	CYP4Z1	1	47533160-47583992	-0.49894	1
Intestinal infectious diseases–Atrial fibrillation and flutter	CYP4A22	1	47603107-47614528	-0.38073	1
Intestinal infectious diseases–Atrial fibrillation and flutter	PDZK1IP1	1	47649261-47655771	-1.2682	1
Intestinal infectious diseases–Atrial fibrillation and flutter	TAL1	1	47681962-47697938	-0.84144	1
Intestinal infectious diseases–Atrial fibrillation and flutter	STIL	1	47715811-47779819	-0.62445	1
Intestinal infectious diseases–Atrial fibrillation and flutter	CMPK1	1	47799469-47844511	0.20864	1
Intestinal infectious diseases–Atrial fibrillation and flutter	FOXE3	1	47881744-47883724	1.077	1
Intestinal infectious diseases–Atrial fibrillation and flutter	FOXD2	1	47901689-47906363	0.2339	1
Intestinal infectious diseases–Atrial fibrillation and flutter	TRABD2B	1	48226200-48463009	-0.21976	1
Intestinal infectious diseases–Atrial fibrillation and flutter	SLC5A9	1	48688339-48714316	0.5668	1
Intestinal infectious diseases–Atrial fibrillation and flutter	SPATA6	1	48761044-48937876	0.3191	1
Intestinal infectious diseases–Atrial fibrillation and flutter	AGBL4	1	48998527-50489626	0.18536	1
Intestinal infectious diseases–Atrial fibrillation and flutter	BEND5	1	49193538-49242547	-0.78354	1
Intestinal infectious diseases–Atrial fibrillation and flutter	ELAVL4	1	50513686-50669442	0.34535	1
Intestinal infectious diseases–Atrial fibrillation and flutter	FAF1	1	50906935-51425936	2.574	1
Intestinal infectious diseases–Atrial fibrillation and flutter	CDKN2C	1	51434367-51440309	2.718	1
Intestinal infectious diseases–Atrial fibrillation and flutter	C1orf185	1	51442129-51613754	2.6142	1
Intestinal infectious diseases–Atrial fibrillation and flutter	RNF11	1	51701945-51739119	2.0682	1
Intestinal infectious diseases–Atrial fibrillation and flutter	TTC39A	1	51752930-51810785	1.7938	1
Intestinal infectious diseases–Atrial fibrillation and flutter	EPS15	1	51819935-51985026	1.2428	1
Intestinal infectious diseases–Atrial fibrillation and flutter	OSBPL9	1	52082546-52254891	-0.095123	1
Intestinal infectious diseases–Atrial fibrillation and flutter	NRD1	1	52254864-52344609	-0.89648	1
Intestinal infectious diseases–Atrial fibrillation and flutter	RAB3B	1	52373628-52456436	0.54851	1
Intestinal infectious diseases–Atrial fibrillation and flutter	TXNDC12	1	52485803-52521843	1.5798	1
Intestinal infectious diseases–Atrial fibrillation and flutter	KTI12	1	52497777-52499472	1.7475	1
Intestinal infectious diseases–Atrial fibrillation and flutter	BTF3L4	1	52521857-52556388	0.96169	1
Intestinal infectious diseases–Atrial fibrillation and flutter	ZFYVE9	1	52607678-52812358	1.2471	1
Intestinal infectious diseases–Atrial fibrillation and flutter	CC2D1B	1	52816265-52831877	1.0219	1
Intestinal infectious diseases–Atrial fibrillation and flutter	ORC1	1	52838501-52870143	1.6068	1
Intestinal infectious diseases–Atrial fibrillation and flutter	ZCCHC11	1	52888947-53018764	1.2092	1
Intestinal infectious diseases–Atrial fibrillation and flutter	GPX7	1	53068043-53074723	0.83869	1
Intestinal infectious diseases–Atrial fibrillation and flutter	FAM159A	1	53098961-53133252	-0.4151	1
Intestinal infectious diseases–Atrial fibrillation and flutter	COA7	1	53152014-53164038	1.5342	1
Intestinal infectious diseases–Atrial fibrillation and flutter	ZYG11B	1	53192126-53293014	1.9131	1
Intestinal infectious diseases–Atrial fibrillation and flutter	ZYG11A	1	53308183-53360247	1.5889	1
Intestinal infectious diseases–Atrial fibrillation and flutter	ECHDC2	1	53361582-53392846	0.16564	1
Intestinal infectious diseases–Atrial fibrillation and flutter	SCP2	1	53392901-53517289	0.50434	1
Intestinal infectious diseases–Atrial fibrillation and flutter	PODN	1	53527724-53551174	0.30191	1
Intestinal infectious diseases–Atrial fibrillation and flutter	SLC1A7	1	53552855-53608304	0.11236	1
Intestinal infectious diseases–Atrial fibrillation and flutter	CPT2	1	53662101-53679869	-0.034525	1
Intestinal infectious diseases–Atrial fibrillation and flutter	C1orf123	1	53679771-53686289	0.30154	1
Intestinal infectious diseases–Atrial fibrillation and flutter	MAGOH	1	53692564-53704282	0.52623	1
Intestinal infectious diseases–Atrial fibrillation and flutter	LRP8	1	53708036-53793821	0.034577	1
Intestinal infectious diseases–Atrial fibrillation and flutter	DMRTB1	1	53925072-53933158	-1.1652	1
Intestinal infectious diseases–Atrial fibrillation and flutter	GLIS1	1	53971904-54203748	1.5583	1
Intestinal infectious diseases–Atrial fibrillation and flutter	NDC1	1	54231133-54304225	0.75228	1
Intestinal infectious diseases–Atrial fibrillation and flutter	YIPF1	1	54317392-54355487	-0.33075	1
Intestinal infectious diseases–Atrial fibrillation and flutter	DIO1	1	54359860-54376763	0.36442	1
Intestinal infectious diseases–Atrial fibrillation and flutter	HSPB11	1	54387234-54411975	0.77565	1
Intestinal infectious diseases–Atrial fibrillation and flutter	LRRC42	1	54411999-54433841	-0.43464	1
Intestinal infectious diseases–Atrial fibrillation and flutter	LDLRAD1	1	54472971-54483859	0.66318	1
Intestinal infectious diseases–Atrial fibrillation and flutter	TMEM59	1	54497346-54519135	0.73143	1
Intestinal infectious diseases–Atrial fibrillation and flutter	TCEANC2	1	54519274-54565416	0.26918	1
Intestinal infectious diseases–Atrial fibrillation and flutter	CDCP2	1	54604668-54618679	-0.20716	1
Intestinal infectious diseases–Atrial fibrillation and flutter	CYB5RL	1	54638009-54665746	0.23014	1
Intestinal infectious diseases–Atrial fibrillation and flutter	MRPL37	1	54665840-54691407	-0.81741	1
Intestinal infectious diseases–Atrial fibrillation and flutter	SSBP3	1	54691104-54872068	-0.21296	1
Intestinal infectious diseases–Atrial fibrillation and flutter	ACOT11	1	55007930-55100417	1.4728	1
Intestinal infectious diseases–Atrial fibrillation and flutter	FAM151A	1	55074850-55089200	2.01	1
Intestinal infectious diseases–Atrial fibrillation and flutter	MROH7	1	55107427-55175939	0.62422	1
Intestinal infectious diseases–Atrial fibrillation and flutter	TTC4	1	55181495-55208330	0.62653	1
Intestinal infectious diseases–Atrial fibrillation and flutter	PARS2	1	55222571-55230226	-0.34549	1
Intestinal infectious diseases–Atrial fibrillation and flutter	TTC22	1	55246752-55266941	-0.61432	1
Intestinal infectious diseases–Atrial fibrillation and flutter	C1orf177	1	55271736-55307937	-0.44632	1
Intestinal infectious diseases–Atrial fibrillation and flutter	DHCR24	1	55315300-55352921	0.28695	1
Intestinal infectious diseases–Atrial fibrillation and flutter	TMEM61	1	55446271-55457966	0.83535	1
Intestinal infectious diseases–Atrial fibrillation and flutter	BSND	1	55464617-55474465	0.62886	1
Intestinal infectious diseases–Atrial fibrillation and flutter	PCSK9	1	55505149-55530526	3.1168	1
Intestinal infectious diseases–Atrial fibrillation and flutter	USP24	1	55532032-55681039	0.17143	1
Intestinal infectious diseases–Atrial fibrillation and flutter	PRKAA2	1	57110990-57181008	1.1981	1
Intestinal infectious diseases–Atrial fibrillation and flutter	C1orf168	1	57184477-57285369	-0.051893	1
Intestinal infectious diseases–Atrial fibrillation and flutter	C8A	1	57320443-57383894	-0.24947	1
Intestinal infectious diseases–Atrial fibrillation and flutter	C8B	1	57394883-57433213	-0.50239	1
Intestinal infectious diseases–Atrial fibrillation and flutter	DAB1	1	57460453-58716211	1.027	1
Intestinal infectious diseases–Atrial fibrillation and flutter	OMA1	1	58881052-59012469	1.4726	1
Intestinal infectious diseases–Atrial fibrillation and flutter	TACSTD2	1	59041095-59043166	1.7131	1
Intestinal infectious diseases–Atrial fibrillation and flutter	MYSM1	1	59120411-59165747	0.19214	1
Intestinal infectious diseases–Atrial fibrillation and flutter	NPHP4	1	5922870-6052618	-0.18172	1
Intestinal infectious diseases–Atrial fibrillation and flutter	JUN	1	59246463-59249785	1.5804	1
Intestinal infectious diseases–Atrial fibrillation and flutter	FGGY	1	59762625-60228402	-1.1369	1
Intestinal infectious diseases–Atrial fibrillation and flutter	HOOK1	1	60280458-60342050	0.041719	1
Intestinal infectious diseases–Atrial fibrillation and flutter	CYP2J2	1	60358980-60392445	-0.7584	1
Intestinal infectious diseases–Atrial fibrillation and flutter	C1orf87	1	60456066-60539442	1.3421	1
Intestinal infectious diseases–Atrial fibrillation and flutter	KCNAB2	1	6052358-6161253	-0.23457	1
Intestinal infectious diseases–Atrial fibrillation and flutter	NFIA	1	61542946-61928460	-0.43328	1
Intestinal infectious diseases–Atrial fibrillation and flutter	CHD5	1	6161847-6240194	-0.4134	1
Intestinal infectious diseases–Atrial fibrillation and flutter	TM2D1	1	62146718-62191095	-0.42835	1
Intestinal infectious diseases–Atrial fibrillation and flutter	INADL	1	62208149-62629592	-0.030648	1
Intestinal infectious diseases–Atrial fibrillation and flutter	RPL22	1	6245080-6259679	0.69516	1
Intestinal infectious diseases–Atrial fibrillation and flutter	L1TD1	1	62660474-62678000	0.61248	1
Intestinal infectious diseases–Atrial fibrillation and flutter	RNF207	1	6266189-6281359	1.028	1
Intestinal infectious diseases–Atrial fibrillation and flutter	KANK4	1	62701837-62785083	0.23489	1
Intestinal infectious diseases–Atrial fibrillation and flutter	ICMT	1	6281253-6296044	0.73531	1
Intestinal infectious diseases–Atrial fibrillation and flutter	USP1	1	62901975-62917475	-0.24863	1
Intestinal infectious diseases–Atrial fibrillation and flutter	DOCK7	1	62920397-63154039	-0.24697	1
Intestinal infectious diseases–Atrial fibrillation and flutter	ANGPTL3	1	63063158-63071976	0.50857	1
Intestinal infectious diseases–Atrial fibrillation and flutter	GPR153	1	6307406-6321035	0.78025	1
Intestinal infectious diseases–Atrial fibrillation and flutter	ACOT7	1	6324332-6453826	-0.101	1
Intestinal infectious diseases–Atrial fibrillation and flutter	ATG4C	1	63249777-63330941	-0.70416	1
Intestinal infectious diseases–Atrial fibrillation and flutter	FOXD3	1	63788730-63790797	-0.14622	1
Intestinal infectious diseases–Atrial fibrillation and flutter	ALG6	1	63833261-63904233	1.3285	1
Intestinal infectious diseases–Atrial fibrillation and flutter	ITGB3BP	1	63906441-63988944	1.7777	1
Intestinal infectious diseases–Atrial fibrillation and flutter	EFCAB7	1	63989013-64051041	1.7027	1
Intestinal infectious diseases–Atrial fibrillation and flutter	PGM1	1	64058947-64125916	0.1245	1
Intestinal infectious diseases–Atrial fibrillation and flutter	ROR1	1	64239690-64647181	-0.42913	1
Intestinal infectious diseases–Atrial fibrillation and flutter	UBE2U	1	64669135-64732969	-0.11543	1
Intestinal infectious diseases–Atrial fibrillation and flutter	HES2	1	6475292-6484724	0.32789	1
Intestinal infectious diseases–Atrial fibrillation and flutter	ESPN	1	6484836-6521004	-0.66119	1
Intestinal infectious diseases–Atrial fibrillation and flutter	CACHD1	1	64936476-65158741	0.6446	1
Intestinal infectious diseases–Atrial fibrillation and flutter	TNFRSF25	1	6520787-6527432	0.11892	1
Intestinal infectious diseases–Atrial fibrillation and flutter	RAVER2	1	65210778-65298915	-0.66196	1
Intestinal infectious diseases–Atrial fibrillation and flutter	PLEKHG5	1	6526152-6580121	-1.0285	1
Intestinal infectious diseases–Atrial fibrillation and flutter	JAK1	1	65298906-65432593	1.1394	1
Intestinal infectious diseases–Atrial fibrillation and flutter	AK4	1	65613232-65697828	-0.04376	1
Intestinal infectious diseases–Atrial fibrillation and flutter	DNAJC6	1	65720133-65881552	0.47802	1
Intestinal infectious diseases–Atrial fibrillation and flutter	NOL9	1	6581407-6614658	-0.062073	1
Intestinal infectious diseases–Atrial fibrillation and flutter	LEPROT	1	65886131-66107242	0.94591	1
Intestinal infectious diseases–Atrial fibrillation and flutter	LEPR	1	65886335-66103176	0.86813	1
Intestinal infectious diseases–Atrial fibrillation and flutter	TAS1R1	1	6614987-6639817	0.74978	1
Intestinal infectious diseases–Atrial fibrillation and flutter	PDE4B	1	66258193-66840262	0.53901	1
Intestinal infectious diseases–Atrial fibrillation and flutter	ZBTB48	1	6640051-6649340	2.4524	1
Intestinal infectious diseases–Atrial fibrillation and flutter	KLHL21	1	6650784-6662958	1.4635	1
Intestinal infectious diseases–Atrial fibrillation and flutter	PHF13	1	6673756-6684093	2.8132	1
Intestinal infectious diseases–Atrial fibrillation and flutter	THAP3	1	6684925-6695646	2.4596	1
Intestinal infectious diseases–Atrial fibrillation and flutter	DNAJC11	1	6694228-6761966	1.7083	1
Intestinal infectious diseases–Atrial fibrillation and flutter	SGIP1	1	66999066-67210768	0.73543	1
Intestinal infectious diseases–Atrial fibrillation and flutter	TCTEX1D1	1	67217978-67244730	-1.2744	1
Intestinal infectious diseases–Atrial fibrillation and flutter	INSL5	1	67263424-67266942	0.084442	1
Intestinal infectious diseases–Atrial fibrillation and flutter	WDR78	1	67278568-67390907	-0.32682	1
Intestinal infectious diseases–Atrial fibrillation and flutter	MIER1	1	67390578-67454302	-0.3484	1
Intestinal infectious diseases–Atrial fibrillation and flutter	SLC35D1	1	67465015-67520080	-0.63384	1
Intestinal infectious diseases–Atrial fibrillation and flutter	C1orf141	1	67557859-67600654	-1.8029	1
Intestinal infectious diseases–Atrial fibrillation and flutter	IL23R	1	67604590-67725662	-1.0614	1
Intestinal infectious diseases–Atrial fibrillation and flutter	IL12RB2	1	67773047-67862583	0.17689	1
Intestinal infectious diseases–Atrial fibrillation and flutter	SERBP1	1	67873493-67896123	-0.54768	1
Intestinal infectious diseases–Atrial fibrillation and flutter	GADD45A	1	68150860-68154021	-0.29424	1
Intestinal infectious diseases–Atrial fibrillation and flutter	GNG12	1	68167149-68299436	2.0222	1
Intestinal infectious diseases–Atrial fibrillation and flutter	CAMTA1	1	6845384-7829766	-0.18837	1
Intestinal infectious diseases–Atrial fibrillation and flutter	DIRAS3	1	68511645-68517314	1.1169	1
Intestinal infectious diseases–Atrial fibrillation and flutter	WLS	1	68564142-68698284	0.98534	1
Intestinal infectious diseases–Atrial fibrillation and flutter	RPE65	1	68894507-68915642	0.86096	1
Intestinal infectious diseases–Atrial fibrillation and flutter	DEPDC1	1	68939835-68962799	0.65085	1
Intestinal infectious diseases–Atrial fibrillation and flutter	LRRC7	1	70033230-70589171	-0.4002	1
Intestinal infectious diseases–Atrial fibrillation and flutter	LRRC40	1	70610485-70671361	1.1216	1
Intestinal infectious diseases–Atrial fibrillation and flutter	SRSF11	1	70671365-70717703	1.385	1
Intestinal infectious diseases–Atrial fibrillation and flutter	ANKRD13C	1	70724685-70820471	-0.098858	1
Intestinal infectious diseases–Atrial fibrillation and flutter	HHLA3	1	70820493-70833706	0.36639	1
Intestinal infectious diseases–Atrial fibrillation and flutter	CTH	1	70876901-70905534	0.11274	1
Intestinal infectious diseases–Atrial fibrillation and flutter	PTGER3	1	71318036-71513497	0.42661	1
Intestinal infectious diseases–Atrial fibrillation and flutter	ZRANB2	1	71528974-71546972	0.70601	1
Intestinal infectious diseases–Atrial fibrillation and flutter	NEGR1	1	71868625-72748533	-0.21758	1
Intestinal infectious diseases–Atrial fibrillation and flutter	LRRIQ3	1	74491699-74663871	-1.7144	1
Intestinal infectious diseases–Atrial fibrillation and flutter	FPGT	1	74663896-74674533	-1.2357	1
Intestinal infectious diseases–Atrial fibrillation and flutter	FPGT-TNNI3K	1	74663896-75010116	-0.022198	1
Intestinal infectious diseases–Atrial fibrillation and flutter	TNNI3K	1	74701071-75010116	0.18873	1
Intestinal infectious diseases–Atrial fibrillation and flutter	ERICH3	1	75033795-75139422	-1.4085	1
Intestinal infectious diseases–Atrial fibrillation and flutter	CRYZ	1	75171170-75199092	-2.0761	1
Intestinal infectious diseases–Atrial fibrillation and flutter	TYW3	1	75198836-75232361	-0.49659	1
Intestinal infectious diseases–Atrial fibrillation and flutter	LHX8	1	75594119-75627218	0.081104	1
Intestinal infectious diseases–Atrial fibrillation and flutter	SLC44A5	1	75667816-76081698	-0.74948	1
Intestinal infectious diseases–Atrial fibrillation and flutter	ACADM	1	76190043-76229355	-1.232	1
Intestinal infectious diseases–Atrial fibrillation and flutter	RABGGTB	1	76251879-76260775	-1.4978	1
Intestinal infectious diseases–Atrial fibrillation and flutter	MSH4	1	76262556-76379581	-1.864	1
Intestinal infectious diseases–Atrial fibrillation and flutter	ASB17	1	76384558-76398116	-0.54254	1
Intestinal infectious diseases–Atrial fibrillation and flutter	ST6GALNAC3	1	76540389-77100311	-0.8629	1
Intestinal infectious diseases–Atrial fibrillation and flutter	ST6GALNAC5	1	77333126-77533223	-1.5105	1
Intestinal infectious diseases–Atrial fibrillation and flutter	PIGK	1	77554666-77685132	-0.059573	1
Intestinal infectious diseases–Atrial fibrillation and flutter	AK5	1	77747662-78025654	-0.20805	1
Intestinal infectious diseases–Atrial fibrillation and flutter	ZZZ3	1	78028160-78149119	0.83933	1
Intestinal infectious diseases–Atrial fibrillation and flutter	USP33	1	78161672-78225564	1.1662	1
Intestinal infectious diseases–Atrial fibrillation and flutter	FAM73A	1	78245309-78345225	1.9079	1
Intestinal infectious diseases–Atrial fibrillation and flutter	VAMP3	1	7831329-7841492	0.44448	1
Intestinal infectious diseases–Atrial fibrillation and flutter	NEXN	1	78354200-78412009	0.874	1
Intestinal infectious diseases–Atrial fibrillation and flutter	FUBP1	1	78409740-78444839	0.83858	1
Intestinal infectious diseases–Atrial fibrillation and flutter	PER3	1	7844413-7905241	1.7602	1
Intestinal infectious diseases–Atrial fibrillation and flutter	DNAJB4	1	78444847-78483648	-0.10423	1
Intestinal infectious diseases–Atrial fibrillation and flutter	GIPC2	1	78510646-78604129	0.25866	1
Intestinal infectious diseases–Atrial fibrillation and flutter	PTGFR	1	78956728-79006386	-0.49542	1
Intestinal infectious diseases–Atrial fibrillation and flutter	UTS2	1	7907672-7913551	2.0207	1
Intestinal infectious diseases–Atrial fibrillation and flutter	IFI44L	1	79086067-79111830	0.28439	1
Intestinal infectious diseases–Atrial fibrillation and flutter	IFI44	1	79115477-79129763	-0.74076	1
Intestinal infectious diseases–Atrial fibrillation and flutter	ADGRL4	1	79355449-79472495	1.3525	1
Intestinal infectious diseases–Atrial fibrillation and flutter	TNFRSF9	1	7975931-8003225	0.41065	1
Intestinal infectious diseases–Atrial fibrillation and flutter	PARK7	1	8021714-8045342	-0.10697	1
Intestinal infectious diseases–Atrial fibrillation and flutter	ERRFI1	1	8071779-8086393	-0.33319	1
Intestinal infectious diseases–Atrial fibrillation and flutter	ADGRL2	1	82266082-82458107	-0.20712	1
Intestinal infectious diseases–Atrial fibrillation and flutter	SLC45A1	1	8378171-8404227	0.71049	1
Intestinal infectious diseases–Atrial fibrillation and flutter	RERE	1	8412464-8877699	1.7831	1
Intestinal infectious diseases–Atrial fibrillation and flutter	TTLL7	1	84335057-84464850	1.4185	1
Intestinal infectious diseases–Atrial fibrillation and flutter	PRKACB	1	84543745-84704181	0.4857	1
Intestinal infectious diseases–Atrial fibrillation and flutter	SAMD13	1	84764049-84816481	0.2954	1
Intestinal infectious diseases–Atrial fibrillation and flutter	DNASE2B	1	84864215-84880691	-0.60282	1
Intestinal infectious diseases–Atrial fibrillation and flutter	RPF1	1	84944920-84964033	0.48459	1
Intestinal infectious diseases–Atrial fibrillation and flutter	GNG5	1	84964006-84972262	0.34363	1
Intestinal infectious diseases–Atrial fibrillation and flutter	SPATA1	1	84971902-85022150	-0.49104	1
Intestinal infectious diseases–Atrial fibrillation and flutter	CTBS	1	85018804-85048039	-0.84883	1
Intestinal infectious diseases–Atrial fibrillation and flutter	SSX2IP	1	85109390-85156440	0.23625	1
Intestinal infectious diseases–Atrial fibrillation and flutter	LPAR3	1	85279086-85358896	0.18927	1
Intestinal infectious diseases–Atrial fibrillation and flutter	MCOLN2	1	85391266-85462796	-1.2795	1
Intestinal infectious diseases–Atrial fibrillation and flutter	MCOLN3	1	85483765-85514585	-0.68438	1
Intestinal infectious diseases–Atrial fibrillation and flutter	WDR63	1	85527993-85598821	1.0564	1
Intestinal infectious diseases–Atrial fibrillation and flutter	SYDE2	1	85623356-85667292	0.72594	1
Intestinal infectious diseases–Atrial fibrillation and flutter	C1orf52	1	85715636-85725355	-0.55534	1
Intestinal infectious diseases–Atrial fibrillation and flutter	BCL10	1	85731459-85742604	1.0498	1
Intestinal infectious diseases–Atrial fibrillation and flutter	DDAH1	1	85784168-86044046	-0.64836	1
Intestinal infectious diseases–Atrial fibrillation and flutter	SAMD11	1	859993-879961	1.1263	1
Intestinal infectious diseases–Atrial fibrillation and flutter	CYR61	1	86046444-86049650	-0.038097	1
Intestinal infectious diseases–Atrial fibrillation and flutter	ZNHIT6	1	86115106-86174116	-1.1051	1
Intestinal infectious diseases–Atrial fibrillation and flutter	COL24A1	1	86194916-86622121	-1.271	1
Intestinal infectious diseases–Atrial fibrillation and flutter	ODF2L	1	86812507-86862025	-0.42862	1
Intestinal infectious diseases–Atrial fibrillation and flutter	CLCA2	1	86889769-86922241	0.17343	1
Intestinal infectious diseases–Atrial fibrillation and flutter	CLCA1	1	86934526-86965977	0.43622	1
Intestinal infectious diseases–Atrial fibrillation and flutter	CLCA4	1	87012759-87046437	-0.81851	1
Intestinal infectious diseases–Atrial fibrillation and flutter	SH3GLB1	1	87170253-87213867	0.23624	1
Intestinal infectious diseases–Atrial fibrillation and flutter	SEP15	1	87328128-87380107	2.1974	1
Intestinal infectious diseases–Atrial fibrillation and flutter	HS2ST1	1	87380335-87575681	2.4407	1
Intestinal infectious diseases–Atrial fibrillation and flutter	LOC101927844	1	87678352-87717014	-0.36643	1
Intestinal infectious diseases–Atrial fibrillation and flutter	LMO4	1	87794151-87814606	0.87239	1
Intestinal infectious diseases–Atrial fibrillation and flutter	NOC2L	1	879583-894679	1.6023	1
Intestinal infectious diseases–Atrial fibrillation and flutter	PKN2	1	89149876-89301938	0.90972	1
Intestinal infectious diseases–Atrial fibrillation and flutter	ENO1	1	8921059-8939151	1.6127	1
Intestinal infectious diseases–Atrial fibrillation and flutter	GTF2B	1	89318321-89357301	0.65452	1
Intestinal infectious diseases–Atrial fibrillation and flutter	CCBL2	1	89401456-89458643	1.623	1
Intestinal infectious diseases–Atrial fibrillation and flutter	RBMXL1	1	89445139-89458643	-0.5258	1
Intestinal infectious diseases–Atrial fibrillation and flutter	GBP3	1	89472360-89488556	1.3679	1
Intestinal infectious diseases–Atrial fibrillation and flutter	GBP1	1	89517987-89531043	-0.6535	1
Intestinal infectious diseases–Atrial fibrillation and flutter	GBP2	1	89571815-89591842	0.3617	1
Intestinal infectious diseases–Atrial fibrillation and flutter	GBP7	1	89597434-89641723	0.19616	1
Intestinal infectious diseases–Atrial fibrillation and flutter	GBP4	1	89646831-89664633	-0.043712	1
Intestinal infectious diseases–Atrial fibrillation and flutter	GBP5	1	89724633-89738544	-0.6412	1
Intestinal infectious diseases–Atrial fibrillation and flutter	GBP6	1	89829436-89853719	1.2801	1
Intestinal infectious diseases–Atrial fibrillation and flutter	LRRC8B	1	89989933-90063420	1.4513	1
Intestinal infectious diseases–Atrial fibrillation and flutter	CA6	1	9005893-9035151	0.046452	1
Intestinal infectious diseases–Atrial fibrillation and flutter	LRRC8C	1	90098644-90185094	2.3925	1
Intestinal infectious diseases–Atrial fibrillation and flutter	PLEKHN1	1	901872-910488	0.91684	1
Intestinal infectious diseases–Atrial fibrillation and flutter	LRRC8D	1	90286573-90401991	0.47702	1
Intestinal infectious diseases–Atrial fibrillation and flutter	ZNF326	1	90460678-90494101	-0.27067	1
Intestinal infectious diseases–Atrial fibrillation and flutter	SLC2A7	1	9063359-9086404	0.057648	1
Intestinal infectious diseases–Atrial fibrillation and flutter	SLC2A5	1	9097005-9131763	-0.96115	1
Intestinal infectious diseases–Atrial fibrillation and flutter	PERM1	1	910579-917473	1.5592	1
Intestinal infectious diseases–Atrial fibrillation and flutter	BARHL2	1	91177579-91182794	1.008	1
Intestinal infectious diseases–Atrial fibrillation and flutter	ZNF644	1	91380855-91487812	-0.72991	1
Intestinal infectious diseases–Atrial fibrillation and flutter	GPR157	1	9163472-9189229	0.00051699	1
Intestinal infectious diseases–Atrial fibrillation and flutter	HFM1	1	91726323-91870426	0.68306	1
Intestinal infectious diseases–Atrial fibrillation and flutter	CDC7	1	91966338-91991321	0.77506	1
Intestinal infectious diseases–Atrial fibrillation and flutter	TGFBR3	1	92145900-92371559	0.24337	1
Intestinal infectious diseases–Atrial fibrillation and flutter	BRDT	1	92414928-92479985	1.5731	1
Intestinal infectious diseases–Atrial fibrillation and flutter	EPHX4	1	92495533-92529093	2.3088	1
Intestinal infectious diseases–Atrial fibrillation and flutter	BTBD8	1	92545862-92613397	0.8165	1
Intestinal infectious diseases–Atrial fibrillation and flutter	KIAA1107	1	92632609-92650280	-0.2332	1
Intestinal infectious diseases–Atrial fibrillation and flutter	C1orf146	1	92683573-92711367	0.50229	1
Intestinal infectious diseases–Atrial fibrillation and flutter	GLMN	1	92711955-92764566	0.54533	1
Intestinal infectious diseases–Atrial fibrillation and flutter	RPAP2	1	92764522-92853732	0.22208	1
Intestinal infectious diseases–Atrial fibrillation and flutter	GFI1	1	92940318-92952433	1.064	1
Intestinal infectious diseases–Atrial fibrillation and flutter	H6PD	1	9294822-9331396	1.8625	1
Intestinal infectious diseases–Atrial fibrillation and flutter	EVI5	1	92974253-93257961	1.5321	1
Intestinal infectious diseases–Atrial fibrillation and flutter	RPL5	1	93297594-93307481	0.84755	1
Intestinal infectious diseases–Atrial fibrillation and flutter	FAM69A	1	93298286-93427079	0.91732	1
Intestinal infectious diseases–Atrial fibrillation and flutter	SPSB1	1	9335202-9429591	1.7778	1
Intestinal infectious diseases–Atrial fibrillation and flutter	MTF2	1	93544792-93604638	1.0125	1
Intestinal infectious diseases–Atrial fibrillation and flutter	TMED5	1	93615299-93646246	1.2093	1
Intestinal infectious diseases–Atrial fibrillation and flutter	CCDC18	1	93646038-93744769	1.4087	1
Intestinal infectious diseases–Atrial fibrillation and flutter	DR1	1	93811478-93828149	1.5824	1
Intestinal infectious diseases–Atrial fibrillation and flutter	FNBP1L	1	93913688-94020218	1.8406	1
Intestinal infectious diseases–Atrial fibrillation and flutter	BCAR3	1	94027343-94312706	0.3519	1
Intestinal infectious diseases–Atrial fibrillation and flutter	DNTTIP2	1	94335014-94345474	0.04752	1
Intestinal infectious diseases–Atrial fibrillation and flutter	GCLM	1	94352590-94375154	0.44632	1
Intestinal infectious diseases–Atrial fibrillation and flutter	ABCA4	1	94458393-94586705	-0.42978	1
Intestinal infectious diseases–Atrial fibrillation and flutter	ARHGAP29	1	94634463-94713251	-0.48592	1
Intestinal infectious diseases–Atrial fibrillation and flutter	ABCD3	1	94883933-94984219	-0.6305	1
Intestinal infectious diseases–Atrial fibrillation and flutter	ISG15	1	948847-949920	0.73321	1
Intestinal infectious diseases–Atrial fibrillation and flutter	F3	1	94994732-95007413	0.30591	1
Intestinal infectious diseases–Atrial fibrillation and flutter	SLC44A3	1	95285898-95360803	1.1646	1
Intestinal infectious diseases–Atrial fibrillation and flutter	CNN3	1	95362507-95392735	0.99656	1
Intestinal infectious diseases–Atrial fibrillation and flutter	ALG14	1	95448279-95538512	0.60592	1
Intestinal infectious diseases–Atrial fibrillation and flutter	AGRN	1	955503-991499	3.1754	1
Intestinal infectious diseases–Atrial fibrillation and flutter	TMEM56	1	95582894-95663163	0.6228	1
Intestinal infectious diseases–Atrial fibrillation and flutter	TMEM56-RWDD3	1	95583479-95710511	0.59763	1
Intestinal infectious diseases–Atrial fibrillation and flutter	RWDD3	1	95699711-95712781	0.3018	1
Intestinal infectious diseases–Atrial fibrillation and flutter	SLC25A33	1	9599528-9642831	-0.98016	1
Intestinal infectious diseases–Atrial fibrillation and flutter	TMEM201	1	9648932-9674935	1.326	1
Intestinal infectious diseases–Atrial fibrillation and flutter	PIK3CD	1	9711789-9789172	1.7518	1
Intestinal infectious diseases–Atrial fibrillation and flutter	PTBP2	1	97187161-97280605	0.20732	1
Intestinal infectious diseases–Atrial fibrillation and flutter	DPYD	1	97543299-98386615	1.35	1
Intestinal infectious diseases–Atrial fibrillation and flutter	CLSTN1	1	9789079-9884550	0.93214	1
Intestinal infectious diseases–Atrial fibrillation and flutter	CTNNBIP1	1	9908334-9970316	0.47788	1
Intestinal infectious diseases–Atrial fibrillation and flutter	SNX7	1	99127236-99226056	-0.55213	1
Intestinal infectious diseases–Atrial fibrillation and flutter	LPPR5	1	99355801-99470449	0.10342	1
Intestinal infectious diseases–Atrial fibrillation and flutter	LPPR4	1	99729848-99775140	1.6447	1
Intestinal infectious diseases–Atrial fibrillation and flutter	LZIC	1	9982168-10003460	-0.49774	1
Intestinal infectious diseases–Atrial fibrillation and flutter	CCDC141	2	179694484-179914841	6.9204	4.33388e-08
Intestinal infectious diseases–Atrial fibrillation and flutter	WIPF1	2	175424302-175547667	6.725	1.69038e-07
Intestinal infectious diseases–Atrial fibrillation and flutter	PLEKHA3	2	179345199-179369783	6.6691	2.4778e-07
Intestinal infectious diseases–Atrial fibrillation and flutter	TTN	2	179390716-179672150	6.6359	3.10393e-07
Intestinal infectious diseases–Atrial fibrillation and flutter	FKBP7	2	179328391-179343646	6.275	3.36397e-06
Intestinal infectious diseases–Atrial fibrillation and flutter	PRKRA	2	179296141-179315958	6.2656	3.57339e-06
Intestinal infectious diseases–Atrial fibrillation and flutter	CEP68	2	65283495-65314142	5.9559	2.48973e-05
Intestinal infectious diseases–Atrial fibrillation and flutter	RAB1A	2	65313988-65357435	5.4574	0.000465089
Intestinal infectious diseases–Atrial fibrillation and flutter	SPATS2L	2	201170604-201346986	5.2235	0.00168961
Intestinal infectious diseases–Atrial fibrillation and flutter	SLC1A4	2	65215579-65250999	4.4962	0.0665827
Intestinal infectious diseases–Atrial fibrillation and flutter	DFNB59	2	179316163-179326149	4.4627	0.0778832
Intestinal infectious diseases–Atrial fibrillation and flutter	ZNF638	2	71503729-71662191	4.4156	0.0969426
Intestinal infectious diseases–Atrial fibrillation and flutter	ZNF385B	2	180306709-180726232	4.3831	0.112603
Intestinal infectious diseases–Atrial fibrillation and flutter	SESTD1	2	179966419-180129350	4.3418	0.136033
Intestinal infectious diseases–Atrial fibrillation and flutter	REV1	2	100016938-100106480	-0.32005	1
Intestinal infectious diseases–Atrial fibrillation and flutter	AFF3	2	100162326-100759037	2.3953	1
Intestinal infectious diseases–Atrial fibrillation and flutter	LONRF2	2	100889753-100939195	3.1473	1
Intestinal infectious diseases–Atrial fibrillation and flutter	GRHL1	2	10091792-10142412	-0.59937	1
Intestinal infectious diseases–Atrial fibrillation and flutter	CHST10	2	101008322-101034130	2.8589	1
Intestinal infectious diseases–Atrial fibrillation and flutter	NMS	2	101086944-101099742	1.5276	1
Intestinal infectious diseases–Atrial fibrillation and flutter	PDCL3	2	101179418-101193201	-0.09446	1
Intestinal infectious diseases–Atrial fibrillation and flutter	NPAS2	2	101436613-101613289	2.7356	1
Intestinal infectious diseases–Atrial fibrillation and flutter	RPL31	2	101618691-101636155	2.5149	1
Intestinal infectious diseases–Atrial fibrillation and flutter	TBC1D8	2	101623690-101767858	2.3569	1
Intestinal infectious diseases–Atrial fibrillation and flutter	KLF11	2	10170776-10194963	3.4282	1
Intestinal infectious diseases–Atrial fibrillation and flutter	CNOT11	2	101869345-101886778	0.99499	1
Intestinal infectious diseases–Atrial fibrillation and flutter	RNF149	2	101887681-101925178	1.0143	1
Intestinal infectious diseases–Atrial fibrillation and flutter	CREG2	2	101964816-102003965	1.985	1
Intestinal infectious diseases–Atrial fibrillation and flutter	CYS1	2	10196926-10220538	3.6015	1
Intestinal infectious diseases–Atrial fibrillation and flutter	RFX8	2	102013823-102091165	2.0496	1
Intestinal infectious diseases–Atrial fibrillation and flutter	MAP4K4	2	102314165-102511152	1.8566	1
Intestinal infectious diseases–Atrial fibrillation and flutter	IL1R2	2	102608306-102644885	2.8579	1
Intestinal infectious diseases–Atrial fibrillation and flutter	RRM2	2	10262695-10271546	-0.82164	1
Intestinal infectious diseases–Atrial fibrillation and flutter	IL1R1	2	102686836-102796334	0.17991	1
Intestinal infectious diseases–Atrial fibrillation and flutter	IL1RL2	2	102803433-102856462	1.0364	1
Intestinal infectious diseases–Atrial fibrillation and flutter	C2orf48	2	10281509-10351856	-1.2756	1
Intestinal infectious diseases–Atrial fibrillation and flutter	IL1RL1	2	102927962-102968497	0.62585	1
Intestinal infectious diseases–Atrial fibrillation and flutter	IL18R1	2	102979093-103015230	1.1197	1
Intestinal infectious diseases–Atrial fibrillation and flutter	IL18RAP	2	103035254-103069025	1.3301	1
Intestinal infectious diseases–Atrial fibrillation and flutter	SLC9A4	2	103089173-103150433	2.4376	1
Intestinal infectious diseases–Atrial fibrillation and flutter	SLC9A2	2	103236166-103327809	1.4325	1
Intestinal infectious diseases–Atrial fibrillation and flutter	MFSD9	2	103331089-103353341	0.5051	1
Intestinal infectious diseases–Atrial fibrillation and flutter	TMEM182	2	103378490-103450948	1.8512	1
Intestinal infectious diseases–Atrial fibrillation and flutter	HPCAL1	2	10443015-10567743	0.12875	1
Intestinal infectious diseases–Atrial fibrillation and flutter	MRPS9	2	105654483-105716418	-0.021761	1
Intestinal infectious diseases–Atrial fibrillation and flutter	ODC1	2	10580507-10588680	0.32162	1
Intestinal infectious diseases–Atrial fibrillation and flutter	GPR45	2	105839595-105860085	0.49806	1
Intestinal infectious diseases–Atrial fibrillation and flutter	TGFBRAP1	2	105865861-105946148	0.01653	1
Intestinal infectious diseases–Atrial fibrillation and flutter	C2orf49	2	105953714-105976514	0.46029	1
Intestinal infectious diseases–Atrial fibrillation and flutter	FHL2	2	105977272-106055230	-0.045117	1
Intestinal infectious diseases–Atrial fibrillation and flutter	NCK2	2	106361520-106510730	1.5541	1
Intestinal infectious diseases–Atrial fibrillation and flutter	C2orf40	2	106682113-106694611	1.4316	1
Intestinal infectious diseases–Atrial fibrillation and flutter	UXS1	2	106709759-106810795	0.48379	1
Intestinal infectious diseases–Atrial fibrillation and flutter	LOC402096	2	106961022-106991482	1.1347	1
Intestinal infectious diseases–Atrial fibrillation and flutter	NOL10	2	10710892-10830113	0.2725	1
Intestinal infectious diseases–Atrial fibrillation and flutter	ST6GAL2	2	107418056-107503563	-0.36339	1
Intestinal infectious diseases–Atrial fibrillation and flutter	SLC5A7	2	108602979-108630663	0.7853	1
Intestinal infectious diseases–Atrial fibrillation and flutter	ATP6V1C2	2	10861775-10925236	-0.13716	1
Intestinal infectious diseases–Atrial fibrillation and flutter	SULT1C3	2	108863651-108881807	0.16002	1
Intestinal infectious diseases–Atrial fibrillation and flutter	SULT1C2	2	108905095-108926371	-0.31472	1
Intestinal infectious diseases–Atrial fibrillation and flutter	SULT1C4	2	108994413-109004296	0.33953	1
Intestinal infectious diseases–Atrial fibrillation and flutter	GCC2	2	109065577-109125854	-0.67242	1
Intestinal infectious diseases–Atrial fibrillation and flutter	PDIA6	2	10908889-10978103	-0.68614	1
Intestinal infectious diseases–Atrial fibrillation and flutter	LIMS1	2	109150811-109303702	0.1665	1
Intestinal infectious diseases–Atrial fibrillation and flutter	RANBP2	2	109335902-109402267	-0.25339	1
Intestinal infectious diseases–Atrial fibrillation and flutter	CCDC138	2	109403208-109493047	-0.22717	1
Intestinal infectious diseases–Atrial fibrillation and flutter	EDAR	2	109510927-109605828	-0.1857	1
Intestinal infectious diseases–Atrial fibrillation and flutter	SEPT10	2	110300372-110371783	-0.11334	1
Intestinal infectious diseases–Atrial fibrillation and flutter	SOWAHC	2	110371911-110376564	-1.1515	1
Intestinal infectious diseases–Atrial fibrillation and flutter	KCNF1	2	11052063-11054351	0.37315	1
Intestinal infectious diseases–Atrial fibrillation and flutter	MALL	2	110841447-110874143	0.34545	1
Intestinal infectious diseases–Atrial fibrillation and flutter	NPHP1	2	110880913-110962639	-0.46637	1
Intestinal infectious diseases–Atrial fibrillation and flutter	BUB1	2	111395275-111435684	0.55256	1
Intestinal infectious diseases–Atrial fibrillation and flutter	ACOXL	2	111490150-111875799	0.79053	1
Intestinal infectious diseases–Atrial fibrillation and flutter	BCL2L11	2	111878491-111926022	2.7048	1
Intestinal infectious diseases–Atrial fibrillation and flutter	LOC101927260	2	112003803-112006256	0.33552	1
Intestinal infectious diseases–Atrial fibrillation and flutter	ANAPC1	2	112525214-112641765	-1.2302	1
Intestinal infectious diseases–Atrial fibrillation and flutter	MERTK	2	112656056-112797293	2.2846	1
Intestinal infectious diseases–Atrial fibrillation and flutter	C2orf50	2	11273179-11286916	-0.48832	1
Intestinal infectious diseases–Atrial fibrillation and flutter	TMEM87B	2	112812800-112876895	1.5339	1
Intestinal infectious diseases–Atrial fibrillation and flutter	FBLN7	2	112895962-112945793	0.30954	1
Intestinal infectious diseases–Atrial fibrillation and flutter	PQLC3	2	11295498-11319000	-0.44482	1
Intestinal infectious diseases–Atrial fibrillation and flutter	ZC3H8	2	112973439-113012664	0.062105	1
Intestinal infectious diseases–Atrial fibrillation and flutter	ZC3H6	2	113033178-113097640	0.27724	1
Intestinal infectious diseases–Atrial fibrillation and flutter	ROCK2	2	11319894-11484711	0.2666	1
Intestinal infectious diseases–Atrial fibrillation and flutter	TTL	2	113239743-113290223	-0.069656	1
Intestinal infectious diseases–Atrial fibrillation and flutter	POLR1B	2	113298676-113334727	0.017371	1
Intestinal infectious diseases–Atrial fibrillation and flutter	CHCHD5	2	113342023-113346617	-0.2696	1
Intestinal infectious diseases–Atrial fibrillation and flutter	SLC20A1	2	113403434-113421402	-0.36545	1
Intestinal infectious diseases–Atrial fibrillation and flutter	CKAP2L	2	113495444-113522254	1.6493	1
Intestinal infectious diseases–Atrial fibrillation and flutter	IL1A	2	113531492-113542971	0.66606	1
Intestinal infectious diseases–Atrial fibrillation and flutter	IL1B	2	113587337-113594356	1.1969	1
Intestinal infectious diseases–Atrial fibrillation and flutter	IL37	2	113670548-113676459	-0.74976	1
Intestinal infectious diseases–Atrial fibrillation and flutter	IL36G	2	113735596-113743249	1.3979	1
Intestinal infectious diseases–Atrial fibrillation and flutter	IL36A	2	113763038-113766221	0.52485	1
Intestinal infectious diseases–Atrial fibrillation and flutter	IL36B	2	113779668-113810444	-0.74862	1
Intestinal infectious diseases–Atrial fibrillation and flutter	IL36RN	2	113816215-113822321	-0.17905	1
Intestinal infectious diseases–Atrial fibrillation and flutter	IL1F10	2	113825547-113833427	-1.1352	1
Intestinal infectious diseases–Atrial fibrillation and flutter	IL1RN	2	113868693-113891593	-1.2552	1
Intestinal infectious diseases–Atrial fibrillation and flutter	PSD4	2	113914976-113960677	-2.0783	1
Intestinal infectious diseases–Atrial fibrillation and flutter	PAX8	2	113973574-114036527	-0.83358	1
Intestinal infectious diseases–Atrial fibrillation and flutter	SLC35F5	2	114471354-114514400	0.57769	1
Intestinal infectious diseases–Atrial fibrillation and flutter	ACTR3	2	114647511-114719131	0.42133	1
Intestinal infectious diseases–Atrial fibrillation and flutter	DPP10	2	115199899-116603328	0.46916	1
Intestinal infectious diseases–Atrial fibrillation and flutter	E2F6	2	11584501-11606303	2.1948	1
Intestinal infectious diseases–Atrial fibrillation and flutter	GREB1	2	11674242-11782914	0.88012	1
Intestinal infectious diseases–Atrial fibrillation and flutter	NTSR2	2	11798304-11810329	-1.1277	1
Intestinal infectious diseases–Atrial fibrillation and flutter	LPIN1	2	11817705-11967535	1.3207	1
Intestinal infectious diseases–Atrial fibrillation and flutter	DDX18	2	118572255-118589953	0.5815	1
Intestinal infectious diseases–Atrial fibrillation and flutter	CCDC93	2	118673054-118771739	-0.21417	1
Intestinal infectious diseases–Atrial fibrillation and flutter	INSIG2	2	118846033-118867604	0.7596	1
Intestinal infectious diseases–Atrial fibrillation and flutter	MARCO	2	119699745-119752236	0.24129	1
Intestinal infectious diseases–Atrial fibrillation and flutter	C1QL2	2	119913819-119916471	0.11997	1
Intestinal infectious diseases–Atrial fibrillation and flutter	STEAP3	2	119981384-120023228	-1.3077	1
Intestinal infectious diseases–Atrial fibrillation and flutter	C2orf76	2	120059793-120124451	-0.20204	1
Intestinal infectious diseases–Atrial fibrillation and flutter	DBI	2	120124504-120130122	-1.017	1
Intestinal infectious diseases–Atrial fibrillation and flutter	TMEM37	2	120187501-120196096	0.53676	1
Intestinal infectious diseases–Atrial fibrillation and flutter	SCTR	2	120197419-120282028	0.28999	1
Intestinal infectious diseases–Atrial fibrillation and flutter	CFAP221	2	120302008-120414237	0.09467	1
Intestinal infectious diseases–Atrial fibrillation and flutter	TMEM177	2	120436743-120439694	-0.54634	1
Intestinal infectious diseases–Atrial fibrillation and flutter	LOC101927764	2	120480782-120517323	0.99633	1
Intestinal infectious diseases–Atrial fibrillation and flutter	PTPN4	2	120517207-120742496	0.87607	1
Intestinal infectious diseases–Atrial fibrillation and flutter	EPB41L5	2	120770604-120936697	1.1424	1
Intestinal infectious diseases–Atrial fibrillation and flutter	TMEM185B	2	120975047-120980984	-0.12015	1
Intestinal infectious diseases–Atrial fibrillation and flutter	RALB	2	120997646-121052287	0.092322	1
Intestinal infectious diseases–Atrial fibrillation and flutter	INHBB	2	121103719-121109383	2.0263	1
Intestinal infectious diseases–Atrial fibrillation and flutter	GLI2	2	121493441-121750229	0.5852	1
Intestinal infectious diseases–Atrial fibrillation and flutter	TFCP2L1	2	121974163-122042778	-1.1646	1
Intestinal infectious diseases–Atrial fibrillation and flutter	CLASP1	2	122095352-122407052	1.0319	1
Intestinal infectious diseases–Atrial fibrillation and flutter	NIFK	2	122484521-122494503	0.12797	1
Intestinal infectious diseases–Atrial fibrillation and flutter	TSN	2	122513121-122525429	0.48805	1
Intestinal infectious diseases–Atrial fibrillation and flutter	CNTNAP5	2	124782864-125672954	-0.63066	1
Intestinal infectious diseases–Atrial fibrillation and flutter	GYPC	2	127413426-127454251	0.94188	1
Intestinal infectious diseases–Atrial fibrillation and flutter	BIN1	2	127805599-127864903	-1.0309	1
Intestinal infectious diseases–Atrial fibrillation and flutter	CYP27C1	2	127941412-127977654	-1.5663	1
Intestinal infectious diseases–Atrial fibrillation and flutter	ERCC3	2	128014866-128051752	-0.51488	1
Intestinal infectious diseases–Atrial fibrillation and flutter	MAP3K2	2	128056245-128100805	-0.25635	1
Intestinal infectious diseases–Atrial fibrillation and flutter	LOC100506922	2	128135704-128146987	0.12232	1
Intestinal infectious diseases–Atrial fibrillation and flutter	PROC	2	128175996-128186822	0.95182	1
Intestinal infectious diseases–Atrial fibrillation and flutter	IWS1	2	128238383-128284462	-0.13097	1
Intestinal infectious diseases–Atrial fibrillation and flutter	MYO7B	2	128293378-128395303	-0.32283	1
Intestinal infectious diseases–Atrial fibrillation and flutter	LIMS2	2	128395996-128439360	0.19587	1
Intestinal infectious diseases–Atrial fibrillation and flutter	GPR17	2	128403439-128410213	0.19294	1
Intestinal infectious diseases–Atrial fibrillation and flutter	SFT2D3	2	128458597-128461407	-0.21406	1
Intestinal infectious diseases–Atrial fibrillation and flutter	WDR33	2	128461808-128568761	1.5221	1
Intestinal infectious diseases–Atrial fibrillation and flutter	TRIB2	2	12856998-12882860	0.98528	1
Intestinal infectious diseases–Atrial fibrillation and flutter	POLR2D	2	128603840-128615729	0.27649	1
Intestinal infectious diseases–Atrial fibrillation and flutter	AMMECR1L	2	128619204-128643635	1.0269	1
Intestinal infectious diseases–Atrial fibrillation and flutter	SAP130	2	128698791-128785667	-0.17226	1
Intestinal infectious diseases–Atrial fibrillation and flutter	UGGT1	2	128848754-128953251	0.78832	1
Intestinal infectious diseases–Atrial fibrillation and flutter	HS6ST1	2	129023054-129076171	0.4014	1
Intestinal infectious diseases–Atrial fibrillation and flutter	RAB6C	2	130737235-130740311	1.2723	1
Intestinal infectious diseases–Atrial fibrillation and flutter	CCDC74B	2	130896856-130902707	1.2932	1
Intestinal infectious diseases–Atrial fibrillation and flutter	SMPD4	2	130908965-130940323	1.2368	1
Intestinal infectious diseases–Atrial fibrillation and flutter	MZT2B	2	130939248-130962365	1.3077	1
Intestinal infectious diseases–Atrial fibrillation and flutter	TUBA3E	2	130949318-130956034	1.3135	1
Intestinal infectious diseases–Atrial fibrillation and flutter	IMP4	2	131100470-131104197	-0.039215	1
Intestinal infectious diseases–Atrial fibrillation and flutter	PTPN18	2	131113580-131132982	0.13717	1
Intestinal infectious diseases–Atrial fibrillation and flutter	GPR148	2	131486643-131487909	-0.4923	1
Intestinal infectious diseases–Atrial fibrillation and flutter	AMER3	2	131513077-131525707	0.39298	1
Intestinal infectious diseases–Atrial fibrillation and flutter	ARHGEF4	2	131594489-131804826	-0.26872	1
Intestinal infectious diseases–Atrial fibrillation and flutter	FAM168B	2	131805449-131851033	1.5792	1
Intestinal infectious diseases–Atrial fibrillation and flutter	PLEKHB2	2	131862420-131907425	1.8026	1
Intestinal infectious diseases–Atrial fibrillation and flutter	MZT2A	2	132227298-132250312	0.56532	1
Intestinal infectious diseases–Atrial fibrillation and flutter	TUBA3D	2	132233580-132240507	-0.26442	1
Intestinal infectious diseases–Atrial fibrillation and flutter	C2orf27A	2	132479973-132524977	-0.78952	1
Intestinal infectious diseases–Atrial fibrillation and flutter	ZNF806	2	133064717-133076320	0.88743	1
Intestinal infectious diseases–Atrial fibrillation and flutter	GPR39	2	133174147-133404169	0.98379	1
Intestinal infectious diseases–Atrial fibrillation and flutter	LYPD1	2	133402337-133429070	0.22384	1
Intestinal infectious diseases–Atrial fibrillation and flutter	NCKAP5	2	133429361-134399118	0.57194	1
Intestinal infectious diseases–Atrial fibrillation and flutter	MGAT5	2	134877502-135212192	-0.13843	1
Intestinal infectious diseases–Atrial fibrillation and flutter	TMEM163	2	135213330-135478219	1.9929	1
Intestinal infectious diseases–Atrial fibrillation and flutter	ACMSD	2	135595994-135659604	3.6166	1
Intestinal infectious diseases–Atrial fibrillation and flutter	CCNT2	2	135676363-135716915	3.5448	1
Intestinal infectious diseases–Atrial fibrillation and flutter	MAP3K19	2	135722076-135782301	2.9983	1
Intestinal infectious diseases–Atrial fibrillation and flutter	RAB3GAP1	2	135809835-135928280	0.79495	1
Intestinal infectious diseases–Atrial fibrillation and flutter	ZRANB3	2	135954539-136288806	1.0217	1
Intestinal infectious diseases–Atrial fibrillation and flutter	R3HDM1	2	136289036-136482839	1.9034	1
Intestinal infectious diseases–Atrial fibrillation and flutter	UBXN4	2	136499189-136542633	2.4637	1
Intestinal infectious diseases–Atrial fibrillation and flutter	LCT	2	136545415-136594750	2.0587	1
Intestinal infectious diseases–Atrial fibrillation and flutter	MCM6	2	136597196-136634047	1.8835	1
Intestinal infectious diseases–Atrial fibrillation and flutter	DARS	2	136664252-136743254	2.6395	1
Intestinal infectious diseases–Atrial fibrillation and flutter	THSD7B	2	137639718-138435287	0.23052	1
Intestinal infectious diseases–Atrial fibrillation and flutter	HNMT	2	138721808-138773934	1.8107	1
Intestinal infectious diseases–Atrial fibrillation and flutter	SPOPL	2	139259350-139330805	-0.33763	1
Intestinal infectious diseases–Atrial fibrillation and flutter	NXPH2	2	139426727-139537811	-0.25868	1
Intestinal infectious diseases–Atrial fibrillation and flutter	LRP1B	2	140988996-142889270	1.289	1
Intestinal infectious diseases–Atrial fibrillation and flutter	TPO	2	1417233-1547445	0.70949	1
Intestinal infectious diseases–Atrial fibrillation and flutter	KYNU	2	143506497-143799885	-0.12143	1
Intestinal infectious diseases–Atrial fibrillation and flutter	ARHGAP15	2	143886899-144525921	-0.23952	1
Intestinal infectious diseases–Atrial fibrillation and flutter	GTDC1	2	144702502-145112578	1.0648	1
Intestinal infectious diseases–Atrial fibrillation and flutter	ZEB2	2	145141942-145277958	0.28838	1
Intestinal infectious diseases–Atrial fibrillation and flutter	FAM84A	2	14772810-14780170	0.35242	1
Intestinal infectious diseases–Atrial fibrillation and flutter	ACVR2A	2	148602086-148688396	0.51664	1
Intestinal infectious diseases–Atrial fibrillation and flutter	ORC4	2	148687966-148779173	0.97674	1
Intestinal infectious diseases–Atrial fibrillation and flutter	MBD5	2	148778580-149271046	0.65797	1
Intestinal infectious diseases–Atrial fibrillation and flutter	EPC2	2	149402560-149545136	0.32096	1
Intestinal infectious diseases–Atrial fibrillation and flutter	LYPD6B	2	149894981-150071776	-0.015979	1
Intestinal infectious diseases–Atrial fibrillation and flutter	LYPD6	2	150186499-150330662	-1.3766	1
Intestinal infectious diseases–Atrial fibrillation and flutter	MMADHC	2	150426147-150444330	-0.5743	1
Intestinal infectious diseases–Atrial fibrillation and flutter	RND3	2	151324707-151344209	0.53943	1
Intestinal infectious diseases–Atrial fibrillation and flutter	RBM43	2	152104728-152118389	1.203	1
Intestinal infectious diseases–Atrial fibrillation and flutter	NMI	2	152126982-152146430	1.1507	1
Intestinal infectious diseases–Atrial fibrillation and flutter	TNFAIP6	2	152214106-152236562	-0.60904	1
Intestinal infectious diseases–Atrial fibrillation and flutter	RIF1	2	152266397-152333860	1.388	1
Intestinal infectious diseases–Atrial fibrillation and flutter	NEB	2	152341853-152591001	1.1217	1
Intestinal infectious diseases–Atrial fibrillation and flutter	ARL5A	2	152657480-152685009	1.4425	1
Intestinal infectious diseases–Atrial fibrillation and flutter	CACNB4	2	152689285-152955593	-0.021162	1
Intestinal infectious diseases–Atrial fibrillation and flutter	STAM2	2	152973315-153032506	0.086877	1
Intestinal infectious diseases–Atrial fibrillation and flutter	NBAS	2	15307032-15701472	0.56615	1
Intestinal infectious diseases–Atrial fibrillation and flutter	FMNL2	2	153191684-153506348	0.030643	1
Intestinal infectious diseases–Atrial fibrillation and flutter	PRPF40A	2	153508107-153574628	0.42206	1
Intestinal infectious diseases–Atrial fibrillation and flutter	ARL6IP6	2	153574407-153617767	0.47208	1
Intestinal infectious diseases–Atrial fibrillation and flutter	GALNT13	2	154728426-155310489	-0.60841	1
Intestinal infectious diseases–Atrial fibrillation and flutter	LOC100144595	2	155292365-155313950	-0.04209	1
Intestinal infectious diseases–Atrial fibrillation and flutter	KCNJ3	2	155555093-155714864	-1.0824	1
Intestinal infectious diseases–Atrial fibrillation and flutter	NR4A2	2	157180944-157189287	0.78977	1
Intestinal infectious diseases–Atrial fibrillation and flutter	GPD2	2	157291965-157442915	-0.10943	1
Intestinal infectious diseases–Atrial fibrillation and flutter	DDX1	2	15731745-15771235	0.093119	1
Intestinal infectious diseases–Atrial fibrillation and flutter	GALNT5	2	158114340-158167913	0.40363	1
Intestinal infectious diseases–Atrial fibrillation and flutter	ERMN	2	158175125-158184146	0.066574	1
Intestinal infectious diseases–Atrial fibrillation and flutter	CYTIP	2	158271131-158300604	-0.4241	1
Intestinal infectious diseases–Atrial fibrillation and flutter	ACVR1C	2	158383279-158485399	1.8049	1
Intestinal infectious diseases–Atrial fibrillation and flutter	ACVR1	2	158592958-158732374	0.21832	1
Intestinal infectious diseases–Atrial fibrillation and flutter	UPP2	2	158733213-158992666	1.1313	1
Intestinal infectious diseases–Atrial fibrillation and flutter	CCDC148	2	159027869-159313297	1.0282	1
Intestinal infectious diseases–Atrial fibrillation and flutter	PKP4	2	159313476-159537941	1.9126	1
Intestinal infectious diseases–Atrial fibrillation and flutter	DAPL1	2	159651829-159672506	0.53458	1
Intestinal infectious diseases–Atrial fibrillation and flutter	TANC1	2	159825146-160089170	-0.45152	1
Intestinal infectious diseases–Atrial fibrillation and flutter	WDSUB1	2	160092304-160143304	0.90822	1
Intestinal infectious diseases–Atrial fibrillation and flutter	BAZ2B	2	160175490-160473059	1.1971	1
Intestinal infectious diseases–Atrial fibrillation and flutter	MARCH7	2	160568980-160625084	1.9729	1
Intestinal infectious diseases–Atrial fibrillation and flutter	CD302	2	160625139-160655115	2.2514	1
Intestinal infectious diseases–Atrial fibrillation and flutter	LY75-CD302	2	160625139-160761267	2.0894	1
Intestinal infectious diseases–Atrial fibrillation and flutter	LY75	2	160659866-160761267	1.7027	1
Intestinal infectious diseases–Atrial fibrillation and flutter	PLA2R1	2	160788523-160919126	1.8617	1
Intestinal infectious diseases–Atrial fibrillation and flutter	MYCN	2	16080683-16087129	-0.16136	1
Intestinal infectious diseases–Atrial fibrillation and flutter	ITGB6	2	160956182-161110349	1.446	1
Intestinal infectious diseases–Atrial fibrillation and flutter	RBMS1	2	161128662-161350366	0.41397	1
Intestinal infectious diseases–Atrial fibrillation and flutter	TANK	2	161993438-162092687	2.3058	1
Intestinal infectious diseases–Atrial fibrillation and flutter	PSMD14	2	162164786-162268228	0.56544	1
Intestinal infectious diseases–Atrial fibrillation and flutter	TBR1	2	162272620-162282381	1.2892	1
Intestinal infectious diseases–Atrial fibrillation and flutter	SLC4A10	2	162480699-162841786	3.0021	1
Intestinal infectious diseases–Atrial fibrillation and flutter	DPP4	2	162848751-162931052	-0.097158	1
Intestinal infectious diseases–Atrial fibrillation and flutter	GCG	2	162999379-163008914	1.1286	1
Intestinal infectious diseases–Atrial fibrillation and flutter	FAP	2	163027194-163100045	-0.40011	1
Intestinal infectious diseases–Atrial fibrillation and flutter	IFIH1	2	163123589-163175218	-0.4015	1
Intestinal infectious diseases–Atrial fibrillation and flutter	GCA	2	163200583-163236525	0.36245	1
Intestinal infectious diseases–Atrial fibrillation and flutter	KCNH7	2	163227917-163695257	-0.18789	1
Intestinal infectious diseases–Atrial fibrillation and flutter	PXDN	2	1635659-1748291	0.1849	1
Intestinal infectious diseases–Atrial fibrillation and flutter	FIGN	2	164461447-164592618	2.6419	1
Intestinal infectious diseases–Atrial fibrillation and flutter	GRB14	2	165349323-165478360	0.58959	1
Intestinal infectious diseases–Atrial fibrillation and flutter	COBLL1	2	165536695-165698678	0.47005	1
Intestinal infectious diseases–Atrial fibrillation and flutter	SLC38A11	2	165754709-165812035	0.25258	1
Intestinal infectious diseases–Atrial fibrillation and flutter	SCN3A	2	165944030-166060577	0.32753	1
Intestinal infectious diseases–Atrial fibrillation and flutter	SCN2A	2	165986659-166248820	-0.86604	1
Intestinal infectious diseases–Atrial fibrillation and flutter	CSRNP3	2	166326157-166545917	2.208	1
Intestinal infectious diseases–Atrial fibrillation and flutter	GALNT3	2	166604313-166650803	0.55523	1
Intestinal infectious diseases–Atrial fibrillation and flutter	TTC21B	2	166729872-166810348	0.94819	1
Intestinal infectious diseases–Atrial fibrillation and flutter	SCN1A	2	166845670-167005642	2.0855	1
Intestinal infectious diseases–Atrial fibrillation and flutter	SCN9A	2	167051695-167232497	2.4627	1
Intestinal infectious diseases–Atrial fibrillation and flutter	SCN7A	2	167260083-167343481	-0.99449	1
Intestinal infectious diseases–Atrial fibrillation and flutter	FAM49A	2	16730727-16847134	0.93079	1
Intestinal infectious diseases–Atrial fibrillation and flutter	XIRP2	2	167744997-168116263	1.9517	1
Intestinal infectious diseases–Atrial fibrillation and flutter	B3GALT1	2	168346692-168727366	1.2285	1
Intestinal infectious diseases–Atrial fibrillation and flutter	STK39	2	168810530-169104105	-0.39222	1
Intestinal infectious diseases–Atrial fibrillation and flutter	CERS6	2	169312759-169631644	0.20878	1
Intestinal infectious diseases–Atrial fibrillation and flutter	NOSTRIN	2	169643049-169721849	-1.6546	1
Intestinal infectious diseases–Atrial fibrillation and flutter	SPC25	2	169727401-169747277	-0.70165	1
Intestinal infectious diseases–Atrial fibrillation and flutter	G6PC2	2	169757750-169766510	0.16595	1
Intestinal infectious diseases–Atrial fibrillation and flutter	ABCB11	2	169779336-169887833	1.1164	1
Intestinal infectious diseases–Atrial fibrillation and flutter	DHRS9	2	169921299-169952677	0.73519	1
Intestinal infectious diseases–Atrial fibrillation and flutter	LRP2	2	169983619-170219123	1.0347	1
Intestinal infectious diseases–Atrial fibrillation and flutter	BBS5	2	170335967-170363165	-1.5982	1
Intestinal infectious diseases–Atrial fibrillation and flutter	KLHL41	2	170366212-170382772	1.2978	1
Intestinal infectious diseases–Atrial fibrillation and flutter	FASTKD1	2	170386259-170430431	0.42939	1
Intestinal infectious diseases–Atrial fibrillation and flutter	PPIG	2	170440850-170497916	-0.51516	1
Intestinal infectious diseases–Atrial fibrillation and flutter	CCDC173	2	170501935-170550931	-0.3744	1
Intestinal infectious diseases–Atrial fibrillation and flutter	PHOSPHO2	2	170550946-170558218	-0.84167	1
Intestinal infectious diseases–Atrial fibrillation and flutter	PHOSPHO2-KLHL23	2	170550964-170608396	0.84339	1
Intestinal infectious diseases–Atrial fibrillation and flutter	KLHL23	2	170590356-170608396	0.85525	1
Intestinal infectious diseases–Atrial fibrillation and flutter	SSB	2	170655322-170668574	-0.59578	1
Intestinal infectious diseases–Atrial fibrillation and flutter	METTL5	2	170668267-170681439	-1.3242	1
Intestinal infectious diseases–Atrial fibrillation and flutter	UBR3	2	170684010-170940641	-0.046221	1
Intestinal infectious diseases–Atrial fibrillation and flutter	MYO3B	2	171034655-171511674	-1.2664	1
Intestinal infectious diseases–Atrial fibrillation and flutter	ERICH2	2	171627528-171655481	-0.22813	1
Intestinal infectious diseases–Atrial fibrillation and flutter	GAD1	2	171673200-171717661	0.7501	1
Intestinal infectious diseases–Atrial fibrillation and flutter	GORASP2	2	171784948-171823645	1.667	1
Intestinal infectious diseases–Atrial fibrillation and flutter	TLK1	2	171847333-172087824	2.1369	1
Intestinal infectious diseases–Atrial fibrillation and flutter	METTL8	2	172173912-172291312	3.3819	1
Intestinal infectious diseases–Atrial fibrillation and flutter	DCAF17	2	172290761-172341562	0.9931	1
Intestinal infectious diseases–Atrial fibrillation and flutter	CYBRD1	2	172378757-172414643	1.1692	1
Intestinal infectious diseases–Atrial fibrillation and flutter	DYNC1I2	2	172543919-172606668	1.0037	1
Intestinal infectious diseases–Atrial fibrillation and flutter	SLC25A12	2	172639915-172750816	1.9051	1
Intestinal infectious diseases–Atrial fibrillation and flutter	HAT1	2	172778935-172848600	2.0815	1
Intestinal infectious diseases–Atrial fibrillation and flutter	METAP1D	2	172864804-172947158	0.033366	1
Intestinal infectious diseases–Atrial fibrillation and flutter	DLX1	2	172950208-172954402	1.2577	1
Intestinal infectious diseases–Atrial fibrillation and flutter	ITGA6	2	173291954-173371181	1.0874	1
Intestinal infectious diseases–Atrial fibrillation and flutter	PDK1	2	173420101-173490351	0.032923	1
Intestinal infectious diseases–Atrial fibrillation and flutter	RAPGEF4	2	173600525-173917621	0.68508	1
Intestinal infectious diseases–Atrial fibrillation and flutter	ZAK	2	173940440-174132737	0.44941	1
Intestinal infectious diseases–Atrial fibrillation and flutter	CDCA7	2	174219561-174233718	0.81655	1
Intestinal infectious diseases–Atrial fibrillation and flutter	SP3	2	174771187-174830430	-0.84242	1
Intestinal infectious diseases–Atrial fibrillation and flutter	LOC100128905	2	174890014-174891886	1.1849	1
Intestinal infectious diseases–Atrial fibrillation and flutter	OLA1	2	174937175-175113365	0.7892	1
Intestinal infectious diseases–Atrial fibrillation and flutter	SP9	2	175199769-175205859	1.1768	1
Intestinal infectious diseases–Atrial fibrillation and flutter	CIR1	2	175212878-175260443	1.9189	1
Intestinal infectious diseases–Atrial fibrillation and flutter	SCRN3	2	175260457-175294303	2.1293	1
Intestinal infectious diseases–Atrial fibrillation and flutter	GPR155	2	175296299-175351816	1.9304	1
Intestinal infectious diseases–Atrial fibrillation and flutter	CHRNA1	2	175612320-175629200	0.27145	1
Intestinal infectious diseases–Atrial fibrillation and flutter	CHN1	2	175664042-175870671	0.63848	1
Intestinal infectious diseases–Atrial fibrillation and flutter	ATF2	2	175936978-176032934	2.638	1
Intestinal infectious diseases–Atrial fibrillation and flutter	ATP5G3	2	176040986-176046490	2.5098	1
Intestinal infectious diseases–Atrial fibrillation and flutter	KIAA1715	2	176790410-176867018	0.18254	1
Intestinal infectious diseases–Atrial fibrillation and flutter	RAD51AP2	2	17691851-17701847	1.4235	1
Intestinal infectious diseases–Atrial fibrillation and flutter	HOXD13	2	176957532-176960666	0.30505	1
Intestinal infectious diseases–Atrial fibrillation and flutter	HOXD12	2	176964530-176965488	2.1779	1
Intestinal infectious diseases–Atrial fibrillation and flutter	HOXD11	2	176971721-176976563	3.4872	1
Intestinal infectious diseases–Atrial fibrillation and flutter	HOXD9	2	176987413-176989645	-0.42461	1
Intestinal infectious diseases–Atrial fibrillation and flutter	HOXD8	2	176994422-176997423	1.2663	1
Intestinal infectious diseases–Atrial fibrillation and flutter	HOXD3	2	177001669-177043737	0.64472	1
Intestinal infectious diseases–Atrial fibrillation and flutter	HOXD4	2	177015122-177017951	1.1319	1
Intestinal infectious diseases–Atrial fibrillation and flutter	HOXD1	2	177053307-177055635	0.50631	1
Intestinal infectious diseases–Atrial fibrillation and flutter	MTX2	2	177134123-177202753	1.1252	1
Intestinal infectious diseases–Atrial fibrillation and flutter	VSNL1	2	17721807-17837706	0.56672	1
Intestinal infectious diseases–Atrial fibrillation and flutter	HNRNPA3	2	178076063-178088687	0.51894	1
Intestinal infectious diseases–Atrial fibrillation and flutter	NFE2L2	2	178095031-178129859	0.68974	1
Intestinal infectious diseases–Atrial fibrillation and flutter	AGPS	2	178257471-178408564	1.4927	1
Intestinal infectious diseases–Atrial fibrillation and flutter	SMC6	2	17845079-17935096	0.063903	1
Intestinal infectious diseases–Atrial fibrillation and flutter	TTC30A	2	178479026-178483694	0.69818	1
Intestinal infectious diseases–Atrial fibrillation and flutter	PDE11A	2	178487977-178973066	1.8941	1
Intestinal infectious diseases–Atrial fibrillation and flutter	RBM45	2	178977149-178994383	1.7398	1
Intestinal infectious diseases–Atrial fibrillation and flutter	OSBPL6	2	179059208-179264160	3.5674	1
Intestinal infectious diseases–Atrial fibrillation and flutter	MYT1L	2	1792885-2335147	0.47364	1
Intestinal infectious diseases–Atrial fibrillation and flutter	GEN1	2	17935152-17966632	-0.34312	1
Intestinal infectious diseases–Atrial fibrillation and flutter	KCNS3	2	18059105-18114225	-1.324	1
Intestinal infectious diseases–Atrial fibrillation and flutter	CWC22	2	180809603-180872024	-0.050629	1
Intestinal infectious diseases–Atrial fibrillation and flutter	UBE2E3	2	181845112-181928154	1.2726	1
Intestinal infectious diseases–Atrial fibrillation and flutter	ITGA4	2	182321619-182402474	0.88406	1
Intestinal infectious diseases–Atrial fibrillation and flutter	CERKL	2	182401399-182521834	0.76325	1
Intestinal infectious diseases–Atrial fibrillation and flutter	NEUROD1	2	182540833-182545392	2.1044	1
Intestinal infectious diseases–Atrial fibrillation and flutter	SSFA2	2	182756472-182795465	0.95963	1
Intestinal infectious diseases–Atrial fibrillation and flutter	PPP1R1C	2	182818968-182996109	0.22924	1
Intestinal infectious diseases–Atrial fibrillation and flutter	PDE1A	2	183004762-183387572	-0.2489	1
Intestinal infectious diseases–Atrial fibrillation and flutter	DNAJC10	2	183580768-183644752	0.061031	1
Intestinal infectious diseases–Atrial fibrillation and flutter	FRZB	2	183698002-183731498	0.62921	1
Intestinal infectious diseases–Atrial fibrillation and flutter	NCKAP1	2	183789579-183903586	0.29699	1
Intestinal infectious diseases–Atrial fibrillation and flutter	DUSP19	2	183943287-183964736	0.33626	1
Intestinal infectious diseases–Atrial fibrillation and flutter	NUP35	2	183982247-184026408	0.35318	1
Intestinal infectious diseases–Atrial fibrillation and flutter	ZNF804A	2	185463093-185804214	0.48627	1
Intestinal infectious diseases–Atrial fibrillation and flutter	FSIP2	2	186603355-186698016	0.13577	1
Intestinal infectious diseases–Atrial fibrillation and flutter	ZC3H15	2	187350885-187374088	0.90602	1
Intestinal infectious diseases–Atrial fibrillation and flutter	RDH14	2	18735989-18741959	-0.34679	1
Intestinal infectious diseases–Atrial fibrillation and flutter	NT5C1B-RDH14	2	18735989-18770846	-0.58141	1
Intestinal infectious diseases–Atrial fibrillation and flutter	NT5C1B	2	18744137-18771359	-0.2091	1
Intestinal infectious diseases–Atrial fibrillation and flutter	ITGAV	2	187454058-187545629	0.67237	1
Intestinal infectious diseases–Atrial fibrillation and flutter	FAM171B	2	187558789-187630686	0.92182	1
Intestinal infectious diseases–Atrial fibrillation and flutter	ZSWIM2	2	187692207-187713897	0.51517	1
Intestinal infectious diseases–Atrial fibrillation and flutter	CALCRL	2	188206690-188313021	1.6587	1
Intestinal infectious diseases–Atrial fibrillation and flutter	TFPI	2	188328957-188419219	1.4641	1
Intestinal infectious diseases–Atrial fibrillation and flutter	GULP1	2	189156396-189460653	-0.83547	1
Intestinal infectious diseases–Atrial fibrillation and flutter	DIRC1	2	189598465-189654831	-0.14342	1
Intestinal infectious diseases–Atrial fibrillation and flutter	COL3A1	2	189839099-189877472	1.0796	1
Intestinal infectious diseases–Atrial fibrillation and flutter	COL5A2	2	189896641-190044668	0.54235	1
Intestinal infectious diseases–Atrial fibrillation and flutter	WDR75	2	190306159-190340287	0.31374	1
Intestinal infectious diseases–Atrial fibrillation and flutter	SLC40A1	2	190425316-190448478	-0.65911	1
Intestinal infectious diseases–Atrial fibrillation and flutter	ASNSD1	2	190526125-190535557	-0.41088	1
Intestinal infectious diseases–Atrial fibrillation and flutter	ANKAR	2	190539018-190625919	-0.4115	1
Intestinal infectious diseases–Atrial fibrillation and flutter	OSGEPL1	2	190611386-190628020	-0.52546	1
Intestinal infectious diseases–Atrial fibrillation and flutter	ORMDL1	2	190634993-190649097	-0.51652	1
Intestinal infectious diseases–Atrial fibrillation and flutter	PMS1	2	190648710-190742355	-0.4884	1
Intestinal infectious diseases–Atrial fibrillation and flutter	C2orf88	2	190744282-191068210	2.1348	1
Intestinal infectious diseases–Atrial fibrillation and flutter	HIBCH	2	191069355-191184771	-0.33571	1
Intestinal infectious diseases–Atrial fibrillation and flutter	INPP1	2	191208196-191236391	-0.26695	1
Intestinal infectious diseases–Atrial fibrillation and flutter	MFSD6	2	191273081-191367041	1.2882	1
Intestinal infectious diseases–Atrial fibrillation and flutter	TMEM194B	2	191371619-191399468	2.7075	1
Intestinal infectious diseases–Atrial fibrillation and flutter	NAB1	2	191513621-191557492	0.58067	1
Intestinal infectious diseases–Atrial fibrillation and flutter	GLS	2	191745547-191830278	0.38815	1
Intestinal infectious diseases–Atrial fibrillation and flutter	STAT1	2	191833762-191878976	-0.55455	1
Intestinal infectious diseases–Atrial fibrillation and flutter	STAT4	2	191894302-192037404	0.74732	1
Intestinal infectious diseases–Atrial fibrillation and flutter	MYO1B	2	192110107-192290115	1.449	1
Intestinal infectious diseases–Atrial fibrillation and flutter	SDPR	2	192699031-192712006	0.47967	1
Intestinal infectious diseases–Atrial fibrillation and flutter	TMEFF2	2	192770615-193059645	1.1829	1
Intestinal infectious diseases–Atrial fibrillation and flutter	OSR1	2	19551246-19558372	1.6929	1
Intestinal infectious diseases–Atrial fibrillation and flutter	SLC39A10	2	196477798-196602426	-0.26658	1
Intestinal infectious diseases–Atrial fibrillation and flutter	DNAH7	2	196602427-196933536	0.92462	1
Intestinal infectious diseases–Atrial fibrillation and flutter	STK17B	2	196998307-197036336	1.0443	1
Intestinal infectious diseases–Atrial fibrillation and flutter	HECW2	2	197063971-197458416	-1.0579	1
Intestinal infectious diseases–Atrial fibrillation and flutter	CCDC150	2	197504278-197597530	0.51148	1
Intestinal infectious diseases–Atrial fibrillation and flutter	GTF3C3	2	197627756-197664492	-0.49259	1
Intestinal infectious diseases–Atrial fibrillation and flutter	C2orf66	2	197669139-197675000	-0.14666	1
Intestinal infectious diseases–Atrial fibrillation and flutter	PGAP1	2	197697728-197791454	-0.29119	1
Intestinal infectious diseases–Atrial fibrillation and flutter	ANKRD44	2	197831741-198175521	-0.23168	1
Intestinal infectious diseases–Atrial fibrillation and flutter	SF3B1	2	198256698-198299815	1.0601	1
Intestinal infectious diseases–Atrial fibrillation and flutter	COQ10B	2	198318231-198339851	0.64828	1
Intestinal infectious diseases–Atrial fibrillation and flutter	HSPD1	2	198351308-198364998	0.62498	1
Intestinal infectious diseases–Atrial fibrillation and flutter	HSPE1	2	198364721-198368187	0.52133	1
Intestinal infectious diseases–Atrial fibrillation and flutter	HSPE1-MOB4	2	198364721-198418423	0.51648	1
Intestinal infectious diseases–Atrial fibrillation and flutter	MOB4	2	198380295-198418423	0.50976	1
Intestinal infectious diseases–Atrial fibrillation and flutter	RFTN2	2	198435524-198540774	0.98507	1
Intestinal infectious diseases–Atrial fibrillation and flutter	MARS2	2	198570028-198573114	0.45848	1
Intestinal infectious diseases–Atrial fibrillation and flutter	BOLL	2	198591603-198651036	1.1596	1
Intestinal infectious diseases–Atrial fibrillation and flutter	PLCL1	2	198669426-199014608	1.7136	1
Intestinal infectious diseases–Atrial fibrillation and flutter	SATB2	2	200134223-200335989	1.3607	1
Intestinal infectious diseases–Atrial fibrillation and flutter	C2orf69	2	200775979-200792996	1.8261	1
Intestinal infectious diseases–Atrial fibrillation and flutter	TYW5	2	200793634-200820459	1.7021	1
Intestinal infectious diseases–Atrial fibrillation and flutter	C2orf47	2	200820040-200828848	1.8535	1
Intestinal infectious diseases–Atrial fibrillation and flutter	TTC32	2	20096514-20101747	-0.035118	1
Intestinal infectious diseases–Atrial fibrillation and flutter	WDR35	2	20110024-20189884	-0.093336	1
Intestinal infectious diseases–Atrial fibrillation and flutter	KCTD18	2	201353677-201374817	1.3676	1
Intestinal infectious diseases–Atrial fibrillation and flutter	SGOL2	2	201390865-201448818	0.70925	1
Intestinal infectious diseases–Atrial fibrillation and flutter	AOX1	2	201450731-201536218	0.4695	1
Intestinal infectious diseases–Atrial fibrillation and flutter	BZW1	2	201676262-201688569	1.926	1
Intestinal infectious diseases–Atrial fibrillation and flutter	CLK1	2	201717732-201729467	0.13255	1
Intestinal infectious diseases–Atrial fibrillation and flutter	PPIL3	2	201735630-201754048	-0.93585	1
Intestinal infectious diseases–Atrial fibrillation and flutter	NIF3L1	2	201754050-201768655	0.54357	1
Intestinal infectious diseases–Atrial fibrillation and flutter	ORC2	2	201774894-201828424	0.15406	1
Intestinal infectious diseases–Atrial fibrillation and flutter	FAM126B	2	201838441-201936392	-0.24244	1
Intestinal infectious diseases–Atrial fibrillation and flutter	MATN3	2	20191813-20212455	0.55278	1
Intestinal infectious diseases–Atrial fibrillation and flutter	NDUFB3	2	201936462-201950473	-0.70757	1
Intestinal infectious diseases–Atrial fibrillation and flutter	CFLAR	2	201980877-202037411	0.45984	1
Intestinal infectious diseases–Atrial fibrillation and flutter	CASP10	2	202047621-202094129	0.36102	1
Intestinal infectious diseases–Atrial fibrillation and flutter	CASP8	2	202098166-202152434	0.19104	1
Intestinal infectious diseases–Atrial fibrillation and flutter	ALS2CR12	2	202153147-202222101	-0.29603	1
Intestinal infectious diseases–Atrial fibrillation and flutter	TRAK2	2	202241930-202316319	-0.10168	1
Intestinal infectious diseases–Atrial fibrillation and flutter	STRADB	2	202316392-202359501	0.35355	1
Intestinal infectious diseases–Atrial fibrillation and flutter	LAPTM4A	2	20232411-20251789	-0.55973	1
Intestinal infectious diseases–Atrial fibrillation and flutter	ALS2CR11	2	202352144-202483905	0.26894	1
Intestinal infectious diseases–Atrial fibrillation and flutter	TMEM237	2	202484907-202508252	1.0571	1
Intestinal infectious diseases–Atrial fibrillation and flutter	MPP4	2	202509597-202563467	1.5906	1
Intestinal infectious diseases–Atrial fibrillation and flutter	ALS2	2	202564986-202645895	1.1284	1
Intestinal infectious diseases–Atrial fibrillation and flutter	CDK15	2	202655177-202760273	0.53896	1
Intestinal infectious diseases–Atrial fibrillation and flutter	FZD7	2	202899310-202903160	-0.073029	1
Intestinal infectious diseases–Atrial fibrillation and flutter	KIAA2012	2	202937978-203061886	0.060097	1
Intestinal infectious diseases–Atrial fibrillation and flutter	SUMO1	2	203070903-203103322	1.7282	1
Intestinal infectious diseases–Atrial fibrillation and flutter	NOP58	2	203130515-203168384	1.0653	1
Intestinal infectious diseases–Atrial fibrillation and flutter	BMPR2	2	203241033-203432474	0.39964	1
Intestinal infectious diseases–Atrial fibrillation and flutter	FAM117B	2	203499901-203634480	0.25729	1
Intestinal infectious diseases–Atrial fibrillation and flutter	ICA1L	2	203637873-203736708	2.228	1
Intestinal infectious diseases–Atrial fibrillation and flutter	WDR12	2	203745323-203776949	0.94598	1
Intestinal infectious diseases–Atrial fibrillation and flutter	CARF	2	203776978-203851060	0.85637	1
Intestinal infectious diseases–Atrial fibrillation and flutter	NBEAL1	2	203879597-204091101	0.70051	1
Intestinal infectious diseases–Atrial fibrillation and flutter	SDC1	2	20400558-20425194	-0.29528	1
Intestinal infectious diseases–Atrial fibrillation and flutter	CYP20A1	2	204103164-204170563	-0.043531	1
Intestinal infectious diseases–Atrial fibrillation and flutter	ABI2	2	204192597-204296892	-0.80294	1
Intestinal infectious diseases–Atrial fibrillation and flutter	RAPH1	2	204298538-204400058	-0.39132	1
Intestinal infectious diseases–Atrial fibrillation and flutter	PUM2	2	20448453-20550585	0.072386	1
Intestinal infectious diseases–Atrial fibrillation and flutter	CD28	2	204571198-204603635	-0.72207	1
Intestinal infectious diseases–Atrial fibrillation and flutter	CTLA4	2	204732511-204738683	0.86636	1
Intestinal infectious diseases–Atrial fibrillation and flutter	ICOS	2	204801454-204826302	-0.41161	1
Intestinal infectious diseases–Atrial fibrillation and flutter	PARD3B	2	205410516-206484886	1.9379	1
Intestinal infectious diseases–Atrial fibrillation and flutter	RHOB	2	20646835-20649201	-0.55214	1
Intestinal infectious diseases–Atrial fibrillation and flutter	NRP2	2	206547184-206662857	0.0085578	1
Intestinal infectious diseases–Atrial fibrillation and flutter	INO80D	2	206858445-206950906	-0.074804	1
Intestinal infectious diseases–Atrial fibrillation and flutter	NDUFS1	2	206987803-207024243	-0.58093	1
Intestinal infectious diseases–Atrial fibrillation and flutter	EEF1B2	2	207024318-207027653	-0.1106	1
Intestinal infectious diseases–Atrial fibrillation and flutter	GPR1	2	207040040-207082771	-0.16891	1
Intestinal infectious diseases–Atrial fibrillation and flutter	ZDBF2	2	207139523-207179162	0.81709	1
Intestinal infectious diseases–Atrial fibrillation and flutter	ADAM23	2	207308268-207485854	2.6573	1
Intestinal infectious diseases–Atrial fibrillation and flutter	LOC200726	2	207507142-207514173	0.44681	1
Intestinal infectious diseases–Atrial fibrillation and flutter	DYTN	2	207516345-207583120	3.4893	1
Intestinal infectious diseases–Atrial fibrillation and flutter	MDH1B	2	207602487-207630268	0.79174	1
Intestinal infectious diseases–Atrial fibrillation and flutter	FASTKD2	2	207630112-207660913	0.99179	1
Intestinal infectious diseases–Atrial fibrillation and flutter	CPO	2	207804278-207834198	2.0037	1
Intestinal infectious diseases–Atrial fibrillation and flutter	KLF7	2	207938861-208031970	1.9357	1
Intestinal infectious diseases–Atrial fibrillation and flutter	HS1BP3	2	20817564-20850867	0.033311	1
Intestinal infectious diseases–Atrial fibrillation and flutter	CREB1	2	208394616-208470284	0.51707	1
Intestinal infectious diseases–Atrial fibrillation and flutter	METTL21A	2	208473839-208490652	0.68885	1
Intestinal infectious diseases–Atrial fibrillation and flutter	CCNYL1	2	208576264-208620898	1.0232	1
Intestinal infectious diseases–Atrial fibrillation and flutter	FZD5	2	208627310-208634143	-0.18407	1
Intestinal infectious diseases–Atrial fibrillation and flutter	GDF7	2	20866424-20871250	-0.13687	1
Intestinal infectious diseases–Atrial fibrillation and flutter	PLEKHM3	2	208686012-208890284	0.087015	1
Intestinal infectious diseases–Atrial fibrillation and flutter	LDAH	2	20883788-21022890	2.1955	1
Intestinal infectious diseases–Atrial fibrillation and flutter	CRYGD	2	208986331-208989313	-0.30177	1
Intestinal infectious diseases–Atrial fibrillation and flutter	CRYGC	2	208992861-208994554	0.92904	1
Intestinal infectious diseases–Atrial fibrillation and flutter	CRYGB	2	209007297-209010877	-0.51448	1
Intestinal infectious diseases–Atrial fibrillation and flutter	CRYGA	2	209025464-209028366	-1.4645	1
Intestinal infectious diseases–Atrial fibrillation and flutter	C2orf80	2	209030071-209054969	0.31394	1
Intestinal infectious diseases–Atrial fibrillation and flutter	IDH1	2	209100951-209120478	-0.2448	1
Intestinal infectious diseases–Atrial fibrillation and flutter	PIKFYVE	2	209130990-209223475	2.5996	1
Intestinal infectious diseases–Atrial fibrillation and flutter	PTH2R	2	209224569-209359231	0.98065	1
Intestinal infectious diseases–Atrial fibrillation and flutter	MAP2	2	210288733-210598842	1.4372	1
Intestinal infectious diseases–Atrial fibrillation and flutter	UNC80	2	210636717-210864024	-0.50688	1
Intestinal infectious diseases–Atrial fibrillation and flutter	RPE	2	210867289-210889784	0.85294	1
Intestinal infectious diseases–Atrial fibrillation and flutter	KANSL1L	2	210885435-211036068	0.47996	1
Intestinal infectious diseases–Atrial fibrillation and flutter	ACADL	2	211052632-211090215	0.95371	1
Intestinal infectious diseases–Atrial fibrillation and flutter	MYL1	2	211154868-211179895	0.38863	1
Intestinal infectious diseases–Atrial fibrillation and flutter	LANCL1	2	211295973-211342347	0.92131	1
Intestinal infectious diseases–Atrial fibrillation and flutter	CPS1	2	211342406-211543831	1.1892	1
Intestinal infectious diseases–Atrial fibrillation and flutter	ERBB4	2	212240442-213403879	0.8719	1
Intestinal infectious diseases–Atrial fibrillation and flutter	APOB	2	21224301-21266945	-0.094758	1
Intestinal infectious diseases–Atrial fibrillation and flutter	IKZF2	2	213864408-214016379	3.8361	1
Intestinal infectious diseases–Atrial fibrillation and flutter	LOC100130451	2	214141277-214148929	0.45091	1
Intestinal infectious diseases–Atrial fibrillation and flutter	SPAG16	2	214149103-215275225	-0.45515	1
Intestinal infectious diseases–Atrial fibrillation and flutter	VWC2L	2	215276292-215440774	0.51154	1
Intestinal infectious diseases–Atrial fibrillation and flutter	BARD1	2	215590370-215674428	0.1849	1
Intestinal infectious diseases–Atrial fibrillation and flutter	ABCA12	2	215796266-216003151	-0.7201	1
Intestinal infectious diseases–Atrial fibrillation and flutter	ATIC	2	216176679-216214496	1.3588	1
Intestinal infectious diseases–Atrial fibrillation and flutter	FN1	2	216225177-216300890	3.4745	1
Intestinal infectious diseases–Atrial fibrillation and flutter	MREG	2	216807314-216878346	0.76385	1
Intestinal infectious diseases–Atrial fibrillation and flutter	PECR	2	216903111-216946539	-0.47313	1
Intestinal infectious diseases–Atrial fibrillation and flutter	TMEM169	2	216946589-216967506	0.083171	1
Intestinal infectious diseases–Atrial fibrillation and flutter	XRCC5	2	216972381-217071016	2.601	1
Intestinal infectious diseases–Atrial fibrillation and flutter	MARCH4	2	217122585-217236750	1.6647	1
Intestinal infectious diseases–Atrial fibrillation and flutter	SMARCAL1	2	217277137-217347776	-0.079028	1
Intestinal infectious diseases–Atrial fibrillation and flutter	RPL37A	2	217363520-217366190	1.1335	1
Intestinal infectious diseases–Atrial fibrillation and flutter	IGFBP2	2	217498127-217529159	-0.4856	1
Intestinal infectious diseases–Atrial fibrillation and flutter	IGFBP5	2	217536828-217560272	0.48258	1
Intestinal infectious diseases–Atrial fibrillation and flutter	SH3YL1	2	218136-264820	0.56585	1
Intestinal infectious diseases–Atrial fibrillation and flutter	TNS1	2	218664512-218808796	3.1396	1
Intestinal infectious diseases–Atrial fibrillation and flutter	RUFY4	2	218899657-218955304	0.79732	1
Intestinal infectious diseases–Atrial fibrillation and flutter	CXCR2	2	218990013-219001976	0.092988	1
Intestinal infectious diseases–Atrial fibrillation and flutter	CXCR1	2	219027568-219031716	-0.32827	1
Intestinal infectious diseases–Atrial fibrillation and flutter	ARPC2	2	219081817-219119071	-0.30623	1
Intestinal infectious diseases–Atrial fibrillation and flutter	GPBAR1	2	219125738-219128582	-0.31447	1
Intestinal infectious diseases–Atrial fibrillation and flutter	AAMP	2	219128852-219134893	-0.24752	1
Intestinal infectious diseases–Atrial fibrillation and flutter	PNKD	2	219135115-219211516	-0.61664	1
Intestinal infectious diseases–Atrial fibrillation and flutter	TMBIM1	2	219138917-219157280	-0.07757	1
Intestinal infectious diseases–Atrial fibrillation and flutter	CATIP	2	219221579-219233003	-0.85184	1
Intestinal infectious diseases–Atrial fibrillation and flutter	SLC11A1	2	219246752-219261617	0.20155	1
Intestinal infectious diseases–Atrial fibrillation and flutter	CTDSP1	2	219263061-219270664	2.4935	1
Intestinal infectious diseases–Atrial fibrillation and flutter	VIL1	2	219283838-219314248	1.7073	1
Intestinal infectious diseases–Atrial fibrillation and flutter	USP37	2	219314974-219433084	1.3142	1
Intestinal infectious diseases–Atrial fibrillation and flutter	RQCD1	2	219433303-219461158	1.364	1
Intestinal infectious diseases–Atrial fibrillation and flutter	PLCD4	2	219472488-219501909	2.0714	1
Intestinal infectious diseases–Atrial fibrillation and flutter	ZNF142	2	219502639-219524355	1.3403	1
Intestinal infectious diseases–Atrial fibrillation and flutter	BCS1L	2	219524379-219528166	1.0395	1
Intestinal infectious diseases–Atrial fibrillation and flutter	RNF25	2	219528587-219536781	1.267	1
Intestinal infectious diseases–Atrial fibrillation and flutter	STK36	2	219536749-219567440	1.2074	1
Intestinal infectious diseases–Atrial fibrillation and flutter	TTLL4	2	219575558-219620139	1.8074	1
Intestinal infectious diseases–Atrial fibrillation and flutter	CYP27A1	2	219646472-219680016	1.5605	1
Intestinal infectious diseases–Atrial fibrillation and flutter	PRKAG3	2	219687083-219696526	1.0612	1
Intestinal infectious diseases–Atrial fibrillation and flutter	WNT6	2	219724546-219738954	-0.49214	1
Intestinal infectious diseases–Atrial fibrillation and flutter	WNT10A	2	219745255-219758651	-1.0594	1
Intestinal infectious diseases–Atrial fibrillation and flutter	CDK5R2	2	219824350-219826877	0.82658	1
Intestinal infectious diseases–Atrial fibrillation and flutter	FEV	2	219845809-219850379	-1.318	1
Intestinal infectious diseases–Atrial fibrillation and flutter	CCDC108	2	219867568-219906273	-0.090552	1
Intestinal infectious diseases–Atrial fibrillation and flutter	IHH	2	219919142-219925238	-0.92678	1
Intestinal infectious diseases–Atrial fibrillation and flutter	NHEJ1	2	219940046-220025587	-0.35715	1
Intestinal infectious diseases–Atrial fibrillation and flutter	SLC23A3	2	220026181-220035549	-0.21838	1
Intestinal infectious diseases–Atrial fibrillation and flutter	CNPPD1	2	220036619-220042885	-0.78415	1
Intestinal infectious diseases–Atrial fibrillation and flutter	FAM134A	2	220042939-220050197	-0.64558	1
Intestinal infectious diseases–Atrial fibrillation and flutter	ZFAND2B	2	220071506-220074373	-0.40609	1
Intestinal infectious diseases–Atrial fibrillation and flutter	ABCB6	2	220074488-220083712	-0.2795	1
Intestinal infectious diseases–Atrial fibrillation and flutter	ATG9A	2	220084102-220094387	-0.90692	1
Intestinal infectious diseases–Atrial fibrillation and flutter	ANKZF1	2	220094479-220101391	0.98689	1
Intestinal infectious diseases–Atrial fibrillation and flutter	GLB1L	2	220101331-220110155	-0.88219	1
Intestinal infectious diseases–Atrial fibrillation and flutter	STK16	2	220110192-220115059	-0.80749	1
Intestinal infectious diseases–Atrial fibrillation and flutter	TUBA4A	2	220114433-220119330	-0.25404	1
Intestinal infectious diseases–Atrial fibrillation and flutter	DNAJB2	2	220144040-220151622	-2.1098	1
Intestinal infectious diseases–Atrial fibrillation and flutter	PTPRN	2	220154345-220174295	0.21862	1
Intestinal infectious diseases–Atrial fibrillation and flutter	RESP18	2	220192131-220197899	0.39968	1
Intestinal infectious diseases–Atrial fibrillation and flutter	DNPEP	2	220238180-220264730	-0.20392	1
Intestinal infectious diseases–Atrial fibrillation and flutter	DES	2	220283099-220291461	0.67269	1
Intestinal infectious diseases–Atrial fibrillation and flutter	SPEG	2	220299552-220358354	1.6833	1
Intestinal infectious diseases–Atrial fibrillation and flutter	LOC100996693	2	220359098-220363004	-0.20479	1
Intestinal infectious diseases–Atrial fibrillation and flutter	GMPPA	2	220363587-220371718	0.74097	1
Intestinal infectious diseases–Atrial fibrillation and flutter	ASIC4	2	220378892-220403494	0.80571	1
Intestinal infectious diseases–Atrial fibrillation and flutter	CHPF	2	220403669-220408487	0.15599	1
Intestinal infectious diseases–Atrial fibrillation and flutter	TMEM198	2	220408385-220415317	0.027751	1
Intestinal infectious diseases–Atrial fibrillation and flutter	OBSL1	2	220415450-220436357	0.52068	1
Intestinal infectious diseases–Atrial fibrillation and flutter	INHA	2	220436954-220440435	2.9361	1
Intestinal infectious diseases–Atrial fibrillation and flutter	STK11IP	2	220462593-220481173	2.6802	1
Intestinal infectious diseases–Atrial fibrillation and flutter	SLC4A3	2	220492292-220506702	-0.70105	1
Intestinal infectious diseases–Atrial fibrillation and flutter	EPHA4	2	222282747-222437010	0.63418	1
Intestinal infectious diseases–Atrial fibrillation and flutter	PAX3	2	223064606-223163715	-0.18221	1
Intestinal infectious diseases–Atrial fibrillation and flutter	CCDC140	2	223162866-223169936	-0.91866	1
Intestinal infectious diseases–Atrial fibrillation and flutter	SGPP2	2	223288771-223427342	-1.185	1
Intestinal infectious diseases–Atrial fibrillation and flutter	FARSB	2	223436162-223520827	-1.3691	1
Intestinal infectious diseases–Atrial fibrillation and flutter	MOGAT1	2	223536457-223575005	0.81024	1
Intestinal infectious diseases–Atrial fibrillation and flutter	ACSL3	2	223725732-223808119	-0.71176	1
Intestinal infectious diseases–Atrial fibrillation and flutter	KCNE4	2	223916648-223920355	0.20192	1
Intestinal infectious diseases–Atrial fibrillation and flutter	SCG2	2	224461658-224467217	0.0073686	1
Intestinal infectious diseases–Atrial fibrillation and flutter	AP1S3	2	224616403-224702319	-0.21515	1
Intestinal infectious diseases–Atrial fibrillation and flutter	WDFY1	2	224740065-224810104	0.089282	1
Intestinal infectious diseases–Atrial fibrillation and flutter	MRPL44	2	224822121-224832431	0.66982	1
Intestinal infectious diseases–Atrial fibrillation and flutter	SERPINE2	2	224839765-224904036	0.51752	1
Intestinal infectious diseases–Atrial fibrillation and flutter	FAM124B	2	225243415-225266711	1.8593	1
Intestinal infectious diseases–Atrial fibrillation and flutter	CUL3	2	225334867-225450114	1.3488	1
Intestinal infectious diseases–Atrial fibrillation and flutter	DOCK10	2	225629807-225907330	2.1187	1
Intestinal infectious diseases–Atrial fibrillation and flutter	NYAP2	2	226264426-226518734	1.0006	1
Intestinal infectious diseases–Atrial fibrillation and flutter	IRS1	2	227596033-227664545	-0.48138	1
Intestinal infectious diseases–Atrial fibrillation and flutter	RHBDD1	2	227700652-227863926	2.7665	1
Intestinal infectious diseases–Atrial fibrillation and flutter	COL4A4	2	227867427-228029275	3.2687	1
Intestinal infectious diseases–Atrial fibrillation and flutter	COL4A3	2	228029281-228179508	0.2388	1
Intestinal infectious diseases–Atrial fibrillation and flutter	MFF	2	228189867-228222552	1.45	1
Intestinal infectious diseases–Atrial fibrillation and flutter	TM4SF20	2	228226872-228244022	0.49926	1
Intestinal infectious diseases–Atrial fibrillation and flutter	AGFG1	2	228336853-228425938	0.56346	1
Intestinal infectious diseases–Atrial fibrillation and flutter	C2orf83	2	228474806-228498036	-0.10184	1
Intestinal infectious diseases–Atrial fibrillation and flutter	SLC19A3	2	228549926-228582814	0.049137	1
Intestinal infectious diseases–Atrial fibrillation and flutter	CCL20	2	228678558-228682280	0.43708	1
Intestinal infectious diseases–Atrial fibrillation and flutter	DAW1	2	228736325-228789131	-0.1333	1
Intestinal infectious diseases–Atrial fibrillation and flutter	SPHKAP	2	228844670-229046836	0.13937	1
Intestinal infectious diseases–Atrial fibrillation and flutter	PID1	2	229888689-230136057	0.60741	1
Intestinal infectious diseases–Atrial fibrillation and flutter	DNER	2	230222345-230579286	-0.63641	1
Intestinal infectious diseases–Atrial fibrillation and flutter	TRIP12	2	230631098-230786763	1.7123	1
Intestinal infectious diseases–Atrial fibrillation and flutter	FBXO36	2	230787023-230877825	1.4004	1
Intestinal infectious diseases–Atrial fibrillation and flutter	SLC16A14	2	230899690-230933715	1.0976	1
Intestinal infectious diseases–Atrial fibrillation and flutter	SP110	2	231033634-231090444	-0.34977	1
Intestinal infectious diseases–Atrial fibrillation and flutter	SP140	2	231090445-231177930	0.071697	1
Intestinal infectious diseases–Atrial fibrillation and flutter	SP140L	2	231191894-231268445	0.19421	1
Intestinal infectious diseases–Atrial fibrillation and flutter	SP100	2	231280871-231410317	1.6114	1
Intestinal infectious diseases–Atrial fibrillation and flutter	CAB39	2	231577557-231685790	0.49969	1
Intestinal infectious diseases–Atrial fibrillation and flutter	ITM2C	2	231729546-231743963	-0.081607	1
Intestinal infectious diseases–Atrial fibrillation and flutter	GPR55	2	231772043-231789953	0.11782	1
Intestinal infectious diseases–Atrial fibrillation and flutter	SPATA3	2	231860839-231884572	-0.026886	1
Intestinal infectious diseases–Atrial fibrillation and flutter	C2orf72	2	231902281-231914429	-0.86829	1
Intestinal infectious diseases–Atrial fibrillation and flutter	PSMD1	2	231921578-232037541	-0.087636	1
Intestinal infectious diseases–Atrial fibrillation and flutter	HTR2B	2	231972944-231989926	-0.23474	1
Intestinal infectious diseases–Atrial fibrillation and flutter	ARMC9	2	232063294-232238606	-1.0164	1
Intestinal infectious diseases–Atrial fibrillation and flutter	B3GNT7	2	232260335-232265875	-0.85262	1
Intestinal infectious diseases–Atrial fibrillation and flutter	NCL	2	232319459-232329208	1.1534	1
Intestinal infectious diseases–Atrial fibrillation and flutter	NMUR1	2	232387871-232395182	0.85579	1
Intestinal infectious diseases–Atrial fibrillation and flutter	C2orf57	2	232457575-232458994	0.15847	1
Intestinal infectious diseases–Atrial fibrillation and flutter	PTMA	2	232573235-232578251	-0.6278	1
Intestinal infectious diseases–Atrial fibrillation and flutter	PDE6D	2	232597147-232645974	0.077528	1
Intestinal infectious diseases–Atrial fibrillation and flutter	COPS7B	2	232646388-232673958	-0.51682	1
Intestinal infectious diseases–Atrial fibrillation and flutter	NPPC	2	232786805-232791038	-0.5665	1
Intestinal infectious diseases–Atrial fibrillation and flutter	DIS3L2	2	232826293-233208678	2.2569	1
Intestinal infectious diseases–Atrial fibrillation and flutter	ALPI	2	233320833-233325455	0.22329	1
Intestinal infectious diseases–Atrial fibrillation and flutter	ECEL1	2	233344537-233352532	-0.87479	1
Intestinal infectious diseases–Atrial fibrillation and flutter	PRSS56	2	233385173-233390426	0.12454	1
Intestinal infectious diseases–Atrial fibrillation and flutter	CHRND	2	233390870-233401375	0.82362	1
Intestinal infectious diseases–Atrial fibrillation and flutter	CHRNG	2	233404424-233411038	1.7791	1
Intestinal infectious diseases–Atrial fibrillation and flutter	TIGD1	2	233412779-233415226	1.0961	1
Intestinal infectious diseases–Atrial fibrillation and flutter	EIF4E2	2	233414762-233448354	-0.39389	1
Intestinal infectious diseases–Atrial fibrillation and flutter	EFHD1	2	233470767-233547491	-0.62614	1
Intestinal infectious diseases–Atrial fibrillation and flutter	GIGYF2	2	233562015-233725287	0.61228	1
Intestinal infectious diseases–Atrial fibrillation and flutter	KCNJ13	2	233630512-233641275	0.012027	1
Intestinal infectious diseases–Atrial fibrillation and flutter	C2orf82	2	233733724-233741111	0.64972	1
Intestinal infectious diseases–Atrial fibrillation and flutter	NGEF	2	233743396-233877951	0.65151	1
Intestinal infectious diseases–Atrial fibrillation and flutter	NEU2	2	233897382-233899767	-1.1989	1
Intestinal infectious diseases–Atrial fibrillation and flutter	ATG16L1	2	234160217-234204320	-0.42331	1
Intestinal infectious diseases–Atrial fibrillation and flutter	SAG	2	234216309-234255701	1.0677	1
Intestinal infectious diseases–Atrial fibrillation and flutter	DGKD	2	234263149-234380744	1.5871	1
Intestinal infectious diseases–Atrial fibrillation and flutter	USP40	2	234384165-234475433	1.8478	1
Intestinal infectious diseases–Atrial fibrillation and flutter	UGT1A8	2	234526291-234681946	1.2413	1
Intestinal infectious diseases–Atrial fibrillation and flutter	UGT1A10	2	234545123-234681951	1.273	1
Intestinal infectious diseases–Atrial fibrillation and flutter	UGT1A9	2	234580544-234681951	1.3244	1
Intestinal infectious diseases–Atrial fibrillation and flutter	UGT1A7	2	234590584-234681945	1.1682	1
Intestinal infectious diseases–Atrial fibrillation and flutter	UGT1A6	2	234600321-234681951	1.0537	1
Intestinal infectious diseases–Atrial fibrillation and flutter	UGT1A5	2	234621638-234681945	0.92822	1
Intestinal infectious diseases–Atrial fibrillation and flutter	UGT1A4	2	234627438-234681945	0.69227	1
Intestinal infectious diseases–Atrial fibrillation and flutter	UGT1A3	2	234637773-234681945	0.62463	1
Intestinal infectious diseases–Atrial fibrillation and flutter	DNAJB3	2	234651396-234652661	0.75787	1
Intestinal infectious diseases–Atrial fibrillation and flutter	UGT1A1	2	234668919-234681945	0.19217	1
Intestinal infectious diseases–Atrial fibrillation and flutter	MROH2A	2	234684325-234742069	-0.62426	1
Intestinal infectious diseases–Atrial fibrillation and flutter	HJURP	2	234745486-234763212	-0.57237	1
Intestinal infectious diseases–Atrial fibrillation and flutter	TRPM8	2	234826043-234928166	-0.9316	1
Intestinal infectious diseases–Atrial fibrillation and flutter	SPP2	2	234959346-234985776	-0.93234	1
Intestinal infectious diseases–Atrial fibrillation and flutter	ARL4C	2	235401685-235405721	0.54845	1
Intestinal infectious diseases–Atrial fibrillation and flutter	SH3BP4	2	235860628-235964358	-0.016882	1
Intestinal infectious diseases–Atrial fibrillation and flutter	KLHL29	2	23608298-23931483	-0.32703	1
Intestinal infectious diseases–Atrial fibrillation and flutter	AGAP1	2	236402733-237040444	0.90638	1
Intestinal infectious diseases–Atrial fibrillation and flutter	ASB18	2	237103515-237172988	2.3979	1
Intestinal infectious diseases–Atrial fibrillation and flutter	IQCA1	2	237232790-237416178	1.9039	1
Intestinal infectious diseases–Atrial fibrillation and flutter	ACKR3	2	237469424-237491001	1.835	1
Intestinal infectious diseases–Atrial fibrillation and flutter	COPS8	2	237993870-238007489	0.30737	1
Intestinal infectious diseases–Atrial fibrillation and flutter	COL6A3	2	238232655-238322850	-0.11066	1
Intestinal infectious diseases–Atrial fibrillation and flutter	MLPH	2	238395053-238463961	0.22891	1
Intestinal infectious diseases–Atrial fibrillation and flutter	RAB17	2	238482965-238499769	0.7829	1
Intestinal infectious diseases–Atrial fibrillation and flutter	LRRFIP1	2	238536224-238690290	2.7907	1
Intestinal infectious diseases–Atrial fibrillation and flutter	RBM44	2	238707032-238751451	0.24669	1
Intestinal infectious diseases–Atrial fibrillation and flutter	RAMP1	2	238768187-238820756	3.3148	1
Intestinal infectious diseases–Atrial fibrillation and flutter	UBE2F	2	238875587-238951423	1.0176	1
Intestinal infectious diseases–Atrial fibrillation and flutter	SCLY	2	238969565-239008054	0.86647	1
Intestinal infectious diseases–Atrial fibrillation and flutter	ESPNL	2	239008951-239041928	-0.95912	1
Intestinal infectious diseases–Atrial fibrillation and flutter	KLHL30	2	239047310-239061547	0.60959	1
Intestinal infectious diseases–Atrial fibrillation and flutter	FAM132B	2	239060579-239077516	-0.77032	1
Intestinal infectious diseases–Atrial fibrillation and flutter	ILKAP	2	239079043-239112343	-0.36537	1
Intestinal infectious diseases–Atrial fibrillation and flutter	PER2	2	239152679-239198678	-0.019898	1
Intestinal infectious diseases–Atrial fibrillation and flutter	TRAF3IP1	2	239229185-239309541	0.35609	1
Intestinal infectious diseases–Atrial fibrillation and flutter	ASB1	2	239335382-239360891	-0.51931	1
Intestinal infectious diseases–Atrial fibrillation and flutter	ATAD2B	2	23971534-24149978	0.82229	1
Intestinal infectious diseases–Atrial fibrillation and flutter	HDAC4	2	239969864-240323346	-1.1671	1
Intestinal infectious diseases–Atrial fibrillation and flutter	LOC401040	2	240499995-240507788	-0.63614	1
Intestinal infectious diseases–Atrial fibrillation and flutter	LOC101927147	2	240832058-240851838	0.66211	1
Intestinal infectious diseases–Atrial fibrillation and flutter	NDUFA10	2	240896789-240964819	0.27309	1
Intestinal infectious diseases–Atrial fibrillation and flutter	OR6B2	2	240968382-240972324	-0.16548	1
Intestinal infectious diseases–Atrial fibrillation and flutter	PRR21	2	240981230-240982399	0.038206	1
Intestinal infectious diseases–Atrial fibrillation and flutter	MYEOV2	2	241065980-241075764	-0.25222	1
Intestinal infectious diseases–Atrial fibrillation and flutter	OTOS	2	241078446-241080073	-0.34745	1
Intestinal infectious diseases–Atrial fibrillation and flutter	GPC1	2	241375115-241407495	2.0706	1
Intestinal infectious diseases–Atrial fibrillation and flutter	ANKMY1	2	241418839-241500472	0.17398	1
Intestinal infectious diseases–Atrial fibrillation and flutter	DUSP28	2	241499471-241503431	1.6275	1
Intestinal infectious diseases–Atrial fibrillation and flutter	UBXN2A	2	24150132-24223701	0.80546	1
Intestinal infectious diseases–Atrial fibrillation and flutter	RNPEPL1	2	241507952-241518149	-0.83	1
Intestinal infectious diseases–Atrial fibrillation and flutter	CAPN10	2	241526133-241538526	0.10486	1
Intestinal infectious diseases–Atrial fibrillation and flutter	GPR35	2	241544825-241570676	-1.6	1
Intestinal infectious diseases–Atrial fibrillation and flutter	KIF1A	2	241653181-241759725	0.9765	1
Intestinal infectious diseases–Atrial fibrillation and flutter	AGXT	2	241808162-241818536	0.92248	1
Intestinal infectious diseases–Atrial fibrillation and flutter	C2orf54	2	241825465-241836267	1.7313	1
Intestinal infectious diseases–Atrial fibrillation and flutter	LOC728763	2	241872287-241905525	-0.58913	1
Intestinal infectious diseases–Atrial fibrillation and flutter	SNED1	2	241938213-242038515	1.1844	1
Intestinal infectious diseases–Atrial fibrillation and flutter	MTERF4	2	242026509-242041747	-0.76292	1
Intestinal infectious diseases–Atrial fibrillation and flutter	PASK	2	242045514-242089394	-0.84412	1
Intestinal infectious diseases–Atrial fibrillation and flutter	PPP1R7	2	242089012-242122439	-1.0102	1
Intestinal infectious diseases–Atrial fibrillation and flutter	ANO7	2	242127924-242164791	1.5427	1
Intestinal infectious diseases–Atrial fibrillation and flutter	HDLBP	2	242166682-242255116	-0.13811	1
Intestinal infectious diseases–Atrial fibrillation and flutter	LOC101927509	2	242207191-242220114	-0.61366	1
Intestinal infectious diseases–Atrial fibrillation and flutter	SEPT2	2	242254723-242293442	0.4323	1
Intestinal infectious diseases–Atrial fibrillation and flutter	FARP2	2	242295664-242434256	0.38917	1
Intestinal infectious diseases–Atrial fibrillation and flutter	MFSD2B	2	24232953-24248698	1.4136	1
Intestinal infectious diseases–Atrial fibrillation and flutter	STK25	2	242434122-242449145	-0.58466	1
Intestinal infectious diseases–Atrial fibrillation and flutter	BOK	2	242498146-242513553	2.7453	1
Intestinal infectious diseases–Atrial fibrillation and flutter	C2orf44	2	24252206-24270296	1.5643	1
Intestinal infectious diseases–Atrial fibrillation and flutter	THAP4	2	242523820-242576753	1.494	1
Intestinal infectious diseases–Atrial fibrillation and flutter	ATG4B	2	242576775-242613272	1.5115	1
Intestinal infectious diseases–Atrial fibrillation and flutter	ING5	2	242641456-242668896	0.51542	1
Intestinal infectious diseases–Atrial fibrillation and flutter	D2HGDH	2	242674030-242708231	0.60144	1
Intestinal infectious diseases–Atrial fibrillation and flutter	GAL3ST2	2	242716240-242743702	1.1739	1
Intestinal infectious diseases–Atrial fibrillation and flutter	FKBP1B	2	24272584-24286551	0.37471	1
Intestinal infectious diseases–Atrial fibrillation and flutter	NEU4	2	242749920-242758742	0.98438	1
Intestinal infectious diseases–Atrial fibrillation and flutter	PDCD1	2	242792033-242801058	0.091729	1
Intestinal infectious diseases–Atrial fibrillation and flutter	RTP5	2	242811886-242815482	0.42939	1
Intestinal infectious diseases–Atrial fibrillation and flutter	SF3B6	2	24290454-24299314	1.1411	1
Intestinal infectious diseases–Atrial fibrillation and flutter	TP53I3	2	24300303-24308085	1.274	1
Intestinal infectious diseases–Atrial fibrillation and flutter	PFN4	2	24337954-24346334	0.89151	1
Intestinal infectious diseases–Atrial fibrillation and flutter	FAM228B	2	24346350-24392507	1.4494	1
Intestinal infectious diseases–Atrial fibrillation and flutter	FAM228A	2	24397471-24423718	1.0433	1
Intestinal infectious diseases–Atrial fibrillation and flutter	ITSN2	2	24425733-24583647	1.6526	1
Intestinal infectious diseases–Atrial fibrillation and flutter	NCOA1	2	24714919-24993571	1.8746	1
Intestinal infectious diseases–Atrial fibrillation and flutter	PTRHD1	2	25013136-25016251	-0.1344	1
Intestinal infectious diseases–Atrial fibrillation and flutter	CENPO	2	25016175-25045245	2.0006	1
Intestinal infectious diseases–Atrial fibrillation and flutter	ADCY3	2	25042038-25142602	1.3641	1
Intestinal infectious diseases–Atrial fibrillation and flutter	DNAJC27	2	25166505-25194963	1.462	1
Intestinal infectious diseases–Atrial fibrillation and flutter	EFR3B	2	25264973-25382004	2.2756	1
Intestinal infectious diseases–Atrial fibrillation and flutter	POMC	2	25383722-25391559	1.0608	1
Intestinal infectious diseases–Atrial fibrillation and flutter	DNMT3A	2	25451421-25565459	3.0688	1
Intestinal infectious diseases–Atrial fibrillation and flutter	DTNB	2	25600067-25896516	1.9554	1
Intestinal infectious diseases–Atrial fibrillation and flutter	ASXL2	2	25962253-26101312	1.0685	1
Intestinal infectious diseases–Atrial fibrillation and flutter	KIF3C	2	26149455-26205443	3.5866	1
Intestinal infectious diseases–Atrial fibrillation and flutter	RAB10	2	26256729-26360323	1.1818	1
Intestinal infectious diseases–Atrial fibrillation and flutter	GAREML	2	26395960-26412532	0.67375	1
Intestinal infectious diseases–Atrial fibrillation and flutter	HADHA	2	26413504-26467665	0.94558	1
Intestinal infectious diseases–Atrial fibrillation and flutter	HADHB	2	26467616-26513333	1.1943	1
Intestinal infectious diseases–Atrial fibrillation and flutter	ACP1	2	264869-278283	0.41944	1
Intestinal infectious diseases–Atrial fibrillation and flutter	ADGRF3	2	26531041-26569685	1.4109	1
Intestinal infectious diseases–Atrial fibrillation and flutter	EPT1	2	26568954-26618759	2.0264	1
Intestinal infectious diseases–Atrial fibrillation and flutter	DRC1	2	26624784-26679579	1.5782	1
Intestinal infectious diseases–Atrial fibrillation and flutter	OTOF	2	26680071-26781566	0.18925	1
Intestinal infectious diseases–Atrial fibrillation and flutter	C2orf70	2	26785427-26802395	-0.50748	1
Intestinal infectious diseases–Atrial fibrillation and flutter	CIB4	2	26804073-26864211	0.20212	1
Intestinal infectious diseases–Atrial fibrillation and flutter	KCNK3	2	26915581-26954066	2.3307	1
Intestinal infectious diseases–Atrial fibrillation and flutter	SLC35F6	2	26987131-27004099	0.96396	1
Intestinal infectious diseases–Atrial fibrillation and flutter	CENPA	2	27008857-27023935	1.0586	1
Intestinal infectious diseases–Atrial fibrillation and flutter	DPYSL5	2	27070969-27173219	1.4598	1
Intestinal infectious diseases–Atrial fibrillation and flutter	MAPRE3	2	27193525-27250087	1.4543	1
Intestinal infectious diseases–Atrial fibrillation and flutter	TMEM214	2	27255774-27264565	1.1847	1
Intestinal infectious diseases–Atrial fibrillation and flutter	AGBL5	2	27274291-27293490	1.2527	1
Intestinal infectious diseases–Atrial fibrillation and flutter	OST4	2	27293340-27294567	-0.41548	1
Intestinal infectious diseases–Atrial fibrillation and flutter	EMILIN1	2	27301435-27309271	1.4584	1
Intestinal infectious diseases–Atrial fibrillation and flutter	KHK	2	27309611-27323619	1.7223	1
Intestinal infectious diseases–Atrial fibrillation and flutter	CGREF1	2	27322159-27341995	1.8333	1
Intestinal infectious diseases–Atrial fibrillation and flutter	ABHD1	2	27346632-27353680	1.7252	1
Intestinal infectious diseases–Atrial fibrillation and flutter	PREB	2	27353624-27357542	0.36361	1
Intestinal infectious diseases–Atrial fibrillation and flutter	PRR30	2	27359715-27362332	0.42052	1
Intestinal infectious diseases–Atrial fibrillation and flutter	TCF23	2	27371835-27376402	1.8671	1
Intestinal infectious diseases–Atrial fibrillation and flutter	SLC5A6	2	27422455-27435175	0.99583	1
Intestinal infectious diseases–Atrial fibrillation and flutter	ATRAID	2	27434899-27440046	1.104	1
Intestinal infectious diseases–Atrial fibrillation and flutter	CAD	2	27440258-27466660	1.0946	1
Intestinal infectious diseases–Atrial fibrillation and flutter	SLC30A3	2	27477440-27501093	0.93838	1
Intestinal infectious diseases–Atrial fibrillation and flutter	DNAJC5G	2	27498289-27505214	1.3513	1
Intestinal infectious diseases–Atrial fibrillation and flutter	TRIM54	2	27505297-27530307	1.5073	1
Intestinal infectious diseases–Atrial fibrillation and flutter	MPV17	2	27532360-27545969	1.6771	1
Intestinal infectious diseases–Atrial fibrillation and flutter	GTF3C2	2	27548716-27580243	0.088092	1
Intestinal infectious diseases–Atrial fibrillation and flutter	EIF2B4	2	27587219-27593324	0.29277	1
Intestinal infectious diseases–Atrial fibrillation and flutter	SNX17	2	27593363-27600400	0.03517	1
Intestinal infectious diseases–Atrial fibrillation and flutter	ZNF513	2	27600098-27603733	0.13179	1
Intestinal infectious diseases–Atrial fibrillation and flutter	PPM1G	2	27604066-27632550	0.71286	1
Intestinal infectious diseases–Atrial fibrillation and flutter	NRBP1	2	27651473-27665126	0.14526	1
Intestinal infectious diseases–Atrial fibrillation and flutter	KRTCAP3	2	27665233-27669348	0.098705	1
Intestinal infectious diseases–Atrial fibrillation and flutter	IFT172	2	27667240-27712575	0.72921	1
Intestinal infectious diseases–Atrial fibrillation and flutter	FNDC4	2	27714750-27718126	0.071535	1
Intestinal infectious diseases–Atrial fibrillation and flutter	GCKR	2	27719470-27746556	1.0732	1
Intestinal infectious diseases–Atrial fibrillation and flutter	C2orf16	2	27799389-27805589	0.95565	1
Intestinal infectious diseases–Atrial fibrillation and flutter	ZNF512	2	27805836-27846082	1.87	1
Intestinal infectious diseases–Atrial fibrillation and flutter	CCDC121	2	27848408-27851898	1.3132	1
Intestinal infectious diseases–Atrial fibrillation and flutter	GPN1	2	27851515-27873713	1.3769	1
Intestinal infectious diseases–Atrial fibrillation and flutter	SUPT7L	2	27873679-27886707	-0.1203	1
Intestinal infectious diseases–Atrial fibrillation and flutter	SLC4A1AP	2	27886338-27917847	0.50231	1
Intestinal infectious diseases–Atrial fibrillation and flutter	FAM150B	2	279561-289002	0.24578	1
Intestinal infectious diseases–Atrial fibrillation and flutter	MRPL33	2	27994584-28002608	-0.43792	1
Intestinal infectious diseases–Atrial fibrillation and flutter	RBKS	2	28004266-28113223	-0.7719	1
Intestinal infectious diseases–Atrial fibrillation and flutter	BRE	2	28113482-28561768	0.92506	1
Intestinal infectious diseases–Atrial fibrillation and flutter	FOSL2	2	28615704-28637516	-0.18194	1
Intestinal infectious diseases–Atrial fibrillation and flutter	PLB1	2	28718938-28866654	0.19456	1
Intestinal infectious diseases–Atrial fibrillation and flutter	PPP1CB	2	28974614-29025806	0.53021	1
Intestinal infectious diseases–Atrial fibrillation and flutter	SPDYA	2	29033462-29073476	0.3616	1
Intestinal infectious diseases–Atrial fibrillation and flutter	TRMT61B	2	29072687-29093175	0.64901	1
Intestinal infectious diseases–Atrial fibrillation and flutter	WDR43	2	29117533-29171080	1.0537	1
Intestinal infectious diseases–Atrial fibrillation and flutter	FAM179A	2	29204164-29275096	-0.097042	1
Intestinal infectious diseases–Atrial fibrillation and flutter	C2orf71	2	29284556-29297127	-0.11255	1
Intestinal infectious diseases–Atrial fibrillation and flutter	CLIP4	2	29320542-29406679	0.88441	1
Intestinal infectious diseases–Atrial fibrillation and flutter	ALK	2	29415640-30144477	-0.54165	1
Intestinal infectious diseases–Atrial fibrillation and flutter	YPEL5	2	30369750-30383399	0.30774	1
Intestinal infectious diseases–Atrial fibrillation and flutter	LBH	2	30454397-30482899	0.86331	1
Intestinal infectious diseases–Atrial fibrillation and flutter	LCLAT1	2	30670102-30867091	-0.25571	1
Intestinal infectious diseases–Atrial fibrillation and flutter	CAPN13	2	30945637-31030383	0.2099	1
Intestinal infectious diseases–Atrial fibrillation and flutter	GALNT14	2	31133331-31361592	-0.25296	1
Intestinal infectious diseases–Atrial fibrillation and flutter	CAPN14	2	31395922-31456724	-0.74298	1
Intestinal infectious diseases–Atrial fibrillation and flutter	EHD3	2	31456880-31491260	1.8071	1
Intestinal infectious diseases–Atrial fibrillation and flutter	XDH	2	31557188-31637611	2.115	1
Intestinal infectious diseases–Atrial fibrillation and flutter	SRD5A2	2	31749656-31806040	1.3324	1
Intestinal infectious diseases–Atrial fibrillation and flutter	TSSC1	2	3192741-3381653	1.4485	1
Intestinal infectious diseases–Atrial fibrillation and flutter	MEMO1	2	32092892-32236116	1.7931	1
Intestinal infectious diseases–Atrial fibrillation and flutter	DPY30	2	32245856-32264890	1.0744	1
Intestinal infectious diseases–Atrial fibrillation and flutter	SPAST	2	32288660-32382706	1.0425	1
Intestinal infectious diseases–Atrial fibrillation and flutter	SLC30A6	2	32390910-32449181	1.1186	1
Intestinal infectious diseases–Atrial fibrillation and flutter	NLRC4	2	32449518-32490812	1.1073	1
Intestinal infectious diseases–Atrial fibrillation and flutter	YIPF4	2	32502958-32533074	1.0375	1
Intestinal infectious diseases–Atrial fibrillation and flutter	BIRC6	2	32581735-32843966	0.83958	1
Intestinal infectious diseases–Atrial fibrillation and flutter	TTC27	2	32853087-33046118	0.84013	1
Intestinal infectious diseases–Atrial fibrillation and flutter	LTBP1	2	33172221-33624576	0.034108	1
Intestinal infectious diseases–Atrial fibrillation and flutter	RASGRP3	2	33661416-33789798	0.16066	1
Intestinal infectious diseases–Atrial fibrillation and flutter	FAM98A	2	33808727-33824362	0.90069	1
Intestinal infectious diseases–Atrial fibrillation and flutter	TRAPPC12	2	3383446-3483342	3.799	1
Intestinal infectious diseases–Atrial fibrillation and flutter	ADI1	2	3501690-3523350	1.5687	1
Intestinal infectious diseases–Atrial fibrillation and flutter	RNASEH1	2	3592675-3605957	0.0091089	1
Intestinal infectious diseases–Atrial fibrillation and flutter	RPS7	2	3622853-3628509	-0.21321	1
Intestinal infectious diseases–Atrial fibrillation and flutter	COLEC11	2	3642422-3692234	-0.65707	1
Intestinal infectious diseases–Atrial fibrillation and flutter	CRIM1	2	36583370-36778278	0.72746	1
Intestinal infectious diseases–Atrial fibrillation and flutter	FEZ2	2	36779397-36825333	0.64416	1
Intestinal infectious diseases–Atrial fibrillation and flutter	VIT	2	36923833-37041937	0.70651	1
Intestinal infectious diseases–Atrial fibrillation and flutter	ALLC	2	3705786-3750261	0.61962	1
Intestinal infectious diseases–Atrial fibrillation and flutter	STRN	2	37064841-37193673	2.9994	1
Intestinal infectious diseases–Atrial fibrillation and flutter	HEATR5B	2	37208153-37311485	3.6419	1
Intestinal infectious diseases–Atrial fibrillation and flutter	GPATCH11	2	37311594-37326387	2.3999	1
Intestinal infectious diseases–Atrial fibrillation and flutter	EIF2AK2	2	37332281-37384190	1.1561	1
Intestinal infectious diseases–Atrial fibrillation and flutter	SULT6B1	2	37394963-37423230	1.2635	1
Intestinal infectious diseases–Atrial fibrillation and flutter	CEBPZ	2	37428772-37458740	0.88771	1
Intestinal infectious diseases–Atrial fibrillation and flutter	NDUFAF7	2	37458774-37476303	0.58921	1
Intestinal infectious diseases–Atrial fibrillation and flutter	PRKD3	2	37477645-37551915	1.7949	1
Intestinal infectious diseases–Atrial fibrillation and flutter	DCDC2C	2	3751188-3895001	0.77317	1
Intestinal infectious diseases–Atrial fibrillation and flutter	QPCT	2	37571742-37600465	1.1719	1
Intestinal infectious diseases–Atrial fibrillation and flutter	CDC42EP3	2	37869025-37899678	1.6727	1
Intestinal infectious diseases–Atrial fibrillation and flutter	RMDN2	2	38152462-38294285	2.9885	1
Intestinal infectious diseases–Atrial fibrillation and flutter	CYP1B1	2	38294746-38303323	2.2875	1
Intestinal infectious diseases–Atrial fibrillation and flutter	ATL2	2	38522027-38604432	-0.8719	1
Intestinal infectious diseases–Atrial fibrillation and flutter	HNRNPLL	2	38789120-38830178	0.46296	1
Intestinal infectious diseases–Atrial fibrillation and flutter	FAM110C	2	38814-47042	-0.024554	1
Intestinal infectious diseases–Atrial fibrillation and flutter	GALM	2	38893052-38961909	0.53205	1
Intestinal infectious diseases–Atrial fibrillation and flutter	SRSF7	2	38970741-38978636	-1.2987	1
Intestinal infectious diseases–Atrial fibrillation and flutter	GEMIN6	2	39005327-39009598	0.73821	1
Intestinal infectious diseases–Atrial fibrillation and flutter	DHX57	2	39024871-39103021	0.33986	1
Intestinal infectious diseases–Atrial fibrillation and flutter	MORN2	2	39103103-39109850	0.30201	1
Intestinal infectious diseases–Atrial fibrillation and flutter	ARHGEF33	2	39146504-39202590	-0.29469	1
Intestinal infectious diseases–Atrial fibrillation and flutter	SOS1	2	39208690-39347686	-0.22307	1
Intestinal infectious diseases–Atrial fibrillation and flutter	CDKL4	2	39405688-39471114	-0.16673	1
Intestinal infectious diseases–Atrial fibrillation and flutter	MAP4K3	2	39476407-39664453	-0.31409	1
Intestinal infectious diseases–Atrial fibrillation and flutter	TMEM178A	2	39892638-39945103	0.23393	1
Intestinal infectious diseases–Atrial fibrillation and flutter	THUMPD2	2	39963200-40006416	0.19025	1
Intestinal infectious diseases–Atrial fibrillation and flutter	SLC8A1	2	40339286-40739575	-0.69153	1
Intestinal infectious diseases–Atrial fibrillation and flutter	C2orf91	2	42162508-42180943	1.2844	1
Intestinal infectious diseases–Atrial fibrillation and flutter	PKDCC	2	42275161-42285668	-0.50583	1
Intestinal infectious diseases–Atrial fibrillation and flutter	EML4	2	42396490-42559688	0.29937	1
Intestinal infectious diseases–Atrial fibrillation and flutter	COX7A2L	2	42577640-42596150	0.40137	1
Intestinal infectious diseases–Atrial fibrillation and flutter	KCNG3	2	42669157-42721237	0.44772	1
Intestinal infectious diseases–Atrial fibrillation and flutter	MTA3	2	42721709-43011080	1.6385	1
Intestinal infectious diseases–Atrial fibrillation and flutter	OXER1	2	42989639-42991401	0.62335	1
Intestinal infectious diseases–Atrial fibrillation and flutter	HAAO	2	42994229-43019753	0.70571	1
Intestinal infectious diseases–Atrial fibrillation and flutter	ZFP36L2	2	43449541-43453745	2.2787	1
Intestinal infectious diseases–Atrial fibrillation and flutter	THADA	2	43457975-43823185	3.5962	1
Intestinal infectious diseases–Atrial fibrillation and flutter	PLEKHH2	2	43864439-43995126	0.241	1
Intestinal infectious diseases–Atrial fibrillation and flutter	C1GALT1C1L	2	43902292-43903461	-0.24329	1
Intestinal infectious diseases–Atrial fibrillation and flutter	DYNC2LI1	2	44001178-44055095	-0.37821	1
Intestinal infectious diseases–Atrial fibrillation and flutter	ABCG5	2	44039611-44066039	-0.41843	1
Intestinal infectious diseases–Atrial fibrillation and flutter	ABCG8	2	44066103-44105947	0.06439	1
Intestinal infectious diseases–Atrial fibrillation and flutter	LRPPRC	2	44113363-44223144	0.65501	1
Intestinal infectious diseases–Atrial fibrillation and flutter	PPM1B	2	44395984-44471570	-0.89514	1
Intestinal infectious diseases–Atrial fibrillation and flutter	SLC3A1	2	44502597-44547963	-0.20129	1
Intestinal infectious diseases–Atrial fibrillation and flutter	PREPL	2	44544746-44589001	0.92126	1
Intestinal infectious diseases–Atrial fibrillation and flutter	CAMKMT	2	44589043-44999731	1.1697	1
Intestinal infectious diseases–Atrial fibrillation and flutter	SIX3	2	45169037-45173216	0.15044	1
Intestinal infectious diseases–Atrial fibrillation and flutter	SIX2	2	45232324-45236580	-0.5804	1
Intestinal infectious diseases–Atrial fibrillation and flutter	SRBD1	2	45615819-45838434	-0.51407	1
Intestinal infectious diseases–Atrial fibrillation and flutter	PRKCE	2	45878454-46415129	1.291	1
Intestinal infectious diseases–Atrial fibrillation and flutter	EPAS1	2	46524541-46613842	1.8269	1
Intestinal infectious diseases–Atrial fibrillation and flutter	TMEM247	2	46706704-46711564	0.36513	1
Intestinal infectious diseases–Atrial fibrillation and flutter	ATP6V1E2	2	46738986-46769551	1.0162	1
Intestinal infectious diseases–Atrial fibrillation and flutter	RHOQ	2	46769867-46811827	1.0974	1
Intestinal infectious diseases–Atrial fibrillation and flutter	PIGF	2	46808413-46844251	-0.20541	1
Intestinal infectious diseases–Atrial fibrillation and flutter	CRIPT	2	46844325-46852881	0.61101	1
Intestinal infectious diseases–Atrial fibrillation and flutter	SOCS5	2	46926099-46989927	0.59042	1
Intestinal infectious diseases–Atrial fibrillation and flutter	MCFD2	2	47129009-47168994	-0.72909	1
Intestinal infectious diseases–Atrial fibrillation and flutter	TTC7A	2	47168313-47303275	-0.97927	1
Intestinal infectious diseases–Atrial fibrillation and flutter	C2orf61	2	47314130-47382517	0.34011	1
Intestinal infectious diseases–Atrial fibrillation and flutter	CALM2	2	47387221-47404229	0.74296	1
Intestinal infectious diseases–Atrial fibrillation and flutter	EPCAM	2	47596287-47614167	-0.25454	1
Intestinal infectious diseases–Atrial fibrillation and flutter	MSH2	2	47630206-47739716	-0.39978	1
Intestinal infectious diseases–Atrial fibrillation and flutter	KCNK12	2	47747914-47797470	0.54842	1
Intestinal infectious diseases–Atrial fibrillation and flutter	MSH6	2	48010221-48034092	-1.4102	1
Intestinal infectious diseases–Atrial fibrillation and flutter	FBXO11	2	48034059-48133524	-0.18536	1
Intestinal infectious diseases–Atrial fibrillation and flutter	FOXN2	2	48541783-48606434	1.0096	1
Intestinal infectious diseases–Atrial fibrillation and flutter	PPP1R21	2	48667908-48742531	0.077555	1
Intestinal infectious diseases–Atrial fibrillation and flutter	STON1-GTF2A1L	2	48757064-49003656	0.19585	1
Intestinal infectious diseases–Atrial fibrillation and flutter	STON1	2	48757308-48825654	0.29408	1
Intestinal infectious diseases–Atrial fibrillation and flutter	GTF2A1L	2	48844937-49003645	0.10232	1
Intestinal infectious diseases–Atrial fibrillation and flutter	LHCGR	2	48913913-48982880	-0.13203	1
Intestinal infectious diseases–Atrial fibrillation and flutter	FSHR	2	49189296-49381666	0.17076	1
Intestinal infectious diseases–Atrial fibrillation and flutter	NRXN1	2	50145643-51259674	0.59037	1
Intestinal infectious diseases–Atrial fibrillation and flutter	ASB3	2	53897117-54014146	0.54027	1
Intestinal infectious diseases–Atrial fibrillation and flutter	GPR75-ASB3	2	53897430-54087170	0.29993	1
Intestinal infectious diseases–Atrial fibrillation and flutter	CHAC2	2	53994929-54002320	-0.13704	1
Intestinal infectious diseases–Atrial fibrillation and flutter	ERLEC1	2	54014068-54045956	-0.091801	1
Intestinal infectious diseases–Atrial fibrillation and flutter	GPR75	2	54080050-54087170	0.23572	1
Intestinal infectious diseases–Atrial fibrillation and flutter	PSME4	2	54091204-54197977	0.020079	1
Intestinal infectious diseases–Atrial fibrillation and flutter	ACYP2	2	54342410-54532437	0.36571	1
Intestinal infectious diseases–Atrial fibrillation and flutter	TSPYL6	2	54480315-54483409	1.503	1
Intestinal infectious diseases–Atrial fibrillation and flutter	C2orf73	2	54558006-54588714	-0.14476	1
Intestinal infectious diseases–Atrial fibrillation and flutter	SPTBN1	2	54683454-54898583	-0.25413	1
Intestinal infectious diseases–Atrial fibrillation and flutter	EML6	2	54952149-55199157	0.74752	1
Intestinal infectious diseases–Atrial fibrillation and flutter	RTN4	2	55199325-55307770	1.064	1
Intestinal infectious diseases–Atrial fibrillation and flutter	CLHC1	2	55399683-55459699	-1.0727	1
Intestinal infectious diseases–Atrial fibrillation and flutter	RPS27A	2	55459039-55462989	-0.19051	1
Intestinal infectious diseases–Atrial fibrillation and flutter	MTIF2	2	55463756-55496384	-0.8637	1
Intestinal infectious diseases–Atrial fibrillation and flutter	CCDC88A	2	55514978-55647057	1.269	1
Intestinal infectious diseases–Atrial fibrillation and flutter	CFAP36	2	55746740-55772216	-0.016781	1
Intestinal infectious diseases–Atrial fibrillation and flutter	SMEK2	2	55774428-55844860	0.93354	1
Intestinal infectious diseases–Atrial fibrillation and flutter	PNPT1	2	55861198-55921045	-0.15458	1
Intestinal infectious diseases–Atrial fibrillation and flutter	EFEMP1	2	56093097-56151298	0.27153	1
Intestinal infectious diseases–Atrial fibrillation and flutter	CCDC85A	2	56411258-56613309	2.2414	1
Intestinal infectious diseases–Atrial fibrillation and flutter	VRK2	2	58273777-58387055	-0.9798	1
Intestinal infectious diseases–Atrial fibrillation and flutter	SOX11	2	5832799-5841517	1.5113	1
Intestinal infectious diseases–Atrial fibrillation and flutter	FANCL	2	58386378-58468515	-1.4717	1
Intestinal infectious diseases–Atrial fibrillation and flutter	BCL11A	2	60678302-60780633	1.53	1
Intestinal infectious diseases–Atrial fibrillation and flutter	PAPOLG	2	60983365-61029221	0.11079	1
Intestinal infectious diseases–Atrial fibrillation and flutter	REL	2	61108709-61171410	-0.7902	1
Intestinal infectious diseases–Atrial fibrillation and flutter	PUS10	2	61167548-61245365	-1.051	1
Intestinal infectious diseases–Atrial fibrillation and flutter	PEX13	2	61244812-61279125	-0.55974	1
Intestinal infectious diseases–Atrial fibrillation and flutter	KIAA1841	2	61293005-61365169	0.15052	1
Intestinal infectious diseases–Atrial fibrillation and flutter	C2orf74	2	61372221-61391964	0.68068	1
Intestinal infectious diseases–Atrial fibrillation and flutter	AHSA2	2	61404553-61415240	0.2505	1
Intestinal infectious diseases–Atrial fibrillation and flutter	USP34	2	61414590-61697868	0.46214	1
Intestinal infectious diseases–Atrial fibrillation and flutter	XPO1	2	61705069-61765440	1.0731	1
Intestinal infectious diseases–Atrial fibrillation and flutter	FAM161A	2	62051983-62081278	-0.4061	1
Intestinal infectious diseases–Atrial fibrillation and flutter	CCT4	2	62095262-62115806	0.22936	1
Intestinal infectious diseases–Atrial fibrillation and flutter	COMMD1	2	62115904-62363205	0.85963	1
Intestinal infectious diseases–Atrial fibrillation and flutter	B3GNT2	2	62423262-62451866	0.2176	1
Intestinal infectious diseases–Atrial fibrillation and flutter	TMEM17	2	62727356-62733604	-0.64052	1
Intestinal infectious diseases–Atrial fibrillation and flutter	EHBP1	2	62900986-63273622	-0.50752	1
Intestinal infectious diseases–Atrial fibrillation and flutter	OTX1	2	63277192-63284966	-0.011748	1
Intestinal infectious diseases–Atrial fibrillation and flutter	WDPCP	2	63348518-63815867	-1.2252	1
Intestinal infectious diseases–Atrial fibrillation and flutter	MDH1	2	63815743-63834331	0.61079	1
Intestinal infectious diseases–Atrial fibrillation and flutter	UGP2	2	64068084-64118696	0.45204	1
Intestinal infectious diseases–Atrial fibrillation and flutter	VPS54	2	64119280-64246526	1.3712	1
Intestinal infectious diseases–Atrial fibrillation and flutter	PELI1	2	64319786-64371605	1.2983	1
Intestinal infectious diseases–Atrial fibrillation and flutter	LGALSL	2	64681327-64688517	0.29103	1
Intestinal infectious diseases–Atrial fibrillation and flutter	AFTPH	2	64751439-64820139	-0.68343	1
Intestinal infectious diseases–Atrial fibrillation and flutter	SERTAD2	2	64858755-64978048	1.0699	1
Intestinal infectious diseases–Atrial fibrillation and flutter	ACTR2	2	65454829-65498387	0.90194	1
Intestinal infectious diseases–Atrial fibrillation and flutter	SPRED2	2	65534580-65659733	0.65052	1
Intestinal infectious diseases–Atrial fibrillation and flutter	MEIS1	2	66662257-66799891	1.257	1
Intestinal infectious diseases–Atrial fibrillation and flutter	TMEM18	2	667793-677439	-1.1496	1
Intestinal infectious diseases–Atrial fibrillation and flutter	ETAA1	2	67624442-67637540	-0.5072	1
Intestinal infectious diseases–Atrial fibrillation and flutter	C1D	2	68269332-68290159	-1.2259	1
Intestinal infectious diseases–Atrial fibrillation and flutter	WDR92	2	68357281-68384692	1.8759	1
Intestinal infectious diseases–Atrial fibrillation and flutter	PNO1	2	68385005-68403091	2.5016	1
Intestinal infectious diseases–Atrial fibrillation and flutter	PPP3R1	2	68405979-68483392	2.1267	1
Intestinal infectious diseases–Atrial fibrillation and flutter	CNRIP1	2	68511303-68547183	0.40516	1
Intestinal infectious diseases–Atrial fibrillation and flutter	PLEK	2	68592322-68624585	-1.0595	1
Intestinal infectious diseases–Atrial fibrillation and flutter	APLF	2	68694691-68839361	1.4927	1
Intestinal infectious diseases–Atrial fibrillation and flutter	PROKR1	2	68870712-68883244	0.3334	1
Intestinal infectious diseases–Atrial fibrillation and flutter	ARHGAP25	2	68961913-69053965	-0.020128	1
Intestinal infectious diseases–Atrial fibrillation and flutter	BMP10	2	69092613-69098649	1.058	1
Intestinal infectious diseases–Atrial fibrillation and flutter	GKN2	2	69172364-69180102	0.42845	1
Intestinal infectious diseases–Atrial fibrillation and flutter	GKN1	2	69201705-69208112	0.11462	1
Intestinal infectious diseases–Atrial fibrillation and flutter	ANTXR1	2	69240276-69476459	0.31191	1
Intestinal infectious diseases–Atrial fibrillation and flutter	GFPT1	2	69546901-69614386	1.531	1
Intestinal infectious diseases–Atrial fibrillation and flutter	NFU1	2	69623245-69664760	1.5796	1
Intestinal infectious diseases–Atrial fibrillation and flutter	AAK1	2	69685127-69901566	0.7369	1
Intestinal infectious diseases–Atrial fibrillation and flutter	CMPK2	2	6980684-7006766	-0.066988	1
Intestinal infectious diseases–Atrial fibrillation and flutter	ANXA4	2	69947946-70053596	2.4444	1
Intestinal infectious diseases–Atrial fibrillation and flutter	GMCL1	2	70056818-70106727	3.8396	1
Intestinal infectious diseases–Atrial fibrillation and flutter	SNRNP27	2	70121075-70132368	2.0883	1
Intestinal infectious diseases–Atrial fibrillation and flutter	MXD1	2	70142173-70170077	3.0034	1
Intestinal infectious diseases–Atrial fibrillation and flutter	RSAD2	2	7017796-7038370	-0.017218	1
Intestinal infectious diseases–Atrial fibrillation and flutter	ASPRV1	2	70187221-70189397	1.4874	1
Intestinal infectious diseases–Atrial fibrillation and flutter	C2orf42	2	70377017-70418151	1.107	1
Intestinal infectious diseases–Atrial fibrillation and flutter	TIA1	2	70436576-70475886	1.6934	1
Intestinal infectious diseases–Atrial fibrillation and flutter	PCYOX1	2	70485231-70508317	1.0933	1
Intestinal infectious diseases–Atrial fibrillation and flutter	SNRPG	2	70508510-70520869	1.2131	1
Intestinal infectious diseases–Atrial fibrillation and flutter	FAM136A	2	70523108-70529293	1.4381	1
Intestinal infectious diseases–Atrial fibrillation and flutter	RNF144A	2	7057523-7209011	0.029791	1
Intestinal infectious diseases–Atrial fibrillation and flutter	TGFA	2	70674412-70781147	0.41936	1
Intestinal infectious diseases–Atrial fibrillation and flutter	ADD2	2	70888334-70995375	0.35361	1
Intestinal infectious diseases–Atrial fibrillation and flutter	FIGLA	2	71004442-71017775	-0.028365	1
Intestinal infectious diseases–Atrial fibrillation and flutter	CLEC4F	2	71035775-71047732	-0.97863	1
Intestinal infectious diseases–Atrial fibrillation and flutter	CD207	2	71057343-71062953	-0.58532	1
Intestinal infectious diseases–Atrial fibrillation and flutter	VAX2	2	71127720-71160576	1.2962	1
Intestinal infectious diseases–Atrial fibrillation and flutter	ATP6V1B1	2	71162998-71192561	2.5745	1
Intestinal infectious diseases–Atrial fibrillation and flutter	ANKRD53	2	71205172-71212629	0.12156	1
Intestinal infectious diseases–Atrial fibrillation and flutter	TEX261	2	71213068-71222001	-0.077763	1
Intestinal infectious diseases–Atrial fibrillation and flutter	NAGK	2	71295408-71305998	2.5467	1
Intestinal infectious diseases–Atrial fibrillation and flutter	MCEE	2	71336806-71357394	2.034	1
Intestinal infectious diseases–Atrial fibrillation and flutter	MPHOSPH10	2	71357444-71377232	1.7484	1
Intestinal infectious diseases–Atrial fibrillation and flutter	PAIP2B	2	71409868-71454233	2.8766	1
Intestinal infectious diseases–Atrial fibrillation and flutter	DYSF	2	71680347-71913895	0.43057	1
Intestinal infectious diseases–Atrial fibrillation and flutter	CYP26B1	2	72356367-72374991	-0.53124	1
Intestinal infectious diseases–Atrial fibrillation and flutter	EXOC6B	2	72403113-73053177	0.13264	1
Intestinal infectious diseases–Atrial fibrillation and flutter	EMX1	2	73144604-73162020	1.2008	1
Intestinal infectious diseases–Atrial fibrillation and flutter	SFXN5	2	73169165-73298965	0.69913	1
Intestinal infectious diseases–Atrial fibrillation and flutter	RAB11FIP5	2	73300510-73340146	0.90977	1
Intestinal infectious diseases–Atrial fibrillation and flutter	NOTO	2	73429386-73438340	1.0681	1
Intestinal infectious diseases–Atrial fibrillation and flutter	SMYD5	2	73441366-73454355	0.23418	1
Intestinal infectious diseases–Atrial fibrillation and flutter	PRADC1	2	73455134-73460356	0.090174	1
Intestinal infectious diseases–Atrial fibrillation and flutter	CCT7	2	73461364-73480150	0.15675	1
Intestinal infectious diseases–Atrial fibrillation and flutter	FBXO41	2	73481810-73496758	0.34011	1
Intestinal infectious diseases–Atrial fibrillation and flutter	EGR4	2	73518057-73520829	1.1262	1
Intestinal infectious diseases–Atrial fibrillation and flutter	ALMS1	2	73612886-73837047	2.3719	1
Intestinal infectious diseases–Atrial fibrillation and flutter	TPRKB	2	73955744-73964765	2.822	1
Intestinal infectious diseases–Atrial fibrillation and flutter	DUSP11	2	73989325-74007284	2.7653	1
Intestinal infectious diseases–Atrial fibrillation and flutter	STAMBP	2	74056043-74100783	1.1074	1
Intestinal infectious diseases–Atrial fibrillation and flutter	ACTG2	2	74120093-74146780	-0.23765	1
Intestinal infectious diseases–Atrial fibrillation and flutter	DGUOK	2	74153953-74186088	1.078	1
Intestinal infectious diseases–Atrial fibrillation and flutter	TET3	2	74212211-74335303	1.2432	1
Intestinal infectious diseases–Atrial fibrillation and flutter	BOLA3	2	74362528-74375039	1.2858	1
Intestinal infectious diseases–Atrial fibrillation and flutter	MOB1A	2	74381394-74406006	0.7676	1
Intestinal infectious diseases–Atrial fibrillation and flutter	MTHFD2	2	74425690-74442425	0.82754	1
Intestinal infectious diseases–Atrial fibrillation and flutter	SLC4A5	2	74441997-74570534	0.61398	1
Intestinal infectious diseases–Atrial fibrillation and flutter	DCTN1	2	74588281-74619214	0.62223	1
Intestinal infectious diseases–Atrial fibrillation and flutter	WDR54	2	74648863-74652882	-0.74781	1
Intestinal infectious diseases–Atrial fibrillation and flutter	RTKN	2	74652988-74669060	-0.43263	1
Intestinal infectious diseases–Atrial fibrillation and flutter	INO80B	2	74682150-74685087	1.2955	1
Intestinal infectious diseases–Atrial fibrillation and flutter	WBP1	2	74684996-74688018	0.41991	1
Intestinal infectious diseases–Atrial fibrillation and flutter	MOGS	2	74688184-74692537	1.1235	1
Intestinal infectious diseases–Atrial fibrillation and flutter	MRPL53	2	74699085-74699942	1.1263	1
Intestinal infectious diseases–Atrial fibrillation and flutter	CCDC142	2	74699959-74710357	0.84166	1
Intestinal infectious diseases–Atrial fibrillation and flutter	TTC31	2	74710200-74721691	1.0576	1
Intestinal infectious diseases–Atrial fibrillation and flutter	LBX2	2	74724644-74730443	0.6542	1
Intestinal infectious diseases–Atrial fibrillation and flutter	PCGF1	2	74732170-74735707	1.1826	1
Intestinal infectious diseases–Atrial fibrillation and flutter	TLX2	2	74740686-74744275	1.1665	1
Intestinal infectious diseases–Atrial fibrillation and flutter	DQX1	2	74745258-74753408	0.91121	1
Intestinal infectious diseases–Atrial fibrillation and flutter	AUP1	2	74753775-74757019	1.0951	1
Intestinal infectious diseases–Atrial fibrillation and flutter	HTRA2	2	74756532-74760683	1.2051	1
Intestinal infectious diseases–Atrial fibrillation and flutter	LOXL3	2	74759946-74781088	0.61463	1
Intestinal infectious diseases–Atrial fibrillation and flutter	DOK1	2	74776147-74784678	0.83447	1
Intestinal infectious diseases–Atrial fibrillation and flutter	M1AP	2	74785010-74875994	1.3551	1
Intestinal infectious diseases–Atrial fibrillation and flutter	SEMA4F	2	74881355-74910981	-0.41313	1
Intestinal infectious diseases–Atrial fibrillation and flutter	HK2	2	75059782-75120481	-1.1503	1
Intestinal infectious diseases–Atrial fibrillation and flutter	POLE4	2	75185775-75196859	-0.45784	1
Intestinal infectious diseases–Atrial fibrillation and flutter	TACR1	2	75273590-75426645	-0.014973	1
Intestinal infectious diseases–Atrial fibrillation and flutter	EVA1A	2	75719444-75796848	-1.1981	1
Intestinal infectious diseases–Atrial fibrillation and flutter	MRPL19	2	75873909-75889334	-0.69452	1
Intestinal infectious diseases–Atrial fibrillation and flutter	GCFC2	2	75889831-75938482	-0.13148	1
Intestinal infectious diseases–Atrial fibrillation and flutter	LRRTM4	2	76974849-77749502	0.75378	1
Intestinal infectious diseases–Atrial fibrillation and flutter	REG3G	2	79252812-79255630	0.020293	1
Intestinal infectious diseases–Atrial fibrillation and flutter	REG1B	2	79312149-79315150	0.43577	1
Intestinal infectious diseases–Atrial fibrillation and flutter	REG1A	2	79347584-79350545	-0.54016	1
Intestinal infectious diseases–Atrial fibrillation and flutter	REG3A	2	79384132-79386880	1.5721	1
Intestinal infectious diseases–Atrial fibrillation and flutter	CTNNA2	2	79740060-80875993	-2.2224	1
Intestinal infectious diseases–Atrial fibrillation and flutter	LRRTM1	2	80515481-80531718	1.5292	1
Intestinal infectious diseases–Atrial fibrillation and flutter	SUCLG1	2	84650647-84686586	1.9339	1
Intestinal infectious diseases–Atrial fibrillation and flutter	DNAH6	2	84743579-85046713	1.2586	1
Intestinal infectious diseases–Atrial fibrillation and flutter	TRABD2A	2	85048774-85108369	-1.0422	1
Intestinal infectious diseases–Atrial fibrillation and flutter	KCMF1	2	85198231-85286595	-0.87785	1
Intestinal infectious diseases–Atrial fibrillation and flutter	TCF7L1	2	85360583-85537511	0.57422	1
Intestinal infectious diseases–Atrial fibrillation and flutter	TGOLN2	2	85545141-85555419	0.46898	1
Intestinal infectious diseases–Atrial fibrillation and flutter	RETSAT	2	85569078-85581821	-0.1425	1
Intestinal infectious diseases–Atrial fibrillation and flutter	ELMOD3	2	85581843-85618875	0.13467	1
Intestinal infectious diseases–Atrial fibrillation and flutter	CAPG	2	85621871-85641197	0.018391	1
Intestinal infectious diseases–Atrial fibrillation and flutter	SH2D6	2	85660108-85664180	0.32091	1
Intestinal infectious diseases–Atrial fibrillation and flutter	MAT2A	2	85766101-85772403	0.29327	1
Intestinal infectious diseases–Atrial fibrillation and flutter	GGCX	2	85771978-85788657	-0.06533	1
Intestinal infectious diseases–Atrial fibrillation and flutter	VAMP8	2	85804614-85809156	0.93367	1
Intestinal infectious diseases–Atrial fibrillation and flutter	VAMP5	2	85811531-85820511	0.98709	1
Intestinal infectious diseases–Atrial fibrillation and flutter	RNF181	2	85822391-85824831	1.0144	1
Intestinal infectious diseases–Atrial fibrillation and flutter	TMEM150A	2	85825670-85829822	0.16067	1
Intestinal infectious diseases–Atrial fibrillation and flutter	USP39	2	85829965-85876407	1.0152	1
Intestinal infectious diseases–Atrial fibrillation and flutter	C2orf68	2	85832376-85839179	0.63359	1
Intestinal infectious diseases–Atrial fibrillation and flutter	SFTPB	2	85884440-85895864	0.17345	1
Intestinal infectious diseases–Atrial fibrillation and flutter	GNLY	2	85921414-85925967	1.9943	1
Intestinal infectious diseases–Atrial fibrillation and flutter	ATOH8	2	85980909-86018506	1.3963	1
Intestinal infectious diseases–Atrial fibrillation and flutter	ST3GAL5	2	86066271-86116157	1.5405	1
Intestinal infectious diseases–Atrial fibrillation and flutter	POLR1A	2	86253451-86333278	0.57591	1
Intestinal infectious diseases–Atrial fibrillation and flutter	PTCD3	2	86333305-86369280	0.76116	1
Intestinal infectious diseases–Atrial fibrillation and flutter	IMMT	2	86371055-86423264	-0.02661	1
Intestinal infectious diseases–Atrial fibrillation and flutter	MRPL35	2	86426478-86440913	2.0482	1
Intestinal infectious diseases–Atrial fibrillation and flutter	REEP1	2	86441116-86565206	0.87948	1
Intestinal infectious diseases–Atrial fibrillation and flutter	KDM3A	2	86668271-86719839	2.7103	1
Intestinal infectious diseases–Atrial fibrillation and flutter	CHMP3	2	86730553-86790620	2.052	1
Intestinal infectious diseases–Atrial fibrillation and flutter	RNF103-CHMP3	2	86730553-86948245	2.5032	1
Intestinal infectious diseases–Atrial fibrillation and flutter	RNF103	2	86830516-86851000	3.344	1
Intestinal infectious diseases–Atrial fibrillation and flutter	RMND5A	2	86947414-87005164	-0.50794	1
Intestinal infectious diseases–Atrial fibrillation and flutter	CD8A	2	87011728-87035519	-0.022246	1
Intestinal infectious diseases–Atrial fibrillation and flutter	CD8B	2	87042460-87089047	-0.77235	1
Intestinal infectious diseases–Atrial fibrillation and flutter	ID2	2	8822113-8824583	1.1282	1
Intestinal infectious diseases–Atrial fibrillation and flutter	KRCC1	2	88326724-88355315	-0.5109	1
Intestinal infectious diseases–Atrial fibrillation and flutter	SMYD1	2	88367299-88412906	0.3808	1
Intestinal infectious diseases–Atrial fibrillation and flutter	FABP1	2	88422501-88427650	1.4945	1
Intestinal infectious diseases–Atrial fibrillation and flutter	THNSL2	2	88469814-88486156	0.20287	1
Intestinal infectious diseases–Atrial fibrillation and flutter	KIDINS220	2	8865295-8977755	0.68747	1
Intestinal infectious diseases–Atrial fibrillation and flutter	TEX37	2	88824115-88829196	1.775	1
Intestinal infectious diseases–Atrial fibrillation and flutter	EIF2AK3	2	88856259-88927094	1.2296	1
Intestinal infectious diseases–Atrial fibrillation and flutter	RPIA	2	88991176-89050452	1.0366	1
Intestinal infectious diseases–Atrial fibrillation and flutter	MBOAT2	2	8996701-9143876	1.9783	1
Intestinal infectious diseases–Atrial fibrillation and flutter	ASAP2	2	9346894-9545812	0.51685	1
Intestinal infectious diseases–Atrial fibrillation and flutter	SNTG2	2	946554-1371401	-0.87793	1
Intestinal infectious diseases–Atrial fibrillation and flutter	ITGB1BP1	2	9545810-9563698	0.010195	1
Intestinal infectious diseases–Atrial fibrillation and flutter	CPSF3	2	9563666-9613239	-0.59703	1
Intestinal infectious diseases–Atrial fibrillation and flutter	MAL	2	95691400-95719737	0.19716	1
Intestinal infectious diseases–Atrial fibrillation and flutter	MRPS5	2	95752952-95787754	-0.2375	1
Intestinal infectious diseases–Atrial fibrillation and flutter	ZNF514	2	95813400-95825322	0.038181	1
Intestinal infectious diseases–Atrial fibrillation and flutter	ZNF2	2	95831165-95850065	0.54621	1
Intestinal infectious diseases–Atrial fibrillation and flutter	PROM2	2	95939674-95966067	-0.22753	1
Intestinal infectious diseases–Atrial fibrillation and flutter	KCNIP3	2	95963072-96051825	-0.56953	1
Intestinal infectious diseases–Atrial fibrillation and flutter	IAH1	2	9614670-9628604	-1.4712	1
Intestinal infectious diseases–Atrial fibrillation and flutter	ADAM17	2	9629392-9695917	-0.34468	1
Intestinal infectious diseases–Atrial fibrillation and flutter	ANKRD36C	2	96516914-96658068	-0.034769	1
Intestinal infectious diseases–Atrial fibrillation and flutter	ADRA2B	2	96778623-96782281	-0.26268	1
Intestinal infectious diseases–Atrial fibrillation and flutter	ASTL	2	96789589-96804175	0.072869	1
Intestinal infectious diseases–Atrial fibrillation and flutter	DUSP2	2	96808908-96811206	0.76565	1
Intestinal infectious diseases–Atrial fibrillation and flutter	STARD7	2	96850597-96874573	0.071829	1
Intestinal infectious diseases–Atrial fibrillation and flutter	TMEM127	2	96915946-96931751	0.89114	1
Intestinal infectious diseases–Atrial fibrillation and flutter	SNRNP200	2	96940074-96971307	0.27783	1
Intestinal infectious diseases–Atrial fibrillation and flutter	ITPRIPL1	2	96991062-96994091	0.0076453	1
Intestinal infectious diseases–Atrial fibrillation and flutter	NCAPH	2	97001479-97042833	0.19083	1
Intestinal infectious diseases–Atrial fibrillation and flutter	NEURL3	2	97163383-97173846	-0.80122	1
Intestinal infectious diseases–Atrial fibrillation and flutter	ARID5A	2	97202464-97218375	-1.7198	1
Intestinal infectious diseases–Atrial fibrillation and flutter	YWHAQ	2	9724096-9771184	0.25269	1
Intestinal infectious diseases–Atrial fibrillation and flutter	KANSL3	2	97258892-97304116	-0.88006	1
Intestinal infectious diseases–Atrial fibrillation and flutter	FER1L5	2	97308574-97370624	-0.5728	1
Intestinal infectious diseases–Atrial fibrillation and flutter	LMAN2L	2	97371666-97405813	-0.07313	1
Intestinal infectious diseases–Atrial fibrillation and flutter	CNNM4	2	97426639-97477628	-0.43971	1
Intestinal infectious diseases–Atrial fibrillation and flutter	CNNM3	2	97480950-97501121	0.73936	1
Intestinal infectious diseases–Atrial fibrillation and flutter	ANKRD23	2	97488599-97509758	0.64717	1
Intestinal infectious diseases–Atrial fibrillation and flutter	ANKRD39	2	97513722-97523756	-0.1369	1
Intestinal infectious diseases–Atrial fibrillation and flutter	FAM178B	2	97541619-97652337	1.4503	1
Intestinal infectious diseases–Atrial fibrillation and flutter	FAHD2B	2	97749320-97760603	-0.14216	1
Intestinal infectious diseases–Atrial fibrillation and flutter	ANKRD36	2	97778923-97930258	-0.74103	1
Intestinal infectious diseases–Atrial fibrillation and flutter	LOC101926982	2	9789437-9805837	-0.16989	1
Intestinal infectious diseases–Atrial fibrillation and flutter	ANKRD36B	2	98109009-98206708	-1.0836	1
Intestinal infectious diseases–Atrial fibrillation and flutter	ACTR1B	2	98272402-98280561	0.13048	1
Intestinal infectious diseases–Atrial fibrillation and flutter	ZAP70	2	98330031-98356990	-0.54855	1
Intestinal infectious diseases–Atrial fibrillation and flutter	TMEM131	2	98372799-98612389	0.13059	1
Intestinal infectious diseases–Atrial fibrillation and flutter	VWA3B	2	98703595-98929410	0.012472	1
Intestinal infectious diseases–Atrial fibrillation and flutter	CNGA3	2	98962618-99015064	0.53933	1
Intestinal infectious diseases–Atrial fibrillation and flutter	INPP4A	2	99061321-99207496	1.8569	1
Intestinal infectious diseases–Atrial fibrillation and flutter	COA5	2	99215786-99224981	2.0979	1
Intestinal infectious diseases–Atrial fibrillation and flutter	UNC50	2	99225032-99234978	2.2223	1
Intestinal infectious diseases–Atrial fibrillation and flutter	MGAT4A	2	99235569-99347589	1.3865	1
Intestinal infectious diseases–Atrial fibrillation and flutter	KIAA1211L	2	99410309-99552684	-0.12631	1
Intestinal infectious diseases–Atrial fibrillation and flutter	TSGA10	2	99613724-99771187	0.083772	1
Intestinal infectious diseases–Atrial fibrillation and flutter	LIPT1	2	99771418-99779620	-0.056557	1
Intestinal infectious diseases–Atrial fibrillation and flutter	MITD1	2	99785726-99797524	-0.093738	1
Intestinal infectious diseases–Atrial fibrillation and flutter	MRPL30	2	99797542-99816020	0.25522	1
Intestinal infectious diseases–Atrial fibrillation and flutter	TAF1B	2	9983571-10074545	1.079	1
Intestinal infectious diseases–Atrial fibrillation and flutter	LYG2	2	99858709-99871570	-0.18128	1
Intestinal infectious diseases–Atrial fibrillation and flutter	LYG1	2	99900701-99921205	0.62521	1
Intestinal infectious diseases–Atrial fibrillation and flutter	TXNDC9	2	99935487-99957155	0.078704	1
Intestinal infectious diseases–Atrial fibrillation and flutter	EIF5B	2	99953821-100016728	-0.42987	1
Intestinal infectious diseases–Atrial fibrillation and flutter	CAND2	3	12838171-12876313	7.738	9.72313e-11
Intestinal infectious diseases–Atrial fibrillation and flutter	SCN5A	3	38589553-38691164	7.1394	9.02327e-09
Intestinal infectious diseases–Atrial fibrillation and flutter	SCN10A	3	38738837-38835501	6.9007	4.98061e-08
Intestinal infectious diseases–Atrial fibrillation and flutter	PHLDB2	3	111451327-111695364	5.1882	0.00204356
Intestinal infectious diseases–Atrial fibrillation and flutter	EPHA3	3	89156674-89531284	5.0851	0.00353682
Intestinal infectious diseases–Atrial fibrillation and flutter	MKRN2	3	12598513-12625212	4.9072	0.00889084
Intestinal infectious diseases–Atrial fibrillation and flutter	EXOG	3	38537763-38583721	4.8584	0.01139
Intestinal infectious diseases–Atrial fibrillation and flutter	FRMD4B	3	69219146-69435430	4.7348	0.0210977
Intestinal infectious diseases–Atrial fibrillation and flutter	RAF1	3	12625100-12705700	4.7025	0.0247337
Intestinal infectious diseases–Atrial fibrillation and flutter	ARHGAP31	3	119013220-119138323	4.6115	0.0384825
Intestinal infectious diseases–Atrial fibrillation and flutter	CASR	3	121902530-122005350	4.5719	0.0465128
Intestinal infectious diseases–Atrial fibrillation and flutter	THRB	3	24158644-24536772	4.4212	0.0944653
Intestinal infectious diseases–Atrial fibrillation and flutter	FGD5	3	14852247-14976072	4.3251	0.146758
Intestinal infectious diseases–Atrial fibrillation and flutter	WDR5B	3	122130700-122134882	4.2636	0.193635
Intestinal infectious diseases–Atrial fibrillation and flutter	VGLL4	3	11597543-11762220	4.1415	0.332009
Intestinal infectious diseases–Atrial fibrillation and flutter	LOC339862	3	18004064-18310414	4.0681	0.456139
Intestinal infectious diseases–Atrial fibrillation and flutter	NCK1	3	136581050-136670446	4.0352	0.525124
Intestinal infectious diseases–Atrial fibrillation and flutter	ZBTB38	3	141043055-141168634	4.0335	0.5288
Intestinal infectious diseases–Atrial fibrillation and flutter	ACVR2B	3	38495790-38534633	3.9769	0.67189
Intestinal infectious diseases–Atrial fibrillation and flutter	NIT2	3	100053483-100075844	0.57558	1
Intestinal infectious diseases–Atrial fibrillation and flutter	EMC3	3	10005636-10029146	2.0566	1
Intestinal infectious diseases–Atrial fibrillation and flutter	TOMM70A	3	100082303-100120242	0.60815	1
Intestinal infectious diseases–Atrial fibrillation and flutter	LNP1	3	100120037-100175170	0.40692	1
Intestinal infectious diseases–Atrial fibrillation and flutter	TMEM45A	3	100211463-100296297	0.42767	1
Intestinal infectious diseases–Atrial fibrillation and flutter	ADGRG7	3	100328433-100414323	0.69524	1
Intestinal infectious diseases–Atrial fibrillation and flutter	TFG	3	100428128-100467811	-0.23119	1
Intestinal infectious diseases–Atrial fibrillation and flutter	ABI3BP	3	100468179-100712336	1.352	1
Intestinal infectious diseases–Atrial fibrillation and flutter	LOC401052	3	10048102-10052779	1.5156	1
Intestinal infectious diseases–Atrial fibrillation and flutter	FANCD2	3	10068113-10143614	1.9456	1
Intestinal infectious diseases–Atrial fibrillation and flutter	IMPG2	3	100941390-101039419	3.2453	1
Intestinal infectious diseases–Atrial fibrillation and flutter	SENP7	3	101043049-101232085	0.76018	1
Intestinal infectious diseases–Atrial fibrillation and flutter	FANCD2OS	3	10123004-10149975	1.9431	1
Intestinal infectious diseases–Atrial fibrillation and flutter	TRMT10C	3	101280680-101285290	1.7504	1
Intestinal infectious diseases–Atrial fibrillation and flutter	PCNP	3	101292997-101313281	1.4007	1
Intestinal infectious diseases–Atrial fibrillation and flutter	ZBTB11	3	101368283-101395988	-0.076162	1
Intestinal infectious diseases–Atrial fibrillation and flutter	RPL24	3	101399934-101405564	0.49321	1
Intestinal infectious diseases–Atrial fibrillation and flutter	CEP97	3	101443436-101489404	0.21144	1
Intestinal infectious diseases–Atrial fibrillation and flutter	NXPE3	3	101498029-101547075	1.6758	1
Intestinal infectious diseases–Atrial fibrillation and flutter	NFKBIZ	3	101546834-101579869	0.94706	1
Intestinal infectious diseases–Atrial fibrillation and flutter	BRK1	3	10157333-10168874	1.5278	1
Intestinal infectious diseases–Atrial fibrillation and flutter	VHL	3	10183319-10195354	0.13463	1
Intestinal infectious diseases–Atrial fibrillation and flutter	ZPLD1	3	101928816-102198685	0.50138	1
Intestinal infectious diseases–Atrial fibrillation and flutter	IRAK2	3	10206561-10285427	-0.06637	1
Intestinal infectious diseases–Atrial fibrillation and flutter	TATDN2	3	10290177-10322906	0.86892	1
Intestinal infectious diseases–Atrial fibrillation and flutter	GHRL	3	10327434-10334631	0.68656	1
Intestinal infectious diseases–Atrial fibrillation and flutter	SEC13	3	10342613-10362872	-0.43451	1
Intestinal infectious diseases–Atrial fibrillation and flutter	ATP2B2	3	10365707-10733131	-0.16693	1
Intestinal infectious diseases–Atrial fibrillation and flutter	ALCAM	3	105085557-105295757	0.78559	1
Intestinal infectious diseases–Atrial fibrillation and flutter	CBLB	3	105374306-105589354	1.301	1
Intestinal infectious diseases–Atrial fibrillation and flutter	CCDC54	3	107096188-107097481	0.31601	1
Intestinal infectious diseases–Atrial fibrillation and flutter	BBX	3	107241783-107530176	1.0668	1
Intestinal infectious diseases–Atrial fibrillation and flutter	CD47	3	107761941-107809935	2.8066	1
Intestinal infectious diseases–Atrial fibrillation and flutter	IFT57	3	107879659-107941417	0.30607	1
Intestinal infectious diseases–Atrial fibrillation and flutter	HHLA2	3	108015353-108097132	0.4822	1
Intestinal infectious diseases–Atrial fibrillation and flutter	MYH15	3	108099216-108248169	-0.81594	1
Intestinal infectious diseases–Atrial fibrillation and flutter	KIAA1524	3	108268716-108308491	-1.0784	1
Intestinal infectious diseases–Atrial fibrillation and flutter	DZIP3	3	108308337-108413693	-0.8213	1
Intestinal infectious diseases–Atrial fibrillation and flutter	RETNLB	3	108474486-108476130	-0.66774	1
Intestinal infectious diseases–Atrial fibrillation and flutter	TRAT1	3	108541631-108573714	1.9402	1
Intestinal infectious diseases–Atrial fibrillation and flutter	SLC6A11	3	10857917-10980146	-0.30199	1
Intestinal infectious diseases–Atrial fibrillation and flutter	GUCA1C	3	108626491-108672742	0.48485	1
Intestinal infectious diseases–Atrial fibrillation and flutter	MORC1	3	108676814-108836993	2.2112	1
Intestinal infectious diseases–Atrial fibrillation and flutter	DPPA2	3	109012635-109035364	0.213	1
Intestinal infectious diseases–Atrial fibrillation and flutter	DPPA4	3	109044988-109056419	1.344	1
Intestinal infectious diseases–Atrial fibrillation and flutter	SLC6A1	3	11034420-11080935	1.6741	1
Intestinal infectious diseases–Atrial fibrillation and flutter	PVRL3	3	110790606-110913017	1.1816	1
Intestinal infectious diseases–Atrial fibrillation and flutter	CD96	3	111260926-111384843	-1.6198	1
Intestinal infectious diseases–Atrial fibrillation and flutter	ZBED2	3	111311747-111314182	-0.36332	1
Intestinal infectious diseases–Atrial fibrillation and flutter	PLCXD2	3	111393523-111565294	3.4513	1
Intestinal infectious diseases–Atrial fibrillation and flutter	ABHD10	3	111697723-111712215	1.8892	1
Intestinal infectious diseases–Atrial fibrillation and flutter	TAGLN3	3	111717586-111732735	0.7724	1
Intestinal infectious diseases–Atrial fibrillation and flutter	TMPRSS7	3	111758465-111800116	2.0575	1
Intestinal infectious diseases–Atrial fibrillation and flutter	HRH1	3	11178779-11304939	1.912	1
Intestinal infectious diseases–Atrial fibrillation and flutter	C3orf52	3	111805175-111837073	1.0288	1
Intestinal infectious diseases–Atrial fibrillation and flutter	GCSAM	3	111839688-111852453	0.29195	1
Intestinal infectious diseases–Atrial fibrillation and flutter	SLC9C1	3	111859752-112013105	1.1444	1
Intestinal infectious diseases–Atrial fibrillation and flutter	CD200	3	112051194-112081659	0.39845	1
Intestinal infectious diseases–Atrial fibrillation and flutter	BTLA	3	112182813-112218438	0.96461	1
Intestinal infectious diseases–Atrial fibrillation and flutter	ATG3	3	112251354-112280810	0.19715	1
Intestinal infectious diseases–Atrial fibrillation and flutter	SLC35A5	3	112280857-112303286	-0.0080366	1
Intestinal infectious diseases–Atrial fibrillation and flutter	CCDC80	3	112323407-112359977	-1.517	1
Intestinal infectious diseases–Atrial fibrillation and flutter	CD200R1L	3	112534556-112564797	1.0011	1
Intestinal infectious diseases–Atrial fibrillation and flutter	CD200R1	3	112641532-112693950	-0.27453	1
Intestinal infectious diseases–Atrial fibrillation and flutter	GTPBP8	3	112709323-112720221	-0.10557	1
Intestinal infectious diseases–Atrial fibrillation and flutter	C3orf17	3	112721291-112738555	0.0018346	1
Intestinal infectious diseases–Atrial fibrillation and flutter	BOC	3	112929850-113006306	0.3417	1
Intestinal infectious diseases–Atrial fibrillation and flutter	CFAP44	3	113005777-113160986	0.87201	1
Intestinal infectious diseases–Atrial fibrillation and flutter	ATG7	3	11314010-11599139	0.67204	1
Intestinal infectious diseases–Atrial fibrillation and flutter	SPICE1	3	113161565-113234034	0.54839	1
Intestinal infectious diseases–Atrial fibrillation and flutter	SIDT1	3	113251218-113348422	0.80713	1
Intestinal infectious diseases–Atrial fibrillation and flutter	KIAA2018	3	113367232-113415493	0.37653	1
Intestinal infectious diseases–Atrial fibrillation and flutter	CNTN6	3	1134342-1445278	-0.27118	1
Intestinal infectious diseases–Atrial fibrillation and flutter	NAA50	3	113435307-113465120	1.057	1
Intestinal infectious diseases–Atrial fibrillation and flutter	ATP6V1A	3	113465866-113530905	0.96691	1
Intestinal infectious diseases–Atrial fibrillation and flutter	GRAMD1C	3	113557671-113666021	-1.2093	1
Intestinal infectious diseases–Atrial fibrillation and flutter	ZDHHC23	3	113666748-113705706	1.7406	1
Intestinal infectious diseases–Atrial fibrillation and flutter	KIAA1407	3	113682984-113775460	0.41293	1
Intestinal infectious diseases–Atrial fibrillation and flutter	QTRTD1	3	113775582-113807269	0.64968	1
Intestinal infectious diseases–Atrial fibrillation and flutter	DRD3	3	113847499-113918254	0.82368	1
Intestinal infectious diseases–Atrial fibrillation and flutter	ZNF80	3	113953370-113956425	0.71841	1
Intestinal infectious diseases–Atrial fibrillation and flutter	TIGIT	3	114012833-114029135	1.3572	1
Intestinal infectious diseases–Atrial fibrillation and flutter	ZBTB20	3	114033348-114866132	1.7998	1
Intestinal infectious diseases–Atrial fibrillation and flutter	GAP43	3	115342151-115440334	-0.10501	1
Intestinal infectious diseases–Atrial fibrillation and flutter	LSAMP	3	115521210-116164385	0.47262	1
Intestinal infectious diseases–Atrial fibrillation and flutter	TAMM41	3	11831916-11888393	1.3915	1
Intestinal infectious diseases–Atrial fibrillation and flutter	IGSF11	3	118619477-118864915	1.9363	1
Intestinal infectious diseases–Atrial fibrillation and flutter	C3orf30	3	118864997-118879674	-0.57346	1
Intestinal infectious diseases–Atrial fibrillation and flutter	UPK1B	3	118892425-118924000	1.6339	1
Intestinal infectious diseases–Atrial fibrillation and flutter	B4GALT4	3	118930589-118959754	0.98172	1
Intestinal infectious diseases–Atrial fibrillation and flutter	LOC101929530	3	11912358-11943081	1.8998	1
Intestinal infectious diseases–Atrial fibrillation and flutter	TMEM39A	3	119147807-119182529	0.648	1
Intestinal infectious diseases–Atrial fibrillation and flutter	POGLUT1	3	119187785-119213555	2.2289	1
Intestinal infectious diseases–Atrial fibrillation and flutter	TIMMDC1	3	119217324-119243128	2.2313	1
Intestinal infectious diseases–Atrial fibrillation and flutter	CD80	3	119243140-119278481	3.4173	1
Intestinal infectious diseases–Atrial fibrillation and flutter	ADPRH	3	119298280-119308792	1.0183	1
Intestinal infectious diseases–Atrial fibrillation and flutter	PLA1A	3	119316695-119348658	0.61836	1
Intestinal infectious diseases–Atrial fibrillation and flutter	POPDC2	3	119360899-119379437	1.5131	1
Intestinal infectious diseases–Atrial fibrillation and flutter	COX17	3	119388372-119396243	0.62542	1
Intestinal infectious diseases–Atrial fibrillation and flutter	MAATS1	3	119421869-119485949	0.19262	1
Intestinal infectious diseases–Atrial fibrillation and flutter	NR1I2	3	119499331-119552295	1.0265	1
Intestinal infectious diseases–Atrial fibrillation and flutter	GSK3B	3	119540800-119813264	0.24326	1
Intestinal infectious diseases–Atrial fibrillation and flutter	GPR156	3	119884328-120003921	-0.39139	1
Intestinal infectious diseases–Atrial fibrillation and flutter	LRRC58	3	120043576-120068186	-0.27869	1
Intestinal infectious diseases–Atrial fibrillation and flutter	FSTL1	3	120113061-120169918	-1.1666	1
Intestinal infectious diseases–Atrial fibrillation and flutter	HGD	3	120347015-120401418	0.73694	1
Intestinal infectious diseases–Atrial fibrillation and flutter	RABL3	3	120405528-120461384	-0.056154	1
Intestinal infectious diseases–Atrial fibrillation and flutter	GTF2E1	3	120461558-120502216	-0.1257	1
Intestinal infectious diseases–Atrial fibrillation and flutter	STXBP5L	3	120627050-121143608	0.79335	1
Intestinal infectious diseases–Atrial fibrillation and flutter	POLQ	3	121150273-121264853	1.0627	1
Intestinal infectious diseases–Atrial fibrillation and flutter	ARGFX	3	121281269-121309469	-0.28711	1
Intestinal infectious diseases–Atrial fibrillation and flutter	FBXO40	3	121312170-121349139	-0.17143	1
Intestinal infectious diseases–Atrial fibrillation and flutter	HCLS1	3	121350246-121379791	1.1292	1
Intestinal infectious diseases–Atrial fibrillation and flutter	GOLGB1	3	121382046-121468662	2.8057	1
Intestinal infectious diseases–Atrial fibrillation and flutter	IQCB1	3	121488608-121553926	3.1978	1
Intestinal infectious diseases–Atrial fibrillation and flutter	EAF2	3	121554030-121605373	2.4346	1
Intestinal infectious diseases–Atrial fibrillation and flutter	SLC15A2	3	121613171-121663034	1.0343	1
Intestinal infectious diseases–Atrial fibrillation and flutter	ILDR1	3	121706170-121741127	1.6092	1
Intestinal infectious diseases–Atrial fibrillation and flutter	CD86	3	121774209-121839990	2.2076	1
Intestinal infectious diseases–Atrial fibrillation and flutter	SYN2	3	12182150-12233532	3.4083	1
Intestinal infectious diseases–Atrial fibrillation and flutter	TIMP4	3	12194568-12200851	2.9125	1
Intestinal infectious diseases–Atrial fibrillation and flutter	CSTA	3	122044011-122060816	2.3814	1
Intestinal infectious diseases–Atrial fibrillation and flutter	CCDC58	3	122078436-122102074	2.3358	1
Intestinal infectious diseases–Atrial fibrillation and flutter	FAM162A	3	122103023-122128961	2.7047	1
Intestinal infectious diseases–Atrial fibrillation and flutter	KPNA1	3	122140748-122233786	2.2774	1
Intestinal infectious diseases–Atrial fibrillation and flutter	PARP9	3	122246757-122283523	2.5644	1
Intestinal infectious diseases–Atrial fibrillation and flutter	DTX3L	3	122283085-122294050	3.24	1
Intestinal infectious diseases–Atrial fibrillation and flutter	PARP15	3	122296435-122357894	-0.31856	1
Intestinal infectious diseases–Atrial fibrillation and flutter	PARP14	3	122399672-122449687	-0.074863	1
Intestinal infectious diseases–Atrial fibrillation and flutter	HSPBAP1	3	122458844-122512666	0.39984	1
Intestinal infectious diseases–Atrial fibrillation and flutter	DIRC2	3	122513901-122599986	-0.29881	1
Intestinal infectious diseases–Atrial fibrillation and flutter	SEMA5B	3	122628040-122747452	1.8185	1
Intestinal infectious diseases–Atrial fibrillation and flutter	PDIA5	3	122785856-122880953	0.23088	1
Intestinal infectious diseases–Atrial fibrillation and flutter	SEC22A	3	122920774-122992983	1.5364	1
Intestinal infectious diseases–Atrial fibrillation and flutter	ADCY5	3	123001143-123167924	0.0056056	1
Intestinal infectious diseases–Atrial fibrillation and flutter	HACD2	3	123213363-123303924	0.65448	1
Intestinal infectious diseases–Atrial fibrillation and flutter	PPARG	3	12329349-12475855	1.3435	1
Intestinal infectious diseases–Atrial fibrillation and flutter	MYLK	3	123331143-123603149	-0.32358	1
Intestinal infectious diseases–Atrial fibrillation and flutter	CCDC14	3	123616152-123680255	0.21834	1
Intestinal infectious diseases–Atrial fibrillation and flutter	ROPN1	3	123687862-123711017	0.63592	1
Intestinal infectious diseases–Atrial fibrillation and flutter	KALRN	3	123813558-124440036	0.99516	1
Intestinal infectious diseases–Atrial fibrillation and flutter	UMPS	3	124449213-124468120	-0.0083596	1
Intestinal infectious diseases–Atrial fibrillation and flutter	ITGB5	3	124480795-124606500	1.1389	1
Intestinal infectious diseases–Atrial fibrillation and flutter	MUC13	3	124624289-124653595	0.28643	1
Intestinal infectious diseases–Atrial fibrillation and flutter	HEG1	3	124684554-124774802	0.56096	1
Intestinal infectious diseases–Atrial fibrillation and flutter	SLC12A8	3	124801480-124931609	0.29299	1
Intestinal infectious diseases–Atrial fibrillation and flutter	ZNF148	3	124944513-125094198	3.2365	1
Intestinal infectious diseases–Atrial fibrillation and flutter	SNX4	3	125165488-125239058	-0.29941	1
Intestinal infectious diseases–Atrial fibrillation and flutter	TSEN2	3	12517748-12580672	2.7857	1
Intestinal infectious diseases–Atrial fibrillation and flutter	OSBPL11	3	125247702-125314381	0.19984	1
Intestinal infectious diseases–Atrial fibrillation and flutter	ALG1L	3	125647459-125709383	0.29269	1
Intestinal infectious diseases–Atrial fibrillation and flutter	ROPN1B	3	125687987-125702297	-0.39548	1
Intestinal infectious diseases–Atrial fibrillation and flutter	SLC41A3	3	125725200-125820398	-1.8437	1
Intestinal infectious diseases–Atrial fibrillation and flutter	MKRN2OS	3	12581280-12586963	0.78945	1
Intestinal infectious diseases–Atrial fibrillation and flutter	ALDH1L1	3	125822404-125900029	-0.46909	1
Intestinal infectious diseases–Atrial fibrillation and flutter	KLF15	3	126061478-126076236	2.2223	1
Intestinal infectious diseases–Atrial fibrillation and flutter	CCDC37	3	126113751-126155399	-0.19924	1
Intestinal infectious diseases–Atrial fibrillation and flutter	ZXDC	3	126156444-126194773	1.1854	1
Intestinal infectious diseases–Atrial fibrillation and flutter	UROC1	3	126200008-126236616	-0.44592	1
Intestinal infectious diseases–Atrial fibrillation and flutter	CHST13	3	126243131-126262134	-1.8847	1
Intestinal infectious diseases–Atrial fibrillation and flutter	C3orf22	3	126245842-126277808	-1.6209	1
Intestinal infectious diseases–Atrial fibrillation and flutter	TXNRD3NB	3	126290622-126327398	-0.23273	1
Intestinal infectious diseases–Atrial fibrillation and flutter	TXNRD3	3	126325895-126375056	0.41721	1
Intestinal infectious diseases–Atrial fibrillation and flutter	CHCHD6	3	126423063-126679263	1.484	1
Intestinal infectious diseases–Atrial fibrillation and flutter	PLXNA1	3	126707437-126756235	-0.62795	1
Intestinal infectious diseases–Atrial fibrillation and flutter	C3orf56	3	126911974-126917028	1.5541	1
Intestinal infectious diseases–Atrial fibrillation and flutter	TPRA1	3	127291907-127309602	0.51232	1
Intestinal infectious diseases–Atrial fibrillation and flutter	MCM2	3	127317200-127341279	0.48781	1
Intestinal infectious diseases–Atrial fibrillation and flutter	PODXL2	3	127348002-127391653	0.15049	1
Intestinal infectious diseases–Atrial fibrillation and flutter	ABTB1	3	127391781-127399769	0.238	1
Intestinal infectious diseases–Atrial fibrillation and flutter	MGLL	3	127407905-127542093	1.4505	1
Intestinal infectious diseases–Atrial fibrillation and flutter	KBTBD12	3	127634075-127706514	-0.16348	1
Intestinal infectious diseases–Atrial fibrillation and flutter	TMEM40	3	12775392-12801038	1.4766	1
Intestinal infectious diseases–Atrial fibrillation and flutter	SEC61A1	3	127770402-127790526	1.0691	1
Intestinal infectious diseases–Atrial fibrillation and flutter	RUVBL1	3	127799800-127872752	2.389	1
Intestinal infectious diseases–Atrial fibrillation and flutter	EEFSEC	3	127872302-128127489	2.8962	1
Intestinal infectious diseases–Atrial fibrillation and flutter	DNAJB8	3	128181275-128186091	-0.080687	1
Intestinal infectious diseases–Atrial fibrillation and flutter	GATA2	3	128198265-128212030	0.81477	1
Intestinal infectious diseases–Atrial fibrillation and flutter	RPN1	3	128338813-128369719	-0.14392	1
Intestinal infectious diseases–Atrial fibrillation and flutter	RAB7A	3	128444975-128533641	0.4853	1
Intestinal infectious diseases–Atrial fibrillation and flutter	ACAD9	3	128598333-128631957	-0.17436	1
Intestinal infectious diseases–Atrial fibrillation and flutter	LOC100132731	3	128629002-128664843	-0.20736	1
Intestinal infectious diseases–Atrial fibrillation and flutter	KIAA1257	3	128689779-128719915	-1.0263	1
Intestinal infectious diseases–Atrial fibrillation and flutter	EFCC1	3	128720131-128759585	0.27193	1
Intestinal infectious diseases–Atrial fibrillation and flutter	RPL32	3	12876444-12883081	0.72625	1
Intestinal infectious diseases–Atrial fibrillation and flutter	GP9	3	128775459-128781254	2.6396	1
Intestinal infectious diseases–Atrial fibrillation and flutter	RAB43	3	128806412-128840993	3.0543	1
Intestinal infectious diseases–Atrial fibrillation and flutter	ISY1-RAB43	3	128806412-128880073	3.0586	1
Intestinal infectious diseases–Atrial fibrillation and flutter	ISY1	3	128846259-128880409	3.1145	1
Intestinal infectious diseases–Atrial fibrillation and flutter	CNBP	3	128886658-128902810	2.7384	1
Intestinal infectious diseases–Atrial fibrillation and flutter	COPG1	3	128968453-128996616	2.6916	1
Intestinal infectious diseases–Atrial fibrillation and flutter	HMCES	3	128997680-129025029	2.7471	1
Intestinal infectious diseases–Atrial fibrillation and flutter	H1FX	3	129033614-129035120	3.346	1
Intestinal infectious diseases–Atrial fibrillation and flutter	EFCAB12	3	129120164-129147494	0.29153	1
Intestinal infectious diseases–Atrial fibrillation and flutter	MBD4	3	129149787-129159022	0.45946	1
Intestinal infectious diseases–Atrial fibrillation and flutter	IFT122	3	129158671-129239350	0.16868	1
Intestinal infectious diseases–Atrial fibrillation and flutter	H1FOO	3	129262057-129270310	-0.089557	1
Intestinal infectious diseases–Atrial fibrillation and flutter	PLXND1	3	129274056-129325582	0.50992	1
Intestinal infectious diseases–Atrial fibrillation and flutter	TMCC1	3	129366635-129612419	-0.2183	1
Intestinal infectious diseases–Atrial fibrillation and flutter	IQSEC1	3	12938542-13114652	3.0237	1
Intestinal infectious diseases–Atrial fibrillation and flutter	TRH	3	129693236-129696781	-0.21678	1
Intestinal infectious diseases–Atrial fibrillation and flutter	COL6A5	3	130064359-130203690	0.089129	1
Intestinal infectious diseases–Atrial fibrillation and flutter	COL6A6	3	130236198-130395890	2.142	1
Intestinal infectious diseases–Atrial fibrillation and flutter	PIK3R4	3	130397778-130465696	1.4222	1
Intestinal infectious diseases–Atrial fibrillation and flutter	ATP2C1	3	130569327-130735556	0.27076	1
Intestinal infectious diseases–Atrial fibrillation and flutter	ASTE1	3	130732721-130745698	-0.99385	1
Intestinal infectious diseases–Atrial fibrillation and flutter	NEK11	3	130745694-131069309	-0.7258	1
Intestinal infectious diseases–Atrial fibrillation and flutter	NUDT16	3	131100515-131107674	1.3251	1
Intestinal infectious diseases–Atrial fibrillation and flutter	MRPL3	3	131181045-131221860	0.17214	1
Intestinal infectious diseases–Atrial fibrillation and flutter	CPNE4	3	131252413-131759152	-0.93684	1
Intestinal infectious diseases–Atrial fibrillation and flutter	ACPP	3	132036211-132087146	-0.30498	1
Intestinal infectious diseases–Atrial fibrillation and flutter	DNAJC13	3	132136361-132257876	1.0568	1
Intestinal infectious diseases–Atrial fibrillation and flutter	ACAD11	3	132276982-132378975	1.5243	1
Intestinal infectious diseases–Atrial fibrillation and flutter	UBA5	3	132373290-132397467	0.92874	1
Intestinal infectious diseases–Atrial fibrillation and flutter	NPHP3	3	132399453-132441303	1.7322	1
Intestinal infectious diseases–Atrial fibrillation and flutter	TMEM108	3	132757171-133116619	2.4982	1
Intestinal infectious diseases–Atrial fibrillation and flutter	BFSP2	3	133118790-133194056	1.9996	1
Intestinal infectious diseases–Atrial fibrillation and flutter	CDV3	3	133292434-133309118	-0.028465	1
Intestinal infectious diseases–Atrial fibrillation and flutter	TOPBP1	3	133319449-133380762	-0.034403	1
Intestinal infectious diseases–Atrial fibrillation and flutter	TF	3	133464977-133497850	-0.60957	1
Intestinal infectious diseases–Atrial fibrillation and flutter	SRPRB	3	133502877-133540336	0.67213	1
Intestinal infectious diseases–Atrial fibrillation and flutter	RAB6B	3	133543079-133614691	1.2425	1
Intestinal infectious diseases–Atrial fibrillation and flutter	NUP210	3	13357730-13461819	-0.70948	1
Intestinal infectious diseases–Atrial fibrillation and flutter	C3orf36	3	133646989-133648656	0.1582	1
Intestinal infectious diseases–Atrial fibrillation and flutter	SLCO2A1	3	133651540-133748920	-0.28346	1
Intestinal infectious diseases–Atrial fibrillation and flutter	RYK	3	133875978-133969586	2.0443	1
Intestinal infectious diseases–Atrial fibrillation and flutter	AMOTL2	3	134074187-134094321	-0.371	1
Intestinal infectious diseases–Atrial fibrillation and flutter	ANAPC13	3	134196546-134204865	-0.69866	1
Intestinal infectious diseases–Atrial fibrillation and flutter	CEP63	3	134204575-134293855	-0.51648	1
Intestinal infectious diseases–Atrial fibrillation and flutter	KY	3	134318765-134370522	-0.73727	1
Intestinal infectious diseases–Atrial fibrillation and flutter	EPHB1	3	134514099-134979309	-0.0092714	1
Intestinal infectious diseases–Atrial fibrillation and flutter	HDAC11	3	13521671-13547924	-0.67941	1
Intestinal infectious diseases–Atrial fibrillation and flutter	PPP2R3A	3	135684515-135866752	0.048685	1
Intestinal infectious diseases–Atrial fibrillation and flutter	FBLN2	3	13573824-13679922	-1.3032	1
Intestinal infectious diseases–Atrial fibrillation and flutter	MSL2	3	135867760-135915522	2.0517	1
Intestinal infectious diseases–Atrial fibrillation and flutter	PCCB	3	135969167-136056737	2.2462	1
Intestinal infectious diseases–Atrial fibrillation and flutter	STAG1	3	136055077-136471245	1.9908	1
Intestinal infectious diseases–Atrial fibrillation and flutter	SLC35G2	3	136537861-136574734	3.7355	1
Intestinal infectious diseases–Atrial fibrillation and flutter	IL20RB	3	136676707-136729927	1.0813	1
Intestinal infectious diseases–Atrial fibrillation and flutter	SOX14	3	137483134-137485176	0.17422	1
Intestinal infectious diseases–Atrial fibrillation and flutter	CLDN18	3	137717658-137752494	0.78648	1
Intestinal infectious diseases–Atrial fibrillation and flutter	DZIP1L	3	137780827-137834451	1.4721	1
Intestinal infectious diseases–Atrial fibrillation and flutter	A4GNT	3	137842560-137851229	1.7609	1
Intestinal infectious diseases–Atrial fibrillation and flutter	DBR1	3	137879830-137893791	2.1227	1
Intestinal infectious diseases–Atrial fibrillation and flutter	ARMC8	3	137906115-138017231	1.0827	1
Intestinal infectious diseases–Atrial fibrillation and flutter	NME9	3	137980279-138049018	1.4407	1
Intestinal infectious diseases–Atrial fibrillation and flutter	MRAS	3	138066490-138124377	-0.61514	1
Intestinal infectious diseases–Atrial fibrillation and flutter	ESYT3	3	138153415-138197910	0.39046	1
Intestinal infectious diseases–Atrial fibrillation and flutter	CEP70	3	138213186-138313187	0.26499	1
Intestinal infectious diseases–Atrial fibrillation and flutter	FAIM	3	138327542-138352218	-0.12217	1
Intestinal infectious diseases–Atrial fibrillation and flutter	PIK3CB	3	138371540-138553780	-0.039533	1
Intestinal infectious diseases–Atrial fibrillation and flutter	WNT7A	3	13860082-13921618	1.3168	1
Intestinal infectious diseases–Atrial fibrillation and flutter	FOXL2	3	138663066-138665982	2.1003	1
Intestinal infectious diseases–Atrial fibrillation and flutter	FOXL2NB	3	138666076-138672830	-0.59821	1
Intestinal infectious diseases–Atrial fibrillation and flutter	PRR23B	3	138737873-138739768	-0.36523	1
Intestinal infectious diseases–Atrial fibrillation and flutter	PRR23C	3	138760944-138763734	-0.38735	1
Intestinal infectious diseases–Atrial fibrillation and flutter	MRPS22	3	139062861-139075888	1.5321	1
Intestinal infectious diseases–Atrial fibrillation and flutter	COPB2	3	139076433-139108522	0.47964	1
Intestinal infectious diseases–Atrial fibrillation and flutter	RBP2	3	139171726-139199662	-0.020891	1
Intestinal infectious diseases–Atrial fibrillation and flutter	RBP1	3	139236276-139258671	1.4877	1
Intestinal infectious diseases–Atrial fibrillation and flutter	NMNAT3	3	139279022-139396885	0.1741	1
Intestinal infectious diseases–Atrial fibrillation and flutter	CLSTN2	3	139654027-140286919	-0.94675	1
Intestinal infectious diseases–Atrial fibrillation and flutter	TRIM42	3	140396866-140419992	1.1588	1
Intestinal infectious diseases–Atrial fibrillation and flutter	SLC25A36	3	140660662-140698785	0.45461	1
Intestinal infectious diseases–Atrial fibrillation and flutter	SPSB4	3	140770743-140867453	-1.0352	1
Intestinal infectious diseases–Atrial fibrillation and flutter	PXYLP1	3	140950682-141013486	0.71173	1
Intestinal infectious diseases–Atrial fibrillation and flutter	RASA2	3	141205891-141334186	2.4868	1
Intestinal infectious diseases–Atrial fibrillation and flutter	LOC646730	3	141381934-141426234	0.50708	1
Intestinal infectious diseases–Atrial fibrillation and flutter	RNF7	3	141457051-141465645	0.081408	1
Intestinal infectious diseases–Atrial fibrillation and flutter	GRK7	3	141497043-141535892	-0.35634	1
Intestinal infectious diseases–Atrial fibrillation and flutter	CHCHD4	3	14153577-14166371	-0.55991	1
Intestinal infectious diseases–Atrial fibrillation and flutter	ATP1B3	3	141595424-141645382	-0.35801	1
Intestinal infectious diseases–Atrial fibrillation and flutter	TFDP2	3	141663270-141868386	-0.23167	1
Intestinal infectious diseases–Atrial fibrillation and flutter	TMEM43	3	14166440-14185180	-0.20837	1
Intestinal infectious diseases–Atrial fibrillation and flutter	XPC	3	14186647-14220172	-0.70524	1
Intestinal infectious diseases–Atrial fibrillation and flutter	GK5	3	141876369-141944449	-0.71694	1
Intestinal infectious diseases–Atrial fibrillation and flutter	XRN1	3	142025449-142166904	2.86	1
Intestinal infectious diseases–Atrial fibrillation and flutter	ATR	3	142168077-142297668	1.356	1
Intestinal infectious diseases–Atrial fibrillation and flutter	LSM3	3	14220228-14239869	-0.080232	1
Intestinal infectious diseases–Atrial fibrillation and flutter	PLS1	3	142315229-142432506	3.4744	1
Intestinal infectious diseases–Atrial fibrillation and flutter	TRPC1	3	142443266-142526730	3.6637	1
Intestinal infectious diseases–Atrial fibrillation and flutter	PCOLCE2	3	142536702-142608045	0.65518	1
Intestinal infectious diseases–Atrial fibrillation and flutter	U2SURP	3	142720366-142779567	1.5119	1
Intestinal infectious diseases–Atrial fibrillation and flutter	CHST2	3	142838618-142842856	0.82631	1
Intestinal infectious diseases–Atrial fibrillation and flutter	SLC9A9	3	142984063-143567373	-0.65214	1
Intestinal infectious diseases–Atrial fibrillation and flutter	C3orf58	3	143690640-143711210	-1.7433	1
Intestinal infectious diseases–Atrial fibrillation and flutter	SLC6A6	3	14444076-14530857	-0.98487	1
Intestinal infectious diseases–Atrial fibrillation and flutter	GRIP2	3	14530396-14583588	-1.05	1
Intestinal infectious diseases–Atrial fibrillation and flutter	PLOD2	3	145787225-145879282	0.39755	1
Intestinal infectious diseases–Atrial fibrillation and flutter	PLSCR4	3	145910122-145968966	0.68829	1
Intestinal infectious diseases–Atrial fibrillation and flutter	PLSCR2	3	146109150-146213778	-1.1782	1
Intestinal infectious diseases–Atrial fibrillation and flutter	PLSCR1	3	146232967-146262628	-0.65353	1
Intestinal infectious diseases–Atrial fibrillation and flutter	PLSCR5	3	146294342-146324003	1.5674	1
Intestinal infectious diseases–Atrial fibrillation and flutter	CCDC174	3	14693253-14714166	1.7107	1
Intestinal infectious diseases–Atrial fibrillation and flutter	ZIC4	3	147103835-147124596	0.17104	1
Intestinal infectious diseases–Atrial fibrillation and flutter	ZIC1	3	147127181-147134506	0.51003	1
Intestinal infectious diseases–Atrial fibrillation and flutter	C3orf20	3	14716606-14814543	-0.35753	1
Intestinal infectious diseases–Atrial fibrillation and flutter	AGTR1	3	148415658-148460790	-0.36513	1
Intestinal infectious diseases–Atrial fibrillation and flutter	CPB1	3	148508917-148577979	1.9872	1
Intestinal infectious diseases–Atrial fibrillation and flutter	CPA3	3	148583043-148614874	1.3748	1
Intestinal infectious diseases–Atrial fibrillation and flutter	GYG1	3	148709195-148745456	3.018	1
Intestinal infectious diseases–Atrial fibrillation and flutter	HLTF	3	148747904-148804341	2.0495	1
Intestinal infectious diseases–Atrial fibrillation and flutter	HPS3	3	148847371-148891305	1.9021	1
Intestinal infectious diseases–Atrial fibrillation and flutter	CP	3	148880197-148939832	2.2775	1
Intestinal infectious diseases–Atrial fibrillation and flutter	TM4SF18	3	149036285-149051548	-0.2698	1
Intestinal infectious diseases–Atrial fibrillation and flutter	TM4SF1	3	149086805-149095647	0.13153	1
Intestinal infectious diseases–Atrial fibrillation and flutter	TM4SF4	3	149192368-149221181	-1.1923	1
Intestinal infectious diseases–Atrial fibrillation and flutter	WWTR1	3	149235022-149421060	0.52432	1
Intestinal infectious diseases–Atrial fibrillation and flutter	COMMD2	3	149456257-149470287	0.61821	1
Intestinal infectious diseases–Atrial fibrillation and flutter	ANKUB1	3	149478887-149510610	0.38436	1
Intestinal infectious diseases–Atrial fibrillation and flutter	RNF13	3	149530475-149679926	-0.18585	1
Intestinal infectious diseases–Atrial fibrillation and flutter	PFN2	3	149682691-149688741	-0.55129	1
Intestinal infectious diseases–Atrial fibrillation and flutter	TMEM183B	3	149699448-149701153	0.18861	1
Intestinal infectious diseases–Atrial fibrillation and flutter	NR2C2	3	14989091-15090780	2.0083	1
Intestinal infectious diseases–Atrial fibrillation and flutter	TSC22D2	3	150126101-150177906	0.091962	1
Intestinal infectious diseases–Atrial fibrillation and flutter	SERP1	3	150259780-150264428	1.9348	1
Intestinal infectious diseases–Atrial fibrillation and flutter	EIF2A	3	150264465-150303803	1.192	1
Intestinal infectious diseases–Atrial fibrillation and flutter	SELT	3	150321066-150348234	0.49444	1
Intestinal infectious diseases–Atrial fibrillation and flutter	ERICH6	3	150377672-150421786	1.9914	1
Intestinal infectious diseases–Atrial fibrillation and flutter	SIAH2	3	150458910-150481263	-0.57553	1
Intestinal infectious diseases–Atrial fibrillation and flutter	CLRN1	3	150643950-150690786	-0.00097998	1
Intestinal infectious diseases–Atrial fibrillation and flutter	MED12L	3	150803452-151154465	-0.30884	1
Intestinal infectious diseases–Atrial fibrillation and flutter	MRPS25	3	15083758-15106839	-1.274	1
Intestinal infectious diseases–Atrial fibrillation and flutter	GPR171	3	150915537-150920997	-1.0451	1
Intestinal infectious diseases–Atrial fibrillation and flutter	P2RY14	3	150929905-150996996	-0.052747	1
Intestinal infectious diseases–Atrial fibrillation and flutter	GPR87	3	151011874-151034636	-0.62159	1
Intestinal infectious diseases–Atrial fibrillation and flutter	P2RY13	3	151044096-151047337	-0.88182	1
Intestinal infectious diseases–Atrial fibrillation and flutter	P2RY12	3	151054631-151102600	0.52243	1
Intestinal infectious diseases–Atrial fibrillation and flutter	RBSN	3	15111580-15140662	2.4028	1
Intestinal infectious diseases–Atrial fibrillation and flutter	IGSF10	3	151153778-151179272	0.00019338	1
Intestinal infectious diseases–Atrial fibrillation and flutter	AADACL2	3	151451704-151475556	-1.4488	1
Intestinal infectious diseases–Atrial fibrillation and flutter	AADAC	3	151531769-151546276	0.45249	1
Intestinal infectious diseases–Atrial fibrillation and flutter	SUCNR1	3	151591431-151599876	0.33498	1
Intestinal infectious diseases–Atrial fibrillation and flutter	MBNL1	3	151962120-152183569	1.0796	1
Intestinal infectious diseases–Atrial fibrillation and flutter	TMEM14E	3	152057487-152058779	1.2929	1
Intestinal infectious diseases–Atrial fibrillation and flutter	CAPN7	3	15247733-15294423	0.28442	1
Intestinal infectious diseases–Atrial fibrillation and flutter	P2RY1	3	152552736-152555845	1.2789	1
Intestinal infectious diseases–Atrial fibrillation and flutter	RAP2B	3	152880001-152888413	0.38696	1
Intestinal infectious diseases–Atrial fibrillation and flutter	SH3BP5	3	15295860-15382901	0.63589	1
Intestinal infectious diseases–Atrial fibrillation and flutter	C3orf79	3	153202284-153220486	0.23415	1
Intestinal infectious diseases–Atrial fibrillation and flutter	ARHGEF26	3	153838792-153975616	1.0312	1
Intestinal infectious diseases–Atrial fibrillation and flutter	DHX36	3	153993452-154042286	0.77873	1
Intestinal infectious diseases–Atrial fibrillation and flutter	GPR149	3	154055461-154147504	1.0302	1
Intestinal infectious diseases–Atrial fibrillation and flutter	METTL6	3	15422782-15469054	0.189	1
Intestinal infectious diseases–Atrial fibrillation and flutter	EAF1	3	15469064-15484120	1.9714	1
Intestinal infectious diseases–Atrial fibrillation and flutter	MME	3	154797436-154901518	-0.1564	1
Intestinal infectious diseases–Atrial fibrillation and flutter	COLQ	3	15491640-15563277	-0.033222	1
Intestinal infectious diseases–Atrial fibrillation and flutter	PLCH1	3	155197670-155462878	1.1578	1
Intestinal infectious diseases–Atrial fibrillation and flutter	C3orf33	3	155480401-155524076	2.371	1
Intestinal infectious diseases–Atrial fibrillation and flutter	SLC33A1	3	155544300-155572248	0.05136	1
Intestinal infectious diseases–Atrial fibrillation and flutter	GMPS	3	155588325-155657150	0.44794	1
Intestinal infectious diseases–Atrial fibrillation and flutter	KCNAB1	3	155838337-156256927	0.058462	1
Intestinal infectious diseases–Atrial fibrillation and flutter	HACL1	3	15602239-15643359	0.56935	1
Intestinal infectious diseases–Atrial fibrillation and flutter	SSR3	3	156257929-156272973	1.8336	1
Intestinal infectious diseases–Atrial fibrillation and flutter	TIPARP	3	156392205-156424559	2.4117	1
Intestinal infectious diseases–Atrial fibrillation and flutter	BTD	3	15642864-15689147	-0.26359	1
Intestinal infectious diseases–Atrial fibrillation and flutter	LEKR1	3	156543069-156763918	2.0174	1
Intestinal infectious diseases–Atrial fibrillation and flutter	CCNL1	3	156864291-156878482	0.37351	1
Intestinal infectious diseases–Atrial fibrillation and flutter	VEPH1	3	156977531-157221415	2.0442	1
Intestinal infectious diseases–Atrial fibrillation and flutter	ANKRD28	3	15708743-15901053	0.27732	1
Intestinal infectious diseases–Atrial fibrillation and flutter	PTX3	3	157154580-157161417	3.0882	1
Intestinal infectious diseases–Atrial fibrillation and flutter	PQLC2L	3	157261133-157395531	-0.45009	1
Intestinal infectious diseases–Atrial fibrillation and flutter	SHOX2	3	157813800-157823952	0.21878	1
Intestinal infectious diseases–Atrial fibrillation and flutter	RSRC1	3	157823690-158262624	0.96121	1
Intestinal infectious diseases–Atrial fibrillation and flutter	MLF1	3	158288953-158324249	2.0367	1
Intestinal infectious diseases–Atrial fibrillation and flutter	GFM1	3	158362286-158410361	0.42614	1
Intestinal infectious diseases–Atrial fibrillation and flutter	LXN	3	158384203-158390482	0.6298	1
Intestinal infectious diseases–Atrial fibrillation and flutter	RARRES1	3	158414892-158450642	0.78792	1
Intestinal infectious diseases–Atrial fibrillation and flutter	LOC100287290	3	158458178-158477966	1.0851	1
Intestinal infectious diseases–Atrial fibrillation and flutter	MFSD1	3	158519051-158547508	-0.66381	1
Intestinal infectious diseases–Atrial fibrillation and flutter	IQCJ	3	158787041-158984096	0.008706	1
Intestinal infectious diseases–Atrial fibrillation and flutter	IQCJ-SCHIP1	3	158787041-159615155	0.24313	1
Intestinal infectious diseases–Atrial fibrillation and flutter	SCHIP1	3	158991036-159615155	0.57282	1
Intestinal infectious diseases–Atrial fibrillation and flutter	IL12A	3	159706623-159713806	1.2774	1
Intestinal infectious diseases–Atrial fibrillation and flutter	IFT80	3	159974774-160118028	1.2222	1
Intestinal infectious diseases–Atrial fibrillation and flutter	SMC4	3	160117078-160152755	0.8233	1
Intestinal infectious diseases–Atrial fibrillation and flutter	TRIM59	3	160153291-160167626	-0.089608	1
Intestinal infectious diseases–Atrial fibrillation and flutter	KPNA4	3	160212783-160283376	0.71098	1
Intestinal infectious diseases–Atrial fibrillation and flutter	ARL14	3	160394948-160396236	1.2948	1
Intestinal infectious diseases–Atrial fibrillation and flutter	PPM1L	3	160473996-160788817	-1.9568	1
Intestinal infectious diseases–Atrial fibrillation and flutter	B3GALNT1	3	160801671-160823160	-1.6679	1
Intestinal infectious diseases–Atrial fibrillation and flutter	NMD3	3	160939050-160970082	-0.4213	1
Intestinal infectious diseases–Atrial fibrillation and flutter	SPTSSB	3	161062580-161090662	-0.24501	1
Intestinal infectious diseases–Atrial fibrillation and flutter	OTOL1	3	161147389-161221740	-0.51356	1
Intestinal infectious diseases–Atrial fibrillation and flutter	GALNT15	3	16216086-16286033	0.73247	1
Intestinal infectious diseases–Atrial fibrillation and flutter	DPH3	3	16298568-16306496	1.7351	1
Intestinal infectious diseases–Atrial fibrillation and flutter	OXNAD1	3	16306667-16379000	1.5677	1
Intestinal infectious diseases–Atrial fibrillation and flutter	RFTN1	3	16357352-16555222	2.8072	1
Intestinal infectious diseases–Atrial fibrillation and flutter	SI	3	164696686-164796283	0.6166	1
Intestinal infectious diseases–Atrial fibrillation and flutter	SLITRK3	3	164902010-164914469	-0.90151	1
Intestinal infectious diseases–Atrial fibrillation and flutter	BCHE	3	165490692-165555260	-0.061716	1
Intestinal infectious diseases–Atrial fibrillation and flutter	DAZL	3	16628299-16647006	0.42631	1
Intestinal infectious diseases–Atrial fibrillation and flutter	ZBBX	3	166958075-167098193	0.22332	1
Intestinal infectious diseases–Atrial fibrillation and flutter	SERPINI2	3	167159577-167196732	0.08276	1
Intestinal infectious diseases–Atrial fibrillation and flutter	WDR49	3	167196289-167371747	0.69157	1
Intestinal infectious diseases–Atrial fibrillation and flutter	PDCD10	3	167401692-167452693	0.14859	1
Intestinal infectious diseases–Atrial fibrillation and flutter	SERPINI1	3	167453432-167543357	0.50746	1
Intestinal infectious diseases–Atrial fibrillation and flutter	GOLIM4	3	167726457-167813712	1.0152	1
Intestinal infectious diseases–Atrial fibrillation and flutter	MECOM	3	168801287-169381563	0.138	1
Intestinal infectious diseases–Atrial fibrillation and flutter	ACTRT3	3	169484709-169487683	-0.49477	1
Intestinal infectious diseases–Atrial fibrillation and flutter	MYNN	3	169490619-169507504	0.042368	1
Intestinal infectious diseases–Atrial fibrillation and flutter	LRRC34	3	169511216-169530574	-0.039152	1
Intestinal infectious diseases–Atrial fibrillation and flutter	LRRIQ4	3	169530658-169555561	0.57765	1
Intestinal infectious diseases–Atrial fibrillation and flutter	LRRC31	3	169557029-169587723	0.39746	1
Intestinal infectious diseases–Atrial fibrillation and flutter	SAMD7	3	169629360-169656963	1.754	1
Intestinal infectious diseases–Atrial fibrillation and flutter	SEC62	3	169684580-169716161	1.4447	1
Intestinal infectious diseases–Atrial fibrillation and flutter	PLCL2	3	16974582-17132098	-0.68765	1
Intestinal infectious diseases–Atrial fibrillation and flutter	GPR160	3	169755735-169803184	0.24119	1
Intestinal infectious diseases–Atrial fibrillation and flutter	PHC3	3	169805368-169899537	0.37519	1
Intestinal infectious diseases–Atrial fibrillation and flutter	PRKCI	3	169940220-170023770	-0.34886	1
Intestinal infectious diseases–Atrial fibrillation and flutter	SKIL	3	170075473-170114637	0.15331	1
Intestinal infectious diseases–Atrial fibrillation and flutter	CLDN11	3	170136653-170152479	-0.60246	1
Intestinal infectious diseases–Atrial fibrillation and flutter	SLC7A14	3	170177342-170303863	1.802	1
Intestinal infectious diseases–Atrial fibrillation and flutter	RPL22L1	3	170582664-170588045	0.62896	1
Intestinal infectious diseases–Atrial fibrillation and flutter	EIF5A2	3	170606204-170626426	0.79219	1
Intestinal infectious diseases–Atrial fibrillation and flutter	SLC2A2	3	170714137-170744768	0.030722	1
Intestinal infectious diseases–Atrial fibrillation and flutter	TNIK	3	170780292-171178197	0.7863	1
Intestinal infectious diseases–Atrial fibrillation and flutter	PLD1	3	171318195-171528284	0.95496	1
Intestinal infectious diseases–Atrial fibrillation and flutter	TMEM212	3	171561139-171577108	1.388	1
Intestinal infectious diseases–Atrial fibrillation and flutter	FNDC3B	3	171757418-172118493	1.5874	1
Intestinal infectious diseases–Atrial fibrillation and flutter	TBC1D5	3	17198654-17784240	1.2728	1
Intestinal infectious diseases–Atrial fibrillation and flutter	GHSR	3	172161081-172166246	1.0245	1
Intestinal infectious diseases–Atrial fibrillation and flutter	TNFSF10	3	172223298-172241297	0.49514	1
Intestinal infectious diseases–Atrial fibrillation and flutter	NCEH1	3	172348435-172429207	0.19349	1
Intestinal infectious diseases–Atrial fibrillation and flutter	ECT2	3	172468425-172539264	-0.625	1
Intestinal infectious diseases–Atrial fibrillation and flutter	SPATA16	3	172607147-172859058	0.36279	1
Intestinal infectious diseases–Atrial fibrillation and flutter	NLGN1	3	173115570-174004434	2.1292	1
Intestinal infectious diseases–Atrial fibrillation and flutter	NAALADL2	3	174577095-175523428	-0.55502	1
Intestinal infectious diseases–Atrial fibrillation and flutter	TBL1XR1	3	176738542-176915048	1.3399	1
Intestinal infectious diseases–Atrial fibrillation and flutter	KCNMB2	3	178254086-178562217	-0.020612	1
Intestinal infectious diseases–Atrial fibrillation and flutter	ZMAT3	3	178735011-178790067	0.52816	1
Intestinal infectious diseases–Atrial fibrillation and flutter	PIK3CA	3	178866311-178952500	2.6161	1
Intestinal infectious diseases–Atrial fibrillation and flutter	KCNMB3	3	178957537-178984838	2.0318	1
Intestinal infectious diseases–Atrial fibrillation and flutter	ZNF639	3	179041551-179053325	1.4012	1
Intestinal infectious diseases–Atrial fibrillation and flutter	MFN1	3	179065480-179111014	1.5607	1
Intestinal infectious diseases–Atrial fibrillation and flutter	GNB4	3	179113876-179169371	1.4352	1
Intestinal infectious diseases–Atrial fibrillation and flutter	ACTL6A	3	179280708-179306193	0.12493	1
Intestinal infectious diseases–Atrial fibrillation and flutter	MRPL47	3	179306253-179322434	0.72793	1
Intestinal infectious diseases–Atrial fibrillation and flutter	NDUFB5	3	179322575-179342288	1.547	1
Intestinal infectious diseases–Atrial fibrillation and flutter	USP13	3	179370933-179507189	1.5015	1
Intestinal infectious diseases–Atrial fibrillation and flutter	PEX5L	3	179512746-179754841	0.62272	1
Intestinal infectious diseases–Atrial fibrillation and flutter	TTC14	3	180319918-180336120	0.62022	1
Intestinal infectious diseases–Atrial fibrillation and flutter	CCDC39	3	180331360-180397300	0.69541	1
Intestinal infectious diseases–Atrial fibrillation and flutter	FXR1	3	180630096-180700541	-0.88567	1
Intestinal infectious diseases–Atrial fibrillation and flutter	DNAJC19	3	180701497-180707562	0.74345	1
Intestinal infectious diseases–Atrial fibrillation and flutter	ATP11B	3	182511291-182639423	0.74787	1
Intestinal infectious diseases–Atrial fibrillation and flutter	DCUN1D1	3	182660153-182703731	0.088448	1
Intestinal infectious diseases–Atrial fibrillation and flutter	MCCC1	3	182733006-182817373	0.47772	1
Intestinal infectious diseases–Atrial fibrillation and flutter	LAMP3	3	182840003-182880667	-0.082124	1
Intestinal infectious diseases–Atrial fibrillation and flutter	MCF2L2	3	182895831-183146031	-0.50661	1
Intestinal infectious diseases–Atrial fibrillation and flutter	B3GNT5	3	182971032-182991179	-0.19934	1
Intestinal infectious diseases–Atrial fibrillation and flutter	KLHL6	3	183205319-183273499	-0.49444	1
Intestinal infectious diseases–Atrial fibrillation and flutter	KLHL24	3	183353398-183402307	2.1599	1
Intestinal infectious diseases–Atrial fibrillation and flutter	YEATS2	3	183415587-183530413	0.18157	1
Intestinal infectious diseases–Atrial fibrillation and flutter	MAP6D1	3	183533664-183543393	0.072849	1
Intestinal infectious diseases–Atrial fibrillation and flutter	PARL	3	183543522-183602693	0.99895	1
Intestinal infectious diseases–Atrial fibrillation and flutter	ABCC5	3	183637722-183735803	0.1093	1
Intestinal infectious diseases–Atrial fibrillation and flutter	HTR3D	3	183749332-183757157	0.12716	1
Intestinal infectious diseases–Atrial fibrillation and flutter	HTR3C	3	183770835-183778461	1.152	1
Intestinal infectious diseases–Atrial fibrillation and flutter	HTR3E	3	183814852-183824783	0.056952	1
Intestinal infectious diseases–Atrial fibrillation and flutter	EIF2B5	3	183852810-183863099	1.768	1
Intestinal infectious diseases–Atrial fibrillation and flutter	DVL3	3	183873099-183891314	1.0386	1
Intestinal infectious diseases–Atrial fibrillation and flutter	SATB1	3	18389133-18480265	0.24598	1
Intestinal infectious diseases–Atrial fibrillation and flutter	AP2M1	3	183892634-183901879	-0.96261	1
Intestinal infectious diseases–Atrial fibrillation and flutter	ABCF3	3	183903863-183911795	-0.81639	1
Intestinal infectious diseases–Atrial fibrillation and flutter	VWA5B2	3	183948317-183960117	1.9567	1
Intestinal infectious diseases–Atrial fibrillation and flutter	ALG3	3	183960117-183967313	2.0297	1
Intestinal infectious diseases–Atrial fibrillation and flutter	ECE2	3	183967445-184010819	3.7057	1
Intestinal infectious diseases–Atrial fibrillation and flutter	CAMK2N2	3	183977003-183979251	1.2854	1
Intestinal infectious diseases–Atrial fibrillation and flutter	PSMD2	3	184016886-184026842	1.5846	1
Intestinal infectious diseases–Atrial fibrillation and flutter	EIF4G1	3	184032283-184053146	2.1481	1
Intestinal infectious diseases–Atrial fibrillation and flutter	FAM131A	3	184053717-184064063	0.88054	1
Intestinal infectious diseases–Atrial fibrillation and flutter	CLCN2	3	184063973-184079439	0.41795	1
Intestinal infectious diseases–Atrial fibrillation and flutter	POLR2H	3	184079502-184086383	-0.13986	1
Intestinal infectious diseases–Atrial fibrillation and flutter	THPO	3	184089773-184097368	1.9762	1
Intestinal infectious diseases–Atrial fibrillation and flutter	CHRD	3	184097861-184107617	2.0208	1
Intestinal infectious diseases–Atrial fibrillation and flutter	EPHB3	3	184279587-184300196	-0.11051	1
Intestinal infectious diseases–Atrial fibrillation and flutter	MAGEF1	3	184428155-184429836	0.67938	1
Intestinal infectious diseases–Atrial fibrillation and flutter	VPS8	3	184529925-184770402	0.00035161	1
Intestinal infectious diseases–Atrial fibrillation and flutter	C3orf70	3	184795838-184870802	3.5986	1
Intestinal infectious diseases–Atrial fibrillation and flutter	EHHADH	3	184908412-184971886	1.2608	1
Intestinal infectious diseases–Atrial fibrillation and flutter	MAP3K13	3	185000729-185206882	2.6096	1
Intestinal infectious diseases–Atrial fibrillation and flutter	TMEM41A	3	185207389-185216845	0.40182	1
Intestinal infectious diseases–Atrial fibrillation and flutter	LIPH	3	185225570-185270369	0.55761	1
Intestinal infectious diseases–Atrial fibrillation and flutter	SENP2	3	185300284-185348889	1.3875	1
Intestinal infectious diseases–Atrial fibrillation and flutter	IGF2BP2	3	185361527-185542827	1.4351	1
Intestinal infectious diseases–Atrial fibrillation and flutter	TRA2B	3	185632356-185655924	0.46935	1
Intestinal infectious diseases–Atrial fibrillation and flutter	ETV5	3	185764106-185826901	1.8843	1
Intestinal infectious diseases–Atrial fibrillation and flutter	DGKG	3	185852896-186080023	-1.2072	1
Intestinal infectious diseases–Atrial fibrillation and flutter	CRYGS	3	186256232-186263049	-0.99847	1
Intestinal infectious diseases–Atrial fibrillation and flutter	TBCCD1	3	186263856-186288332	1.6605	1
Intestinal infectious diseases–Atrial fibrillation and flutter	DNAJB11	3	186288467-186303589	1.7335	1
Intestinal infectious diseases–Atrial fibrillation and flutter	AHSG	3	186330850-186339107	0.8313	1
Intestinal infectious diseases–Atrial fibrillation and flutter	FETUB	3	186353758-186370797	2.1899	1
Intestinal infectious diseases–Atrial fibrillation and flutter	HRG	3	186383747-186396023	2.0067	1
Intestinal infectious diseases–Atrial fibrillation and flutter	KNG1	3	186435098-186462199	0.75123	1
Intestinal infectious diseases–Atrial fibrillation and flutter	EIF4A2	3	186501361-186507686	0.30659	1
Intestinal infectious diseases–Atrial fibrillation and flutter	RFC4	3	186507681-186524484	0.11137	1
Intestinal infectious diseases–Atrial fibrillation and flutter	ADIPOQ	3	186560463-186576252	0.50878	1
Intestinal infectious diseases–Atrial fibrillation and flutter	ST6GAL1	3	186648315-186796341	-1.1695	1
Intestinal infectious diseases–Atrial fibrillation and flutter	RPL39L	3	186838741-186857263	1.5038	1
Intestinal infectious diseases–Atrial fibrillation and flutter	RTP1	3	186915274-186919253	-0.0043718	1
Intestinal infectious diseases–Atrial fibrillation and flutter	MASP1	3	186933873-187009810	0.75341	1
Intestinal infectious diseases–Atrial fibrillation and flutter	RTP4	3	187086168-187089372	1.0038	1
Intestinal infectious diseases–Atrial fibrillation and flutter	SST	3	187386694-187388201	1.4622	1
Intestinal infectious diseases–Atrial fibrillation and flutter	RTP2	3	187416047-187420345	0.067819	1
Intestinal infectious diseases–Atrial fibrillation and flutter	BCL6	3	187439165-187463513	1.686	1
Intestinal infectious diseases–Atrial fibrillation and flutter	LPP	3	187871097-188608460	2.0799	1
Intestinal infectious diseases–Atrial fibrillation and flutter	TPRG1	3	188817910-189041271	-0.54963	1
Intestinal infectious diseases–Atrial fibrillation and flutter	TP63	3	189348942-189615068	0.011199	1
Intestinal infectious diseases–Atrial fibrillation and flutter	P3H2	3	189674517-189840226	0.43114	1
Intestinal infectious diseases–Atrial fibrillation and flutter	CLDN1	3	190023490-190040235	-0.54155	1
Intestinal infectious diseases–Atrial fibrillation and flutter	CLDN16	3	190105661-190129932	0.60097	1
Intestinal infectious diseases–Atrial fibrillation and flutter	TMEM207	3	190146444-190167665	-0.41676	1
Intestinal infectious diseases–Atrial fibrillation and flutter	IL1RAP	3	190231840-190378856	-0.25238	1
Intestinal infectious diseases–Atrial fibrillation and flutter	GMNC	3	190570526-190610190	-1.1899	1
Intestinal infectious diseases–Atrial fibrillation and flutter	OSTN	3	190917039-190983404	1.0321	1
Intestinal infectious diseases–Atrial fibrillation and flutter	UTS2B	3	190984944-191048325	0.77426	1
Intestinal infectious diseases–Atrial fibrillation and flutter	CCDC50	3	191046874-191116459	1.4181	1
Intestinal infectious diseases–Atrial fibrillation and flutter	PYDC2	3	191178952-191179245	1.7606	1
Intestinal infectious diseases–Atrial fibrillation and flutter	FGF12	3	191857033-192445388	2.6316	1
Intestinal infectious diseases–Atrial fibrillation and flutter	KCNH8	3	19189946-19577135	-0.16417	1
Intestinal infectious diseases–Atrial fibrillation and flutter	MB21D2	3	192514604-192635950	0.47027	1
Intestinal infectious diseases–Atrial fibrillation and flutter	HRASLS	3	192948030-193025102	0.20378	1
Intestinal infectious diseases–Atrial fibrillation and flutter	ATP13A5	3	192992831-193096514	0.90142	1
Intestinal infectious diseases–Atrial fibrillation and flutter	ATP13A4	3	193119866-193272810	-1.9582	1
Intestinal infectious diseases–Atrial fibrillation and flutter	OPA1	3	193310933-193415600	-1.6807	1
Intestinal infectious diseases–Atrial fibrillation and flutter	HES1	3	193853931-193856401	0.65343	1
Intestinal infectious diseases–Atrial fibrillation and flutter	CPN2	3	194060494-194072063	0.24751	1
Intestinal infectious diseases–Atrial fibrillation and flutter	LRRC15	3	194075976-194090472	-0.92843	1
Intestinal infectious diseases–Atrial fibrillation and flutter	GP5	3	194115550-194119995	1.4885	1
Intestinal infectious diseases–Atrial fibrillation and flutter	ATP13A3	3	194123403-194188968	0.39778	1
Intestinal infectious diseases–Atrial fibrillation and flutter	TMEM44	3	194308402-194354150	0.44841	1
Intestinal infectious diseases–Atrial fibrillation and flutter	LSG1	3	194361517-194393206	0.19966	1
Intestinal infectious diseases–Atrial fibrillation and flutter	FAM43A	3	194406622-194409766	1.256	1
Intestinal infectious diseases–Atrial fibrillation and flutter	XXYLT1	3	194789008-194991895	3.3237	1
Intestinal infectious diseases–Atrial fibrillation and flutter	ACAP2	3	194995465-195163817	-0.26059	1
Intestinal infectious diseases–Atrial fibrillation and flutter	PPP1R2	3	195241221-195270224	0.40202	1
Intestinal infectious diseases–Atrial fibrillation and flutter	APOD	3	195295573-195311076	0.38364	1
Intestinal infectious diseases–Atrial fibrillation and flutter	MUC4	3	195473636-195539148	1.3633	1
Intestinal infectious diseases–Atrial fibrillation and flutter	TNK2	3	195590235-195635880	0.79382	1
Intestinal infectious diseases–Atrial fibrillation and flutter	TFRC	3	195776155-195809032	1.415	1
Intestinal infectious diseases–Atrial fibrillation and flutter	ZDHHC19	3	195924323-195938308	0.91976	1
Intestinal infectious diseases–Atrial fibrillation and flutter	SLC51A	3	195943383-195960301	0.31497	1
Intestinal infectious diseases–Atrial fibrillation and flutter	PCYT1A	3	195961239-196014623	0.80663	1
Intestinal infectious diseases–Atrial fibrillation and flutter	TCTEX1D2	3	196018090-196045165	0.50788	1
Intestinal infectious diseases–Atrial fibrillation and flutter	TM4SF19	3	196050417-196065291	0.93926	1
Intestinal infectious diseases–Atrial fibrillation and flutter	UBXN7	3	196079745-196159411	0.060923	1
Intestinal infectious diseases–Atrial fibrillation and flutter	RNF168	3	196195654-196230639	0.19663	1
Intestinal infectious diseases–Atrial fibrillation and flutter	SMCO1	3	196233750-196242237	-0.26953	1
Intestinal infectious diseases–Atrial fibrillation and flutter	WDR53	3	196281024-196295627	0.096497	1
Intestinal infectious diseases–Atrial fibrillation and flutter	FBXO45	3	196295725-196315930	-2.251	1
Intestinal infectious diseases–Atrial fibrillation and flutter	NRROS	3	196366656-196388875	-0.010417	1
Intestinal infectious diseases–Atrial fibrillation and flutter	CEP19	3	196433144-196439131	0.85482	1
Intestinal infectious diseases–Atrial fibrillation and flutter	PIGX	3	196439234-196462878	0.79359	1
Intestinal infectious diseases–Atrial fibrillation and flutter	PAK2	3	196466728-196559518	1.2395	1
Intestinal infectious diseases–Atrial fibrillation and flutter	SENP5	3	196594727-196661585	0.6238	1
Intestinal infectious diseases–Atrial fibrillation and flutter	NCBP2	3	196662273-196669464	0.61555	1
Intestinal infectious diseases–Atrial fibrillation and flutter	PIGZ	3	196673214-196695742	1.3585	1
Intestinal infectious diseases–Atrial fibrillation and flutter	MFI2	3	196728611-196756687	1.1827	1
Intestinal infectious diseases–Atrial fibrillation and flutter	DLG1	3	196769431-197026171	0.38503	1
Intestinal infectious diseases–Atrial fibrillation and flutter	BDH1	3	197236654-197300194	0.44254	1
Intestinal infectious diseases–Atrial fibrillation and flutter	KIAA0226	3	197398259-197476568	1.6467	1
Intestinal infectious diseases–Atrial fibrillation and flutter	FYTTD1	3	197476424-197511317	2.1007	1
Intestinal infectious diseases–Atrial fibrillation and flutter	LRCH3	3	197518112-197615307	1.9821	1
Intestinal infectious diseases–Atrial fibrillation and flutter	IQCG	3	197615946-197686982	-0.058745	1
Intestinal infectious diseases–Atrial fibrillation and flutter	RPL35A	3	197677023-197682722	0.43596	1
Intestinal infectious diseases–Atrial fibrillation and flutter	LMLN	3	197687071-197770591	0.26802	1
Intestinal infectious diseases–Atrial fibrillation and flutter	EFHB	3	19920964-19977820	2.4682	1
Intestinal infectious diseases–Atrial fibrillation and flutter	RAB5A	3	19988572-20026667	1.5214	1
Intestinal infectious diseases–Atrial fibrillation and flutter	PP2D1	3	20021453-20053765	1.3371	1
Intestinal infectious diseases–Atrial fibrillation and flutter	KAT2B	3	20081524-20195896	1.2902	1
Intestinal infectious diseases–Atrial fibrillation and flutter	SGOL1	3	20202085-20227724	1.5599	1
Intestinal infectious diseases–Atrial fibrillation and flutter	CNTN4	3	2140550-3099645	-0.8486	1
Intestinal infectious diseases–Atrial fibrillation and flutter	ZNF385D	3	21459911-22414132	1.1188	1
Intestinal infectious diseases–Atrial fibrillation and flutter	UBE2E2-AS1	3	23236561-23246268	0.5242	1
Intestinal infectious diseases–Atrial fibrillation and flutter	UBE2E2	3	23244498-23632296	-0.38955	1
Intestinal infectious diseases–Atrial fibrillation and flutter	CHL1	3	238279-451100	-0.34716	1
Intestinal infectious diseases–Atrial fibrillation and flutter	UBE2E1	3	23847384-23933131	0.0069073	1
Intestinal infectious diseases–Atrial fibrillation and flutter	NKIRAS1	3	23933552-23958537	1.0655	1
Intestinal infectious diseases–Atrial fibrillation and flutter	RPL15	3	23958295-23965187	1.112	1
Intestinal infectious diseases–Atrial fibrillation and flutter	NR1D2	3	23986751-24022109	-0.4755	1
Intestinal infectious diseases–Atrial fibrillation and flutter	RARB	3	25215638-25639423	3.0852	1
Intestinal infectious diseases–Atrial fibrillation and flutter	TOP2B	3	25639396-25706396	2.0521	1
Intestinal infectious diseases–Atrial fibrillation and flutter	NGLY1	3	25760435-25831530	0.17825	1
Intestinal infectious diseases–Atrial fibrillation and flutter	OXSM	3	25831563-25836025	0.32522	1
Intestinal infectious diseases–Atrial fibrillation and flutter	LRRC3B	3	26664300-26752267	-0.26486	1
Intestinal infectious diseases–Atrial fibrillation and flutter	NEK10	3	27257097-27410912	2.7512	1
Intestinal infectious diseases–Atrial fibrillation and flutter	SLC4A7	3	27414212-27525911	1.5718	1
Intestinal infectious diseases–Atrial fibrillation and flutter	CMC1	3	28282838-28361264	0.40449	1
Intestinal infectious diseases–Atrial fibrillation and flutter	AZI2	3	28363844-28390915	-0.1372	1
Intestinal infectious diseases–Atrial fibrillation and flutter	ZCWPW2	3	28390372-28566633	0.16425	1
Intestinal infectious diseases–Atrial fibrillation and flutter	RBMS3	3	29322351-30051886	2.0602	1
Intestinal infectious diseases–Atrial fibrillation and flutter	TGFBR2	3	30647994-30735634	-1.2569	1
Intestinal infectious diseases–Atrial fibrillation and flutter	GADL1	3	30767692-30936153	-0.79267	1
Intestinal infectious diseases–Atrial fibrillation and flutter	IL5RA	3	3108008-3152058	-1.2245	1
Intestinal infectious diseases–Atrial fibrillation and flutter	STT3B	3	31574130-31677556	-0.36629	1
Intestinal infectious diseases–Atrial fibrillation and flutter	TRNT1	3	3168600-3190919	-1.4408	1
Intestinal infectious diseases–Atrial fibrillation and flutter	OSBPL10	3	31702317-32023342	2.5815	1
Intestinal infectious diseases–Atrial fibrillation and flutter	CRBN	3	3191317-3221401	-1.7537	1
Intestinal infectious diseases–Atrial fibrillation and flutter	ZNF860	3	32023266-32033228	1.5819	1
Intestinal infectious diseases–Atrial fibrillation and flutter	GPD1L	3	32148003-32210207	1.9918	1
Intestinal infectious diseases–Atrial fibrillation and flutter	CMTM8	3	32280171-32411817	1.2092	1
Intestinal infectious diseases–Atrial fibrillation and flutter	CMTM7	3	32433163-32496333	0.46755	1
Intestinal infectious diseases–Atrial fibrillation and flutter	CMTM6	3	32522804-32544403	0.82108	1
Intestinal infectious diseases–Atrial fibrillation and flutter	DYNC1LI1	3	32567463-32612373	0.42846	1
Intestinal infectious diseases–Atrial fibrillation and flutter	CNOT10	3	32726637-32815367	-0.66229	1
Intestinal infectious diseases–Atrial fibrillation and flutter	TRIM71	3	32859510-32933771	-0.17884	1
Intestinal infectious diseases–Atrial fibrillation and flutter	CCR4	3	32993066-32996403	0.90993	1
Intestinal infectious diseases–Atrial fibrillation and flutter	GLB1	3	33038100-33138694	3.2318	1
Intestinal infectious diseases–Atrial fibrillation and flutter	TMPPE	3	33038219-33138689	3.2734	1
Intestinal infectious diseases–Atrial fibrillation and flutter	CRTAP	3	33155450-33189265	1.2309	1
Intestinal infectious diseases–Atrial fibrillation and flutter	SUSD5	3	33191537-33260707	-0.21716	1
Intestinal infectious diseases–Atrial fibrillation and flutter	FBXL2	3	33318934-33445505	1.6626	1
Intestinal infectious diseases–Atrial fibrillation and flutter	UBP1	3	33429828-33481897	1.8182	1
Intestinal infectious diseases–Atrial fibrillation and flutter	CLASP2	3	33537737-33759705	1.5654	1
Intestinal infectious diseases–Atrial fibrillation and flutter	PDCD6IP	3	33840063-33911199	0.75664	1
Intestinal infectious diseases–Atrial fibrillation and flutter	ARPP21	3	35680666-35835988	1.7703	1
Intestinal infectious diseases–Atrial fibrillation and flutter	STAC	3	36421842-36589499	1.3953	1
Intestinal infectious diseases–Atrial fibrillation and flutter	DCLK3	3	36753913-36781352	1.4506	1
Intestinal infectious diseases–Atrial fibrillation and flutter	TRANK1	3	36868308-36986548	2.2866	1
Intestinal infectious diseases–Atrial fibrillation and flutter	EPM2AIP1	3	37027357-37034795	1.5228	1
Intestinal infectious diseases–Atrial fibrillation and flutter	MLH1	3	37034841-37092337	1.7437	1
Intestinal infectious diseases–Atrial fibrillation and flutter	LRRFIP2	3	37094117-37217992	1.722	1
Intestinal infectious diseases–Atrial fibrillation and flutter	GOLGA4	3	37284682-37408370	1.4937	1
Intestinal infectious diseases–Atrial fibrillation and flutter	C3orf35	3	37426477-37476988	1.448	1
Intestinal infectious diseases–Atrial fibrillation and flutter	ITGA9	3	37493813-37861281	1.0675	1
Intestinal infectious diseases–Atrial fibrillation and flutter	CTDSPL	3	37903669-38025960	0.10381	1
Intestinal infectious diseases–Atrial fibrillation and flutter	VILL	3	38032217-38048676	-0.085586	1
Intestinal infectious diseases–Atrial fibrillation and flutter	PLCD1	3	38048987-38071154	1.7821	1
Intestinal infectious diseases–Atrial fibrillation and flutter	DLEC1	3	38080497-38164228	0.92814	1
Intestinal infectious diseases–Atrial fibrillation and flutter	ACAA1	3	38164201-38178733	2.1561	1
Intestinal infectious diseases–Atrial fibrillation and flutter	MYD88	3	38179969-38184513	1.713	1
Intestinal infectious diseases–Atrial fibrillation and flutter	OXSR1	3	38207022-38296979	0.14697	1
Intestinal infectious diseases–Atrial fibrillation and flutter	SLC22A13	3	38307298-38320161	2.0705	1
Intestinal infectious diseases–Atrial fibrillation and flutter	SLC22A14	3	38323785-38360064	0.83016	1
Intestinal infectious diseases–Atrial fibrillation and flutter	XYLB	3	38388251-38456467	3.5545	1
Intestinal infectious diseases–Atrial fibrillation and flutter	LRRN1	3	3841121-3889708	0.32437	1
Intestinal infectious diseases–Atrial fibrillation and flutter	SCN11A	3	38887260-38995136	0.907	1
Intestinal infectious diseases–Atrial fibrillation and flutter	WDR48	3	39093477-39138155	1.158	1
Intestinal infectious diseases–Atrial fibrillation and flutter	GORASP1	3	39138090-39149854	2.3772	1
Intestinal infectious diseases–Atrial fibrillation and flutter	TTC21A	3	39149152-39180394	0.61375	1
Intestinal infectious diseases–Atrial fibrillation and flutter	CSRNP1	3	39183342-39196093	1.0924	1
Intestinal infectious diseases–Atrial fibrillation and flutter	XIRP1	3	39224706-39234112	3.6467	1
Intestinal infectious diseases–Atrial fibrillation and flutter	CX3CR1	3	39304985-39323226	2.6188	1
Intestinal infectious diseases–Atrial fibrillation and flutter	CCR8	3	39371197-39375171	-1.3016	1
Intestinal infectious diseases–Atrial fibrillation and flutter	SLC25A38	3	39424815-39438819	-0.95785	1
Intestinal infectious diseases–Atrial fibrillation and flutter	RPSA	3	39448204-39454033	-1.7148	1
Intestinal infectious diseases–Atrial fibrillation and flutter	MOBP	3	39509064-39570988	0.62536	1
Intestinal infectious diseases–Atrial fibrillation and flutter	MYRIP	3	39850405-40301812	0.89853	1
Intestinal infectious diseases–Atrial fibrillation and flutter	ENTPD3	3	40428647-40470110	-0.36713	1
Intestinal infectious diseases–Atrial fibrillation and flutter	RPL14	3	40498783-40503863	-0.23163	1
Intestinal infectious diseases–Atrial fibrillation and flutter	ZNF619	3	40518604-40531728	-0.2933	1
Intestinal infectious diseases–Atrial fibrillation and flutter	ZNF620	3	40547450-40559712	0.79548	1
Intestinal infectious diseases–Atrial fibrillation and flutter	ZNF621	3	40566376-40581043	0.02953	1
Intestinal infectious diseases–Atrial fibrillation and flutter	CTNNB1	3	41236401-41281939	1.5153	1
Intestinal infectious diseases–Atrial fibrillation and flutter	ULK4	3	41288090-42056080	1.1525	1
Intestinal infectious diseases–Atrial fibrillation and flutter	TRAK1	3	42055294-42267382	0.742	1
Intestinal infectious diseases–Atrial fibrillation and flutter	CCK	3	42299315-42307662	-0.41374	1
Intestinal infectious diseases–Atrial fibrillation and flutter	LYZL4	3	42438575-42452125	0.62971	1
Intestinal infectious diseases–Atrial fibrillation and flutter	VIPR1	3	42530791-42579065	0.0063647	1
Intestinal infectious diseases–Atrial fibrillation and flutter	SEC22C	3	42589459-42642572	0.0060366	1
Intestinal infectious diseases–Atrial fibrillation and flutter	SS18L2	3	42623332-42636490	-0.63574	1
Intestinal infectious diseases–Atrial fibrillation and flutter	NKTR	3	42642147-42690233	0.062022	1
Intestinal infectious diseases–Atrial fibrillation and flutter	ZBTB47	3	42695176-42709072	0.4201	1
Intestinal infectious diseases–Atrial fibrillation and flutter	KLHL40	3	42727011-42733938	0.90482	1
Intestinal infectious diseases–Atrial fibrillation and flutter	HHATL	3	42734155-42744319	1.0716	1
Intestinal infectious diseases–Atrial fibrillation and flutter	CCDC13	3	42749764-42814745	1.0692	1
Intestinal infectious diseases–Atrial fibrillation and flutter	HIGD1A	3	42824400-42846027	2.2734	1
Intestinal infectious diseases–Atrial fibrillation and flutter	ACKR2	3	42850964-42908775	0.87228	1
Intestinal infectious diseases–Atrial fibrillation and flutter	CYP8B1	3	42913684-42917633	1.1637	1
Intestinal infectious diseases–Atrial fibrillation and flutter	ZNF662	3	42947402-42960825	1.154	1
Intestinal infectious diseases–Atrial fibrillation and flutter	KRBOX1	3	42977834-42984284	1.1591	1
Intestinal infectious diseases–Atrial fibrillation and flutter	FAM198A	3	43020759-43099207	0.50622	1
Intestinal infectious diseases–Atrial fibrillation and flutter	POMGNT2	3	43120721-43147575	0.5893	1
Intestinal infectious diseases–Atrial fibrillation and flutter	SNRK	3	43328004-43392635	1.007	1
Intestinal infectious diseases–Atrial fibrillation and flutter	ANO10	3	43407818-43663560	2.2889	1
Intestinal infectious diseases–Atrial fibrillation and flutter	SETMAR	3	4344988-4358949	-0.49905	1
Intestinal infectious diseases–Atrial fibrillation and flutter	ABHD5	3	43732375-43764217	-0.25295	1
Intestinal infectious diseases–Atrial fibrillation and flutter	SUMF1	3	4402829-4508966	0.77237	1
Intestinal infectious diseases–Atrial fibrillation and flutter	TOPAZ1	3	44283378-44373590	-0.79073	1
Intestinal infectious diseases–Atrial fibrillation and flutter	TCAIM	3	44379574-44450940	-0.73585	1
Intestinal infectious diseases–Atrial fibrillation and flutter	ZNF445	3	44481262-44519162	-0.9026	1
Intestinal infectious diseases–Atrial fibrillation and flutter	ZNF852	3	44539924-44552222	-0.873	1
Intestinal infectious diseases–Atrial fibrillation and flutter	ZKSCAN7	3	44596667-44624975	-1.2465	1
Intestinal infectious diseases–Atrial fibrillation and flutter	ZNF660	3	44626456-44641186	-1.0584	1
Intestinal infectious diseases–Atrial fibrillation and flutter	ZNF197	3	44666511-44689963	-1.1113	1
Intestinal infectious diseases–Atrial fibrillation and flutter	ZNF35	3	44690108-44702283	-0.48364	1
Intestinal infectious diseases–Atrial fibrillation and flutter	ZNF502	3	44754135-44765323	-0.29596	1
Intestinal infectious diseases–Atrial fibrillation and flutter	ZNF501	3	44771098-44778575	-0.76318	1
Intestinal infectious diseases–Atrial fibrillation and flutter	KIAA1143	3	44790236-44803173	-1.1579	1
Intestinal infectious diseases–Atrial fibrillation and flutter	KIF15	3	44803209-44894748	-0.72852	1
Intestinal infectious diseases–Atrial fibrillation and flutter	TGM4	3	44916098-44956093	1.039	1
Intestinal infectious diseases–Atrial fibrillation and flutter	ZDHHC3	3	44956753-45017674	1.5135	1
Intestinal infectious diseases–Atrial fibrillation and flutter	EXOSC7	3	45017741-45054160	1.5539	1
Intestinal infectious diseases–Atrial fibrillation and flutter	CLEC3B	3	45067759-45077563	1.3444	1
Intestinal infectious diseases–Atrial fibrillation and flutter	CDCP1	3	45123766-45187914	1.9391	1
Intestinal infectious diseases–Atrial fibrillation and flutter	TMEM158	3	45265956-45267814	-0.25985	1
Intestinal infectious diseases–Atrial fibrillation and flutter	ITPR1	3	4535032-4889524	3.357	1
Intestinal infectious diseases–Atrial fibrillation and flutter	LARS2	3	45430053-45590334	-0.40652	1
Intestinal infectious diseases–Atrial fibrillation and flutter	LIMD1	3	45636323-45722755	-0.016957	1
Intestinal infectious diseases–Atrial fibrillation and flutter	SACM1L	3	45730754-45786901	-0.16415	1
Intestinal infectious diseases–Atrial fibrillation and flutter	SLC6A20	3	45796941-45838039	0.049921	1
Intestinal infectious diseases–Atrial fibrillation and flutter	LZTFL1	3	45864808-45957216	-0.015837	1
Intestinal infectious diseases–Atrial fibrillation and flutter	CCR9	3	45927996-45944667	0.12302	1
Intestinal infectious diseases–Atrial fibrillation and flutter	FYCO1	3	45959391-46037316	-0.51447	1
Intestinal infectious diseases–Atrial fibrillation and flutter	CXCR6	3	45984973-45989845	-0.38157	1
Intestinal infectious diseases–Atrial fibrillation and flutter	XCR1	3	46062291-46068979	0.068385	1
Intestinal infectious diseases–Atrial fibrillation and flutter	CCR3	3	46283872-46308197	0.091927	1
Intestinal infectious diseases–Atrial fibrillation and flutter	CCR2	3	46395235-46402413	-1.9971	1
Intestinal infectious diseases–Atrial fibrillation and flutter	CCR5	3	46411633-46417697	0.80882	1
Intestinal infectious diseases–Atrial fibrillation and flutter	CCRL2	3	46448721-46454488	0.1844	1
Intestinal infectious diseases–Atrial fibrillation and flutter	LTF	3	46477496-46506598	1.1576	1
Intestinal infectious diseases–Atrial fibrillation and flutter	RTP3	3	46539485-46542439	0.76044	1
Intestinal infectious diseases–Atrial fibrillation and flutter	LRRC2	3	46556875-46621589	0.017816	1
Intestinal infectious diseases–Atrial fibrillation and flutter	TDGF1	3	46616045-46623953	-0.60961	1
Intestinal infectious diseases–Atrial fibrillation and flutter	LOC100132146	3	46653925-46668033	0.60215	1
Intestinal infectious diseases–Atrial fibrillation and flutter	ALS2CL	3	46710485-46735194	0.66766	1
Intestinal infectious diseases–Atrial fibrillation and flutter	TMIE	3	46742823-46752413	2.8477	1
Intestinal infectious diseases–Atrial fibrillation and flutter	PRSS50	3	46753606-46759373	0.70412	1
Intestinal infectious diseases–Atrial fibrillation and flutter	PRSS46	3	46761073-46777921	1.8217	1
Intestinal infectious diseases–Atrial fibrillation and flutter	PRSS45	3	46783581-46790143	1.7241	1
Intestinal infectious diseases–Atrial fibrillation and flutter	PRSS42	3	46871894-46875585	1.4612	1
Intestinal infectious diseases–Atrial fibrillation and flutter	MYL3	3	46899357-46904973	1.6512	1
Intestinal infectious diseases–Atrial fibrillation and flutter	PTH1R	3	46919236-46945289	-0.5773	1
Intestinal infectious diseases–Atrial fibrillation and flutter	CCDC12	3	46963220-47023500	-0.60445	1
Intestinal infectious diseases–Atrial fibrillation and flutter	NBEAL2	3	47021173-47051194	1.1535	1
Intestinal infectious diseases–Atrial fibrillation and flutter	SETD2	3	47057898-47205467	0.91544	1
Intestinal infectious diseases–Atrial fibrillation and flutter	KIF9	3	47269516-47324337	0.61011	1
Intestinal infectious diseases–Atrial fibrillation and flutter	KLHL18	3	47324116-47388306	0.016404	1
Intestinal infectious diseases–Atrial fibrillation and flutter	PTPN23	3	47422383-47454931	-0.25852	1
Intestinal infectious diseases–Atrial fibrillation and flutter	SCAP	3	47455184-47517603	0.068634	1
Intestinal infectious diseases–Atrial fibrillation and flutter	ELP6	3	47537130-47555199	0.031329	1
Intestinal infectious diseases–Atrial fibrillation and flutter	CSPG5	3	47603728-47621730	2.2174	1
Intestinal infectious diseases–Atrial fibrillation and flutter	SMARCC1	3	47627378-47823405	1.8148	1
Intestinal infectious diseases–Atrial fibrillation and flutter	DHX30	3	47844399-47891686	2.7938	1
Intestinal infectious diseases–Atrial fibrillation and flutter	MAP4	3	47892180-48130769	2.5688	1
Intestinal infectious diseases–Atrial fibrillation and flutter	CDC25A	3	48198668-48230153	0.75532	1
Intestinal infectious diseases–Atrial fibrillation and flutter	ZNF589	3	48282596-48312480	2.2199	1
Intestinal infectious diseases–Atrial fibrillation and flutter	NME6	3	48335485-48343719	2.3056	1
Intestinal infectious diseases–Atrial fibrillation and flutter	SPINK8	3	48348336-48369831	2.3272	1
Intestinal infectious diseases–Atrial fibrillation and flutter	FBXW12	3	48413709-48436190	0.58254	1
Intestinal infectious diseases–Atrial fibrillation and flutter	PLXNB1	3	48445261-48471460	0.45932	1
Intestinal infectious diseases–Atrial fibrillation and flutter	CCDC51	3	48473580-48481529	0.40661	1
Intestinal infectious diseases–Atrial fibrillation and flutter	ATRIP	3	48488114-48509044	0.41024	1
Intestinal infectious diseases–Atrial fibrillation and flutter	TREX1	3	48506919-48509044	0.97434	1
Intestinal infectious diseases–Atrial fibrillation and flutter	SHISA5	3	48509197-48542259	-0.74142	1
Intestinal infectious diseases–Atrial fibrillation and flutter	PFKFB4	3	48555117-48598607	0.75404	1
Intestinal infectious diseases–Atrial fibrillation and flutter	UCN2	3	48599151-48601201	0.8126	1
Intestinal infectious diseases–Atrial fibrillation and flutter	COL7A1	3	48601506-48632593	0.74866	1
Intestinal infectious diseases–Atrial fibrillation and flutter	UQCRC1	3	48636432-48647391	1.0357	1
Intestinal infectious diseases–Atrial fibrillation and flutter	TMEM89	3	48658275-48659189	1.421	1
Intestinal infectious diseases–Atrial fibrillation and flutter	SLC26A6	3	48663156-48672926	0.96356	1
Intestinal infectious diseases–Atrial fibrillation and flutter	CELSR3	3	48673896-48700348	0.92943	1
Intestinal infectious diseases–Atrial fibrillation and flutter	NCKIPSD	3	48700419-48723366	1.5344	1
Intestinal infectious diseases–Atrial fibrillation and flutter	IP6K2	3	48725436-48754711	2.0532	1
Intestinal infectious diseases–Atrial fibrillation and flutter	PRKAR2A	3	48784017-48885270	2.3519	1
Intestinal infectious diseases–Atrial fibrillation and flutter	SLC25A20	3	48894356-48936426	2.3676	1
Intestinal infectious diseases–Atrial fibrillation and flutter	ARIH2	3	48956265-49022974	2.2113	1
Intestinal infectious diseases–Atrial fibrillation and flutter	P4HTM	3	49027304-49044582	1.9344	1
Intestinal infectious diseases–Atrial fibrillation and flutter	WDR6	3	49044637-49053386	1.8933	1
Intestinal infectious diseases–Atrial fibrillation and flutter	DALRD3	3	49052832-49058504	1.2063	1
Intestinal infectious diseases–Atrial fibrillation and flutter	IMPDH2	3	49061758-49066875	1.4163	1
Intestinal infectious diseases–Atrial fibrillation and flutter	QRICH1	3	49067140-49131504	1.8802	1
Intestinal infectious diseases–Atrial fibrillation and flutter	QARS	3	49133365-49142562	1.3853	1
Intestinal infectious diseases–Atrial fibrillation and flutter	USP19	3	49145479-49158371	0.99048	1
Intestinal infectious diseases–Atrial fibrillation and flutter	LAMB2	3	49158547-49170599	1.2842	1
Intestinal infectious diseases–Atrial fibrillation and flutter	CCDC71	3	49199968-49203785	1.7631	1
Intestinal infectious diseases–Atrial fibrillation and flutter	KLHDC8B	3	49208987-49213919	2.0603	1
Intestinal infectious diseases–Atrial fibrillation and flutter	C3orf84	3	49215069-49229291	0.82538	1
Intestinal infectious diseases–Atrial fibrillation and flutter	CCDC36	3	49235861-49295636	1.2551	1
Intestinal infectious diseases–Atrial fibrillation and flutter	C3orf62	3	49306030-49314864	1.1143	1
Intestinal infectious diseases–Atrial fibrillation and flutter	USP4	3	49314577-49377536	0.34837	1
Intestinal infectious diseases–Atrial fibrillation and flutter	RHOA	3	49396569-49449526	-0.27342	1
Intestinal infectious diseases–Atrial fibrillation and flutter	TCTA	3	49449639-49453909	-1.144	1
Intestinal infectious diseases–Atrial fibrillation and flutter	AMT	3	49454211-49460111	-1.2115	1
Intestinal infectious diseases–Atrial fibrillation and flutter	NICN1	3	49459766-49466777	-0.32678	1
Intestinal infectious diseases–Atrial fibrillation and flutter	DAG1	3	49506136-49573051	-0.92459	1
Intestinal infectious diseases–Atrial fibrillation and flutter	BSN	3	49591922-49708982	2.4588	1
Intestinal infectious diseases–Atrial fibrillation and flutter	APEH	3	49711427-49720936	1.3264	1
Intestinal infectious diseases–Atrial fibrillation and flutter	MST1	3	49721380-49726196	-0.54674	1
Intestinal infectious diseases–Atrial fibrillation and flutter	RNF123	3	49726950-49758962	1.8453	1
Intestinal infectious diseases–Atrial fibrillation and flutter	AMIGO3	3	49754267-49757238	2.7614	1
Intestinal infectious diseases–Atrial fibrillation and flutter	IP6K1	3	49761728-49823973	1.5616	1
Intestinal infectious diseases–Atrial fibrillation and flutter	CDHR4	3	49828165-49837254	2.503	1
Intestinal infectious diseases–Atrial fibrillation and flutter	UBA7	3	49842638-49851391	-0.14973	1
Intestinal infectious diseases–Atrial fibrillation and flutter	TRAIP	3	49866028-49893992	1.1829	1
Intestinal infectious diseases–Atrial fibrillation and flutter	CAMKV	3	49895414-49907655	0.01509	1
Intestinal infectious diseases–Atrial fibrillation and flutter	MST1R	3	49924435-49941311	-0.24258	1
Intestinal infectious diseases–Atrial fibrillation and flutter	MON1A	3	49946302-49967445	0.027898	1
Intestinal infectious diseases–Atrial fibrillation and flutter	RBM6	3	49977474-50114685	0.61784	1
Intestinal infectious diseases–Atrial fibrillation and flutter	RBM5	3	50126341-50156397	1.0048	1
Intestinal infectious diseases–Atrial fibrillation and flutter	SEMA3F	3	50192562-50226508	0.5669	1
Intestinal infectious diseases–Atrial fibrillation and flutter	BHLHE40	3	5021097-5026866	0.82051	1
Intestinal infectious diseases–Atrial fibrillation and flutter	GNAT1	3	50229043-50235129	1.1268	1
Intestinal infectious diseases–Atrial fibrillation and flutter	SLC38A3	3	50242692-50258406	0.64232	1
Intestinal infectious diseases–Atrial fibrillation and flutter	GNAI2	3	50264120-50296786	0.93304	1
Intestinal infectious diseases–Atrial fibrillation and flutter	SEMA3B	3	50305040-50314573	-0.098808	1
Intestinal infectious diseases–Atrial fibrillation and flutter	LSMEM2	3	50316458-50325545	0.13782	1
Intestinal infectious diseases–Atrial fibrillation and flutter	IFRD2	3	50325163-50330648	-0.15527	1
Intestinal infectious diseases–Atrial fibrillation and flutter	HYAL3	3	50330259-50336899	-0.55673	1
Intestinal infectious diseases–Atrial fibrillation and flutter	NAT6	3	50333833-50336852	-0.13804	1
Intestinal infectious diseases–Atrial fibrillation and flutter	HYAL1	3	50337320-50349812	-0.018592	1
Intestinal infectious diseases–Atrial fibrillation and flutter	HYAL2	3	50355221-50360281	-0.66637	1
Intestinal infectious diseases–Atrial fibrillation and flutter	TUSC2	3	50362341-50365668	-0.33622	1
Intestinal infectious diseases–Atrial fibrillation and flutter	RASSF1	3	50367217-50378367	0.49975	1
Intestinal infectious diseases–Atrial fibrillation and flutter	ZMYND10	3	50378537-50383459	0.27036	1
Intestinal infectious diseases–Atrial fibrillation and flutter	NPRL2	3	50384918-50388486	-0.13838	1
Intestinal infectious diseases–Atrial fibrillation and flutter	CYB561D2	3	50388265-50391500	0.40852	1
Intestinal infectious diseases–Atrial fibrillation and flutter	CACNA2D2	3	50400230-50540892	0.27696	1
Intestinal infectious diseases–Atrial fibrillation and flutter	C3orf18	3	50595456-50608458	0.20357	1
Intestinal infectious diseases–Atrial fibrillation and flutter	HEMK1	3	50606583-50622422	-0.60848	1
Intestinal infectious diseases–Atrial fibrillation and flutter	CISH	3	50643885-50649262	-1.1852	1
Intestinal infectious diseases–Atrial fibrillation and flutter	MAPKAPK3	3	50649293-50686728	-0.088761	1
Intestinal infectious diseases–Atrial fibrillation and flutter	DOCK3	3	50712672-51421629	-0.55615	1
Intestinal infectious diseases–Atrial fibrillation and flutter	MANF	3	51422692-51426828	-0.45851	1
Intestinal infectious diseases–Atrial fibrillation and flutter	RBM15B	3	51428699-51435339	-0.40335	1
Intestinal infectious diseases–Atrial fibrillation and flutter	VPRBP	3	51433298-51534018	-0.54809	1
Intestinal infectious diseases–Atrial fibrillation and flutter	RAD54L2	3	51575596-51697634	0.33919	1
Intestinal infectious diseases–Atrial fibrillation and flutter	ARL8B	3	5163930-5222601	0.83405	1
Intestinal infectious diseases–Atrial fibrillation and flutter	TEX264	3	51705191-51738339	-0.55824	1
Intestinal infectious diseases–Atrial fibrillation and flutter	IQCF6	3	51812577-51813256	1.0975	1
Intestinal infectious diseases–Atrial fibrillation and flutter	IQCF3	3	51860899-51864874	0.32007	1
Intestinal infectious diseases–Atrial fibrillation and flutter	IQCF1	3	51928892-51937386	0.85546	1
Intestinal infectious diseases–Atrial fibrillation and flutter	RRP9	3	51967442-51975957	-0.45967	1
Intestinal infectious diseases–Atrial fibrillation and flutter	PARP3	3	51976297-51982883	-0.944	1
Intestinal infectious diseases–Atrial fibrillation and flutter	PCBP4	3	51991470-52001482	-1.3824	1
Intestinal infectious diseases–Atrial fibrillation and flutter	ABHD14A	3	52007700-52015216	0.38275	1
Intestinal infectious diseases–Atrial fibrillation and flutter	ACY1	3	52017300-52023218	-1.2578	1
Intestinal infectious diseases–Atrial fibrillation and flutter	DUSP7	3	52082935-52090461	0.54952	1
Intestinal infectious diseases–Atrial fibrillation and flutter	POC1A	3	52109249-52188720	1.1812	1
Intestinal infectious diseases–Atrial fibrillation and flutter	ALAS1	3	52232099-52248343	1.8878	1
Intestinal infectious diseases–Atrial fibrillation and flutter	TLR9	3	52255096-52260179	1.7252	1
Intestinal infectious diseases–Atrial fibrillation and flutter	TWF2	3	52262626-52273183	0.23814	1
Intestinal infectious diseases–Atrial fibrillation and flutter	PPM1M	3	52279782-52284615	-0.020027	1
Intestinal infectious diseases–Atrial fibrillation and flutter	WDR82	3	52288438-52312659	1.0631	1
Intestinal infectious diseases–Atrial fibrillation and flutter	EDEM1	3	5229359-5261650	-0.62292	1
Intestinal infectious diseases–Atrial fibrillation and flutter	GLYCTK	3	52321836-52329272	-0.32065	1
Intestinal infectious diseases–Atrial fibrillation and flutter	DNAH1	3	52350335-52434513	0.28765	1
Intestinal infectious diseases–Atrial fibrillation and flutter	BAP1	3	52435020-52444121	0.88806	1
Intestinal infectious diseases–Atrial fibrillation and flutter	PHF7	3	52444577-52457657	0.58372	1
Intestinal infectious diseases–Atrial fibrillation and flutter	SEMA3G	3	52467268-52479112	-0.90872	1
Intestinal infectious diseases–Atrial fibrillation and flutter	TNNC1	3	52485107-52488057	-0.054223	1
Intestinal infectious diseases–Atrial fibrillation and flutter	NISCH	3	52489524-52527088	-0.30253	1
Intestinal infectious diseases–Atrial fibrillation and flutter	STAB1	3	52529354-52558512	0.92599	1
Intestinal infectious diseases–Atrial fibrillation and flutter	NT5DC2	3	52558385-52569093	0.99752	1
Intestinal infectious diseases–Atrial fibrillation and flutter	SMIM4	3	52570002-52574586	1.0935	1
Intestinal infectious diseases–Atrial fibrillation and flutter	PBRM1	3	52579368-52719866	1.3495	1
Intestinal infectious diseases–Atrial fibrillation and flutter	GNL3	3	52719936-52728513	1.301	1
Intestinal infectious diseases–Atrial fibrillation and flutter	GLT8D1	3	52728500-52740099	1.2981	1
Intestinal infectious diseases–Atrial fibrillation and flutter	SPCS1	3	52739792-52742198	1.3531	1
Intestinal infectious diseases–Atrial fibrillation and flutter	NEK4	3	52744796-52804965	1.3531	1
Intestinal infectious diseases–Atrial fibrillation and flutter	ITIH1	3	52811602-52826084	1.6352	1
Intestinal infectious diseases–Atrial fibrillation and flutter	ITIH3	3	52828784-52843025	1.3968	1
Intestinal infectious diseases–Atrial fibrillation and flutter	ITIH4	3	52847006-52864717	1.1096	1
Intestinal infectious diseases–Atrial fibrillation and flutter	MUSTN1	3	52867131-52869235	0.77334	1
Intestinal infectious diseases–Atrial fibrillation and flutter	TMEM110-MUSTN1	3	52867131-52931597	0.36304	1
Intestinal infectious diseases–Atrial fibrillation and flutter	TMEM110	3	52870772-52931597	0.21041	1
Intestinal infectious diseases–Atrial fibrillation and flutter	SFMBT1	3	52933221-53080089	0.50592	1
Intestinal infectious diseases–Atrial fibrillation and flutter	RFT1	3	53122499-53164480	0.35704	1
Intestinal infectious diseases–Atrial fibrillation and flutter	PRKCD	3	53195223-53226733	-0.96031	1
Intestinal infectious diseases–Atrial fibrillation and flutter	TKT	3	53258723-53290130	-0.16042	1
Intestinal infectious diseases–Atrial fibrillation and flutter	DCP1A	3	53317443-53381654	1.7348	1
Intestinal infectious diseases–Atrial fibrillation and flutter	CACNA1D	3	53529076-53847179	1.721	1
Intestinal infectious diseases–Atrial fibrillation and flutter	CHDH	3	53850324-53880420	-1.0267	1
Intestinal infectious diseases–Atrial fibrillation and flutter	IL17RB	3	53880577-53899827	-0.30088	1
Intestinal infectious diseases–Atrial fibrillation and flutter	ACTR8	3	53898959-53916229	0.71863	1
Intestinal infectious diseases–Atrial fibrillation and flutter	SELK	3	53919226-53925989	0.76528	1
Intestinal infectious diseases–Atrial fibrillation and flutter	CACNA2D3	3	54156620-55108584	-0.65261	1
Intestinal infectious diseases–Atrial fibrillation and flutter	LRTM1	3	54952264-55001115	-0.34965	1
Intestinal infectious diseases–Atrial fibrillation and flutter	WNT5A	3	55499743-55521670	0.41569	1
Intestinal infectious diseases–Atrial fibrillation and flutter	ERC2	3	55542336-56502391	-0.064334	1
Intestinal infectious diseases–Atrial fibrillation and flutter	CCDC66	3	56591184-56655864	-0.093306	1
Intestinal infectious diseases–Atrial fibrillation and flutter	FAM208A	3	56654160-56717270	-0.03251	1
Intestinal infectious diseases–Atrial fibrillation and flutter	ARHGEF3	3	56761446-57113336	-0.66568	1
Intestinal infectious diseases–Atrial fibrillation and flutter	SPATA12	3	57094469-57109460	1.8568	1
Intestinal infectious diseases–Atrial fibrillation and flutter	IL17RD	3	57124010-57204345	0.46847	1
Intestinal infectious diseases–Atrial fibrillation and flutter	HESX1	3	57231866-57261656	0.56922	1
Intestinal infectious diseases–Atrial fibrillation and flutter	APPL1	3	57261765-57307499	0.4765	1
Intestinal infectious diseases–Atrial fibrillation and flutter	ASB14	3	57302379-57326753	1.1707	1
Intestinal infectious diseases–Atrial fibrillation and flutter	DNAH12	3	57327727-57530071	0.073529	1
Intestinal infectious diseases–Atrial fibrillation and flutter	PDE12	3	57541882-57640704	0.30998	1
Intestinal infectious diseases–Atrial fibrillation and flutter	ARF4	3	57557090-57583215	0.16442	1
Intestinal infectious diseases–Atrial fibrillation and flutter	DENND6A	3	57611181-57678816	0.41406	1
Intestinal infectious diseases–Atrial fibrillation and flutter	SLMAP	3	57741948-57915597	-0.31491	1
Intestinal infectious diseases–Atrial fibrillation and flutter	FLNB	3	57994127-58157982	0.047835	1
Intestinal infectious diseases–Atrial fibrillation and flutter	DNASE1L3	3	58178353-58196730	-1.2188	1
Intestinal infectious diseases–Atrial fibrillation and flutter	ABHD6	3	58223233-58280463	-0.24612	1
Intestinal infectious diseases–Atrial fibrillation and flutter	RPP14	3	58291972-58305920	0.1917	1
Intestinal infectious diseases–Atrial fibrillation and flutter	PXK	3	58318617-58411815	0.1845	1
Intestinal infectious diseases–Atrial fibrillation and flutter	PDHB	3	58413357-58419579	0.63601	1
Intestinal infectious diseases–Atrial fibrillation and flutter	KCTD6	3	58477823-58488087	0.087202	1
Intestinal infectious diseases–Atrial fibrillation and flutter	ACOX2	3	58490863-58522929	1.1139	1
Intestinal infectious diseases–Atrial fibrillation and flutter	FAM107A	3	58549841-58613337	-0.029148	1
Intestinal infectious diseases–Atrial fibrillation and flutter	FAM3D	3	58619670-58652575	-0.85549	1
Intestinal infectious diseases–Atrial fibrillation and flutter	C3orf67	3	58720199-59035804	1.053	1
Intestinal infectious diseases–Atrial fibrillation and flutter	FHIT	3	59735036-61237133	-0.19453	1
Intestinal infectious diseases–Atrial fibrillation and flutter	PTPRG	3	61547243-62280573	-1.0595	1
Intestinal infectious diseases–Atrial fibrillation and flutter	C3orf14	3	62304648-62321888	1.4346	1
Intestinal infectious diseases–Atrial fibrillation and flutter	CADPS	3	62384021-62861064	-0.31403	1
Intestinal infectious diseases–Atrial fibrillation and flutter	SYNPR	3	63263914-63602597	0.99542	1
Intestinal infectious diseases–Atrial fibrillation and flutter	SNTN	3	63638344-63650893	-0.59006	1
Intestinal infectious diseases–Atrial fibrillation and flutter	THOC7	3	63819546-63849597	-0.57624	1
Intestinal infectious diseases–Atrial fibrillation and flutter	ATXN7	3	63849785-63989240	-0.19084	1
Intestinal infectious diseases–Atrial fibrillation and flutter	PSMD6	3	63996225-64009686	0.14158	1
Intestinal infectious diseases–Atrial fibrillation and flutter	PRICKLE2	3	64079526-64253859	-0.47244	1
Intestinal infectious diseases–Atrial fibrillation and flutter	ADAMTS9	3	64501330-64673676	-0.19349	1
Intestinal infectious diseases–Atrial fibrillation and flutter	MAGI1	3	65339200-66024511	-1.1639	1
Intestinal infectious diseases–Atrial fibrillation and flutter	LRIG1	3	66429221-66551446	2.5117	1
Intestinal infectious diseases–Atrial fibrillation and flutter	KBTBD8	3	67048727-67061634	1.4433	1
Intestinal infectious diseases–Atrial fibrillation and flutter	SUCLG2	3	67410884-67705038	-0.65595	1
Intestinal infectious diseases–Atrial fibrillation and flutter	FAM19A1	3	68040734-68594772	0.52454	1
Intestinal infectious diseases–Atrial fibrillation and flutter	FAM19A4	3	68780915-68981761	2.2974	1
Intestinal infectious diseases–Atrial fibrillation and flutter	EOGT	3	69024363-69063112	-1.1067	1
Intestinal infectious diseases–Atrial fibrillation and flutter	GRM7	3	6902802-7783218	0.28141	1
Intestinal infectious diseases–Atrial fibrillation and flutter	TMF1	3	69068978-69101484	-0.22639	1
Intestinal infectious diseases–Atrial fibrillation and flutter	UBA3	3	69103881-69129524	-0.3793	1
Intestinal infectious diseases–Atrial fibrillation and flutter	ARL6IP5	3	69134090-69155239	1.1473	1
Intestinal infectious diseases–Atrial fibrillation and flutter	LMOD3	3	69156039-69171746	0.80396	1
Intestinal infectious diseases–Atrial fibrillation and flutter	MITF	3	69788586-70017488	-0.76137	1
Intestinal infectious diseases–Atrial fibrillation and flutter	FOXP1	3	71003865-71633140	-0.26837	1
Intestinal infectious diseases–Atrial fibrillation and flutter	EIF4E3	3	71728440-71803924	-0.29494	1
Intestinal infectious diseases–Atrial fibrillation and flutter	PROK2	3	71820806-71834357	-0.2875	1
Intestinal infectious diseases–Atrial fibrillation and flutter	RYBP	3	72423744-72495774	0.013411	1
Intestinal infectious diseases–Atrial fibrillation and flutter	SHQ1	3	72798426-72897631	0.57645	1
Intestinal infectious diseases–Atrial fibrillation and flutter	GXYLT2	3	72937385-73024525	-0.31232	1
Intestinal infectious diseases–Atrial fibrillation and flutter	PPP4R2	3	73045985-73118349	0.33876	1
Intestinal infectious diseases–Atrial fibrillation and flutter	EBLN2	3	73110810-73112488	0.59561	1
Intestinal infectious diseases–Atrial fibrillation and flutter	PDZRN3	3	73431582-73674072	0.091006	1
Intestinal infectious diseases–Atrial fibrillation and flutter	CNTN3	3	74311719-74663587	-0.95132	1
Intestinal infectious diseases–Atrial fibrillation and flutter	ROBO2	3	75955845-77699115	-0.7863	1
Intestinal infectious diseases–Atrial fibrillation and flutter	ROBO1	3	78646388-79817059	-0.19048	1
Intestinal infectious diseases–Atrial fibrillation and flutter	GBE1	3	81538850-81810950	-0.45008	1
Intestinal infectious diseases–Atrial fibrillation and flutter	CADM2	3	85008133-86123579	0.045844	1
Intestinal infectious diseases–Atrial fibrillation and flutter	LMCD1	3	8543493-8609811	1.5893	1
Intestinal infectious diseases–Atrial fibrillation and flutter	SSUH2	3	8661086-8786721	0.71355	1
Intestinal infectious diseases–Atrial fibrillation and flutter	VGLL3	3	86987123-87040412	0.036908	1
Intestinal infectious diseases–Atrial fibrillation and flutter	CHMP2B	3	87276413-87304698	-0.54373	1
Intestinal infectious diseases–Atrial fibrillation and flutter	POU1F1	3	87308783-87325737	-0.21646	1
Intestinal infectious diseases–Atrial fibrillation and flutter	CAV3	3	8775486-8788451	1.2548	1
Intestinal infectious diseases–Atrial fibrillation and flutter	HTR1F	3	87841929-88043964	0.80052	1
Intestinal infectious diseases–Atrial fibrillation and flutter	OXTR	3	8792094-8811300	-0.2656	1
Intestinal infectious diseases–Atrial fibrillation and flutter	CGGBP1	3	88101100-88199016	-0.87432	1
Intestinal infectious diseases–Atrial fibrillation and flutter	ZNF654	3	88108394-88193814	-0.76004	1
Intestinal infectious diseases–Atrial fibrillation and flutter	C3orf38	3	88198875-88207115	-0.73576	1
Intestinal infectious diseases–Atrial fibrillation and flutter	LOC100506944	3	88387565-88516299	0.72645	1
Intestinal infectious diseases–Atrial fibrillation and flutter	RAD18	3	8918880-9005159	0.34415	1
Intestinal infectious diseases–Atrial fibrillation and flutter	SRGAP3	3	9022275-9291369	-1.8362	1
Intestinal infectious diseases–Atrial fibrillation and flutter	PROS1	3	93591881-93692934	2.3942	1
Intestinal infectious diseases–Atrial fibrillation and flutter	ARL13B	3	93698983-93774522	2.5526	1
Intestinal infectious diseases–Atrial fibrillation and flutter	STX19	3	93733078-93747460	2.01	1
Intestinal infectious diseases–Atrial fibrillation and flutter	NSUN3	3	93781855-93845630	1.9564	1
Intestinal infectious diseases–Atrial fibrillation and flutter	THUMPD3	3	9404660-9428475	-0.55872	1
Intestinal infectious diseases–Atrial fibrillation and flutter	SETD5	3	9439384-9519838	0.39082	1
Intestinal infectious diseases–Atrial fibrillation and flutter	LHFPL4	3	9540045-9595486	0.79185	1
Intestinal infectious diseases–Atrial fibrillation and flutter	EPHA6	3	96533425-97467786	0.016939	1
Intestinal infectious diseases–Atrial fibrillation and flutter	MTMR14	3	9691117-9744078	-0.53666	1
Intestinal infectious diseases–Atrial fibrillation and flutter	CPNE9	3	9745510-9771592	1.0392	1
Intestinal infectious diseases–Atrial fibrillation and flutter	ARL6	3	97483365-97520086	1.3239	1
Intestinal infectious diseases–Atrial fibrillation and flutter	CRYBG3	3	97540537-97663830	1.2068	1
Intestinal infectious diseases–Atrial fibrillation and flutter	MINA	3	97660661-97691295	1.213	1
Intestinal infectious diseases–Atrial fibrillation and flutter	GABRR3	3	97705527-97754148	0.77069	1
Intestinal infectious diseases–Atrial fibrillation and flutter	BRPF1	3	9773413-9789699	-0.35288	1
Intestinal infectious diseases–Atrial fibrillation and flutter	OR5AC2	3	97806017-97806946	0.37142	1
Intestinal infectious diseases–Atrial fibrillation and flutter	OR5H15	3	97887544-97888485	0.76627	1
Intestinal infectious diseases–Atrial fibrillation and flutter	OGG1	3	9791628-9829468	0.50827	1
Intestinal infectious diseases–Atrial fibrillation and flutter	OR5H6	3	97983129-97984106	-0.86482	1
Intestinal infectious diseases–Atrial fibrillation and flutter	CAMK1	3	9799029-9811676	0.83767	1
Intestinal infectious diseases–Atrial fibrillation and flutter	OR5H2	3	98001732-98002676	0.48413	1
Intestinal infectious diseases–Atrial fibrillation and flutter	OR5K4	3	98072698-98073663	0.12012	1
Intestinal infectious diseases–Atrial fibrillation and flutter	OR5K3	3	98109510-98110475	0.25591	1
Intestinal infectious diseases–Atrial fibrillation and flutter	TADA3	3	9821648-9834695	0.42825	1
Intestinal infectious diseases–Atrial fibrillation and flutter	CLDND1	3	98219628-98241910	0.82417	1
Intestinal infectious diseases–Atrial fibrillation and flutter	GPR15	3	98250743-98251994	0.55025	1
Intestinal infectious diseases–Atrial fibrillation and flutter	CPOX	3	98296677-98312470	0.65122	1
Intestinal infectious diseases–Atrial fibrillation and flutter	ARPC4	3	9834082-9848789	0.53643	1
Intestinal infectious diseases–Atrial fibrillation and flutter	ARPC4-TTLL3	3	9834232-9878040	0.75923	1
Intestinal infectious diseases–Atrial fibrillation and flutter	ST3GAL6	3	98451080-98514689	-1.0737	1
Intestinal infectious diseases–Atrial fibrillation and flutter	DCBLD2	3	98514814-98620566	-0.70073	1
Intestinal infectious diseases–Atrial fibrillation and flutter	TTLL3	3	9851632-9878040	0.78562	1
Intestinal infectious diseases–Atrial fibrillation and flutter	RPUSD3	3	9879533-9885702	-0.44837	1
Intestinal infectious diseases–Atrial fibrillation and flutter	CIDEC	3	9908394-9921938	1.2215	1
Intestinal infectious diseases–Atrial fibrillation and flutter	JAGN1	3	9932271-9936033	-0.61115	1
Intestinal infectious diseases–Atrial fibrillation and flutter	COL8A1	3	99357440-99518061	0.86982	1
Intestinal infectious diseases–Atrial fibrillation and flutter	IL17RE	3	9944296-9958086	-0.056326	1
Intestinal infectious diseases–Atrial fibrillation and flutter	CMSS1	3	99536678-99897476	1.3021	1
Intestinal infectious diseases–Atrial fibrillation and flutter	FILIP1L	3	99551988-99833349	1.161	1
Intestinal infectious diseases–Atrial fibrillation and flutter	IL17RC	3	9958758-9975305	-0.064503	1
Intestinal infectious diseases–Atrial fibrillation and flutter	CRELD1	3	9975478-9987097	1.4045	1
Intestinal infectious diseases–Atrial fibrillation and flutter	TBC1D23	3	99979661-100044096	1.2535	1
Intestinal infectious diseases–Atrial fibrillation and flutter	PITX2	4	111538579-111563279	7.8064	5.66295e-11
Intestinal infectious diseases–Atrial fibrillation and flutter	ENPEP	4	111397229-111484493	7.6073	2.6926e-10
Intestinal infectious diseases–Atrial fibrillation and flutter	COL25A1	4	109731877-110223799	7.2498	4.01744e-09
Intestinal infectious diseases–Atrial fibrillation and flutter	ELOVL6	4	110970187-111120355	6.1094	9.624e-06
Intestinal infectious diseases–Atrial fibrillation and flutter	SLC9B1	4	103806205-103947552	5.9813	2.12998e-05
Intestinal infectious diseases–Atrial fibrillation and flutter	CISD2	4	103749224-103813964	5.97	2.28301e-05
Intestinal infectious diseases–Atrial fibrillation and flutter	UBE2D3	4	103715540-103790050	5.9565	2.4801e-05
Intestinal infectious diseases–Atrial fibrillation and flutter	EDNRA	4	148402069-148466106	5.8852	3.82708e-05
Intestinal infectious diseases–Atrial fibrillation and flutter	SLC9B2	4	103946647-103998480	5.5656	0.000251379
Intestinal infectious diseases–Atrial fibrillation and flutter	ANK2	4	113739239-114304896	5.1833	0.00209784
Intestinal infectious diseases–Atrial fibrillation and flutter	CCDC109B	4	110481355-110608872	4.9798	0.00612645
Intestinal infectious diseases–Atrial fibrillation and flutter	FGF5	4	81187742-81212171	4.8966	0.00938186
Intestinal infectious diseases–Atrial fibrillation and flutter	SHROOM3	4	77356253-77704406	4.8791	0.0102538
Intestinal infectious diseases–Atrial fibrillation and flutter	KLB	4	39408473-39453153	4.3615	0.124334
Intestinal infectious diseases–Atrial fibrillation and flutter	CC2D2A	4	15471489-15603594	4.2745	0.18434
Intestinal infectious diseases–Atrial fibrillation and flutter	WDR1	4	10075963-10118612	4.2709	0.187323
Intestinal infectious diseases–Atrial fibrillation and flutter	MANBA	4	103552643-103682151	4.2136	0.241851
Intestinal infectious diseases–Atrial fibrillation and flutter	CENPE	4	104026963-104119566	4.0867	0.421108
Intestinal infectious diseases–Atrial fibrillation and flutter	ALPK1	4	113218480-113363774	4.0358	0.523603
Intestinal infectious diseases–Atrial fibrillation and flutter	NFKB1	4	103422486-103538459	4.0116	0.580346
Intestinal infectious diseases–Atrial fibrillation and flutter	ADH4	4	100044832-100065449	1.2615	1
Intestinal infectious diseases–Atrial fibrillation and flutter	ADH6	4	100123795-100140403	0.25963	1
Intestinal infectious diseases–Atrial fibrillation and flutter	ADH1A	4	100197523-100212185	-0.71918	1
Intestinal infectious diseases–Atrial fibrillation and flutter	ADH1B	4	100227527-100242572	0.088113	1
Intestinal infectious diseases–Atrial fibrillation and flutter	ADH1C	4	100257649-100273917	0.6346	1
Intestinal infectious diseases–Atrial fibrillation and flutter	ADH7	4	100333418-100356667	0.98524	1
Intestinal infectious diseases–Atrial fibrillation and flutter	C4orf17	4	100432161-100463460	-0.15868	1
Intestinal infectious diseases–Atrial fibrillation and flutter	TRMT10A	4	100467864-100485189	-0.32736	1
Intestinal infectious diseases–Atrial fibrillation and flutter	FGFRL1	4	1004712-1020686	0.11676	1
Intestinal infectious diseases–Atrial fibrillation and flutter	MTTP	4	100485240-100545154	0.096254	1
Intestinal infectious diseases–Atrial fibrillation and flutter	LOC285556	4	100557686-100575424	0.41707	1
Intestinal infectious diseases–Atrial fibrillation and flutter	DAPP1	4	100737957-100791347	-1.4473	1
Intestinal infectious diseases–Atrial fibrillation and flutter	LAMTOR3	4	100799495-100815703	-0.63406	1
Intestinal infectious diseases–Atrial fibrillation and flutter	DNAJB14	4	100817405-100867883	-1.0009	1
Intestinal infectious diseases–Atrial fibrillation and flutter	H2AFZ	4	100869242-100871512	-0.64358	1
Intestinal infectious diseases–Atrial fibrillation and flutter	DDIT4L	4	101106267-101111939	0.25721	1
Intestinal infectious diseases–Atrial fibrillation and flutter	EMCN	4	101316498-101439250	2.0621	1
Intestinal infectious diseases–Atrial fibrillation and flutter	PPP3CA	4	101944587-102268655	0.63011	1
Intestinal infectious diseases–Atrial fibrillation and flutter	BANK1	4	102711764-102995969	0.95033	1
Intestinal infectious diseases–Atrial fibrillation and flutter	SLC39A8	4	103172198-103266655	-0.72376	1
Intestinal infectious diseases–Atrial fibrillation and flutter	BDH2	4	103998770-104021024	1.2568	1
Intestinal infectious diseases–Atrial fibrillation and flutter	ZNF518B	4	10441497-10459032	0.92633	1
Intestinal infectious diseases–Atrial fibrillation and flutter	TACR3	4	104510625-104640973	0.67837	1
Intestinal infectious diseases–Atrial fibrillation and flutter	CLNK	4	10491838-10686386	0.093482	1
Intestinal infectious diseases–Atrial fibrillation and flutter	RNF212	4	1050039-1107352	0.85345	1
Intestinal infectious diseases–Atrial fibrillation and flutter	CXXC4	4	105389463-105416058	0.89716	1
Intestinal infectious diseases–Atrial fibrillation and flutter	TET2	4	106067032-106200960	-0.65377	1
Intestinal infectious diseases–Atrial fibrillation and flutter	PPA2	4	106290234-106395227	-0.74023	1
Intestinal infectious diseases–Atrial fibrillation and flutter	ARHGEF38	4	106473704-106602070	2.0752	1
Intestinal infectious diseases–Atrial fibrillation and flutter	INTS12	4	106603784-106629881	2.6558	1
Intestinal infectious diseases–Atrial fibrillation and flutter	GSTCD	4	106629935-106768882	2.5813	1
Intestinal infectious diseases–Atrial fibrillation and flutter	NPNT	4	106816588-106892828	0.54098	1
Intestinal infectious diseases–Atrial fibrillation and flutter	TBCK	4	106967233-107237861	2.8446	1
Intestinal infectious diseases–Atrial fibrillation and flutter	AIMP1	4	107236767-107270382	3.1506	1
Intestinal infectious diseases–Atrial fibrillation and flutter	GIMD1	4	107279340-107288592	2.1371	1
Intestinal infectious diseases–Atrial fibrillation and flutter	DKK2	4	107842959-107957453	-0.24844	1
Intestinal infectious diseases–Atrial fibrillation and flutter	PAPSS1	4	108534822-108641419	0.98579	1
Intestinal infectious diseases–Atrial fibrillation and flutter	SGMS2	4	108745721-108836203	1.0138	1
Intestinal infectious diseases–Atrial fibrillation and flutter	CYP2U1	4	108852716-108874617	1.0236	1
Intestinal infectious diseases–Atrial fibrillation and flutter	HADH	4	108910870-108956331	0.77573	1
Intestinal infectious diseases–Atrial fibrillation and flutter	LEF1	4	108968701-109090112	1.4669	1
Intestinal infectious diseases–Atrial fibrillation and flutter	RPL34	4	109541722-109551640	1.6114	1
Intestinal infectious diseases–Atrial fibrillation and flutter	OSTC	4	109571741-109588978	0.31612	1
Intestinal infectious diseases–Atrial fibrillation and flutter	ETNPPL	4	109663196-109684235	2.5988	1
Intestinal infectious diseases–Atrial fibrillation and flutter	SEC24B	4	110354969-110461615	1.8586	1
Intestinal infectious diseases–Atrial fibrillation and flutter	CASP6	4	110609785-110629814	3.2053	1
Intestinal infectious diseases–Atrial fibrillation and flutter	PLA2G12A	4	110631145-110651242	2.8468	1
Intestinal infectious diseases–Atrial fibrillation and flutter	CFI	4	110661848-110723381	1.056	1
Intestinal infectious diseases–Atrial fibrillation and flutter	GAR1	4	110736666-110745893	1.9054	1
Intestinal infectious diseases–Atrial fibrillation and flutter	RRH	4	110749150-110765863	2.1565	1
Intestinal infectious diseases–Atrial fibrillation and flutter	LRIT3	4	110769340-110793471	3.4382	1
Intestinal infectious diseases–Atrial fibrillation and flutter	EGF	4	110834040-110934118	1.3687	1
Intestinal infectious diseases–Atrial fibrillation and flutter	C4orf32	4	113066553-113110237	1.7565	1
Intestinal infectious diseases–Atrial fibrillation and flutter	AP1AR	4	113152893-113191211	3.0934	1
Intestinal infectious diseases–Atrial fibrillation and flutter	TIFA	4	113196782-113207059	2.5614	1
Intestinal infectious diseases–Atrial fibrillation and flutter	NEUROG2	4	113434672-113437328	-0.016563	1
Intestinal infectious diseases–Atrial fibrillation and flutter	ZGRF1	4	113460489-113558151	0.47713	1
Intestinal infectious diseases–Atrial fibrillation and flutter	LARP7	4	113558120-113578748	-0.032265	1
Intestinal infectious diseases–Atrial fibrillation and flutter	HS3ST1	4	11399988-11431255	-0.071701	1
Intestinal infectious diseases–Atrial fibrillation and flutter	CAMK2D	4	114372188-114683669	3.8654	1
Intestinal infectious diseases–Atrial fibrillation and flutter	ARSJ	4	114821432-114901281	2.5829	1
Intestinal infectious diseases–Atrial fibrillation and flutter	UGT8	4	115519611-115598202	0.63718	1
Intestinal infectious diseases–Atrial fibrillation and flutter	NDST4	4	115748931-116035032	2.2493	1
Intestinal infectious diseases–Atrial fibrillation and flutter	SPON2	4	1160720-1202750	2.9654	1
Intestinal infectious diseases–Atrial fibrillation and flutter	TRAM1L1	4	118004710-118006736	-1.0347	1
Intestinal infectious diseases–Atrial fibrillation and flutter	NDST3	4	118955500-119179789	-0.22765	1
Intestinal infectious diseases–Atrial fibrillation and flutter	PRSS12	4	119201193-119274053	-1.2834	1
Intestinal infectious diseases–Atrial fibrillation and flutter	METTL14	4	119606525-119633374	-0.23032	1
Intestinal infectious diseases–Atrial fibrillation and flutter	SEC24D	4	119643978-119759838	-0.64073	1
Intestinal infectious diseases–Atrial fibrillation and flutter	SYNPO2	4	119809996-119982402	0.12275	1
Intestinal infectious diseases–Atrial fibrillation and flutter	MYOZ2	4	120056939-120108944	1.3082	1
Intestinal infectious diseases–Atrial fibrillation and flutter	USP53	4	120133775-120216673	1.4656	1
Intestinal infectious diseases–Atrial fibrillation and flutter	C4orf3	4	120217574-120225600	1.0673	1
Intestinal infectious diseases–Atrial fibrillation and flutter	FABP2	4	120238405-120243316	1.1298	1
Intestinal infectious diseases–Atrial fibrillation and flutter	PDE5A	4	120415550-120549981	0.28771	1
Intestinal infectious diseases–Atrial fibrillation and flutter	CTBP1	4	1205228-1242908	0.48224	1
Intestinal infectious diseases–Atrial fibrillation and flutter	MAD2L1	4	120980577-120988013	0.42488	1
Intestinal infectious diseases–Atrial fibrillation and flutter	PRDM5	4	121613070-121844013	0.17041	1
Intestinal infectious diseases–Atrial fibrillation and flutter	NDNF	4	121956782-121993673	1.8925	1
Intestinal infectious diseases–Atrial fibrillation and flutter	TNIP3	4	122052563-122148624	0.79986	1
Intestinal infectious diseases–Atrial fibrillation and flutter	QRFPR	4	122249797-122302181	0.66613	1
Intestinal infectious diseases–Atrial fibrillation and flutter	ANXA5	4	122589152-122618147	0.20756	1
Intestinal infectious diseases–Atrial fibrillation and flutter	TMEM155	4	122680085-122686516	1.1156	1
Intestinal infectious diseases–Atrial fibrillation and flutter	CCNA2	4	122737599-122745153	2.7902	1
Intestinal infectious diseases–Atrial fibrillation and flutter	BBS7	4	122745484-122791652	1.9821	1
Intestinal infectious diseases–Atrial fibrillation and flutter	TRPC3	4	122800183-122872909	1.91	1
Intestinal infectious diseases–Atrial fibrillation and flutter	KIAA1109	4	123073488-123283914	-0.20667	1
Intestinal infectious diseases–Atrial fibrillation and flutter	ADAD1	4	123300121-123350957	1.2088	1
Intestinal infectious diseases–Atrial fibrillation and flutter	IL2	4	123372625-123377650	-0.29981	1
Intestinal infectious diseases–Atrial fibrillation and flutter	IL21	4	123533783-123542212	-0.58445	1
Intestinal infectious diseases–Atrial fibrillation and flutter	BBS12	4	123653857-123666098	1.6302	1
Intestinal infectious diseases–Atrial fibrillation and flutter	FGF2	4	123747568-123819390	2.7603	1
Intestinal infectious diseases–Atrial fibrillation and flutter	NUDT6	4	123813799-123844159	2.577	1
Intestinal infectious diseases–Atrial fibrillation and flutter	SPATA5	4	123844225-124240605	1.6286	1
Intestinal infectious diseases–Atrial fibrillation and flutter	SPRY1	4	124317946-124324915	1.6439	1
Intestinal infectious diseases–Atrial fibrillation and flutter	ZNF718	4	124420-156491	0.7291	1
Intestinal infectious diseases–Atrial fibrillation and flutter	ANKRD50	4	125585203-125633887	-0.43084	1
Intestinal infectious diseases–Atrial fibrillation and flutter	FAT4	4	126237003-126414087	2.6835	1
Intestinal infectious diseases–Atrial fibrillation and flutter	MAEA	4	1283642-1333925	-1.1458	1
Intestinal infectious diseases–Atrial fibrillation and flutter	INTU	4	128554087-128637934	0.80424	1
Intestinal infectious diseases–Atrial fibrillation and flutter	SLC25A31	4	128651555-128695447	0.66358	1
Intestinal infectious diseases–Atrial fibrillation and flutter	HSPA4L	4	128703453-128755228	0.94422	1
Intestinal infectious diseases–Atrial fibrillation and flutter	PLK4	4	128802016-128820379	1.0085	1
Intestinal infectious diseases–Atrial fibrillation and flutter	MFSD8	4	128838960-128887185	1.2603	1
Intestinal infectious diseases–Atrial fibrillation and flutter	C4orf29	4	128886411-128957478	0.7476	1
Intestinal infectious diseases–Atrial fibrillation and flutter	LARP1B	4	128982421-129144086	0.90521	1
Intestinal infectious diseases–Atrial fibrillation and flutter	PGRMC2	4	129190392-129209984	-1.0956	1
Intestinal infectious diseases–Atrial fibrillation and flutter	JADE1	4	129730779-129796379	1.3841	1
Intestinal infectious diseases–Atrial fibrillation and flutter	SCLT1	4	129805148-130014764	2.0855	1
Intestinal infectious diseases–Atrial fibrillation and flutter	C4orf33	4	130014829-130034487	2.2856	1
Intestinal infectious diseases–Atrial fibrillation and flutter	RAB28	4	13343863-13485989	-0.17408	1
Intestinal infectious diseases–Atrial fibrillation and flutter	PCDH10	4	134070470-134112732	0.80321	1
Intestinal infectious diseases–Atrial fibrillation and flutter	UVSSA	4	1341043-1381837	-0.83582	1
Intestinal infectious diseases–Atrial fibrillation and flutter	PABPC4L	4	135117488-135122903	1.3897	1
Intestinal infectious diseases–Atrial fibrillation and flutter	NKX3-2	4	13542454-13546114	-0.92682	1
Intestinal infectious diseases–Atrial fibrillation and flutter	BOD1L1	4	13570362-13629334	-0.2558	1
Intestinal infectious diseases–Atrial fibrillation and flutter	PCDH18	4	138440072-138453629	2.2236	1
Intestinal infectious diseases–Atrial fibrillation and flutter	CRIPAK	4	1385340-1389782	-0.42892	1
Intestinal infectious diseases–Atrial fibrillation and flutter	SLC7A11	4	139085248-139163572	-0.14628	1
Intestinal infectious diseases–Atrial fibrillation and flutter	CCRN4L	4	139936913-139967093	2.4083	1
Intestinal infectious diseases–Atrial fibrillation and flutter	ELF2	4	139978871-140098372	3.4577	1
Intestinal infectious diseases–Atrial fibrillation and flutter	MGARP	4	140187317-140201492	1.1445	1
Intestinal infectious diseases–Atrial fibrillation and flutter	NDUFC1	4	140211071-140223705	1.3115	1
Intestinal infectious diseases–Atrial fibrillation and flutter	NAA15	4	140222621-140311935	1.6085	1
Intestinal infectious diseases–Atrial fibrillation and flutter	RAB33B	4	140374961-140397070	1.1013	1
Intestinal infectious diseases–Atrial fibrillation and flutter	SETD7	4	140427192-140477577	0.843	1
Intestinal infectious diseases–Atrial fibrillation and flutter	MGST2	4	140586922-140661899	0.38564	1
Intestinal infectious diseases–Atrial fibrillation and flutter	MAML3	4	140637545-141075233	0.54953	1
Intestinal infectious diseases–Atrial fibrillation and flutter	SCOC	4	141178440-141303710	1.1378	1
Intestinal infectious diseases–Atrial fibrillation and flutter	CLGN	4	141309607-141348815	1.0763	1
Intestinal infectious diseases–Atrial fibrillation and flutter	MGAT4D	4	141364529-141419531	0.71744	1
Intestinal infectious diseases–Atrial fibrillation and flutter	ELMOD2	4	141445312-141474924	1.3217	1
Intestinal infectious diseases–Atrial fibrillation and flutter	UCP1	4	141481014-141489989	0.85344	1
Intestinal infectious diseases–Atrial fibrillation and flutter	TBC1D9	4	141541936-141677471	-0.046735	1
Intestinal infectious diseases–Atrial fibrillation and flutter	RNF150	4	141786708-142054630	1.3616	1
Intestinal infectious diseases–Atrial fibrillation and flutter	ZNF330	4	142142049-142155851	0.53645	1
Intestinal infectious diseases–Atrial fibrillation and flutter	IL15	4	142557749-142655140	-0.28805	1
Intestinal infectious diseases–Atrial fibrillation and flutter	INPP4B	4	142949181-143767604	2.3998	1
Intestinal infectious diseases–Atrial fibrillation and flutter	USP38	4	144106070-144143141	0.70458	1
Intestinal infectious diseases–Atrial fibrillation and flutter	GAB1	4	144257680-144395718	2.1437	1
Intestinal infectious diseases–Atrial fibrillation and flutter	SMARCA5	4	144434616-144478642	0.49032	1
Intestinal infectious diseases–Atrial fibrillation and flutter	FREM3	4	144498560-144621828	0.56315	1
Intestinal infectious diseases–Atrial fibrillation and flutter	GYPE	4	144792019-144826716	0.058285	1
Intestinal infectious diseases–Atrial fibrillation and flutter	GYPB	4	144917257-144940498	1.6723	1
Intestinal infectious diseases–Atrial fibrillation and flutter	GYPA	4	145030456-145061904	0.76147	1
Intestinal infectious diseases–Atrial fibrillation and flutter	HHIP	4	145567148-145662542	3.5331	1
Intestinal infectious diseases–Atrial fibrillation and flutter	ANAPC10	4	145915727-146019693	1.0259	1
Intestinal infectious diseases–Atrial fibrillation and flutter	ABCE1	4	146019156-146050676	0.69217	1
Intestinal infectious diseases–Atrial fibrillation and flutter	OTUD4	4	146054802-146101768	1.1617	1
Intestinal infectious diseases–Atrial fibrillation and flutter	LOC101927681	4	146402012-146403871	0.48133	1
Intestinal infectious diseases–Atrial fibrillation and flutter	SMAD1	4	146402951-146480328	-2.6439	1
Intestinal infectious diseases–Atrial fibrillation and flutter	MMAA	4	146540540-146581187	2.2404	1
Intestinal infectious diseases–Atrial fibrillation and flutter	C4orf51	4	146601356-146653949	0.79002	1
Intestinal infectious diseases–Atrial fibrillation and flutter	ZNF827	4	146681874-146859607	0.36429	1
Intestinal infectious diseases–Atrial fibrillation and flutter	LSM6	4	147096835-147111213	2.4214	1
Intestinal infectious diseases–Atrial fibrillation and flutter	SLC10A7	4	147175137-147443123	2.2211	1
Intestinal infectious diseases–Atrial fibrillation and flutter	POU4F2	4	147560045-147563623	0.33835	1
Intestinal infectious diseases–Atrial fibrillation and flutter	TTC29	4	147628179-147867034	1.1867	1
Intestinal infectious diseases–Atrial fibrillation and flutter	TMEM184C	4	148538539-148556674	0.72342	1
Intestinal infectious diseases–Atrial fibrillation and flutter	PRMT9	4	148558936-148605381	2.2783	1
Intestinal infectious diseases–Atrial fibrillation and flutter	ARHGAP10	4	148653214-148993927	2.451	1
Intestinal infectious diseases–Atrial fibrillation and flutter	NR3C2	4	148999915-149365850	3.8508	1
Intestinal infectious diseases–Atrial fibrillation and flutter	CPEB2	4	15004298-15071777	1.6248	1
Intestinal infectious diseases–Atrial fibrillation and flutter	LOC285423	4	150351097-150736980	-0.33927	1
Intestinal infectious diseases–Atrial fibrillation and flutter	DCLK2	4	150999426-151178609	0.7871	1
Intestinal infectious diseases–Atrial fibrillation and flutter	LRBA	4	151185811-151936879	2.1208	1
Intestinal infectious diseases–Atrial fibrillation and flutter	RPS3A	4	152020725-152025804	1.6551	1
Intestinal infectious diseases–Atrial fibrillation and flutter	SH3D19	4	152041433-152246797	2.5579	1
Intestinal infectious diseases–Atrial fibrillation and flutter	PRSS48	4	152198152-152212719	-0.13122	1
Intestinal infectious diseases–Atrial fibrillation and flutter	FAM160A1	4	152330398-152591655	0.45971	1
Intestinal infectious diseases–Atrial fibrillation and flutter	GATB	4	152591808-152682175	0.42139	1
Intestinal infectious diseases–Atrial fibrillation and flutter	FBXW7	4	153242410-153456393	2.3759	1
Intestinal infectious diseases–Atrial fibrillation and flutter	C1QTNF7	4	15341560-15447791	2.525	1
Intestinal infectious diseases–Atrial fibrillation and flutter	TMEM154	4	153547266-153601317	0.23149	1
Intestinal infectious diseases–Atrial fibrillation and flutter	TIGD4	4	153689837-153700916	-0.35307	1
Intestinal infectious diseases–Atrial fibrillation and flutter	ARFIP1	4	153701091-153833064	-0.022107	1
Intestinal infectious diseases–Atrial fibrillation and flutter	FHDC1	4	153857265-153900848	0.96433	1
Intestinal infectious diseases–Atrial fibrillation and flutter	TRIM2	4	154073650-154260474	1.8533	1
Intestinal infectious diseases–Atrial fibrillation and flutter	MND1	4	154265801-154336247	0.096357	1
Intestinal infectious diseases–Atrial fibrillation and flutter	KIAA0922	4	154387498-154558760	1.7295	1
Intestinal infectious diseases–Atrial fibrillation and flutter	TLR2	4	154605404-154627243	0.036957	1
Intestinal infectious diseases–Atrial fibrillation and flutter	RNF175	4	154631312-154681387	0.6143	1
Intestinal infectious diseases–Atrial fibrillation and flutter	SFRP2	4	154701742-154710228	1.2381	1
Intestinal infectious diseases–Atrial fibrillation and flutter	DCHS2	4	155155527-155412930	0.88255	1
Intestinal infectious diseases–Atrial fibrillation and flutter	PLRG1	4	155456149-155471585	2.0923	1
Intestinal infectious diseases–Atrial fibrillation and flutter	FGB	4	155484132-155493915	-0.030183	1
Intestinal infectious diseases–Atrial fibrillation and flutter	FGA	4	155504280-155511897	2.3406	1
Intestinal infectious diseases–Atrial fibrillation and flutter	FGG	4	155525286-155533902	2.4009	1
Intestinal infectious diseases–Atrial fibrillation and flutter	LRAT	4	155665163-155674270	1.6955	1
Intestinal infectious diseases–Atrial fibrillation and flutter	RBM46	4	155702424-155749965	-0.44666	1
Intestinal infectious diseases–Atrial fibrillation and flutter	FBXL5	4	15606007-15661487	3.1873	1
Intestinal infectious diseases–Atrial fibrillation and flutter	NPY2R	4	156094924-156138248	1.6532	1
Intestinal infectious diseases–Atrial fibrillation and flutter	MAP9	4	156263810-156298122	-0.41893	1
Intestinal infectious diseases–Atrial fibrillation and flutter	GUCY1A3	4	156587862-156658214	1.6402	1
Intestinal infectious diseases–Atrial fibrillation and flutter	GUCY1B3	4	156680126-156728783	1.111	1
Intestinal infectious diseases–Atrial fibrillation and flutter	ASIC5	4	156750881-156787425	0.46765	1
Intestinal infectious diseases–Atrial fibrillation and flutter	TDO2	4	156824845-156841558	0.48432	1
Intestinal infectious diseases–Atrial fibrillation and flutter	FAM200B	4	15683352-15692070	2.3306	1
Intestinal infectious diseases–Atrial fibrillation and flutter	CTSO	4	156845270-156875048	0.089514	1
Intestinal infectious diseases–Atrial fibrillation and flutter	BST1	4	15704573-15741121	0.63687	1
Intestinal infectious diseases–Atrial fibrillation and flutter	PDGFC	4	157682763-157892546	-0.48563	1
Intestinal infectious diseases–Atrial fibrillation and flutter	CD38	4	15779921-15850706	1.4866	1
Intestinal infectious diseases–Atrial fibrillation and flutter	GLRB	4	157997277-158093251	0.32489	1
Intestinal infectious diseases–Atrial fibrillation and flutter	GRIA2	4	158141736-158287227	0.36448	1
Intestinal infectious diseases–Atrial fibrillation and flutter	FAM198B	4	159045732-159094202	0.95512	1
Intestinal infectious diseases–Atrial fibrillation and flutter	TMEM144	4	159122749-159176439	-0.014865	1
Intestinal infectious diseases–Atrial fibrillation and flutter	FGFBP1	4	15937192-15940363	0.99204	1
Intestinal infectious diseases–Atrial fibrillation and flutter	RXFP1	4	159442866-159574524	-0.3156	1
Intestinal infectious diseases–Atrial fibrillation and flutter	C4orf46	4	159587827-159593407	-0.44219	1
Intestinal infectious diseases–Atrial fibrillation and flutter	ETFDH	4	159593277-159629842	-0.50635	1
Intestinal infectious diseases–Atrial fibrillation and flutter	FGFBP2	4	15961863-15964859	0.95749	1
Intestinal infectious diseases–Atrial fibrillation and flutter	PPID	4	159630279-159644552	-1.2431	1
Intestinal infectious diseases–Atrial fibrillation and flutter	FNIP2	4	159690182-159829202	-0.35881	1
Intestinal infectious diseases–Atrial fibrillation and flutter	PROM1	4	15969849-16085723	-1.464	1
Intestinal infectious diseases–Atrial fibrillation and flutter	C4orf45	4	159814684-159956333	-0.37265	1
Intestinal infectious diseases–Atrial fibrillation and flutter	RAPGEF2	4	160025224-160281314	1.3606	1
Intestinal infectious diseases–Atrial fibrillation and flutter	TAPT1	4	16162128-16228161	1.9557	1
Intestinal infectious diseases–Atrial fibrillation and flutter	FSTL5	4	162305044-163085186	0.25426	1
Intestinal infectious diseases–Atrial fibrillation and flutter	NAF1	4	164047860-164088073	1.6808	1
Intestinal infectious diseases–Atrial fibrillation and flutter	FAM53A	4	1641608-1685988	0.78454	1
Intestinal infectious diseases–Atrial fibrillation and flutter	NPY1R	4	164245116-164265984	-0.91556	1
Intestinal infectious diseases–Atrial fibrillation and flutter	NPY5R	4	164265062-164273540	-0.13352	1
Intestinal infectious diseases–Atrial fibrillation and flutter	TMA16	4	164415673-164441691	0.0091793	1
Intestinal infectious diseases–Atrial fibrillation and flutter	MARCH1	4	164445450-165305093	0.016577	1
Intestinal infectious diseases–Atrial fibrillation and flutter	LDB2	4	16503164-16900424	2.4853	1
Intestinal infectious diseases–Atrial fibrillation and flutter	ANP32C	4	165118159-165118863	1.8007	1
Intestinal infectious diseases–Atrial fibrillation and flutter	APELA	4	165798156-165818676	-0.24838	1
Intestinal infectious diseases–Atrial fibrillation and flutter	TRIM61	4	165875598-165898818	0.63454	1
Intestinal infectious diseases–Atrial fibrillation and flutter	FAM218A	4	165878100-165880273	0.97016	1
Intestinal infectious diseases–Atrial fibrillation and flutter	TRIM60	4	165953151-165962896	-0.087472	1
Intestinal infectious diseases–Atrial fibrillation and flutter	TMEM192	4	165997230-166034024	0.47647	1
Intestinal infectious diseases–Atrial fibrillation and flutter	KLHL2	4	166128770-166244308	-0.18783	1
Intestinal infectious diseases–Atrial fibrillation and flutter	MSMO1	4	166248818-166264316	-0.78054	1
Intestinal infectious diseases–Atrial fibrillation and flutter	CPE	4	166300097-166419482	-0.40048	1
Intestinal infectious diseases–Atrial fibrillation and flutter	TLL1	4	166794390-167026330	0.69893	1
Intestinal infectious diseases–Atrial fibrillation and flutter	SPOCK3	4	167654535-168155741	0.78047	1
Intestinal infectious diseases–Atrial fibrillation and flutter	ANXA10	4	169013688-169108893	1.1966	1
Intestinal infectious diseases–Atrial fibrillation and flutter	DDX60	4	169137442-169239958	1.3573	1
Intestinal infectious diseases–Atrial fibrillation and flutter	DDX60L	4	169277886-169401665	0.55905	1
Intestinal infectious diseases–Atrial fibrillation and flutter	PALLD	4	169418215-169849608	-0.30047	1
Intestinal infectious diseases–Atrial fibrillation and flutter	SLBP	4	1694527-1714421	2.5925	1
Intestinal infectious diseases–Atrial fibrillation and flutter	CBR4	4	169815774-169931468	1.7048	1
Intestinal infectious diseases–Atrial fibrillation and flutter	SH3RF1	4	170015407-170192249	3.0751	1
Intestinal infectious diseases–Atrial fibrillation and flutter	NEK1	4	170314421-170533778	2.1216	1
Intestinal infectious diseases–Atrial fibrillation and flutter	CLCN3	4	170541672-170644338	3.2377	1
Intestinal infectious diseases–Atrial fibrillation and flutter	C4orf27	4	170650619-170679093	0.41654	1
Intestinal infectious diseases–Atrial fibrillation and flutter	MFAP3L	4	170907748-170948371	1.6445	1
Intestinal infectious diseases–Atrial fibrillation and flutter	AADAT	4	170981373-171012823	0.49215	1
Intestinal infectious diseases–Atrial fibrillation and flutter	TMEM129	4	1717679-1723084	1.5929	1
Intestinal infectious diseases–Atrial fibrillation and flutter	TACC3	4	1723217-1746905	2.2718	1
Intestinal infectious diseases–Atrial fibrillation and flutter	GALNTL6	4	172734575-173961559	2.3543	1
Intestinal infectious diseases–Atrial fibrillation and flutter	GALNT7	4	174089904-174245118	0.74075	1
Intestinal infectious diseases–Atrial fibrillation and flutter	SAP30	4	174292093-174298683	0.6704	1
Intestinal infectious diseases–Atrial fibrillation and flutter	SCRG1	4	174309299-174320617	0.82957	1
Intestinal infectious diseases–Atrial fibrillation and flutter	QDPR	4	17488016-17513857	0.24799	1
Intestinal infectious diseases–Atrial fibrillation and flutter	FBXO8	4	175157809-175205415	0.45011	1
Intestinal infectious diseases–Atrial fibrillation and flutter	CLRN2	4	17516788-17528727	-0.10679	1
Intestinal infectious diseases–Atrial fibrillation and flutter	CEP44	4	175204828-175255506	1.0493	1
Intestinal infectious diseases–Atrial fibrillation and flutter	HPGD	4	175411328-175444049	-0.3336	1
Intestinal infectious diseases–Atrial fibrillation and flutter	GLRA3	4	175545367-175750465	0.853	1
Intestinal infectious diseases–Atrial fibrillation and flutter	LAP3	4	17578927-17609590	0.18391	1
Intestinal infectious diseases–Atrial fibrillation and flutter	ADAM29	4	175839509-175899331	0.77068	1
Intestinal infectious diseases–Atrial fibrillation and flutter	MED28	4	17616273-17626160	0.035264	1
Intestinal infectious diseases–Atrial fibrillation and flutter	FAM184B	4	17633696-17783135	-0.56764	1
Intestinal infectious diseases–Atrial fibrillation and flutter	GPM6A	4	176554088-176923842	-1.367	1
Intestinal infectious diseases–Atrial fibrillation and flutter	WDR17	4	176986985-177103979	-1.1177	1
Intestinal infectious diseases–Atrial fibrillation and flutter	SPATA4	4	177105725-177116822	-0.11647	1
Intestinal infectious diseases–Atrial fibrillation and flutter	ASB5	4	177134824-177198722	0.0043674	1
Intestinal infectious diseases–Atrial fibrillation and flutter	SPCS3	4	177241090-177253396	0.076586	1
Intestinal infectious diseases–Atrial fibrillation and flutter	VEGFC	4	177604689-177713899	-0.70559	1
Intestinal infectious diseases–Atrial fibrillation and flutter	DCAF16	4	17802278-17812386	-0.52415	1
Intestinal infectious diseases–Atrial fibrillation and flutter	NCAPG	4	17812436-17846488	0.020219	1
Intestinal infectious diseases–Atrial fibrillation and flutter	NEIL3	4	178230991-178284092	-0.68159	1
Intestinal infectious diseases–Atrial fibrillation and flutter	AGA	4	178351928-178363657	-0.27692	1
Intestinal infectious diseases–Atrial fibrillation and flutter	LOC285500	4	178363692-178597453	0.066641	1
Intestinal infectious diseases–Atrial fibrillation and flutter	LCORL	4	17844839-18023483	-0.24806	1
Intestinal infectious diseases–Atrial fibrillation and flutter	FGFR3	4	1795039-1810599	0.18517	1
Intestinal infectious diseases–Atrial fibrillation and flutter	LETM1	4	1813206-1857974	-0.25684	1
Intestinal infectious diseases–Atrial fibrillation and flutter	TENM3	4	183065112-183724177	-0.46802	1
Intestinal infectious diseases–Atrial fibrillation and flutter	DCTD	4	183811244-183838630	-0.081155	1
Intestinal infectious diseases–Atrial fibrillation and flutter	WWC2	4	184020463-184241930	0.45803	1
Intestinal infectious diseases–Atrial fibrillation and flutter	CLDN24	4	184242917-184243579	0.1407	1
Intestinal infectious diseases–Atrial fibrillation and flutter	CDKN2AIP	4	184365788-184369348	0.48307	1
Intestinal infectious diseases–Atrial fibrillation and flutter	ING2	4	184426220-184433422	-0.24391	1
Intestinal infectious diseases–Atrial fibrillation and flutter	RWDD4	4	184560789-184580331	0.38049	1
Intestinal infectious diseases–Atrial fibrillation and flutter	TRAPPC11	4	184580420-184634747	1.5854	1
Intestinal infectious diseases–Atrial fibrillation and flutter	STOX2	4	184826509-184944679	-1.1463	1
Intestinal infectious diseases–Atrial fibrillation and flutter	ENPP6	4	185009859-185139114	-0.94476	1
Intestinal infectious diseases–Atrial fibrillation and flutter	IRF2	4	185308867-185395734	-0.046555	1
Intestinal infectious diseases–Atrial fibrillation and flutter	CASP3	4	185548850-185570629	0.22168	1
Intestinal infectious diseases–Atrial fibrillation and flutter	PRIMPOL	4	185570767-185616112	0.66364	1
Intestinal infectious diseases–Atrial fibrillation and flutter	CENPU	4	185615219-185655286	0.41275	1
Intestinal infectious diseases–Atrial fibrillation and flutter	ACSL1	4	185676749-185747215	-0.0010487	1
Intestinal infectious diseases–Atrial fibrillation and flutter	HELT	4	185940001-185941958	0.034741	1
Intestinal infectious diseases–Atrial fibrillation and flutter	SLC25A4	4	186064417-186071538	3.6786	1
Intestinal infectious diseases–Atrial fibrillation and flutter	CFAP97	4	186080815-186125182	1.5384	1
Intestinal infectious diseases–Atrial fibrillation and flutter	SNX25	4	186130773-186285120	2.8842	1
Intestinal infectious diseases–Atrial fibrillation and flutter	LRP2BP	4	186285032-186318297	0.21133	1
Intestinal infectious diseases–Atrial fibrillation and flutter	UFSP2	4	186320691-186347139	-0.75643	1
Intestinal infectious diseases–Atrial fibrillation and flutter	C4orf47	4	186347220-186370982	0.16932	1
Intestinal infectious diseases–Atrial fibrillation and flutter	CCDC110	4	186366336-186392913	-0.73527	1
Intestinal infectious diseases–Atrial fibrillation and flutter	PDLIM3	4	186421814-186456712	0.13004	1
Intestinal infectious diseases–Atrial fibrillation and flutter	SORBS2	4	186506598-186877870	0.90333	1
Intestinal infectious diseases–Atrial fibrillation and flutter	TLR3	4	186990309-187006252	0.42178	1
Intestinal infectious diseases–Atrial fibrillation and flutter	FAM149A	4	187026054-187093817	-0.03586	1
Intestinal infectious diseases–Atrial fibrillation and flutter	CYP4V2	4	187112565-187134617	-0.59746	1
Intestinal infectious diseases–Atrial fibrillation and flutter	KLKB1	4	187148502-187179625	-1.5209	1
Intestinal infectious diseases–Atrial fibrillation and flutter	F11	4	187187099-187210835	-0.58016	1
Intestinal infectious diseases–Atrial fibrillation and flutter	WHSC1	4	1873123-1983934	-0.5967	1
Intestinal infectious diseases–Atrial fibrillation and flutter	MTNR1A	4	187454809-187476537	-0.85627	1
Intestinal infectious diseases–Atrial fibrillation and flutter	FAT1	4	187508937-187647876	0.28407	1
Intestinal infectious diseases–Atrial fibrillation and flutter	ZFP42	4	188916925-188926199	1.4644	1
Intestinal infectious diseases–Atrial fibrillation and flutter	TRIML2	4	189012427-189030416	-0.057379	1
Intestinal infectious diseases–Atrial fibrillation and flutter	TRIML1	4	189060598-189068649	0.90722	1
Intestinal infectious diseases–Atrial fibrillation and flutter	FRG1	4	190861974-190884360	1.0024	1
Intestinal infectious diseases–Atrial fibrillation and flutter	NELFA	4	1984441-2010962	0.37625	1
Intestinal infectious diseases–Atrial fibrillation and flutter	SLIT2	4	20254566-20622184	0.27088	1
Intestinal infectious diseases–Atrial fibrillation and flutter	C4orf48	4	2043720-2045697	1.9168	1
Intestinal infectious diseases–Atrial fibrillation and flutter	NAT8L	4	2061239-2070816	0.69031	1
Intestinal infectious diseases–Atrial fibrillation and flutter	PACRGL	4	20702036-20729980	0.90054	1
Intestinal infectious diseases–Atrial fibrillation and flutter	KCNIP4	4	20730234-21950424	0.13897	1
Intestinal infectious diseases–Atrial fibrillation and flutter	POLN	4	2073645-2243848	1.3392	1
Intestinal infectious diseases–Atrial fibrillation and flutter	HAUS3	4	2230096-2243860	1.5182	1
Intestinal infectious diseases–Atrial fibrillation and flutter	ADGRA3	4	22388997-22517677	-0.42062	1
Intestinal infectious diseases–Atrial fibrillation and flutter	MXD4	4	2249160-2263739	1.3312	1
Intestinal infectious diseases–Atrial fibrillation and flutter	GBA3	4	22694537-22821198	-0.13679	1
Intestinal infectious diseases–Atrial fibrillation and flutter	ZFYVE28	4	2271324-2420370	0.95227	1
Intestinal infectious diseases–Atrial fibrillation and flutter	PPARGC1A	4	23793644-24474394	1.9954	1
Intestinal infectious diseases–Atrial fibrillation and flutter	CFAP99	4	2420701-2464690	0.55928	1
Intestinal infectious diseases–Atrial fibrillation and flutter	DHX15	4	24529087-24586184	0.68447	1
Intestinal infectious diseases–Atrial fibrillation and flutter	RNF4	4	2470795-2517586	1.3644	1
Intestinal infectious diseases–Atrial fibrillation and flutter	CCDC149	4	24807739-24981826	-0.69317	1
Intestinal infectious diseases–Atrial fibrillation and flutter	LGI2	4	25000471-25032414	1.9782	1
Intestinal infectious diseases–Atrial fibrillation and flutter	SEPSECS	4	25121627-25162204	0.3963	1
Intestinal infectious diseases–Atrial fibrillation and flutter	PI4K2B	4	25235653-25280831	1.2297	1
Intestinal infectious diseases–Atrial fibrillation and flutter	ZCCHC4	4	25314396-25374190	1.5434	1
Intestinal infectious diseases–Atrial fibrillation and flutter	ANAPC4	4	25378848-25420120	2.5293	1
Intestinal infectious diseases–Atrial fibrillation and flutter	SLC34A2	4	25656853-25680735	1.1599	1
Intestinal infectious diseases–Atrial fibrillation and flutter	SEL1L3	4	25749049-25864647	0.099114	1
Intestinal infectious diseases–Atrial fibrillation and flutter	SMIM20	4	25915528-25931501	1.318	1
Intestinal infectious diseases–Atrial fibrillation and flutter	RBPJ	4	26165077-26436753	-0.96965	1
Intestinal infectious diseases–Atrial fibrillation and flutter	FAM193A	4	2627159-2734302	1.4783	1
Intestinal infectious diseases–Atrial fibrillation and flutter	ZNF732	4	264464-299110	0.23633	1
Intestinal infectious diseases–Atrial fibrillation and flutter	CCKAR	4	26483018-26492042	-0.26701	1
Intestinal infectious diseases–Atrial fibrillation and flutter	TBC1D19	4	26585546-26758232	0.87272	1
Intestinal infectious diseases–Atrial fibrillation and flutter	STIM2	4	26859329-27027003	0.076103	1
Intestinal infectious diseases–Atrial fibrillation and flutter	TNIP2	4	2743387-2758103	0.24815	1
Intestinal infectious diseases–Atrial fibrillation and flutter	SH3BP2	4	2794750-2842823	0.0060803	1
Intestinal infectious diseases–Atrial fibrillation and flutter	ADD1	4	2845454-2931803	0.92412	1
Intestinal infectious diseases–Atrial fibrillation and flutter	MFSD10	4	2932288-2936586	0.55594	1
Intestinal infectious diseases–Atrial fibrillation and flutter	NOP14	4	2939663-2965233	1.7915	1
Intestinal infectious diseases–Atrial fibrillation and flutter	GRK4	4	2965232-3042474	1.8127	1
Intestinal infectious diseases–Atrial fibrillation and flutter	PCDH7	4	30721951-31148423	0.95111	1
Intestinal infectious diseases–Atrial fibrillation and flutter	HTT	4	3076408-3245687	-0.157	1
Intestinal infectious diseases–Atrial fibrillation and flutter	MSANTD1	4	3250766-3273465	-0.1887	1
Intestinal infectious diseases–Atrial fibrillation and flutter	ZNF141	4	331417-370076	-0.27231	1
Intestinal infectious diseases–Atrial fibrillation and flutter	RGS12	4	3315874-3441640	-0.57053	1
Intestinal infectious diseases–Atrial fibrillation and flutter	HGFAC	4	3443702-3451214	0.090121	1
Intestinal infectious diseases–Atrial fibrillation and flutter	DOK7	4	3465033-3503203	0.42354	1
Intestinal infectious diseases–Atrial fibrillation and flutter	LRPAP1	4	3505324-3534224	2.1734	1
Intestinal infectious diseases–Atrial fibrillation and flutter	ARAP2	4	36067620-36245979	1.1818	1
Intestinal infectious diseases–Atrial fibrillation and flutter	DTHD1	4	36283237-36346407	-0.34806	1
Intestinal infectious diseases–Atrial fibrillation and flutter	NWD2	4	37246690-37451087	-0.12435	1
Intestinal infectious diseases–Atrial fibrillation and flutter	C4orf19	4	37455552-37595132	-1.4017	1
Intestinal infectious diseases–Atrial fibrillation and flutter	RELL1	4	37592422-37687999	-0.41835	1
Intestinal infectious diseases–Atrial fibrillation and flutter	PGM2	4	37828282-37864559	0.70261	1
Intestinal infectious diseases–Atrial fibrillation and flutter	TBC1D1	4	37889606-38140796	1.768	1
Intestinal infectious diseases–Atrial fibrillation and flutter	PTTG2	4	37962056-37962631	0.76352	1
Intestinal infectious diseases–Atrial fibrillation and flutter	KLF3	4	38665790-38703129	1.4703	1
Intestinal infectious diseases–Atrial fibrillation and flutter	TLR10	4	38773860-38784611	0.16007	1
Intestinal infectious diseases–Atrial fibrillation and flutter	TLR1	4	38797876-38806814	0.70193	1
Intestinal infectious diseases–Atrial fibrillation and flutter	TLR6	4	38825325-38858438	2.7511	1
Intestinal infectious diseases–Atrial fibrillation and flutter	FAM114A1	4	38869354-38947365	1.7602	1
Intestinal infectious diseases–Atrial fibrillation and flutter	TMEM156	4	38968052-39034041	1.5945	1
Intestinal infectious diseases–Atrial fibrillation and flutter	KLHL5	4	39046308-39127853	0.96126	1
Intestinal infectious diseases–Atrial fibrillation and flutter	WDR19	4	39184024-39287430	1.09	1
Intestinal infectious diseases–Atrial fibrillation and flutter	RFC1	4	39289069-39368001	1.0346	1
Intestinal infectious diseases–Atrial fibrillation and flutter	RPL9	4	39455744-39460568	1.0467	1
Intestinal infectious diseases–Atrial fibrillation and flutter	LIAS	4	39460644-39479273	1.0493	1
Intestinal infectious diseases–Atrial fibrillation and flutter	UGDH	4	39500375-39529218	1.3656	1
Intestinal infectious diseases–Atrial fibrillation and flutter	SMIM14	4	39548917-39640481	0.56843	1
Intestinal infectious diseases–Atrial fibrillation and flutter	UBE2K	4	39699664-39784412	1.2723	1
Intestinal infectious diseases–Atrial fibrillation and flutter	PDS5A	4	39824483-39979576	0.7524	1
Intestinal infectious diseases–Atrial fibrillation and flutter	N4BP2	4	40058524-40159872	-0.384	1
Intestinal infectious diseases–Atrial fibrillation and flutter	RHOH	4	40192631-40246384	1.2628	1
Intestinal infectious diseases–Atrial fibrillation and flutter	CHRNA9	4	40337346-40357234	1.1594	1
Intestinal infectious diseases–Atrial fibrillation and flutter	RBM47	4	40425272-40632958	1.0014	1
Intestinal infectious diseases–Atrial fibrillation and flutter	NSUN7	4	40751914-40812002	0.63515	1
Intestinal infectious diseases–Atrial fibrillation and flutter	APBB2	4	40812044-41218731	-0.41383	1
Intestinal infectious diseases–Atrial fibrillation and flutter	UCHL1	4	41258898-41270446	0.38252	1
Intestinal infectious diseases–Atrial fibrillation and flutter	LIMCH1	4	41362802-41702061	0.11577	1
Intestinal infectious diseases–Atrial fibrillation and flutter	PHOX2B	4	41746099-41750987	0.63031	1
Intestinal infectious diseases–Atrial fibrillation and flutter	OTOP1	4	4190530-4228621	-1.2763	1
Intestinal infectious diseases–Atrial fibrillation and flutter	TMEM33	4	41937137-41962824	0.91679	1
Intestinal infectious diseases–Atrial fibrillation and flutter	DCAF4L1	4	41983713-41988484	0.74474	1
Intestinal infectious diseases–Atrial fibrillation and flutter	SLC30A9	4	41992516-42089551	0.78959	1
Intestinal infectious diseases–Atrial fibrillation and flutter	BEND4	4	42112870-42154895	0.54096	1
Intestinal infectious diseases–Atrial fibrillation and flutter	TMEM128	4	4237269-4249965	1.0277	1
Intestinal infectious diseases–Atrial fibrillation and flutter	SHISA3	4	42399856-42404504	0.93546	1
Intestinal infectious diseases–Atrial fibrillation and flutter	ATP8A1	4	42410390-42659122	-0.15276	1
Intestinal infectious diseases–Atrial fibrillation and flutter	LYAR	4	4269428-4291896	-0.46068	1
Intestinal infectious diseases–Atrial fibrillation and flutter	GRXCR1	4	42895283-43032675	-0.16588	1
Intestinal infectious diseases–Atrial fibrillation and flutter	ZBTB49	4	4291924-4323513	-0.55702	1
Intestinal infectious diseases–Atrial fibrillation and flutter	ZNF721	4	433773-492960	-0.27272	1
Intestinal infectious diseases–Atrial fibrillation and flutter	NSG1	4	4387983-4420785	-0.8025	1
Intestinal infectious diseases–Atrial fibrillation and flutter	KCTD8	4	44175920-44450824	-0.56813	1
Intestinal infectious diseases–Atrial fibrillation and flutter	STX18	4	4420695-4543775	-1.5611	1
Intestinal infectious diseases–Atrial fibrillation and flutter	YIPF7	4	44624354-44653658	0.25169	1
Intestinal infectious diseases–Atrial fibrillation and flutter	GUF1	4	44680433-44702944	0.016201	1
Intestinal infectious diseases–Atrial fibrillation and flutter	GNPDA2	4	44694190-44728651	-0.13522	1
Intestinal infectious diseases–Atrial fibrillation and flutter	GABRG1	4	46037786-46126082	1.1152	1
Intestinal infectious diseases–Atrial fibrillation and flutter	GABRA2	4	46246470-46392056	-0.36956	1
Intestinal infectious diseases–Atrial fibrillation and flutter	COX7B2	4	46736844-46911252	0.64672	1
Intestinal infectious diseases–Atrial fibrillation and flutter	GABRA4	4	46920917-46996424	0.28565	1
Intestinal infectious diseases–Atrial fibrillation and flutter	GABRB1	4	47033295-47432801	0.93744	1
Intestinal infectious diseases–Atrial fibrillation and flutter	COMMD8	4	47452815-47465676	1.7767	1
Intestinal infectious diseases–Atrial fibrillation and flutter	ATP10D	4	47487296-47595503	-0.084782	1
Intestinal infectious diseases–Atrial fibrillation and flutter	CORIN	4	47596015-47840395	-0.51304	1
Intestinal infectious diseases–Atrial fibrillation and flutter	NFXL1	4	47849250-47916684	0.59917	1
Intestinal infectious diseases–Atrial fibrillation and flutter	CNGA1	4	47937994-48018646	0.43772	1
Intestinal infectious diseases–Atrial fibrillation and flutter	NIPAL1	4	48018791-48039084	-0.58681	1
Intestinal infectious diseases–Atrial fibrillation and flutter	TXK	4	48068410-48136273	0.87944	1
Intestinal infectious diseases–Atrial fibrillation and flutter	TEC	4	48137800-48271814	0.19014	1
Intestinal infectious diseases–Atrial fibrillation and flutter	SLAIN2	4	48343497-48428218	1.2884	1
Intestinal infectious diseases–Atrial fibrillation and flutter	SLC10A4	4	48485360-48491541	-0.12483	1
Intestinal infectious diseases–Atrial fibrillation and flutter	ZAR1	4	48492269-48496406	-0.18897	1
Intestinal infectious diseases–Atrial fibrillation and flutter	FRYL	4	48499380-48782329	0.31739	1
Intestinal infectious diseases–Atrial fibrillation and flutter	MSX1	4	4861392-4865663	-1.6841	1
Intestinal infectious diseases–Atrial fibrillation and flutter	OCIAD1	4	48832599-48863834	0.65126	1
Intestinal infectious diseases–Atrial fibrillation and flutter	OCIAD2	4	48887405-48908815	0.96112	1
Intestinal infectious diseases–Atrial fibrillation and flutter	CWH43	4	48988264-49064096	0.18207	1
Intestinal infectious diseases–Atrial fibrillation and flutter	PIGG	4	492989-533320	-0.46401	1
Intestinal infectious diseases–Atrial fibrillation and flutter	CYTL1	4	5016313-5021197	1.1374	1
Intestinal infectious diseases–Atrial fibrillation and flutter	STK32B	4	5053527-5502728	1.4855	1
Intestinal infectious diseases–Atrial fibrillation and flutter	DCUN1D4	4	52700010-52783003	-0.29161	1
Intestinal infectious diseases–Atrial fibrillation and flutter	LRRC66	4	52859806-52886477	-0.61621	1
Intestinal infectious diseases–Atrial fibrillation and flutter	SGCB	4	52885752-52904485	-0.5899	1
Intestinal infectious diseases–Atrial fibrillation and flutter	SPATA18	4	52917578-52963461	-0.40889	1
Intestinal infectious diseases–Atrial fibrillation and flutter	ZNF595	4	53227-88099	-0.39578	1
Intestinal infectious diseases–Atrial fibrillation and flutter	USP46	4	53457126-53525502	0.44208	1
Intestinal infectious diseases–Atrial fibrillation and flutter	ERVMER34-1	4	53609684-53617807	0.59488	1
Intestinal infectious diseases–Atrial fibrillation and flutter	RASL11B	4	53728495-53733002	0.73135	1
Intestinal infectious diseases–Atrial fibrillation and flutter	SCFD2	4	53738797-54232242	-1.1834	1
Intestinal infectious diseases–Atrial fibrillation and flutter	FIP1L1	4	54243803-54326103	0.42304	1
Intestinal infectious diseases–Atrial fibrillation and flutter	LNX1	4	54326437-54518653	-0.99564	1
Intestinal infectious diseases–Atrial fibrillation and flutter	CHIC2	4	54874540-54931562	0.68224	1
Intestinal infectious diseases–Atrial fibrillation and flutter	GSX2	4	54966248-54968122	0.96451	1
Intestinal infectious diseases–Atrial fibrillation and flutter	PDGFRA	4	55095264-55164412	0.035405	1
Intestinal infectious diseases–Atrial fibrillation and flutter	EVC2	4	5544531-5711275	-0.58699	1
Intestinal infectious diseases–Atrial fibrillation and flutter	KIT	4	55524095-55606881	-1.0958	1
Intestinal infectious diseases–Atrial fibrillation and flutter	KDR	4	55944426-55991762	-1.2407	1
Intestinal infectious diseases–Atrial fibrillation and flutter	SRD5A3	4	56212388-56239267	2.711	1
Intestinal infectious diseases–Atrial fibrillation and flutter	TMEM165	4	56262080-56292342	1.5191	1
Intestinal infectious diseases–Atrial fibrillation and flutter	CLOCK	4	56294068-56413076	0.93744	1
Intestinal infectious diseases–Atrial fibrillation and flutter	PDCL2	4	56422686-56458418	1.1544	1
Intestinal infectious diseases–Atrial fibrillation and flutter	NMU	4	56461396-56502465	1.6765	1
Intestinal infectious diseases–Atrial fibrillation and flutter	EXOC1	4	56719802-56771244	1.3128	1
Intestinal infectious diseases–Atrial fibrillation and flutter	CEP135	4	56814974-56899529	-0.39635	1
Intestinal infectious diseases–Atrial fibrillation and flutter	KIAA1211	4	57036361-57196890	-0.97161	1
Intestinal infectious diseases–Atrial fibrillation and flutter	EVC	4	5712924-5816031	1.0254	1
Intestinal infectious diseases–Atrial fibrillation and flutter	AASDH	4	57204450-57254265	-0.4755	1
Intestinal infectious diseases–Atrial fibrillation and flutter	PPAT	4	57259528-57301802	0.48259	1
Intestinal infectious diseases–Atrial fibrillation and flutter	PAICS	4	57276682-57327534	0.80688	1
Intestinal infectious diseases–Atrial fibrillation and flutter	SRP72	4	57333370-57369847	-0.11394	1
Intestinal infectious diseases–Atrial fibrillation and flutter	ARL9	4	57371375-57390149	-0.39635	1
Intestinal infectious diseases–Atrial fibrillation and flutter	THEGL	4	57396775-57469489	-0.17844	1
Intestinal infectious diseases–Atrial fibrillation and flutter	HOPX	4	57514154-57547874	-0.16725	1
Intestinal infectious diseases–Atrial fibrillation and flutter	SPINK2	4	57676026-57688035	0.91616	1
Intestinal infectious diseases–Atrial fibrillation and flutter	REST	4	57774042-57802010	3.237	1
Intestinal infectious diseases–Atrial fibrillation and flutter	NOA1	4	57829516-57843826	2.251	1
Intestinal infectious diseases–Atrial fibrillation and flutter	POLR2B	4	57844944-57897334	1.3265	1
Intestinal infectious diseases–Atrial fibrillation and flutter	IGFBP7	4	57897237-57976551	1.8841	1
Intestinal infectious diseases–Atrial fibrillation and flutter	CRMP1	4	5822491-5894785	1.0243	1
Intestinal infectious diseases–Atrial fibrillation and flutter	C4orf50	4	5899318-5992175	0.14317	1
Intestinal infectious diseases–Atrial fibrillation and flutter	JAKMIP1	4	6026661-6202318	-0.25502	1
Intestinal infectious diseases–Atrial fibrillation and flutter	PDE6B	4	619363-664681	-0.040062	1
Intestinal infectious diseases–Atrial fibrillation and flutter	ADGRL3	4	62066949-62938168	1.8581	1
Intestinal infectious diseases–Atrial fibrillation and flutter	WFS1	4	6271577-6304992	-0.76594	1
Intestinal infectious diseases–Atrial fibrillation and flutter	PPP2R2C	4	6322305-6565327	1.5192	1
Intestinal infectious diseases–Atrial fibrillation and flutter	TECRL	4	65142024-65275196	-1.4161	1
Intestinal infectious diseases–Atrial fibrillation and flutter	MAN2B2	4	6576902-6624188	-0.33838	1
Intestinal infectious diseases–Atrial fibrillation and flutter	EPHA5	4	66185281-66536529	-1.8656	1
Intestinal infectious diseases–Atrial fibrillation and flutter	MRFAP1	4	6641818-6644472	1.0057	1
Intestinal infectious diseases–Atrial fibrillation and flutter	S100P	4	6695566-6698897	-0.16754	1
Intestinal infectious diseases–Atrial fibrillation and flutter	MYL5	4	669717-675822	-0.54262	1
Intestinal infectious diseases–Atrial fibrillation and flutter	MFSD7	4	669992-683257	-0.73988	1
Intestinal infectious diseases–Atrial fibrillation and flutter	BLOC1S4	4	6717842-6719387	0.17844	1
Intestinal infectious diseases–Atrial fibrillation and flutter	KIAA0232	4	6784459-6885899	-0.90175	1
Intestinal infectious diseases–Atrial fibrillation and flutter	CENPC	4	68337989-68411256	0.89565	1
Intestinal infectious diseases–Atrial fibrillation and flutter	STAP1	4	68424415-68473059	0.36239	1
Intestinal infectious diseases–Atrial fibrillation and flutter	UBA6	4	68481479-68566889	0.75585	1
Intestinal infectious diseases–Atrial fibrillation and flutter	GNRHR	4	68603093-68621804	0.13083	1
Intestinal infectious diseases–Atrial fibrillation and flutter	TMPRSS11D	4	68686594-68749716	1.2509	1
Intestinal infectious diseases–Atrial fibrillation and flutter	TMPRSS11A	4	68776019-68829232	1.0912	1
Intestinal infectious diseases–Atrial fibrillation and flutter	TMPRSS11F	4	68918916-68995587	1.3548	1
Intestinal infectious diseases–Atrial fibrillation and flutter	TMPRSS11B	4	69092371-69111412	0.045814	1
Intestinal infectious diseases–Atrial fibrillation and flutter	TBC1D14	4	6911171-7034845	-0.81946	1
Intestinal infectious diseases–Atrial fibrillation and flutter	PCGF3	4	699537-764428	0.94479	1
Intestinal infectious diseases–Atrial fibrillation and flutter	UGT2B7	4	69955190-69978705	1.219	1
Intestinal infectious diseases–Atrial fibrillation and flutter	UGT2B11	4	70066035-70080449	0.96685	1
Intestinal infectious diseases–Atrial fibrillation and flutter	UGT2B4	4	70345883-70391732	0.035213	1
Intestinal infectious diseases–Atrial fibrillation and flutter	TADA2B	4	7045156-7059679	0.43996	1
Intestinal infectious diseases–Atrial fibrillation and flutter	UGT2A2	4	70454135-70505360	-0.43656	1
Intestinal infectious diseases–Atrial fibrillation and flutter	UGT2A1	4	70454135-70518967	-0.51421	1
Intestinal infectious diseases–Atrial fibrillation and flutter	SULT1B1	4	70591838-70626430	2.9267	1
Intestinal infectious diseases–Atrial fibrillation and flutter	GRPEL1	4	7061780-7069800	0.2186	1
Intestinal infectious diseases–Atrial fibrillation and flutter	SULT1E1	4	70706930-70725870	1.5783	1
Intestinal infectious diseases–Atrial fibrillation and flutter	CSN1S1	4	70796799-70812288	0.69102	1
Intestinal infectious diseases–Atrial fibrillation and flutter	CSN2	4	70820974-70826726	0.69666	1
Intestinal infectious diseases–Atrial fibrillation and flutter	STATH	4	70861648-70868173	0.16681	1
Intestinal infectious diseases–Atrial fibrillation and flutter	HTN3	4	70894130-70902255	0.45219	1
Intestinal infectious diseases–Atrial fibrillation and flutter	HTN1	4	70916159-70924559	1.1328	1
Intestinal infectious diseases–Atrial fibrillation and flutter	PRR27	4	71017793-71032326	0.76117	1
Intestinal infectious diseases–Atrial fibrillation and flutter	ODAM	4	71061441-71070293	0.89803	1
Intestinal infectious diseases–Atrial fibrillation and flutter	FDCSP	4	71091788-71100969	0.92452	1
Intestinal infectious diseases–Atrial fibrillation and flutter	CSN3	4	71108333-71117149	1.025	1
Intestinal infectious diseases–Atrial fibrillation and flutter	CABS1	4	71200671-71202833	0.36929	1
Intestinal infectious diseases–Atrial fibrillation and flutter	SMR3A	4	71226493-71232823	0.3009	1
Intestinal infectious diseases–Atrial fibrillation and flutter	SMR3B	4	71248795-71255961	1.4865	1
Intestinal infectious diseases–Atrial fibrillation and flutter	PROL1	4	71263599-71275914	-0.5268	1
Intestinal infectious diseases–Atrial fibrillation and flutter	MUC7	4	71296209-71348714	1.377	1
Intestinal infectious diseases–Atrial fibrillation and flutter	AMTN	4	71384298-71398460	-0.20446	1
Intestinal infectious diseases–Atrial fibrillation and flutter	AMBN	4	71457975-71473005	2.0765	1
Intestinal infectious diseases–Atrial fibrillation and flutter	ENAM	4	71494461-71512536	0.66311	1
Intestinal infectious diseases–Atrial fibrillation and flutter	JCHAIN	4	71521258-71532348	-0.26543	1
Intestinal infectious diseases–Atrial fibrillation and flutter	UTP3	4	71554196-71556268	2.0302	1
Intestinal infectious diseases–Atrial fibrillation and flutter	RUFY3	4	71570647-71674336	1.3824	1
Intestinal infectious diseases–Atrial fibrillation and flutter	GRSF1	4	71681499-71705627	0.47786	1
Intestinal infectious diseases–Atrial fibrillation and flutter	MOB1B	4	71768043-71853891	1.1934	1
Intestinal infectious diseases–Atrial fibrillation and flutter	DCK	4	71859265-71896631	1.0424	1
Intestinal infectious diseases–Atrial fibrillation and flutter	SORCS2	4	7194374-7744564	0.13016	1
Intestinal infectious diseases–Atrial fibrillation and flutter	SLC4A4	4	72053003-72437804	2.2665	1
Intestinal infectious diseases–Atrial fibrillation and flutter	GC	4	72607410-72671237	1.0488	1
Intestinal infectious diseases–Atrial fibrillation and flutter	NPFFR2	4	72897521-73013918	-0.81808	1
Intestinal infectious diseases–Atrial fibrillation and flutter	ADAMTS3	4	73146686-73434516	0.50422	1
Intestinal infectious diseases–Atrial fibrillation and flutter	COX18	4	73920416-73935476	3.3666	1
Intestinal infectious diseases–Atrial fibrillation and flutter	ANKRD17	4	73940502-74124858	2.8698	1
Intestinal infectious diseases–Atrial fibrillation and flutter	ALB	4	74269972-74287129	1.6405	1
Intestinal infectious diseases–Atrial fibrillation and flutter	AFP	4	74301933-74321492	0.18975	1
Intestinal infectious diseases–Atrial fibrillation and flutter	PSAPL1	4	7432021-7436700	0.85856	1
Intestinal infectious diseases–Atrial fibrillation and flutter	AFM	4	74347462-74369718	2.1302	1
Intestinal infectious diseases–Atrial fibrillation and flutter	RASSF6	4	74437267-74486348	1.6333	1
Intestinal infectious diseases–Atrial fibrillation and flutter	CXCL8	4	74606223-74609433	0.64007	1
Intestinal infectious diseases–Atrial fibrillation and flutter	CXCL6	4	74702273-74704477	2.174	1
Intestinal infectious diseases–Atrial fibrillation and flutter	CXCL1	4	74735109-74737019	1.7413	1
Intestinal infectious diseases–Atrial fibrillation and flutter	PF4	4	74846542-74847841	1.4057	1
Intestinal infectious diseases–Atrial fibrillation and flutter	CXCL5	4	74861359-74864446	0.26036	1
Intestinal infectious diseases–Atrial fibrillation and flutter	CXCL3	4	74902306-74904490	-0.050194	1
Intestinal infectious diseases–Atrial fibrillation and flutter	CXCL2	4	74962752-74964997	-0.97316	1
Intestinal infectious diseases–Atrial fibrillation and flutter	MTHFD2L	4	74989019-75168816	0.42022	1
Intestinal infectious diseases–Atrial fibrillation and flutter	EREG	4	75230860-75254477	1.1947	1
Intestinal infectious diseases–Atrial fibrillation and flutter	BTC	4	75671448-75719882	0.2353	1
Intestinal infectious diseases–Atrial fibrillation and flutter	PARM1	4	75858285-75975325	2.1884	1
Intestinal infectious diseases–Atrial fibrillation and flutter	RCHY1	4	76404247-76439884	-0.077995	1
Intestinal infectious diseases–Atrial fibrillation and flutter	THAP6	4	76439654-76468610	0.34155	1
Intestinal infectious diseases–Atrial fibrillation and flutter	C4orf26	4	76481258-76491103	-0.36608	1
Intestinal infectious diseases–Atrial fibrillation and flutter	CDKL2	4	76501704-76555721	-0.39171	1
Intestinal infectious diseases–Atrial fibrillation and flutter	G3BP2	4	76567953-76649709	-0.2063	1
Intestinal infectious diseases–Atrial fibrillation and flutter	USO1	4	76649829-76735366	0.065603	1
Intestinal infectious diseases–Atrial fibrillation and flutter	PPEF2	4	76781025-76823681	0.94833	1
Intestinal infectious diseases–Atrial fibrillation and flutter	NAAA	4	76831808-76862166	-0.82501	1
Intestinal infectious diseases–Atrial fibrillation and flutter	SDAD1	4	76871064-76912115	0.95324	1
Intestinal infectious diseases–Atrial fibrillation and flutter	CXCL9	4	76922623-76928641	0.6197	1
Intestinal infectious diseases–Atrial fibrillation and flutter	ART3	4	76932333-77033955	1.2761	1
Intestinal infectious diseases–Atrial fibrillation and flutter	CXCL10	4	76942269-76944689	0.57728	1
Intestinal infectious diseases–Atrial fibrillation and flutter	CXCL11	4	76954835-76957350	0.75304	1
Intestinal infectious diseases–Atrial fibrillation and flutter	NUP54	4	77035812-77069668	2.8752	1
Intestinal infectious diseases–Atrial fibrillation and flutter	SCARB2	4	77079890-77135052	2.6922	1
Intestinal infectious diseases–Atrial fibrillation and flutter	FAM47E	4	77135193-77204936	2.3077	1
Intestinal infectious diseases–Atrial fibrillation and flutter	FAM47E-STBD1	4	77172853-77232283	3.0999	1
Intestinal infectious diseases–Atrial fibrillation and flutter	STBD1	4	77227179-77232283	2.9338	1
Intestinal infectious diseases–Atrial fibrillation and flutter	CCDC158	4	77234192-77333285	3.533	1
Intestinal infectious diseases–Atrial fibrillation and flutter	AFAP1	4	7760440-7941653	0.59417	1
Intestinal infectious diseases–Atrial fibrillation and flutter	SOWAHB	4	77816082-77819002	1.5301	1
Intestinal infectious diseases–Atrial fibrillation and flutter	SEPT11	4	77870895-77961307	1.7056	1
Intestinal infectious diseases–Atrial fibrillation and flutter	CPLX1	4	778745-819945	0.27338	1
Intestinal infectious diseases–Atrial fibrillation and flutter	CCNI	4	77968308-77998719	1.9285	1
Intestinal infectious diseases–Atrial fibrillation and flutter	CCNG2	4	78078357-78091213	-0.83593	1
Intestinal infectious diseases–Atrial fibrillation and flutter	CXCL13	4	78432907-78532988	-0.54421	1
Intestinal infectious diseases–Atrial fibrillation and flutter	CNOT6L	4	78634541-78740764	1.532	1
Intestinal infectious diseases–Atrial fibrillation and flutter	MRPL1	4	78783805-78873944	0.31003	1
Intestinal infectious diseases–Atrial fibrillation and flutter	FRAS1	4	78978724-79465423	1.4138	1
Intestinal infectious diseases–Atrial fibrillation and flutter	LOC389199	4	7940734-7942023	-1.9316	1
Intestinal infectious diseases–Atrial fibrillation and flutter	ANXA3	4	79472742-79531605	1.6749	1
Intestinal infectious diseases–Atrial fibrillation and flutter	ABLIM2	4	7967037-8160559	-1.0444	1
Intestinal infectious diseases–Atrial fibrillation and flutter	BMP2K	4	79697532-79837519	0.18364	1
Intestinal infectious diseases–Atrial fibrillation and flutter	PAQR3	4	79836364-79860582	0.82395	1
Intestinal infectious diseases–Atrial fibrillation and flutter	NAA11	4	80238272-80247171	-0.86072	1
Intestinal infectious diseases–Atrial fibrillation and flutter	ANTXR2	4	80822771-80994626	1.2792	1
Intestinal infectious diseases–Atrial fibrillation and flutter	PRDM8	4	81105033-81125483	2.0299	1
Intestinal infectious diseases–Atrial fibrillation and flutter	C4orf22	4	81256861-81884910	0.26729	1
Intestinal infectious diseases–Atrial fibrillation and flutter	BMP3	4	81952119-81978685	-0.85257	1
Intestinal infectious diseases–Atrial fibrillation and flutter	PRKG2	4	82008643-82136271	0.41969	1
Intestinal infectious diseases–Atrial fibrillation and flutter	SH3TC1	4	8201060-8242830	-0.33231	1
Intestinal infectious diseases–Atrial fibrillation and flutter	RASGEF1B	4	82347547-82393082	0.40547	1
Intestinal infectious diseases–Atrial fibrillation and flutter	HTRA3	4	8271487-8308838	1.0341	1
Intestinal infectious diseases–Atrial fibrillation and flutter	HNRNPD	4	83274467-83295149	-0.15155	1
Intestinal infectious diseases–Atrial fibrillation and flutter	HNRNPDL	4	83343717-83351378	-0.70507	1
Intestinal infectious diseases–Atrial fibrillation and flutter	ENOPH1	4	83351726-83382245	0.12032	1
Intestinal infectious diseases–Atrial fibrillation and flutter	TMEM150C	4	83404329-83483595	1.6806	1
Intestinal infectious diseases–Atrial fibrillation and flutter	SCD5	4	83550690-83720010	1.4182	1
Intestinal infectious diseases–Atrial fibrillation and flutter	ACOX3	4	8368009-8442452	0.99912	1
Intestinal infectious diseases–Atrial fibrillation and flutter	SEC31A	4	83739814-83812419	0.3015	1
Intestinal infectious diseases–Atrial fibrillation and flutter	THAP9	4	83821837-83841284	0.80784	1
Intestinal infectious diseases–Atrial fibrillation and flutter	LIN54	4	83845756-83934097	0.70423	1
Intestinal infectious diseases–Atrial fibrillation and flutter	COPS4	4	83956239-83996971	1.4053	1
Intestinal infectious diseases–Atrial fibrillation and flutter	PLAC8	4	84011201-84035911	-0.35422	1
Intestinal infectious diseases–Atrial fibrillation and flutter	COQ2	4	84184972-84206067	0.2731	1
Intestinal infectious diseases–Atrial fibrillation and flutter	HPSE	4	84213614-84256306	-0.23168	1
Intestinal infectious diseases–Atrial fibrillation and flutter	GAK	4	843065-926174	-0.0028323	1
Intestinal infectious diseases–Atrial fibrillation and flutter	HELQ	4	84328496-84377162	0.55746	1
Intestinal infectious diseases–Atrial fibrillation and flutter	MRPS18C	4	84377085-84382929	0.44906	1
Intestinal infectious diseases–Atrial fibrillation and flutter	FAM175A	4	84382092-84406290	0.60958	1
Intestinal infectious diseases–Atrial fibrillation and flutter	TRMT44	4	8442532-8478282	-0.34629	1
Intestinal infectious diseases–Atrial fibrillation and flutter	AGPAT9	4	84456886-84527028	-0.38433	1
Intestinal infectious diseases–Atrial fibrillation and flutter	NKX6-1	4	85414436-85419387	0.064198	1
Intestinal infectious diseases–Atrial fibrillation and flutter	CDS1	4	85504057-85572493	-0.3403	1
Intestinal infectious diseases–Atrial fibrillation and flutter	WDFY3	4	85590690-85887544	1.1289	1
Intestinal infectious diseases–Atrial fibrillation and flutter	GPR78	4	8581964-8591750	0.6787	1
Intestinal infectious diseases–Atrial fibrillation and flutter	CPZ	4	8594387-8621488	0.52658	1
Intestinal infectious diseases–Atrial fibrillation and flutter	ARHGAP24	4	86068860-86923823	2.5644	1
Intestinal infectious diseases–Atrial fibrillation and flutter	MAPK10	4	86933452-87374283	0.22821	1
Intestinal infectious diseases–Atrial fibrillation and flutter	PTPN13	4	87515468-87736332	0.54103	1
Intestinal infectious diseases–Atrial fibrillation and flutter	SLC10A6	4	87744477-87770416	-0.026207	1
Intestinal infectious diseases–Atrial fibrillation and flutter	C4orf36	4	87797358-87824820	1.5279	1
Intestinal infectious diseases–Atrial fibrillation and flutter	AFF1	4	87855758-88062206	2.3205	1
Intestinal infectious diseases–Atrial fibrillation and flutter	KLHL8	4	88081260-88161466	1.5274	1
Intestinal infectious diseases–Atrial fibrillation and flutter	HSD17B13	4	88224941-88244056	0.13324	1
Intestinal infectious diseases–Atrial fibrillation and flutter	HSD17B11	4	88257691-88312455	0.82295	1
Intestinal infectious diseases–Atrial fibrillation and flutter	NUDT9	4	88343728-88380606	1.7675	1
Intestinal infectious diseases–Atrial fibrillation and flutter	SPARCL1	4	88394483-88450798	0.3006	1
Intestinal infectious diseases–Atrial fibrillation and flutter	DSPP	4	88529681-88538025	-0.50325	1
Intestinal infectious diseases–Atrial fibrillation and flutter	DMP1	4	88571454-88585513	-0.15905	1
Intestinal infectious diseases–Atrial fibrillation and flutter	IBSP	4	88720702-88733601	0.19783	1
Intestinal infectious diseases–Atrial fibrillation and flutter	MEPE	4	88742563-88767969	-0.23569	1
Intestinal infectious diseases–Atrial fibrillation and flutter	SPP1	4	88896802-88904563	-1.3872	1
Intestinal infectious diseases–Atrial fibrillation and flutter	PKD2	4	88928799-88998931	1.7428	1
Intestinal infectious diseases–Atrial fibrillation and flutter	ABCG2	4	89011416-89152569	0.46037	1
Intestinal infectious diseases–Atrial fibrillation and flutter	PPM1K	4	89178761-89205983	-1.2477	1
Intestinal infectious diseases–Atrial fibrillation and flutter	HERC6	4	89299838-89364249	0.11164	1
Intestinal infectious diseases–Atrial fibrillation and flutter	HERC5	4	89378181-89427334	-0.04975	1
Intestinal infectious diseases–Atrial fibrillation and flutter	HERC3	4	89513574-89629693	0.24374	1
Intestinal infectious diseases–Atrial fibrillation and flutter	FAM13A	4	89647105-90032549	-0.44058	1
Intestinal infectious diseases–Atrial fibrillation and flutter	TIGD2	4	90032651-90036734	0.2093	1
Intestinal infectious diseases–Atrial fibrillation and flutter	GPRIN3	4	90162427-90229161	0.17523	1
Intestinal infectious diseases–Atrial fibrillation and flutter	SNCA	4	90645250-90759447	0.45372	1
Intestinal infectious diseases–Atrial fibrillation and flutter	MMRN1	4	90816003-90875780	0.98694	1
Intestinal infectious diseases–Atrial fibrillation and flutter	CCSER1	4	91048684-92523370	2.9855	1
Intestinal infectious diseases–Atrial fibrillation and flutter	TMEM175	4	926175-952444	0.68519	1
Intestinal infectious diseases–Atrial fibrillation and flutter	GRID2	4	93225453-94695707	1.1612	1
Intestinal infectious diseases–Atrial fibrillation and flutter	LOC100133128	4	9400867-9405291	-0.94591	1
Intestinal infectious diseases–Atrial fibrillation and flutter	DEFB131	4	9446260-9452240	0.69906	1
Intestinal infectious diseases–Atrial fibrillation and flutter	SMARCAD1	4	95128759-95212443	1.1805	1
Intestinal infectious diseases–Atrial fibrillation and flutter	HPGDS	4	95219707-95264027	0.78105	1
Intestinal infectious diseases–Atrial fibrillation and flutter	DGKQ	4	952672-967348	0.12938	1
Intestinal infectious diseases–Atrial fibrillation and flutter	LOC101928948	4	9533585-9609872	0.81948	1
Intestinal infectious diseases–Atrial fibrillation and flutter	PDLIM5	4	95373008-95589378	0.33939	1
Intestinal infectious diseases–Atrial fibrillation and flutter	BMPR1B	4	95679128-96079601	-0.12497	1
Intestinal infectious diseases–Atrial fibrillation and flutter	UNC5C	4	96083655-96470361	1.7922	1
Intestinal infectious diseases–Atrial fibrillation and flutter	SLC26A1	4	972861-987228	-0.56652	1
Intestinal infectious diseases–Atrial fibrillation and flutter	IDUA	4	980785-998317	-0.49995	1
Intestinal infectious diseases–Atrial fibrillation and flutter	SLC2A9	4	9827848-10041872	0.28448	1
Intestinal infectious diseases–Atrial fibrillation and flutter	STPG2	4	98480025-99064391	1.802	1
Intestinal infectious diseases–Atrial fibrillation and flutter	RAP1GDS1	4	99182527-99365012	-0.064146	1
Intestinal infectious diseases–Atrial fibrillation and flutter	TSPAN5	4	99391518-99579812	-0.5941	1
Intestinal infectious diseases–Atrial fibrillation and flutter	EIF4E	4	99799607-99851786	0.027868	1
Intestinal infectious diseases–Atrial fibrillation and flutter	METAP1	4	99916788-99983960	1.1689	1
Intestinal infectious diseases–Atrial fibrillation and flutter	ADH5	4	99992129-100009931	0.29496	1
Intestinal infectious diseases–Atrial fibrillation and flutter	NME5	5	137450861-137475132	7.4086	1.22875e-09
Intestinal infectious diseases–Atrial fibrillation and flutter	CDC23	5	137523337-137549032	7.3081	2.6081e-09
Intestinal infectious diseases–Atrial fibrillation and flutter	GFRA3	5	137588069-137610544	7.2723	3.40208e-09
Intestinal infectious diseases–Atrial fibrillation and flutter	PKD2L2	5	137225125-137276156	6.7054	1.93346e-07
Intestinal infectious diseases–Atrial fibrillation and flutter	KLHL3	5	136953189-137150310	6.6381	3.05889e-07
Intestinal infectious diseases–Atrial fibrillation and flutter	HNRNPA0	5	137087073-137090039	6.2887	3.0818e-06
Intestinal infectious diseases–Atrial fibrillation and flutter	WNT8A	5	137419581-137428337	6.164	6.82765e-06
Intestinal infectious diseases–Atrial fibrillation and flutter	CPEB4	5	173315331-173387313	5.7931	6.65095e-05
Intestinal infectious diseases–Atrial fibrillation and flutter	BRD8	5	137475455-137514358	5.774	7.44975e-05
Intestinal infectious diseases–Atrial fibrillation and flutter	FAM13B	5	137273638-137387650	5.6882	0.000123566
Intestinal infectious diseases–Atrial fibrillation and flutter	CYSTM1	5	139554653-139623374	5.5842	0.000225895
Intestinal infectious diseases–Atrial fibrillation and flutter	CCDC127	5	204875-218333	5.2942	0.00115066
Intestinal infectious diseases–Atrial fibrillation and flutter	AHRR	5	304291-438406	5.2571	0.0014083
Intestinal infectious diseases–Atrial fibrillation and flutter	PLEKHG4B	5	140373-190087	5.0311	0.00469401
Intestinal infectious diseases–Atrial fibrillation and flutter	MYOT	5	137203536-137223540	5.0197	0.00498042
Intestinal infectious diseases–Atrial fibrillation and flutter	REEP2	5	137774690-137782658	5.0076	0.00530282
Intestinal infectious diseases–Atrial fibrillation and flutter	DIAPH1	5	140894588-140998622	4.9771	0.00621056
Intestinal infectious diseases–Atrial fibrillation and flutter	NR3C1	5	142657496-143113322	4.9444	0.00734927
Intestinal infectious diseases–Atrial fibrillation and flutter	KDM3B	5	137688285-137772716	4.9375	0.00761393
Intestinal infectious diseases–Atrial fibrillation and flutter	ZNF366	5	71738238-71803249	4.9157	0.00851551
Intestinal infectious diseases–Atrial fibrillation and flutter	PFDN1	5	139624635-139682689	4.7598	0.0186482
Intestinal infectious diseases–Atrial fibrillation and flutter	ADGRV1	5	89854617-90460254	4.7324	0.0213576
Intestinal infectious diseases–Atrial fibrillation and flutter	PCDHGC5	5	140868808-140892546	4.6755	0.0282195
Intestinal infectious diseases–Atrial fibrillation and flutter	PCDHGC3	5	140855569-140892546	4.6673	0.0293705
Intestinal infectious diseases–Atrial fibrillation and flutter	PCDHGA12	5	140810158-140892546	4.6324	0.034785
Intestinal infectious diseases–Atrial fibrillation and flutter	HBEGF	5	139712428-139726188	4.5699	0.0469613
Intestinal infectious diseases–Atrial fibrillation and flutter	GHR	5	42423577-42721980	4.5407	0.0539598
Intestinal infectious diseases–Atrial fibrillation and flutter	KCNN2	5	113698016-113832197	4.5352	0.0553823
Intestinal infectious diseases–Atrial fibrillation and flutter	PCDHGA9	5	140782520-140892546	4.5264	0.057744
Intestinal infectious diseases–Atrial fibrillation and flutter	PCDHGA10	5	140792743-140892546	4.5037	0.0642671
Intestinal infectious diseases–Atrial fibrillation and flutter	MRPS27	5	71515236-71616084	4.4924	0.0677799
Intestinal infectious diseases–Atrial fibrillation and flutter	PCDHGB6	5	140787588-140892546	4.4897	0.0686441
Intestinal infectious diseases–Atrial fibrillation and flutter	PCDHGB7	5	140797214-140892548	4.4864	0.0696989
Intestinal infectious diseases–Atrial fibrillation and flutter	PCDHGA11	5	140800537-140892546	4.4864	0.0696989
Intestinal infectious diseases–Atrial fibrillation and flutter	PCDHGC4	5	140864741-140892546	4.4363	0.0880673
Intestinal infectious diseases–Atrial fibrillation and flutter	PCDHGB5	5	140777695-140892546	4.4278	0.0916032
Intestinal infectious diseases–Atrial fibrillation and flutter	FBN2	5	127593601-127873735	4.4245	0.0930256
Intestinal infectious diseases–Atrial fibrillation and flutter	PCDHGA2	5	140718354-140892546	4.4173	0.0961784
Intestinal infectious diseases–Atrial fibrillation and flutter	PCDHGA6	5	140749811-140892546	4.3987	0.104807
Intestinal infectious diseases–Atrial fibrillation and flutter	PCDHGB3	5	140749962-140892546	4.3987	0.104807
Intestinal infectious diseases–Atrial fibrillation and flutter	PCDHGA1	5	140709388-140892546	4.3841	0.112079
Intestinal infectious diseases–Atrial fibrillation and flutter	PCDHGB1	5	140729828-140892546	4.3748	0.11698
Intestinal infectious diseases–Atrial fibrillation and flutter	PCDHGA3	5	140723601-140892546	4.371	0.119022
Intestinal infectious diseases–Atrial fibrillation and flutter	PCDHGA5	5	140743729-140892546	4.3708	0.119143
Intestinal infectious diseases–Atrial fibrillation and flutter	SPOCK1	5	136310987-136835018	4.3665	0.121528
Intestinal infectious diseases–Atrial fibrillation and flutter	PCDHGA4	5	140734768-140892546	4.3641	0.122833
Intestinal infectious diseases–Atrial fibrillation and flutter	PCDHGB2	5	140739409-140892546	4.3619	0.124071
Intestinal infectious diseases–Atrial fibrillation and flutter	PCDHGA7	5	140762467-140892546	4.3414	0.13626
Intestinal infectious diseases–Atrial fibrillation and flutter	PCDHGA8	5	140767059-140892546	4.2974	0.166283
Intestinal infectious diseases–Atrial fibrillation and flutter	PCDHGB4	5	140767452-140892546	4.2974	0.166283
Intestinal infectious diseases–Atrial fibrillation and flutter	SLC4A9	5	139739787-139754722	4.2325	0.222449
Intestinal infectious diseases–Atrial fibrillation and flutter	SRA1	5	139929652-139937678	4.2183	0.236866
Intestinal infectious diseases–Atrial fibrillation and flutter	CDC25C	5	137620959-137674064	4.144	0.328467
Intestinal infectious diseases–Atrial fibrillation and flutter	EBF1	5	158122916-158526788	4.0346	0.526394
Intestinal infectious diseases–Atrial fibrillation and flutter	TMEM171	5	72410286-72427765	3.9968	0.617899
Intestinal infectious diseases–Atrial fibrillation and flutter	SEPP1	5	42799982-42812024	3.8849	0.985421
Intestinal infectious diseases–Atrial fibrillation and flutter	ST8SIA4	5	100142639-100238989	-0.21494	1
Intestinal infectious diseases–Atrial fibrillation and flutter	NKD2	5	1008941-1038927	1.486	1
Intestinal infectious diseases–Atrial fibrillation and flutter	SLCO4C1	5	101569690-101632253	-1.476	1
Intestinal infectious diseases–Atrial fibrillation and flutter	SLCO6A1	5	101707492-101834720	-0.065851	1
Intestinal infectious diseases–Atrial fibrillation and flutter	PAM	5	102201527-102366809	0.1884	1
Intestinal infectious diseases–Atrial fibrillation and flutter	FAM173B	5	10225619-10250145	1.0435	1
Intestinal infectious diseases–Atrial fibrillation and flutter	GIN1	5	102421704-102455842	0.27429	1
Intestinal infectious diseases–Atrial fibrillation and flutter	PPIP5K2	5	102455958-102539224	-0.0096176	1
Intestinal infectious diseases–Atrial fibrillation and flutter	CCT5	5	10250041-10266501	0.27349	1
Intestinal infectious diseases–Atrial fibrillation and flutter	C5orf30	5	102594442-102614361	1.2742	1
Intestinal infectious diseases–Atrial fibrillation and flutter	CMBL	5	10277707-10308168	-0.34612	1
Intestinal infectious diseases–Atrial fibrillation and flutter	NUDT12	5	102884556-102898493	-0.66483	1
Intestinal infectious diseases–Atrial fibrillation and flutter	MARCH6	5	10353751-10440500	0.097884	1
Intestinal infectious diseases–Atrial fibrillation and flutter	ROPN1L	5	10441974-10465138	-0.22774	1
Intestinal infectious diseases–Atrial fibrillation and flutter	SLC12A7	5	1050489-1112172	0.3431	1
Intestinal infectious diseases–Atrial fibrillation and flutter	ANKRD33B	5	10564435-10657928	-0.21152	1
Intestinal infectious diseases–Atrial fibrillation and flutter	EFNA5	5	106712590-107006596	0.37527	1
Intestinal infectious diseases–Atrial fibrillation and flutter	DAP	5	10679342-10761387	3.7149	1
Intestinal infectious diseases–Atrial fibrillation and flutter	FBXL17	5	107194734-107718080	-0.56586	1
Intestinal infectious diseases–Atrial fibrillation and flutter	FER	5	108083523-108523373	-0.022139	1
Intestinal infectious diseases–Atrial fibrillation and flutter	PJA2	5	108670410-108745675	-0.97326	1
Intestinal infectious diseases–Atrial fibrillation and flutter	MAN2A1	5	109025156-109203429	-0.85765	1
Intestinal infectious diseases–Atrial fibrillation and flutter	CTNND2	5	10971952-11904155	0.51928	1
Intestinal infectious diseases–Atrial fibrillation and flutter	TMEM232	5	109755197-110062507	-0.60318	1
Intestinal infectious diseases–Atrial fibrillation and flutter	SLC25A46	5	110073837-110100857	-1.0171	1
Intestinal infectious diseases–Atrial fibrillation and flutter	TSLP	5	110405778-110413722	0.6919	1
Intestinal infectious diseases–Atrial fibrillation and flutter	WDR36	5	110427870-110466200	0.71036	1
Intestinal infectious diseases–Atrial fibrillation and flutter	CAMK4	5	110559947-110830584	0.37516	1
Intestinal infectious diseases–Atrial fibrillation and flutter	STARD4	5	110831731-110848234	1.0939	1
Intestinal infectious diseases–Atrial fibrillation and flutter	NREP	5	111065000-111312628	0.30236	1
Intestinal infectious diseases–Atrial fibrillation and flutter	EPB41L4A	5	111478139-111755187	0.74236	1
Intestinal infectious diseases–Atrial fibrillation and flutter	APC	5	112043202-112181936	0.8612	1
Intestinal infectious diseases–Atrial fibrillation and flutter	SRP19	5	112196885-112228776	0.22071	1
Intestinal infectious diseases–Atrial fibrillation and flutter	REEP5	5	112212081-112258339	0.15951	1
Intestinal infectious diseases–Atrial fibrillation and flutter	DCP2	5	112312399-112357892	1.8243	1
Intestinal infectious diseases–Atrial fibrillation and flutter	MCC	5	112357796-112824527	0.38683	1
Intestinal infectious diseases–Atrial fibrillation and flutter	TSSK1B	5	112768251-112770728	0.42032	1
Intestinal infectious diseases–Atrial fibrillation and flutter	YTHDC2	5	112849391-112930984	1.1922	1
Intestinal infectious diseases–Atrial fibrillation and flutter	TRIM36	5	114460459-114516243	1.9522	1
Intestinal infectious diseases–Atrial fibrillation and flutter	PGGT1B	5	114546527-114599123	3.2422	1
Intestinal infectious diseases–Atrial fibrillation and flutter	CCDC112	5	114602885-114632458	2.1465	1
Intestinal infectious diseases–Atrial fibrillation and flutter	FEM1C	5	114856605-114880591	-1.2815	1
Intestinal infectious diseases–Atrial fibrillation and flutter	TICAM2	5	114914339-114952142	-0.54764	1
Intestinal infectious diseases–Atrial fibrillation and flutter	TMED7-TICAM2	5	114914339-114961876	-0.46574	1
Intestinal infectious diseases–Atrial fibrillation and flutter	TMED7	5	114948905-114961876	-0.22589	1
Intestinal infectious diseases–Atrial fibrillation and flutter	CDO1	5	115140430-115152405	0.19844	1
Intestinal infectious diseases–Atrial fibrillation and flutter	ATG12	5	115163893-115177548	0.68166	1
Intestinal infectious diseases–Atrial fibrillation and flutter	AP3S1	5	115177303-115249778	-0.019946	1
Intestinal infectious diseases–Atrial fibrillation and flutter	LVRN	5	115298151-115363303	-1.1518	1
Intestinal infectious diseases–Atrial fibrillation and flutter	ARL14EPL	5	115387163-115394827	0.25097	1
Intestinal infectious diseases–Atrial fibrillation and flutter	COMMD10	5	115420727-115628978	-0.339	1
Intestinal infectious diseases–Atrial fibrillation and flutter	SEMA6A	5	115779251-115910551	-1.2178	1
Intestinal infectious diseases–Atrial fibrillation and flutter	DTWD2	5	118172569-118324240	-0.076411	1
Intestinal infectious diseases–Atrial fibrillation and flutter	DMXL1	5	118406839-118584822	1.3894	1
Intestinal infectious diseases–Atrial fibrillation and flutter	TNFAIP8	5	118604418-118730294	0.39641	1
Intestinal infectious diseases–Atrial fibrillation and flutter	HSD17B4	5	118788138-118878030	1.5928	1
Intestinal infectious diseases–Atrial fibrillation and flutter	FAM170A	5	118965254-118971517	-0.23292	1
Intestinal infectious diseases–Atrial fibrillation and flutter	PRR16	5	119799973-120023009	-0.91053	1
Intestinal infectious diseases–Atrial fibrillation and flutter	SLC6A19	5	1201710-1225232	0.61129	1
Intestinal infectious diseases–Atrial fibrillation and flutter	SRFBP1	5	121297656-121364295	0.53053	1
Intestinal infectious diseases–Atrial fibrillation and flutter	LOX	5	121398890-121414206	0.94285	1
Intestinal infectious diseases–Atrial fibrillation and flutter	ZNF474	5	121465215-121489266	-0.38952	1
Intestinal infectious diseases–Atrial fibrillation and flutter	LOC100505841	5	121495871-121518358	1.182	1
Intestinal infectious diseases–Atrial fibrillation and flutter	SNCAIP	5	121647455-121799794	2.1493	1
Intestinal infectious diseases–Atrial fibrillation and flutter	SNX2	5	122110691-122170234	1.5602	1
Intestinal infectious diseases–Atrial fibrillation and flutter	SNX24	5	122181149-122347317	1.8363	1
Intestinal infectious diseases–Atrial fibrillation and flutter	PPIC	5	122359078-122372425	1.897	1
Intestinal infectious diseases–Atrial fibrillation and flutter	PRDM6	5	122424841-122529960	3.608	1
Intestinal infectious diseases–Atrial fibrillation and flutter	SLC6A18	5	1225470-1246304	-0.049907	1
Intestinal infectious diseases–Atrial fibrillation and flutter	CEP120	5	122680579-122759286	3.631	1
Intestinal infectious diseases–Atrial fibrillation and flutter	CSNK1G3	5	122847793-122952739	0.52518	1
Intestinal infectious diseases–Atrial fibrillation and flutter	ZNF608	5	123972606-124084517	-0.50064	1
Intestinal infectious diseases–Atrial fibrillation and flutter	TERT	5	1253282-1295178	3.1139	1
Intestinal infectious diseases–Atrial fibrillation and flutter	GRAMD3	5	125695788-125829853	0.76872	1
Intestinal infectious diseases–Atrial fibrillation and flutter	ALDH7A1	5	125877533-125931104	1.5043	1
Intestinal infectious diseases–Atrial fibrillation and flutter	PHAX	5	125936607-125962944	0.24034	1
Intestinal infectious diseases–Atrial fibrillation and flutter	TEX43	5	125967414-125971974	2.0707	1
Intestinal infectious diseases–Atrial fibrillation and flutter	LMNB1	5	126112315-126172712	2.2059	1
Intestinal infectious diseases–Atrial fibrillation and flutter	MARCH3	5	126203406-126366500	1.1599	1
Intestinal infectious diseases–Atrial fibrillation and flutter	C5orf63	5	126378250-126409184	0.30339	1
Intestinal infectious diseases–Atrial fibrillation and flutter	MEGF10	5	126565206-126796914	-0.13492	1
Intestinal infectious diseases–Atrial fibrillation and flutter	PRRC1	5	126853301-126890781	0.37848	1
Intestinal infectious diseases–Atrial fibrillation and flutter	CTXN3	5	126984713-126994322	0.79467	1
Intestinal infectious diseases–Atrial fibrillation and flutter	SLC12A2	5	127419483-127525380	-0.47694	1
Intestinal infectious diseases–Atrial fibrillation and flutter	SLC27A6	5	128300951-128369335	0.94011	1
Intestinal infectious diseases–Atrial fibrillation and flutter	ISOC1	5	128430442-128449721	1.0764	1
Intestinal infectious diseases–Atrial fibrillation and flutter	ADAMTS19	5	128796103-129074376	2.0681	1
Intestinal infectious diseases–Atrial fibrillation and flutter	KIAA1024L	5	129083884-129100756	0.81833	1
Intestinal infectious diseases–Atrial fibrillation and flutter	CHSY3	5	129240389-129522327	-0.068019	1
Intestinal infectious diseases–Atrial fibrillation and flutter	HINT1	5	130494976-130501041	2.5413	1
Intestinal infectious diseases–Atrial fibrillation and flutter	LYRM7	5	130506641-130541119	0.68444	1
Intestinal infectious diseases–Atrial fibrillation and flutter	CDC42SE2	5	130599702-130730383	2.1716	1
Intestinal infectious diseases–Atrial fibrillation and flutter	RAPGEF6	5	130759614-130970929	1.915	1
Intestinal infectious diseases–Atrial fibrillation and flutter	FNIP1	5	130977407-131132756	2.666	1
Intestinal infectious diseases–Atrial fibrillation and flutter	MEIKIN	5	131142683-131281391	2.0202	1
Intestinal infectious diseases–Atrial fibrillation and flutter	ACSL6	5	131285666-131347761	1.8224	1
Intestinal infectious diseases–Atrial fibrillation and flutter	IL3	5	131396347-131398896	0.64924	1
Intestinal infectious diseases–Atrial fibrillation and flutter	CSF2	5	131409485-131411863	-0.066599	1
Intestinal infectious diseases–Atrial fibrillation and flutter	P4HA2	5	131528299-131563556	2.5336	1
Intestinal infectious diseases–Atrial fibrillation and flutter	PDLIM4	5	131593351-131609147	1.0996	1
Intestinal infectious diseases–Atrial fibrillation and flutter	SLC22A4	5	131630145-131679899	2.1038	1
Intestinal infectious diseases–Atrial fibrillation and flutter	SLC22A5	5	131705396-131731306	2.0341	1
Intestinal infectious diseases–Atrial fibrillation and flutter	CLPTM1L	5	1317869-1345180	1.196	1
Intestinal infectious diseases–Atrial fibrillation and flutter	IRF1	5	131817301-131826465	0.23371	1
Intestinal infectious diseases–Atrial fibrillation and flutter	IL5	5	131877136-131892555	1.4455	1
Intestinal infectious diseases–Atrial fibrillation and flutter	RAD50	5	131892616-131980313	-0.37448	1
Intestinal infectious diseases–Atrial fibrillation and flutter	IL13	5	131993865-131996801	1.2425	1
Intestinal infectious diseases–Atrial fibrillation and flutter	IL4	5	132009678-132018370	1.5994	1
Intestinal infectious diseases–Atrial fibrillation and flutter	KIF3A	5	132028323-132073265	1.7776	1
Intestinal infectious diseases–Atrial fibrillation and flutter	CCNI2	5	132083137-132089856	1.0688	1
Intestinal infectious diseases–Atrial fibrillation and flutter	SEPT8	5	132086509-132113976	1.6236	1
Intestinal infectious diseases–Atrial fibrillation and flutter	SOWAHA	5	132149033-132152489	-0.02874	1
Intestinal infectious diseases–Atrial fibrillation and flutter	GDF9	5	132196877-132202238	-1.3376	1
Intestinal infectious diseases–Atrial fibrillation and flutter	UQCRQ	5	132202319-132204536	0.34595	1
Intestinal infectious diseases–Atrial fibrillation and flutter	LEAP2	5	132209358-132210582	0.35905	1
Intestinal infectious diseases–Atrial fibrillation and flutter	AFF4	5	132211071-132299354	-0.4748	1
Intestinal infectious diseases–Atrial fibrillation and flutter	ZCCHC10	5	132332677-132362275	-0.5292	1
Intestinal infectious diseases–Atrial fibrillation and flutter	HSPA4	5	132387662-132440709	0.24739	1
Intestinal infectious diseases–Atrial fibrillation and flutter	FSTL4	5	132532152-132948223	-1.2377	1
Intestinal infectious diseases–Atrial fibrillation and flutter	C5orf15	5	133291198-133304406	0.41449	1
Intestinal infectious diseases–Atrial fibrillation and flutter	VDAC1	5	133307566-133341300	-0.45331	1
Intestinal infectious diseases–Atrial fibrillation and flutter	TCF7	5	133450402-133483920	1.7486	1
Intestinal infectious diseases–Atrial fibrillation and flutter	SKP1	5	133492082-133512724	1.7653	1
Intestinal infectious diseases–Atrial fibrillation and flutter	PPP2CA	5	133532148-133561950	2.0349	1
Intestinal infectious diseases–Atrial fibrillation and flutter	CDKL3	5	133571817-133706805	1.6467	1
Intestinal infectious diseases–Atrial fibrillation and flutter	UBE2B	5	133706843-133727799	1.5344	1
Intestinal infectious diseases–Atrial fibrillation and flutter	CDKN2AIPNL	5	133737756-133747598	1.5881	1
Intestinal infectious diseases–Atrial fibrillation and flutter	JADE2	5	133860003-133918918	-0.33041	1
Intestinal infectious diseases–Atrial fibrillation and flutter	SAR1B	5	133936839-133968533	0.27179	1
Intestinal infectious diseases–Atrial fibrillation and flutter	SEC24A	5	133984472-134063601	0.30879	1
Intestinal infectious diseases–Atrial fibrillation and flutter	CAMLG	5	134074170-134087850	-1.1638	1
Intestinal infectious diseases–Atrial fibrillation and flutter	DDX46	5	134094461-134166811	0.24306	1
Intestinal infectious diseases–Atrial fibrillation and flutter	C5orf24	5	134181370-134195425	0.87133	1
Intestinal infectious diseases–Atrial fibrillation and flutter	TXNDC15	5	134209427-134237323	0.74247	1
Intestinal infectious diseases–Atrial fibrillation and flutter	PCBD2	5	134240810-134298336	0.69615	1
Intestinal infectious diseases–Atrial fibrillation and flutter	CATSPER3	5	134303596-134347397	1.4126	1
Intestinal infectious diseases–Atrial fibrillation and flutter	PITX1	5	134363424-134369964	0.60495	1
Intestinal infectious diseases–Atrial fibrillation and flutter	C5orf66	5	134368970-134680370	1.8511	1
Intestinal infectious diseases–Atrial fibrillation and flutter	H2AFY	5	134670071-134735645	-0.32366	1
Intestinal infectious diseases–Atrial fibrillation and flutter	DCANP1	5	134779904-134783038	0.65246	1
Intestinal infectious diseases–Atrial fibrillation and flutter	TIFAB	5	134784558-134788089	0.23125	1
Intestinal infectious diseases–Atrial fibrillation and flutter	NEUROG1	5	134869972-134871639	-0.37476	1
Intestinal infectious diseases–Atrial fibrillation and flutter	CXCL14	5	134906369-134914969	-0.26508	1
Intestinal infectious diseases–Atrial fibrillation and flutter	SLC25A48	5	135170365-135224326	-0.2628	1
Intestinal infectious diseases–Atrial fibrillation and flutter	IL9	5	135227935-135231516	0.35737	1
Intestinal infectious diseases–Atrial fibrillation and flutter	FBXL21	5	135266006-135277367	-0.97871	1
Intestinal infectious diseases–Atrial fibrillation and flutter	LECT2	5	135282600-135290723	-1.3476	1
Intestinal infectious diseases–Atrial fibrillation and flutter	TGFBI	5	135364584-135399507	0.83535	1
Intestinal infectious diseases–Atrial fibrillation and flutter	SMAD5	5	135468536-135518422	0.75707	1
Intestinal infectious diseases–Atrial fibrillation and flutter	TRPC7	5	135548458-135701164	0.48579	1
Intestinal infectious diseases–Atrial fibrillation and flutter	DNAH5	5	13690437-14011841	-0.57367	1
Intestinal infectious diseases–Atrial fibrillation and flutter	KIF20A	5	137514408-137523404	1.7544	1
Intestinal infectious diseases–Atrial fibrillation and flutter	FAM53C	5	137673224-137685418	2.0031	1
Intestinal infectious diseases–Atrial fibrillation and flutter	EGR1	5	137801181-137805004	1.4648	1
Intestinal infectious diseases–Atrial fibrillation and flutter	ETF1	5	137841782-137878989	3.1754	1
Intestinal infectious diseases–Atrial fibrillation and flutter	HSPA9	5	137890571-137911318	1.9857	1
Intestinal infectious diseases–Atrial fibrillation and flutter	CTNNA1	5	138089075-138270723	1.5235	1
Intestinal infectious diseases–Atrial fibrillation and flutter	LRRTM2	5	138205079-138211057	1.5575	1
Intestinal infectious diseases–Atrial fibrillation and flutter	SIL1	5	138282409-138534065	2.703	1
Intestinal infectious diseases–Atrial fibrillation and flutter	MATR3	5	138609441-138667366	1.4656	1
Intestinal infectious diseases–Atrial fibrillation and flutter	PAIP2	5	138677519-138705409	1.0129	1
Intestinal infectious diseases–Atrial fibrillation and flutter	SLC23A1	5	138702885-138720632	1.5769	1
Intestinal infectious diseases–Atrial fibrillation and flutter	SPATA24	5	138731514-138739820	1.8723	1
Intestinal infectious diseases–Atrial fibrillation and flutter	DNAJC18	5	138745892-138780171	1.71	1
Intestinal infectious diseases–Atrial fibrillation and flutter	TMEM173	5	138855113-138862343	-0.38674	1
Intestinal infectious diseases–Atrial fibrillation and flutter	UBE2D2	5	138940751-139008019	1.1044	1
Intestinal infectious diseases–Atrial fibrillation and flutter	CXXC5	5	139028301-139063467	0.97665	1
Intestinal infectious diseases–Atrial fibrillation and flutter	PSD2	5	139175406-139224051	1.392	1
Intestinal infectious diseases–Atrial fibrillation and flutter	NRG2	5	139226364-139422884	0.57742	1
Intestinal infectious diseases–Atrial fibrillation and flutter	SLC6A3	5	1392905-1445543	0.20643	1
Intestinal infectious diseases–Atrial fibrillation and flutter	ANKHD1	5	139781399-139919441	3.2956	1
Intestinal infectious diseases–Atrial fibrillation and flutter	ANKHD1-EIF4EBP3	5	139781399-139929163	3.3421	1
Intestinal infectious diseases–Atrial fibrillation and flutter	EIF4EBP3	5	139927251-139929163	3.6315	1
Intestinal infectious diseases–Atrial fibrillation and flutter	APBB3	5	139937853-139944189	0.82828	1
Intestinal infectious diseases–Atrial fibrillation and flutter	SLC35A4	5	139944420-139948683	0.5882	1
Intestinal infectious diseases–Atrial fibrillation and flutter	CD14	5	140011313-140013286	0.78101	1
Intestinal infectious diseases–Atrial fibrillation and flutter	TMCO6	5	140019012-140024989	2.9249	1
Intestinal infectious diseases–Atrial fibrillation and flutter	NDUFA2	5	140024948-140027370	1.3857	1
Intestinal infectious diseases–Atrial fibrillation and flutter	IK	5	140027384-140042065	1.0714	1
Intestinal infectious diseases–Atrial fibrillation and flutter	WDR55	5	140044384-140051930	2.404	1
Intestinal infectious diseases–Atrial fibrillation and flutter	HARS	5	140053490-140071681	1.6558	1
Intestinal infectious diseases–Atrial fibrillation and flutter	HARS2	5	140071011-140078903	2.1883	1
Intestinal infectious diseases–Atrial fibrillation and flutter	ZMAT2	5	140078265-140086248	1.6727	1
Intestinal infectious diseases–Atrial fibrillation and flutter	PCDHA1	5	140165876-140391929	0.91219	1
Intestinal infectious diseases–Atrial fibrillation and flutter	PCDHA2	5	140174444-140391929	0.88779	1
Intestinal infectious diseases–Atrial fibrillation and flutter	PCDHA3	5	140180783-140391929	0.87867	1
Intestinal infectious diseases–Atrial fibrillation and flutter	PCDHA4	5	140186672-140391929	0.82302	1
Intestinal infectious diseases–Atrial fibrillation and flutter	PCDHA5	5	140201361-140391929	0.72607	1
Intestinal infectious diseases–Atrial fibrillation and flutter	PCDHA6	5	140207650-140391929	0.7064	1
Intestinal infectious diseases–Atrial fibrillation and flutter	PCDHA7	5	140213969-140391929	0.6695	1
Intestinal infectious diseases–Atrial fibrillation and flutter	PCDHA8	5	140220907-140391929	0.62446	1
Intestinal infectious diseases–Atrial fibrillation and flutter	PCDHA9	5	140227357-140391929	0.62446	1
Intestinal infectious diseases–Atrial fibrillation and flutter	PCDHA10	5	140235634-140391929	0.62446	1
Intestinal infectious diseases–Atrial fibrillation and flutter	PCDHA11	5	140247149-140391932	0.65763	1
Intestinal infectious diseases–Atrial fibrillation and flutter	PCDHA12	5	140254931-140391929	0.69203	1
Intestinal infectious diseases–Atrial fibrillation and flutter	PCDHA13	5	140261854-140391929	0.76355	1
Intestinal infectious diseases–Atrial fibrillation and flutter	PCDHAC1	5	140306302-140391929	0.68285	1
Intestinal infectious diseases–Atrial fibrillation and flutter	PCDHAC2	5	140345747-140391929	1.6181	1
Intestinal infectious diseases–Atrial fibrillation and flutter	PCDHB2	5	140474195-140476964	1.5434	1
Intestinal infectious diseases–Atrial fibrillation and flutter	PCDHB3	5	140480234-140483406	0.57062	1
Intestinal infectious diseases–Atrial fibrillation and flutter	PCDHB4	5	140501581-140505201	0.68648	1
Intestinal infectious diseases–Atrial fibrillation and flutter	PCDHB5	5	140514800-140517704	1.8405	1
Intestinal infectious diseases–Atrial fibrillation and flutter	PCDHB6	5	140529839-140532868	0.75814	1
Intestinal infectious diseases–Atrial fibrillation and flutter	PCDHB7	5	140552243-140555957	-0.97056	1
Intestinal infectious diseases–Atrial fibrillation and flutter	PCDHB8	5	140557371-140560081	-0.68368	1
Intestinal infectious diseases–Atrial fibrillation and flutter	PCDHB16	5	140560980-140566710	-0.74274	1
Intestinal infectious diseases–Atrial fibrillation and flutter	PCDHB9	5	140566893-140571111	0.26017	1
Intestinal infectious diseases–Atrial fibrillation and flutter	PCDHB10	5	140571952-140575213	0.34159	1
Intestinal infectious diseases–Atrial fibrillation and flutter	PCDHB11	5	140578916-140582618	-0.17651	1
Intestinal infectious diseases–Atrial fibrillation and flutter	PCDHB12	5	140587914-140592143	-0.4616	1
Intestinal infectious diseases–Atrial fibrillation and flutter	PCDHB13	5	140593509-140596993	-0.46126	1
Intestinal infectious diseases–Atrial fibrillation and flutter	SLC25A2	5	140682196-140683612	3.4479	1
Intestinal infectious diseases–Atrial fibrillation and flutter	TAF7	5	140698057-140700351	1.6473	1
Intestinal infectious diseases–Atrial fibrillation and flutter	HDAC3	5	141000443-141016423	2.2898	1
Intestinal infectious diseases–Atrial fibrillation and flutter	RELL2	5	141016517-141020918	0.059178	1
Intestinal infectious diseases–Atrial fibrillation and flutter	FCHSD1	5	141018869-141030986	1.5445	1
Intestinal infectious diseases–Atrial fibrillation and flutter	ARAP3	5	141032968-141061800	2.1413	1
Intestinal infectious diseases–Atrial fibrillation and flutter	PCDH1	5	141232655-141258361	1.0145	1
Intestinal infectious diseases–Atrial fibrillation and flutter	KIAA0141	5	141303350-141330027	0.83851	1
Intestinal infectious diseases–Atrial fibrillation and flutter	PCDH12	5	141323150-141338627	0.14804	1
Intestinal infectious diseases–Atrial fibrillation and flutter	RNF14	5	141346402-141369856	1.6789	1
Intestinal infectious diseases–Atrial fibrillation and flutter	GNPDA1	5	141380234-141392620	1.5621	1
Intestinal infectious diseases–Atrial fibrillation and flutter	TRIO	5	14143817-14510313	2.5298	1
Intestinal infectious diseases–Atrial fibrillation and flutter	NDFIP1	5	141488324-141534008	0.36344	1
Intestinal infectious diseases–Atrial fibrillation and flutter	SPRY4	5	141689992-141704620	0.64681	1
Intestinal infectious diseases–Atrial fibrillation and flutter	FGF1	5	141971743-142077635	-0.28059	1
Intestinal infectious diseases–Atrial fibrillation and flutter	ARHGAP26	5	142149881-142608572	3.6133	1
Intestinal infectious diseases–Atrial fibrillation and flutter	HMHB1	5	143191726-143200284	0.12849	1
Intestinal infectious diseases–Atrial fibrillation and flutter	YIPF5	5	143537723-143550278	-0.070447	1
Intestinal infectious diseases–Atrial fibrillation and flutter	KCTD16	5	143550437-143858097	-1.2885	1
Intestinal infectious diseases–Atrial fibrillation and flutter	PRELID2	5	145138582-145214899	2.5519	1
Intestinal infectious diseases–Atrial fibrillation and flutter	GRXCR2	5	145239204-145299816	2.2692	1
Intestinal infectious diseases–Atrial fibrillation and flutter	SH3RF2	5	145316126-145458680	-0.44234	1
Intestinal infectious diseases–Atrial fibrillation and flutter	PLAC8L1	5	145463876-145483946	0.38965	1
Intestinal infectious diseases–Atrial fibrillation and flutter	LARS	5	145492589-145562294	0.041574	1
Intestinal infectious diseases–Atrial fibrillation and flutter	RBM27	5	145583113-145668786	-0.5473	1
Intestinal infectious diseases–Atrial fibrillation and flutter	POU4F3	5	145718587-145720083	-0.42571	1
Intestinal infectious diseases–Atrial fibrillation and flutter	FAM105A	5	14581891-14616289	-0.68433	1
Intestinal infectious diseases–Atrial fibrillation and flutter	TCERG1	5	145826873-145891071	-0.51994	1
Intestinal infectious diseases–Atrial fibrillation and flutter	GPR151	5	145894417-145895676	-1.2466	1
Intestinal infectious diseases–Atrial fibrillation and flutter	PPP2R2B	5	145969067-146461083	-0.76796	1
Intestinal infectious diseases–Atrial fibrillation and flutter	LPCAT1	5	1461542-1525644	0.5992	1
Intestinal infectious diseases–Atrial fibrillation and flutter	STK32A	5	146614526-146767418	0.71113	1
Intestinal infectious diseases–Atrial fibrillation and flutter	OTULIN	5	14664783-14699842	-0.9708	1
Intestinal infectious diseases–Atrial fibrillation and flutter	DPYSL3	5	146770371-146889619	-1.27	1
Intestinal infectious diseases–Atrial fibrillation and flutter	JAKMIP2	5	146965002-147162411	0.12559	1
Intestinal infectious diseases–Atrial fibrillation and flutter	ANKH	5	14704909-14871887	0.26439	1
Intestinal infectious diseases–Atrial fibrillation and flutter	SPINK1	5	147204143-147218794	2.2184	1
Intestinal infectious diseases–Atrial fibrillation and flutter	SCGB3A2	5	147258274-147261756	0.70017	1
Intestinal infectious diseases–Atrial fibrillation and flutter	C5orf46	5	147269579-147286101	1.3341	1
Intestinal infectious diseases–Atrial fibrillation and flutter	SPINK5	5	147443535-147516925	2.522	1
Intestinal infectious diseases–Atrial fibrillation and flutter	SPINK14	5	147548109-147555182	1.0762	1
Intestinal infectious diseases–Atrial fibrillation and flutter	SPINK6	5	147582357-147594700	1.189	1
Intestinal infectious diseases–Atrial fibrillation and flutter	SPINK13	5	147648423-147665773	0.58638	1
Intestinal infectious diseases–Atrial fibrillation and flutter	SPINK7	5	147691990-147695482	-0.58788	1
Intestinal infectious diseases–Atrial fibrillation and flutter	SPINK9	5	147715122-147719412	-0.82585	1
Intestinal infectious diseases–Atrial fibrillation and flutter	FBXO38	5	147763498-147822399	0.54977	1
Intestinal infectious diseases–Atrial fibrillation and flutter	HTR4	5	147830595-148034090	1.3961	1
Intestinal infectious diseases–Atrial fibrillation and flutter	ADRB2	5	148206156-148254628	0.089488	1
Intestinal infectious diseases–Atrial fibrillation and flutter	SH3TC2	5	148361713-148442737	-1.4507	1
Intestinal infectious diseases–Atrial fibrillation and flutter	ABLIM3	5	148521054-148640002	1.4999	1
Intestinal infectious diseases–Atrial fibrillation and flutter	AFAP1L1	5	148651401-148721368	1.3068	1
Intestinal infectious diseases–Atrial fibrillation and flutter	GRPEL2	5	148724364-148734146	2.0859	1
Intestinal infectious diseases–Atrial fibrillation and flutter	PCYOX1L	5	148737570-148749221	2.41	1
Intestinal infectious diseases–Atrial fibrillation and flutter	IL17B	5	148753830-148760848	1.7253	1
Intestinal infectious diseases–Atrial fibrillation and flutter	CSNK1A1	5	148873896-148931115	0.91424	1
Intestinal infectious diseases–Atrial fibrillation and flutter	ARHGEF37	5	148961064-149014531	-0.28171	1
Intestinal infectious diseases–Atrial fibrillation and flutter	PPARGC1B	5	149109815-149234585	0.59188	1
Intestinal infectious diseases–Atrial fibrillation and flutter	PDE6A	5	149237519-149324356	0.28833	1
Intestinal infectious diseases–Atrial fibrillation and flutter	SLC26A2	5	149340300-149366963	0.93295	1
Intestinal infectious diseases–Atrial fibrillation and flutter	TIGD6	5	149372686-149380730	0.28994	1
Intestinal infectious diseases–Atrial fibrillation and flutter	HMGXB3	5	149380169-149432706	-0.58784	1
Intestinal infectious diseases–Atrial fibrillation and flutter	CSF1R	5	149432854-149492935	-0.23551	1
Intestinal infectious diseases–Atrial fibrillation and flutter	PDGFRB	5	149493402-149535447	-1.7714	1
Intestinal infectious diseases–Atrial fibrillation and flutter	CDX1	5	149546344-149564121	-1.2112	1
Intestinal infectious diseases–Atrial fibrillation and flutter	SLC6A7	5	149569520-149590635	-0.47145	1
Intestinal infectious diseases–Atrial fibrillation and flutter	CAMK2A	5	149599054-149669403	0.51355	1
Intestinal infectious diseases–Atrial fibrillation and flutter	ARSI	5	149675909-149682525	0.33255	1
Intestinal infectious diseases–Atrial fibrillation and flutter	TCOF1	5	149737202-149779871	0.11536	1
Intestinal infectious diseases–Atrial fibrillation and flutter	CD74	5	149781200-149792543	1.5709	1
Intestinal infectious diseases–Atrial fibrillation and flutter	RPS14	5	149822712-149829351	0.77225	1
Intestinal infectious diseases–Atrial fibrillation and flutter	NDST1	5	149865365-149937773	1.8105	1
Intestinal infectious diseases–Atrial fibrillation and flutter	SYNPO	5	149980642-150038792	0.68847	1
Intestinal infectious diseases–Atrial fibrillation and flutter	MYOZ3	5	150040403-150058930	0.22868	1
Intestinal infectious diseases–Atrial fibrillation and flutter	RBM22	5	150070352-150080669	0.55163	1
Intestinal infectious diseases–Atrial fibrillation and flutter	DCTN4	5	150088309-150138657	-0.64277	1
Intestinal infectious diseases–Atrial fibrillation and flutter	SMIM3	5	150157508-150176298	-0.82211	1
Intestinal infectious diseases–Atrial fibrillation and flutter	IRGM	5	150226085-150228231	0.92985	1
Intestinal infectious diseases–Atrial fibrillation and flutter	ZNF300	5	150273954-150284545	-0.099773	1
Intestinal infectious diseases–Atrial fibrillation and flutter	GPX3	5	150399999-150408554	2.2911	1
Intestinal infectious diseases–Atrial fibrillation and flutter	TNIP1	5	150409504-150467221	0.80614	1
Intestinal infectious diseases–Atrial fibrillation and flutter	ANXA6	5	150480267-150537443	0.13776	1
Intestinal infectious diseases–Atrial fibrillation and flutter	CCDC69	5	150560613-150603654	-0.5074	1
Intestinal infectious diseases–Atrial fibrillation and flutter	GM2A	5	150632613-150650083	-0.65191	1
Intestinal infectious diseases–Atrial fibrillation and flutter	SLC36A3	5	150655926-150683334	-0.94764	1
Intestinal infectious diseases–Atrial fibrillation and flutter	SLC36A2	5	150694539-150727151	-0.0018615	1
Intestinal infectious diseases–Atrial fibrillation and flutter	SLC36A1	5	150816553-150871940	0.2259	1
Intestinal infectious diseases–Atrial fibrillation and flutter	FAT2	5	150883653-150948505	0.30734	1
Intestinal infectious diseases–Atrial fibrillation and flutter	SPARC	5	151040657-151066615	-0.9878	1
Intestinal infectious diseases–Atrial fibrillation and flutter	ATOX1	5	151122383-151138210	0.071326	1
Intestinal infectious diseases–Atrial fibrillation and flutter	LOC100652758	5	151149354-151151069	0.48578	1
Intestinal infectious diseases–Atrial fibrillation and flutter	G3BP1	5	151151476-151184915	0.25796	1
Intestinal infectious diseases–Atrial fibrillation and flutter	GLRA1	5	151202074-151304397	-1.5316	1
Intestinal infectious diseases–Atrial fibrillation and flutter	NMUR2	5	151771102-151784840	1.7086	1
Intestinal infectious diseases–Atrial fibrillation and flutter	GRIA1	5	152870084-153193429	-0.71293	1
Intestinal infectious diseases–Atrial fibrillation and flutter	FAM114A2	5	153369723-153418497	0.56404	1
Intestinal infectious diseases–Atrial fibrillation and flutter	MFAP3	5	153418519-153437014	0.38856	1
Intestinal infectious diseases–Atrial fibrillation and flutter	GALNT10	5	153570295-153800544	2.9423	1
Intestinal infectious diseases–Atrial fibrillation and flutter	SAP30L	5	153825517-153840613	0.76493	1
Intestinal infectious diseases–Atrial fibrillation and flutter	HAND1	5	153854532-153857824	-0.43351	1
Intestinal infectious diseases–Atrial fibrillation and flutter	LARP1	5	154062224-154197167	-1.3185	1
Intestinal infectious diseases–Atrial fibrillation and flutter	FAXDC2	5	154196594-154230213	-1.6498	1
Intestinal infectious diseases–Atrial fibrillation and flutter	CNOT8	5	154237755-154256352	-0.91472	1
Intestinal infectious diseases–Atrial fibrillation and flutter	GEMIN5	5	154266976-154317776	-1.7549	1
Intestinal infectious diseases–Atrial fibrillation and flutter	MRPL22	5	154320633-154348971	-1.3704	1
Intestinal infectious diseases–Atrial fibrillation and flutter	KIF4B	5	154393260-154397685	-1.2129	1
Intestinal infectious diseases–Atrial fibrillation and flutter	FBXL7	5	15500305-15939905	0.057494	1
Intestinal infectious diseases–Atrial fibrillation and flutter	SGCD	5	155462147-156194799	1.1219	1
Intestinal infectious diseases–Atrial fibrillation and flutter	TIMD4	5	156346293-156390266	0.14926	1
Intestinal infectious diseases–Atrial fibrillation and flutter	HAVCR1	5	156455989-156486130	-0.4719	1
Intestinal infectious diseases–Atrial fibrillation and flutter	HAVCR2	5	156512843-156536248	0.3841	1
Intestinal infectious diseases–Atrial fibrillation and flutter	MED7	5	156565451-156569921	0.74476	1
Intestinal infectious diseases–Atrial fibrillation and flutter	FAM71B	5	156589343-156593279	0.93303	1
Intestinal infectious diseases–Atrial fibrillation and flutter	ITK	5	156607907-156682109	0.53044	1
Intestinal infectious diseases–Atrial fibrillation and flutter	CYFIP2	5	156693091-156822606	0.90409	1
Intestinal infectious diseases–Atrial fibrillation and flutter	FNDC9	5	156768607-156772729	0.75225	1
Intestinal infectious diseases–Atrial fibrillation and flutter	ADAM19	5	156822071-157002831	-0.27928	1
Intestinal infectious diseases–Atrial fibrillation and flutter	NIPAL4	5	156887027-156901730	-0.53373	1
Intestinal infectious diseases–Atrial fibrillation and flutter	SOX30	5	157051804-157099138	1.9868	1
Intestinal infectious diseases–Atrial fibrillation and flutter	C5orf52	5	157098561-157107162	1.5264	1
Intestinal infectious diseases–Atrial fibrillation and flutter	THG1L	5	157158323-157166982	1.3956	1
Intestinal infectious diseases–Atrial fibrillation and flutter	LSM11	5	157170755-157183746	1.5121	1
Intestinal infectious diseases–Atrial fibrillation and flutter	CLINT1	5	157212751-157286183	-0.74954	1
Intestinal infectious diseases–Atrial fibrillation and flutter	RNF145	5	158584417-158637061	2.3244	1
Intestinal infectious diseases–Atrial fibrillation and flutter	UBLCP1	5	158690089-158713048	1.185	1
Intestinal infectious diseases–Atrial fibrillation and flutter	IL12B	5	158741791-158757481	1.9546	1
Intestinal infectious diseases–Atrial fibrillation and flutter	ADRA1B	5	159343740-159400017	0.3377	1
Intestinal infectious diseases–Atrial fibrillation and flutter	TTC1	5	159436156-159492550	-0.58074	1
Intestinal infectious diseases–Atrial fibrillation and flutter	PWWP2A	5	159502889-159546452	-0.49049	1
Intestinal infectious diseases–Atrial fibrillation and flutter	FABP6	5	159614374-159665729	0.089814	1
Intestinal infectious diseases–Atrial fibrillation and flutter	CCNJL	5	159678666-159739602	1.0919	1
Intestinal infectious diseases–Atrial fibrillation and flutter	C1QTNF2	5	159774761-159797657	0.15086	1
Intestinal infectious diseases–Atrial fibrillation and flutter	ZBED8	5	159820155-159827060	-0.1136	1
Intestinal infectious diseases–Atrial fibrillation and flutter	SLU7	5	159828648-159846168	-0.79592	1
Intestinal infectious diseases–Atrial fibrillation and flutter	PTTG1	5	159848865-159855747	-0.69681	1
Intestinal infectious diseases–Atrial fibrillation and flutter	ATP10B	5	159990127-160279219	0.53308	1
Intestinal infectious diseases–Atrial fibrillation and flutter	MARCH11	5	16067474-16179897	-0.53227	1
Intestinal infectious diseases–Atrial fibrillation and flutter	GABRB2	5	160715426-160975130	1.5493	1
Intestinal infectious diseases–Atrial fibrillation and flutter	GABRA6	5	161112658-161129598	1.2897	1
Intestinal infectious diseases–Atrial fibrillation and flutter	GABRA1	5	161274197-161326965	0.58455	1
Intestinal infectious diseases–Atrial fibrillation and flutter	GABRG2	5	161494648-161582545	0.072773	1
Intestinal infectious diseases–Atrial fibrillation and flutter	CCNG1	5	162864573-162872022	-0.65823	1
Intestinal infectious diseases–Atrial fibrillation and flutter	NUDCD2	5	162880586-162887143	-0.66676	1
Intestinal infectious diseases–Atrial fibrillation and flutter	HMMR	5	162887517-162918951	0.31474	1
Intestinal infectious diseases–Atrial fibrillation and flutter	MAT2B	5	162930070-162946359	-0.44764	1
Intestinal infectious diseases–Atrial fibrillation and flutter	ZNF622	5	16451628-16465894	2.1159	1
Intestinal infectious diseases–Atrial fibrillation and flutter	FAM134B	5	16472922-16617167	0.15406	1
Intestinal infectious diseases–Atrial fibrillation and flutter	TENM2	5	166406083-167691162	2.333	1
Intestinal infectious diseases–Atrial fibrillation and flutter	MYO10	5	16662016-16936385	-0.058723	1
Intestinal infectious diseases–Atrial fibrillation and flutter	WWC1	5	167719065-167899308	0.30046	1
Intestinal infectious diseases–Atrial fibrillation and flutter	RARS	5	167913463-167946311	0.31899	1
Intestinal infectious diseases–Atrial fibrillation and flutter	PANK3	5	167982628-168006614	1.7076	1
Intestinal infectious diseases–Atrial fibrillation and flutter	SLIT3	5	168088738-168728133	-0.69361	1
Intestinal infectious diseases–Atrial fibrillation and flutter	SPDL1	5	169010638-169031782	1.8633	1
Intestinal infectious diseases–Atrial fibrillation and flutter	DOCK2	5	169064251-169510386	0.77484	1
Intestinal infectious diseases–Atrial fibrillation and flutter	FAM196B	5	169290719-169407744	0.60568	1
Intestinal infectious diseases–Atrial fibrillation and flutter	FOXI1	5	169532917-169536729	-0.65558	1
Intestinal infectious diseases–Atrial fibrillation and flutter	C5orf58	5	169659916-169673235	-0.4585	1
Intestinal infectious diseases–Atrial fibrillation and flutter	LCP2	5	169675088-169724822	-0.88528	1
Intestinal infectious diseases–Atrial fibrillation and flutter	KCNIP1	5	169780491-170163636	0.49917	1
Intestinal infectious diseases–Atrial fibrillation and flutter	KCNMB1	5	169805165-169816681	0.56392	1
Intestinal infectious diseases–Atrial fibrillation and flutter	GABRP	5	170210723-170241051	1.9305	1
Intestinal infectious diseases–Atrial fibrillation and flutter	RANBP17	5	170288880-170727454	2.0806	1
Intestinal infectious diseases–Atrial fibrillation and flutter	NPM1	5	170814652-170837888	1.4924	1
Intestinal infectious diseases–Atrial fibrillation and flutter	FGF18	5	170846667-170884630	1.6885	1
Intestinal infectious diseases–Atrial fibrillation and flutter	SMIM23	5	171212819-171218129	0.41708	1
Intestinal infectious diseases–Atrial fibrillation and flutter	FBXW11	5	171288553-171433877	0.95837	1
Intestinal infectious diseases–Atrial fibrillation and flutter	STK10	5	171469074-171615346	1.3138	1
Intestinal infectious diseases–Atrial fibrillation and flutter	EFCAB9	5	171621176-171630458	-1.1794	1
Intestinal infectious diseases–Atrial fibrillation and flutter	UBTD2	5	171636648-171710795	0.29747	1
Intestinal infectious diseases–Atrial fibrillation and flutter	SH3PXD2B	5	171752185-171881527	1.4733	1
Intestinal infectious diseases–Atrial fibrillation and flutter	NEURL1B	5	172068266-172118543	-1.0386	1
Intestinal infectious diseases–Atrial fibrillation and flutter	BASP1	5	17216932-17276954	0.62992	1
Intestinal infectious diseases–Atrial fibrillation and flutter	LOC101928093	5	172182656-172189558	-0.43579	1
Intestinal infectious diseases–Atrial fibrillation and flutter	DUSP1	5	172195093-172198203	-1.0767	1
Intestinal infectious diseases–Atrial fibrillation and flutter	ERGIC1	5	172261223-172379688	0.61132	1
Intestinal infectious diseases–Atrial fibrillation and flutter	RPL26L1	5	172385917-172396774	0.45732	1
Intestinal infectious diseases–Atrial fibrillation and flutter	ATP6V0E1	5	172410763-172461900	0.30378	1
Intestinal infectious diseases–Atrial fibrillation and flutter	CREBRF	5	172483355-172566291	1.3338	1
Intestinal infectious diseases–Atrial fibrillation and flutter	BNIP1	5	172571445-172591390	1.067	1
Intestinal infectious diseases–Atrial fibrillation and flutter	NKX2-5	5	172659107-172662315	0.199	1
Intestinal infectious diseases–Atrial fibrillation and flutter	STC2	5	172741726-172756506	0.67734	1
Intestinal infectious diseases–Atrial fibrillation and flutter	BOD1	5	173034148-173043706	0.63746	1
Intestinal infectious diseases–Atrial fibrillation and flutter	C5orf47	5	173416162-173433143	-0.056402	1
Intestinal infectious diseases–Atrial fibrillation and flutter	HMP19	5	173472607-173536182	0.22049	1
Intestinal infectious diseases–Atrial fibrillation and flutter	MSX2	5	174151575-174157902	2.2285	1
Intestinal infectious diseases–Atrial fibrillation and flutter	DRD1	5	174867675-174871163	0.56457	1
Intestinal infectious diseases–Atrial fibrillation and flutter	SFXN1	5	174905514-174956745	-0.27759	1
Intestinal infectious diseases–Atrial fibrillation and flutter	HRH2	5	175084847-175136239	0.31927	1
Intestinal infectious diseases–Atrial fibrillation and flutter	CPLX2	5	175223542-175311024	1.0033	1
Intestinal infectious diseases–Atrial fibrillation and flutter	SIMC1	5	175665370-175772992	2.0603	1
Intestinal infectious diseases–Atrial fibrillation and flutter	KIAA1191	5	175773065-175788809	2.2548	1
Intestinal infectious diseases–Atrial fibrillation and flutter	ARL10	5	175792477-175800934	2.3294	1
Intestinal infectious diseases–Atrial fibrillation and flutter	NOP16	5	175810940-175815763	0.028234	1
Intestinal infectious diseases–Atrial fibrillation and flutter	HIGD2A	5	175815784-175816751	-0.10685	1
Intestinal infectious diseases–Atrial fibrillation and flutter	CLTB	5	175819456-175843570	0.10478	1
Intestinal infectious diseases–Atrial fibrillation and flutter	FAF2	5	175875356-175937075	1.123	1
Intestinal infectious diseases–Atrial fibrillation and flutter	RNF44	5	175953700-175965026	1.5953	1
Intestinal infectious diseases–Atrial fibrillation and flutter	CDHR2	5	175969512-176022769	0.78207	1
Intestinal infectious diseases–Atrial fibrillation and flutter	GPRIN1	5	176022803-176044339	-0.26256	1
Intestinal infectious diseases–Atrial fibrillation and flutter	SNCB	5	176047210-176057557	0.24277	1
Intestinal infectious diseases–Atrial fibrillation and flutter	EIF4E1B	5	176057683-176073642	0.10136	1
Intestinal infectious diseases–Atrial fibrillation and flutter	TSPAN17	5	176074388-176086059	0.80278	1
Intestinal infectious diseases–Atrial fibrillation and flutter	UNC5A	5	176237560-176307899	-0.17933	1
Intestinal infectious diseases–Atrial fibrillation and flutter	HK3	5	176307870-176326333	0.23306	1
Intestinal infectious diseases–Atrial fibrillation and flutter	UIMC1	5	176332006-176433795	0.52149	1
Intestinal infectious diseases–Atrial fibrillation and flutter	ZNF346	5	176449681-176508189	0.79909	1
Intestinal infectious diseases–Atrial fibrillation and flutter	FGFR4	5	176513906-176525143	0.82036	1
Intestinal infectious diseases–Atrial fibrillation and flutter	LOC101928726	5	176532822-176548835	2.2135	1
Intestinal infectious diseases–Atrial fibrillation and flutter	NSD1	5	176560026-176727214	1.8258	1
Intestinal infectious diseases–Atrial fibrillation and flutter	RAB24	5	176728199-176730744	1.3237	1
Intestinal infectious diseases–Atrial fibrillation and flutter	PRELID1	5	176730763-176733960	1.3476	1
Intestinal infectious diseases–Atrial fibrillation and flutter	MXD3	5	176732501-176741096	2.0715	1
Intestinal infectious diseases–Atrial fibrillation and flutter	LMAN2	5	176758563-176778885	1.968	1
Intestinal infectious diseases–Atrial fibrillation and flutter	RGS14	5	176784704-176799599	0.29021	1
Intestinal infectious diseases–Atrial fibrillation and flutter	SLC34A1	5	176811432-176825849	0.11649	1
Intestinal infectious diseases–Atrial fibrillation and flutter	F12	5	176829139-176836577	0.34585	1
Intestinal infectious diseases–Atrial fibrillation and flutter	GRK6	5	176853687-176869850	2.1296	1
Intestinal infectious diseases–Atrial fibrillation and flutter	PRR7	5	176873796-176883287	2.0793	1
Intestinal infectious diseases–Atrial fibrillation and flutter	DBN1	5	176883613-176900694	2.194	1
Intestinal infectious diseases–Atrial fibrillation and flutter	PDLIM7	5	176910395-176924606	0.8842	1
Intestinal infectious diseases–Atrial fibrillation and flutter	DOK3	5	176928905-176937490	0.66894	1
Intestinal infectious diseases–Atrial fibrillation and flutter	DDX41	5	176938578-176943967	-0.050227	1
Intestinal infectious diseases–Atrial fibrillation and flutter	FAM193B	5	176946790-176981548	0.43	1
Intestinal infectious diseases–Atrial fibrillation and flutter	TMED9	5	177019213-177023108	0.23133	1
Intestinal infectious diseases–Atrial fibrillation and flutter	B4GALT7	5	177027119-177037348	-0.36534	1
Intestinal infectious diseases–Atrial fibrillation and flutter	PROP1	5	177419236-177423243	1.4475	1
Intestinal infectious diseases–Atrial fibrillation and flutter	N4BP3	5	177540556-177553107	-0.075827	1
Intestinal infectious diseases–Atrial fibrillation and flutter	RMND5B	5	177558002-177575567	1.4331	1
Intestinal infectious diseases–Atrial fibrillation and flutter	NHP2	5	177576464-177580961	-0.075535	1
Intestinal infectious diseases–Atrial fibrillation and flutter	HNRNPAB	5	177631508-177638184	0.15366	1
Intestinal infectious diseases–Atrial fibrillation and flutter	PHYKPL	5	177635475-177659823	0.86715	1
Intestinal infectious diseases–Atrial fibrillation and flutter	COL23A1	5	177664617-178017573	0.12555	1
Intestinal infectious diseases–Atrial fibrillation and flutter	CLK4	5	178029664-178054093	2.0719	1
Intestinal infectious diseases–Atrial fibrillation and flutter	ZNF354A	5	178138522-178157703	0.56173	1
Intestinal infectious diseases–Atrial fibrillation and flutter	ZNF354B	5	178286954-178311424	1.4536	1
Intestinal infectious diseases–Atrial fibrillation and flutter	ZFP2	5	178322899-178360213	1.3966	1
Intestinal infectious diseases–Atrial fibrillation and flutter	ZNF454	5	178368194-178393218	0.25498	1
Intestinal infectious diseases–Atrial fibrillation and flutter	GRM6	5	178405328-178422124	-2.0412	1
Intestinal infectious diseases–Atrial fibrillation and flutter	ZNF879	5	178450776-178461388	0.80568	1
Intestinal infectious diseases–Atrial fibrillation and flutter	ZNF354C	5	178487607-178510022	0.99492	1
Intestinal infectious diseases–Atrial fibrillation and flutter	ADAMTS2	5	178537852-178772431	-0.077768	1
Intestinal infectious diseases–Atrial fibrillation and flutter	RUFY1	5	178977562-179037027	-1.1784	1
Intestinal infectious diseases–Atrial fibrillation and flutter	HNRNPH1	5	179041179-179050722	-0.76689	1
Intestinal infectious diseases–Atrial fibrillation and flutter	CANX	5	179125019-179158642	0.32686	1
Intestinal infectious diseases–Atrial fibrillation and flutter	MAML1	5	179159833-179208035	-0.37901	1
Intestinal infectious diseases–Atrial fibrillation and flutter	LTC4S	5	179219263-179223616	0.11866	1
Intestinal infectious diseases–Atrial fibrillation and flutter	MGAT4B	5	179224597-179233952	-1.0048	1
Intestinal infectious diseases–Atrial fibrillation and flutter	SQSTM1	5	179233388-179265078	-0.7609	1
Intestinal infectious diseases–Atrial fibrillation and flutter	C5orf45	5	179263927-179285867	-0.91428	1
Intestinal infectious diseases–Atrial fibrillation and flutter	TBC1D9B	5	179289071-179334879	0.22676	1
Intestinal infectious diseases–Atrial fibrillation and flutter	RNF130	5	179382067-179499118	-0.66059	1
Intestinal infectious diseases–Atrial fibrillation and flutter	RASGEF1C	5	179527795-179636130	-0.32296	1
Intestinal infectious diseases–Atrial fibrillation and flutter	MAPK9	5	179660594-179719071	0.17092	1
Intestinal infectious diseases–Atrial fibrillation and flutter	GFPT2	5	179727698-179780341	-0.056691	1
Intestinal infectious diseases–Atrial fibrillation and flutter	MRPL36	5	1798499-1799956	0.48762	1
Intestinal infectious diseases–Atrial fibrillation and flutter	CNOT6	5	179921412-180005358	1.1107	1
Intestinal infectious diseases–Atrial fibrillation and flutter	FLT4	5	180028506-180076624	-0.23705	1
Intestinal infectious diseases–Atrial fibrillation and flutter	NDUFS6	5	1801496-1816165	1.5634	1
Intestinal infectious diseases–Atrial fibrillation and flutter	OR2Y1	5	180166123-180167058	1.4705	1
Intestinal infectious diseases–Atrial fibrillation and flutter	MGAT1	5	180217541-180237939	0.68627	1
Intestinal infectious diseases–Atrial fibrillation and flutter	ZFP62	5	180272435-180288334	0.44896	1
Intestinal infectious diseases–Atrial fibrillation and flutter	BTNL8	5	180326077-180377906	1.633	1
Intestinal infectious diseases–Atrial fibrillation and flutter	BTNL3	5	180415845-180433727	-0.65444	1
Intestinal infectious diseases–Atrial fibrillation and flutter	BTNL9	5	180467203-180488523	0.59294	1
Intestinal infectious diseases–Atrial fibrillation and flutter	OR2V1	5	180551339-180556557	-0.10522	1
Intestinal infectious diseases–Atrial fibrillation and flutter	OR2V2	5	180581943-180582890	0.15851	1
Intestinal infectious diseases–Atrial fibrillation and flutter	TRIM7	5	180620924-180632293	-0.79283	1
Intestinal infectious diseases–Atrial fibrillation and flutter	TRIM41	5	180650263-180662808	0.22203	1
Intestinal infectious diseases–Atrial fibrillation and flutter	GNB2L1	5	180663928-180671209	2.1783	1
Intestinal infectious diseases–Atrial fibrillation and flutter	TRIM52	5	180683373-180688161	0.82304	1
Intestinal infectious diseases–Atrial fibrillation and flutter	IRX4	5	1877541-1887293	0.042132	1
Intestinal infectious diseases–Atrial fibrillation and flutter	LRRC14B	5	191626-195468	2.7062	1
Intestinal infectious diseases–Atrial fibrillation and flutter	CDH18	5	19473140-20575972	-2.1119	1
Intestinal infectious diseases–Atrial fibrillation and flutter	CDH12	5	21750870-22853731	-0.90705	1
Intestinal infectious diseases–Atrial fibrillation and flutter	SDHA	5	218338-256815	2.2752	1
Intestinal infectious diseases–Atrial fibrillation and flutter	PRDM9	5	23507724-23528706	-0.35891	1
Intestinal infectious diseases–Atrial fibrillation and flutter	CDH10	5	24487209-24645085	0.44086	1
Intestinal infectious diseases–Atrial fibrillation and flutter	CDH9	5	26880709-27038689	1.2565	1
Intestinal infectious diseases–Atrial fibrillation and flutter	PDCD6	5	271736-315089	3.8626	1
Intestinal infectious diseases–Atrial fibrillation and flutter	IRX2	5	2746279-2751769	-0.44853	1
Intestinal infectious diseases–Atrial fibrillation and flutter	CDH6	5	31193762-31329253	1.1696	1
Intestinal infectious diseases–Atrial fibrillation and flutter	DROSHA	5	31400601-31532282	-0.70204	1
Intestinal infectious diseases–Atrial fibrillation and flutter	C5orf22	5	31532373-31555165	-0.9959	1
Intestinal infectious diseases–Atrial fibrillation and flutter	PDZD2	5	31639345-32111038	-0.22063	1
Intestinal infectious diseases–Atrial fibrillation and flutter	GOLPH3	5	32124817-32174425	-1.2368	1
Intestinal infectious diseases–Atrial fibrillation and flutter	MTMR12	5	32227111-32313114	-1.1666	1
Intestinal infectious diseases–Atrial fibrillation and flutter	ZFR	5	32354456-32444844	0.36884	1
Intestinal infectious diseases–Atrial fibrillation and flutter	SUB1	5	32585605-32604185	-0.33625	1
Intestinal infectious diseases–Atrial fibrillation and flutter	NPR3	5	32710284-32791830	1.4508	1
Intestinal infectious diseases–Atrial fibrillation and flutter	TARS	5	33440802-33468196	-1.9466	1
Intestinal infectious diseases–Atrial fibrillation and flutter	ADAMTS12	5	33523640-33892319	-1.5353	1
Intestinal infectious diseases–Atrial fibrillation and flutter	SLC45A2	5	33944721-33984780	0.29506	1
Intestinal infectious diseases–Atrial fibrillation and flutter	AMACR	5	33987091-34008220	0.78907	1
Intestinal infectious diseases–Atrial fibrillation and flutter	C1QTNF3	5	34017963-34043371	0.18004	1
Intestinal infectious diseases–Atrial fibrillation and flutter	RAI14	5	34656342-34832717	-0.55205	1
Intestinal infectious diseases–Atrial fibrillation and flutter	TTC23L	5	34839269-34899567	1.4196	1
Intestinal infectious diseases–Atrial fibrillation and flutter	RAD1	5	34905365-34915780	2.2724	1
Intestinal infectious diseases–Atrial fibrillation and flutter	BRIX1	5	34915820-34925787	1.5757	1
Intestinal infectious diseases–Atrial fibrillation and flutter	DNAJC21	5	34929698-34959069	1.9744	1
Intestinal infectious diseases–Atrial fibrillation and flutter	AGXT2	5	34998206-35048293	1.3026	1
Intestinal infectious diseases–Atrial fibrillation and flutter	PRLR	5	35048861-35230823	0.84029	1
Intestinal infectious diseases–Atrial fibrillation and flutter	SPEF2	5	35617900-35814713	1.4057	1
Intestinal infectious diseases–Atrial fibrillation and flutter	IL7R	5	35856977-35879705	-0.2222	1
Intestinal infectious diseases–Atrial fibrillation and flutter	CAPSL	5	35904397-35938881	0.25187	1
Intestinal infectious diseases–Atrial fibrillation and flutter	UGT3A1	5	35953191-36066639	0.50644	1
Intestinal infectious diseases–Atrial fibrillation and flutter	IRX1	5	3596168-3601517	0.40538	1
Intestinal infectious diseases–Atrial fibrillation and flutter	UGT3A2	5	36035119-36067023	-0.69511	1
Intestinal infectious diseases–Atrial fibrillation and flutter	LMBRD2	5	36103414-36152015	1.1246	1
Intestinal infectious diseases–Atrial fibrillation and flutter	SKP2	5	36152091-36184143	1.5193	1
Intestinal infectious diseases–Atrial fibrillation and flutter	NADK2	5	36192694-36242258	-0.58123	1
Intestinal infectious diseases–Atrial fibrillation and flutter	RANBP3L	5	36247950-36302011	-0.87763	1
Intestinal infectious diseases–Atrial fibrillation and flutter	SLC1A3	5	36606457-36688436	-1.311	1
Intestinal infectious diseases–Atrial fibrillation and flutter	NIPBL	5	36876861-37065926	2.24	1
Intestinal infectious diseases–Atrial fibrillation and flutter	C5orf42	5	37079423-37249530	1.5251	1
Intestinal infectious diseases–Atrial fibrillation and flutter	NUP155	5	37291735-37371228	1.6621	1
Intestinal infectious diseases–Atrial fibrillation and flutter	WDR70	5	37379391-37752774	1.2136	1
Intestinal infectious diseases–Atrial fibrillation and flutter	GDNF	5	37812779-37839782	0.83481	1
Intestinal infectious diseases–Atrial fibrillation and flutter	GDNF-AS1	5	37840540-37875901	1.358	1
Intestinal infectious diseases–Atrial fibrillation and flutter	EGFLAM	5	38258511-38465582	1.9275	1
Intestinal infectious diseases–Atrial fibrillation and flutter	LIFR	5	38475065-38595507	1.5833	1
Intestinal infectious diseases–Atrial fibrillation and flutter	OSMR	5	38845960-38935743	1.7019	1
Intestinal infectious diseases–Atrial fibrillation and flutter	RICTOR	5	38938022-39074505	0.89377	1
Intestinal infectious diseases–Atrial fibrillation and flutter	FYB	5	39105354-39270759	-1.4556	1
Intestinal infectious diseases–Atrial fibrillation and flutter	C9	5	39284377-39364655	-0.61854	1
Intestinal infectious diseases–Atrial fibrillation and flutter	DAB2	5	39371776-39425335	-0.6951	1
Intestinal infectious diseases–Atrial fibrillation and flutter	PTGER4	5	40680032-40696962	1.0531	1
Intestinal infectious diseases–Atrial fibrillation and flutter	TTC33	5	40711678-40756072	0.98807	1
Intestinal infectious diseases–Atrial fibrillation and flutter	PRKAA1	5	40759481-40798297	-0.28974	1
Intestinal infectious diseases–Atrial fibrillation and flutter	RPL37	5	40831430-40835387	0.51854	1
Intestinal infectious diseases–Atrial fibrillation and flutter	CARD6	5	40841410-40855456	-0.14519	1
Intestinal infectious diseases–Atrial fibrillation and flutter	C7	5	40909599-40983041	0.971	1
Intestinal infectious diseases–Atrial fibrillation and flutter	MROH2B	5	40998122-41071444	0.029073	1
Intestinal infectious diseases–Atrial fibrillation and flutter	C6	5	41142248-41261588	0.43499	1
Intestinal infectious diseases–Atrial fibrillation and flutter	PLCXD3	5	41307048-41510730	0.308	1
Intestinal infectious diseases–Atrial fibrillation and flutter	OXCT1	5	41730167-41870791	1.6811	1
Intestinal infectious diseases–Atrial fibrillation and flutter	C5orf51	5	41904423-41921738	1.0084	1
Intestinal infectious diseases–Atrial fibrillation and flutter	FBXO4	5	41925352-41941672	1.2208	1
Intestinal infectious diseases–Atrial fibrillation and flutter	CCDC152	5	42756920-42802539	2.1897	1
Intestinal infectious diseases–Atrial fibrillation and flutter	ANXA2R	5	43039182-43040447	-0.086119	1
Intestinal infectious diseases–Atrial fibrillation and flutter	ZNF131	5	43120985-43176351	2.7569	1
Intestinal infectious diseases–Atrial fibrillation and flutter	NIM1K	5	43192170-43280952	2.1433	1
Intestinal infectious diseases–Atrial fibrillation and flutter	HMGCS1	5	43287572-43313614	-0.077374	1
Intestinal infectious diseases–Atrial fibrillation and flutter	CCL28	5	43376747-43412488	0.16094	1
Intestinal infectious diseases–Atrial fibrillation and flutter	C5orf28	5	43444354-43484171	0.81696	1
Intestinal infectious diseases–Atrial fibrillation and flutter	C5orf34	5	43486803-43515273	0.74091	1
Intestinal infectious diseases–Atrial fibrillation and flutter	PAIP1	5	43526369-43557521	0.79407	1
Intestinal infectious diseases–Atrial fibrillation and flutter	NNT	5	43602791-43705668	0.47004	1
Intestinal infectious diseases–Atrial fibrillation and flutter	FGF10	5	44305004-44389808	1.0737	1
Intestinal infectious diseases–Atrial fibrillation and flutter	EXOC3	5	443305-467414	0.41718	1
Intestinal infectious diseases–Atrial fibrillation and flutter	MRPS30	5	44809027-44815616	0.60285	1
Intestinal infectious diseases–Atrial fibrillation and flutter	HCN1	5	45255052-45696220	1.2563	1
Intestinal infectious diseases–Atrial fibrillation and flutter	SLC9A3	5	473298-524549	0.44776	1
Intestinal infectious diseases–Atrial fibrillation and flutter	EMB	5	49692026-49737234	0.34128	1
Intestinal infectious diseases–Atrial fibrillation and flutter	PARP8	5	49961733-50142356	0.33331	1
Intestinal infectious diseases–Atrial fibrillation and flutter	ISL1	5	50678958-50690564	0.34906	1
Intestinal infectious diseases–Atrial fibrillation and flutter	ADAMTS16	5	5140443-5320412	-0.6125	1
Intestinal infectious diseases–Atrial fibrillation and flutter	PELO	5	52083774-52098451	1.7173	1
Intestinal infectious diseases–Atrial fibrillation and flutter	ITGA1	5	52084136-52249485	1.1361	1
Intestinal infectious diseases–Atrial fibrillation and flutter	ITGA2	5	52285156-52390609	1.141	1
Intestinal infectious diseases–Atrial fibrillation and flutter	MOCS2	5	52391509-52405602	0.012741	1
Intestinal infectious diseases–Atrial fibrillation and flutter	NDUFS4	5	52856464-52979171	0.37913	1
Intestinal infectious diseases–Atrial fibrillation and flutter	ARL15	5	53180578-53606403	0.37165	1
Intestinal infectious diseases–Atrial fibrillation and flutter	HSPB3	5	53751431-53752214	0.076811	1
Intestinal infectious diseases–Atrial fibrillation and flutter	SNX18	5	53813589-53842416	1.143	1
Intestinal infectious diseases–Atrial fibrillation and flutter	ICE1	5	5422786-5490347	0.28541	1
Intestinal infectious diseases–Atrial fibrillation and flutter	ESM1	5	54273695-54281414	-0.0055395	1
Intestinal infectious diseases–Atrial fibrillation and flutter	GZMK	5	54320107-54329960	-0.72643	1
Intestinal infectious diseases–Atrial fibrillation and flutter	GZMA	5	54398474-54406080	0.65843	1
Intestinal infectious diseases–Atrial fibrillation and flutter	CDC20B	5	54408799-54469005	0.30669	1
Intestinal infectious diseases–Atrial fibrillation and flutter	GPX8	5	54455984-54463129	0.3705	1
Intestinal infectious diseases–Atrial fibrillation and flutter	MCIDAS	5	54515425-54523143	-0.16281	1
Intestinal infectious diseases–Atrial fibrillation and flutter	CCNO	5	54526980-54529508	-0.20677	1
Intestinal infectious diseases–Atrial fibrillation and flutter	DHX29	5	54552073-54603521	-1.3757	1
Intestinal infectious diseases–Atrial fibrillation and flutter	SKIV2L2	5	54603576-54721409	-1.7586	1
Intestinal infectious diseases–Atrial fibrillation and flutter	PPAP2A	5	54720670-54830906	-0.80825	1
Intestinal infectious diseases–Atrial fibrillation and flutter	SLC38A9	5	54921673-55008163	0.37731	1
Intestinal infectious diseases–Atrial fibrillation and flutter	DDX4	5	55033845-55112975	1.7697	1
Intestinal infectious diseases–Atrial fibrillation and flutter	IL31RA	5	55147207-55218682	1.0974	1
Intestinal infectious diseases–Atrial fibrillation and flutter	IL6ST	5	55230923-55290821	-0.32065	1
Intestinal infectious diseases–Atrial fibrillation and flutter	ANKRD55	5	55395507-55529186	0.50494	1
Intestinal infectious diseases–Atrial fibrillation and flutter	C5orf67	5	55809692-55830983	0.43025	1
Intestinal infectious diseases–Atrial fibrillation and flutter	MAP3K1	5	56110900-56191979	0.63262	1
Intestinal infectious diseases–Atrial fibrillation and flutter	SETD9	5	56205087-56221359	0.043017	1
Intestinal infectious diseases–Atrial fibrillation and flutter	MIER3	5	56215429-56247957	0.38784	1
Intestinal infectious diseases–Atrial fibrillation and flutter	GPBP1	5	56469676-56560506	1.6229	1
Intestinal infectious diseases–Atrial fibrillation and flutter	ACTBL2	5	56775843-56778636	0.46273	1
Intestinal infectious diseases–Atrial fibrillation and flutter	PLK2	5	57749809-57755966	-0.34827	1
Intestinal infectious diseases–Atrial fibrillation and flutter	GAPT	5	57787262-57792185	-0.59291	1
Intestinal infectious diseases–Atrial fibrillation and flutter	RAB3C	5	57877950-58155221	-0.022103	1
Intestinal infectious diseases–Atrial fibrillation and flutter	PDE4D	5	58264865-59783925	0.61345	1
Intestinal infectious diseases–Atrial fibrillation and flutter	DEPDC1B	5	59892739-59995993	1.2945	1
Intestinal infectious diseases–Atrial fibrillation and flutter	ELOVL7	5	60047616-60140101	0.91664	1
Intestinal infectious diseases–Atrial fibrillation and flutter	ERCC8	5	60169659-60240905	1.2201	1
Intestinal infectious diseases–Atrial fibrillation and flutter	NDUFAF2	5	60240956-60448864	1.3613	1
Intestinal infectious diseases–Atrial fibrillation and flutter	ZSWIM6	5	60628100-60841999	1.3544	1
Intestinal infectious diseases–Atrial fibrillation and flutter	C5orf64	5	60933636-61002362	-0.49724	1
Intestinal infectious diseases–Atrial fibrillation and flutter	CEP72	5	612405-655807	1.22	1
Intestinal infectious diseases–Atrial fibrillation and flutter	KIF2A	5	61601989-61683011	1.7968	1
Intestinal infectious diseases–Atrial fibrillation and flutter	DIMT1	5	61684351-61699728	2.1059	1
Intestinal infectious diseases–Atrial fibrillation and flutter	IPO11	5	61699522-61924416	1.7948	1
Intestinal infectious diseases–Atrial fibrillation and flutter	HTR1A	5	63255875-63258119	-0.10501	1
Intestinal infectious diseases–Atrial fibrillation and flutter	RNF180	5	63461671-63668704	-0.11675	1
Intestinal infectious diseases–Atrial fibrillation and flutter	MED10	5	6372039-6378639	-0.85288	1
Intestinal infectious diseases–Atrial fibrillation and flutter	RGS7BP	5	63801774-63909285	1.568	1
Intestinal infectious diseases–Atrial fibrillation and flutter	FAM159B	5	63986135-64014017	0.048226	1
Intestinal infectious diseases–Atrial fibrillation and flutter	SREK1IP1	5	64013975-64064496	-0.062449	1
Intestinal infectious diseases–Atrial fibrillation and flutter	CWC27	5	64064755-64314590	-0.1571	1
Intestinal infectious diseases–Atrial fibrillation and flutter	UBE2QL1	5	6437460-6496834	0.57748	1
Intestinal infectious diseases–Atrial fibrillation and flutter	ADAMTS6	5	64444563-64777704	-0.67767	1
Intestinal infectious diseases–Atrial fibrillation and flutter	CENPK	5	64813593-64858995	0.81697	1
Intestinal infectious diseases–Atrial fibrillation and flutter	PPWD1	5	64859063-64883376	0.117	1
Intestinal infectious diseases–Atrial fibrillation and flutter	TRIM23	5	64885507-64920187	0.35253	1
Intestinal infectious diseases–Atrial fibrillation and flutter	TRAPPC13	5	64920558-64961954	-0.192	1
Intestinal infectious diseases–Atrial fibrillation and flutter	SGTB	5	64961755-65018648	1.5398	1
Intestinal infectious diseases–Atrial fibrillation and flutter	NLN	5	65018023-65125111	2.7976	1
Intestinal infectious diseases–Atrial fibrillation and flutter	ERBB2IP	5	65222382-65376851	-0.23838	1
Intestinal infectious diseases–Atrial fibrillation and flutter	SREK1	5	65440046-65479444	-1.5905	1
Intestinal infectious diseases–Atrial fibrillation and flutter	MAST4	5	65892176-66465426	2.0395	1
Intestinal infectious diseases–Atrial fibrillation and flutter	NSUN2	5	6599352-6633473	1.5494	1
Intestinal infectious diseases–Atrial fibrillation and flutter	TPPP	5	659977-693510	2.3313	1
Intestinal infectious diseases–Atrial fibrillation and flutter	SRD5A1	5	6633500-6669675	0.32838	1
Intestinal infectious diseases–Atrial fibrillation and flutter	CD180	5	66477205-66492617	0.50187	1
Intestinal infectious diseases–Atrial fibrillation and flutter	PAPD7	5	6714076-6757161	0.40164	1
Intestinal infectious diseases–Atrial fibrillation and flutter	PIK3R1	5	67511584-67597649	0.24293	1
Intestinal infectious diseases–Atrial fibrillation and flutter	SLC30A5	5	68389776-68426899	0.22115	1
Intestinal infectious diseases–Atrial fibrillation and flutter	CCNB1	5	68462837-68474072	1.344	1
Intestinal infectious diseases–Atrial fibrillation and flutter	CENPH	5	68485375-68506184	0.61063	1
Intestinal infectious diseases–Atrial fibrillation and flutter	MRPS36	5	68513573-68525985	0.16823	1
Intestinal infectious diseases–Atrial fibrillation and flutter	CDK7	5	68530622-68573257	1.6302	1
Intestinal infectious diseases–Atrial fibrillation and flutter	CCDC125	5	68576519-68628623	0.82016	1
Intestinal infectious diseases–Atrial fibrillation and flutter	TAF9	5	68647551-68665840	1.1452	1
Intestinal infectious diseases–Atrial fibrillation and flutter	RAD17	5	68665124-68710628	1.3807	1
Intestinal infectious diseases–Atrial fibrillation and flutter	MARVELD2	5	68710939-68738701	0.34672	1
Intestinal infectious diseases–Atrial fibrillation and flutter	OCLN	5	68788119-68853931	-0.58768	1
Intestinal infectious diseases–Atrial fibrillation and flutter	NAIP	5	70264310-70320941	-0.45679	1
Intestinal infectious diseases–Atrial fibrillation and flutter	BDP1	5	70751442-70863649	1.3952	1
Intestinal infectious diseases–Atrial fibrillation and flutter	MCCC2	5	70883115-70954533	2.018	1
Intestinal infectious diseases–Atrial fibrillation and flutter	CARTPT	5	71014990-71016875	0.13741	1
Intestinal infectious diseases–Atrial fibrillation and flutter	MAP1B	5	71403118-71505397	2.3483	1
Intestinal infectious diseases–Atrial fibrillation and flutter	PTCD2	5	71616200-71656544	2.5334	1
Intestinal infectious diseases–Atrial fibrillation and flutter	TNPO1	5	72112418-72210215	1.9503	1
Intestinal infectious diseases–Atrial fibrillation and flutter	FCHO2	5	72251808-72386349	2.399	1
Intestinal infectious diseases–Atrial fibrillation and flutter	TMEM174	5	72464080-72471073	-0.54815	1
Intestinal infectious diseases–Atrial fibrillation and flutter	BTF3	5	72794250-72801448	-0.27284	1
Intestinal infectious diseases–Atrial fibrillation and flutter	ANKRA2	5	72848025-72861521	0.20516	1
Intestinal infectious diseases–Atrial fibrillation and flutter	UTP15	5	72861568-72878984	-0.32709	1
Intestinal infectious diseases–Atrial fibrillation and flutter	ARHGEF28	5	72921983-73237818	2.4572	1
Intestinal infectious diseases–Atrial fibrillation and flutter	ENC1	5	73923231-73937249	-1.1507	1
Intestinal infectious diseases–Atrial fibrillation and flutter	HEXB	5	73935547-74017113	0.62196	1
Intestinal infectious diseases–Atrial fibrillation and flutter	ADCY2	5	7396343-7830194	0.13378	1
Intestinal infectious diseases–Atrial fibrillation and flutter	GFM2	5	74017029-74063196	0.88724	1
Intestinal infectious diseases–Atrial fibrillation and flutter	NSA2	5	74062816-74072737	0.3202	1
Intestinal infectious diseases–Atrial fibrillation and flutter	FAM169A	5	74073399-74163832	1.0395	1
Intestinal infectious diseases–Atrial fibrillation and flutter	GCNT4	5	74323246-74350743	0.44471	1
Intestinal infectious diseases–Atrial fibrillation and flutter	ANKRD31	5	74364122-74532703	0.9162	1
Intestinal infectious diseases–Atrial fibrillation and flutter	HMGCR	5	74632159-74657926	2.0373	1
Intestinal infectious diseases–Atrial fibrillation and flutter	COL4A3BP	5	74666928-74807806	1.9612	1
Intestinal infectious diseases–Atrial fibrillation and flutter	POLK	5	74807657-74895646	1.8214	1
Intestinal infectious diseases–Atrial fibrillation and flutter	ANKDD1B	5	74907301-74967671	1.8157	1
Intestinal infectious diseases–Atrial fibrillation and flutter	POC5	5	74970023-75013313	2.6455	1
Intestinal infectious diseases–Atrial fibrillation and flutter	SV2C	5	75378997-75649764	-1.424	1
Intestinal infectious diseases–Atrial fibrillation and flutter	IQGAP2	5	75699131-76003957	0.77843	1
Intestinal infectious diseases–Atrial fibrillation and flutter	F2RL2	5	75911307-75919259	0.80709	1
Intestinal infectious diseases–Atrial fibrillation and flutter	F2R	5	76011868-76031595	0.28867	1
Intestinal infectious diseases–Atrial fibrillation and flutter	F2RL1	5	76114833-76131140	0.91118	1
Intestinal infectious diseases–Atrial fibrillation and flutter	S100Z	5	76145826-76217056	-0.62362	1
Intestinal infectious diseases–Atrial fibrillation and flutter	CRHBP	5	76248680-76265299	0.31291	1
Intestinal infectious diseases–Atrial fibrillation and flutter	AGGF1	5	76326210-76361059	1.489	1
Intestinal infectious diseases–Atrial fibrillation and flutter	ZBED3	5	76372532-76383030	0.98581	1
Intestinal infectious diseases–Atrial fibrillation and flutter	PDE8B	5	76476082-76724081	3.5931	1
Intestinal infectious diseases–Atrial fibrillation and flutter	WDR41	5	76727622-76788332	0.108	1
Intestinal infectious diseases–Atrial fibrillation and flutter	OTP	5	76924537-76934522	0.027707	1
Intestinal infectious diseases–Atrial fibrillation and flutter	TBCA	5	76986995-77072185	0.97054	1
Intestinal infectious diseases–Atrial fibrillation and flutter	AP3B1	5	77298150-77590579	1.929	1
Intestinal infectious diseases–Atrial fibrillation and flutter	SCAMP1	5	77656339-77776562	1.6827	1
Intestinal infectious diseases–Atrial fibrillation and flutter	LHFPL2	5	77781038-77944648	0.80206	1
Intestinal infectious diseases–Atrial fibrillation and flutter	ARSB	5	78073032-78282357	-0.33487	1
Intestinal infectious diseases–Atrial fibrillation and flutter	DMGDH	5	78293387-78365497	1.8037	1
Intestinal infectious diseases–Atrial fibrillation and flutter	C5orf49	5	7830491-7851603	-0.52801	1
Intestinal infectious diseases–Atrial fibrillation and flutter	BHMT2	5	78365547-78385897	0.58702	1
Intestinal infectious diseases–Atrial fibrillation and flutter	BHMT	5	78407604-78428113	0.69109	1
Intestinal infectious diseases–Atrial fibrillation and flutter	MTRR	5	7851299-7901237	-2.3009	1
Intestinal infectious diseases–Atrial fibrillation and flutter	JMY	5	78531925-78623038	0.28051	1
Intestinal infectious diseases–Atrial fibrillation and flutter	FASTKD3	5	7859272-7869150	-1.7574	1
Intestinal infectious diseases–Atrial fibrillation and flutter	HOMER1	5	78669647-78809659	1.0209	1
Intestinal infectious diseases–Atrial fibrillation and flutter	PAPD4	5	78908243-78982471	0.067581	1
Intestinal infectious diseases–Atrial fibrillation and flutter	CMYA5	5	78985659-79096049	2.0726	1
Intestinal infectious diseases–Atrial fibrillation and flutter	MTX3	5	79272539-79287088	2.1341	1
Intestinal infectious diseases–Atrial fibrillation and flutter	THBS4	5	79331170-79379111	1.5736	1
Intestinal infectious diseases–Atrial fibrillation and flutter	SERINC5	5	79407050-79551898	-0.7249	1
Intestinal infectious diseases–Atrial fibrillation and flutter	ZDHHC11	5	795720-859088	1.3447	1
Intestinal infectious diseases–Atrial fibrillation and flutter	SPZ1	5	79615790-79617661	0.62731	1
Intestinal infectious diseases–Atrial fibrillation and flutter	ZFYVE16	5	79703386-79775498	0.52332	1
Intestinal infectious diseases–Atrial fibrillation and flutter	FAM151B	5	79783800-79838382	1.6155	1
Intestinal infectious diseases–Atrial fibrillation and flutter	ANKRD34B	5	79852574-79866304	2.947	1
Intestinal infectious diseases–Atrial fibrillation and flutter	DHFR	5	79922045-79950800	0.63785	1
Intestinal infectious diseases–Atrial fibrillation and flutter	MSH3	5	79950467-80172634	1.1418	1
Intestinal infectious diseases–Atrial fibrillation and flutter	RASGRF2	5	80256491-80525981	2.0611	1
Intestinal infectious diseases–Atrial fibrillation and flutter	CKMT2	5	80528605-80562217	0.2378	1
Intestinal infectious diseases–Atrial fibrillation and flutter	ZCCHC9	5	80597402-80608966	0.64771	1
Intestinal infectious diseases–Atrial fibrillation and flutter	ACOT12	5	80625731-80689988	0.73783	1
Intestinal infectious diseases–Atrial fibrillation and flutter	SSBP2	5	80713179-81047072	0.52505	1
Intestinal infectious diseases–Atrial fibrillation and flutter	ATG10	5	81267844-81551958	0.90316	1
Intestinal infectious diseases–Atrial fibrillation and flutter	RPS23	5	81569139-81574235	-0.5923	1
Intestinal infectious diseases–Atrial fibrillation and flutter	ATP6AP1L	5	81601166-81614147	0.83185	1
Intestinal infectious diseases–Atrial fibrillation and flutter	TMEM167A	5	82348665-82373272	1.3893	1
Intestinal infectious diseases–Atrial fibrillation and flutter	XRCC4	5	82373317-82649579	0.067961	1
Intestinal infectious diseases–Atrial fibrillation and flutter	VCAN	5	82767493-82878122	0.69281	1
Intestinal infectious diseases–Atrial fibrillation and flutter	HAPLN1	5	82934017-83016896	1.48	1
Intestinal infectious diseases–Atrial fibrillation and flutter	EDIL3	5	83236414-83680685	1.0602	1
Intestinal infectious diseases–Atrial fibrillation and flutter	COX7C	5	85913784-85916583	0.53518	1
Intestinal infectious diseases–Atrial fibrillation and flutter	BRD9	5	863850-892939	2.7741	1
Intestinal infectious diseases–Atrial fibrillation and flutter	RASA1	5	86564070-86687743	-0.71251	1
Intestinal infectious diseases–Atrial fibrillation and flutter	CCNH	5	86687310-86708850	-0.3348	1
Intestinal infectious diseases–Atrial fibrillation and flutter	TMEM161B	5	87485450-87564665	-0.57721	1
Intestinal infectious diseases–Atrial fibrillation and flutter	MEF2C	5	88014058-88199922	-0.51748	1
Intestinal infectious diseases–Atrial fibrillation and flutter	TRIP13	5	892764-918164	2.3666	1
Intestinal infectious diseases–Atrial fibrillation and flutter	CETN3	5	89689528-89705611	-0.71954	1
Intestinal infectious diseases–Atrial fibrillation and flutter	MBLAC2	5	89754020-89770585	1.4217	1
Intestinal infectious diseases–Atrial fibrillation and flutter	POLR3G	5	89769876-89810474	3.0508	1
Intestinal infectious diseases–Atrial fibrillation and flutter	LYSMD3	5	89811443-89825401	3.2683	1
Intestinal infectious diseases–Atrial fibrillation and flutter	SEMA5A	5	9035138-9546233	0.81032	1
Intestinal infectious diseases–Atrial fibrillation and flutter	ARRDC3	5	90664541-90679149	-1.5287	1
Intestinal infectious diseases–Atrial fibrillation and flutter	NR2F1	5	92919043-92930319	0.47566	1
Intestinal infectious diseases–Atrial fibrillation and flutter	FAM172A	5	92953431-93447404	-0.13426	1
Intestinal infectious diseases–Atrial fibrillation and flutter	KIAA0825	5	93486556-93954309	0.48107	1
Intestinal infectious diseases–Atrial fibrillation and flutter	ANKRD32	5	93953086-94033326	0.7363	1
Intestinal infectious diseases–Atrial fibrillation and flutter	MCTP1	5	94038280-94620279	1.1667	1
Intestinal infectious diseases–Atrial fibrillation and flutter	FAM81B	5	94727048-94786145	-0.23333	1
Intestinal infectious diseases–Atrial fibrillation and flutter	TTC37	5	94799599-94890709	0.57101	1
Intestinal infectious diseases–Atrial fibrillation and flutter	ARSK	5	94890825-94940806	0.94248	1
Intestinal infectious diseases–Atrial fibrillation and flutter	RFESD	5	94982471-94992849	-0.056676	1
Intestinal infectious diseases–Atrial fibrillation and flutter	SPATA9	5	94987885-95018885	-0.43384	1
Intestinal infectious diseases–Atrial fibrillation and flutter	RHOBTB3	5	95049181-95132071	0.77595	1
Intestinal infectious diseases–Atrial fibrillation and flutter	GLRX	5	95149553-95158577	-0.24086	1
Intestinal infectious diseases–Atrial fibrillation and flutter	ELL2	5	95220802-95297775	-0.38402	1
Intestinal infectious diseases–Atrial fibrillation and flutter	PCSK1	5	95726040-95768985	2.1965	1
Intestinal infectious diseases–Atrial fibrillation and flutter	CAST	5	95997741-96110387	1.9767	1
Intestinal infectious diseases–Atrial fibrillation and flutter	ERAP1	5	96096514-96149848	2.361	1
Intestinal infectious diseases–Atrial fibrillation and flutter	ERAP2	5	96211644-96255420	2.5882	1
Intestinal infectious diseases–Atrial fibrillation and flutter	LOC101929747	5	96269784-96271855	1.4356	1
Intestinal infectious diseases–Atrial fibrillation and flutter	LNPEP	5	96271346-96365115	2.9878	1
Intestinal infectious diseases–Atrial fibrillation and flutter	TAS2R1	5	9629109-9630463	0.43879	1
Intestinal infectious diseases–Atrial fibrillation and flutter	LIX1	5	96427574-96478520	-0.35196	1
Intestinal infectious diseases–Atrial fibrillation and flutter	RIOK2	5	96496571-96519005	2.2242	1
Intestinal infectious diseases–Atrial fibrillation and flutter	RGMB	5	98104999-98132198	1.4906	1
Intestinal infectious diseases–Atrial fibrillation and flutter	CHD1	5	98189689-98264522	1.9096	1
Intestinal infectious diseases–Atrial fibrillation and flutter	FAM174A	5	99871051-99922440	0.30828	1
Intestinal infectious diseases–Atrial fibrillation and flutter	RNF144B	6	18277602-18469105	7.1032	1.17309e-08
Intestinal infectious diseases–Atrial fibrillation and flutter	DEK	6	18224400-18264799	6.4678	9.57145e-07
Intestinal infectious diseases–Atrial fibrillation and flutter	RREB1	6	7107830-7252213	5.4134	0.000595013
Intestinal infectious diseases–Atrial fibrillation and flutter	CDKN1A	6	36644237-36655116	5.2957	0.00114089
Intestinal infectious diseases–Atrial fibrillation and flutter	SSR1	6	7281283-7313541	4.5844	0.04382
Intestinal infectious diseases–Atrial fibrillation and flutter	RRAGD	6	90074335-90121995	4.3294	0.1439
Intestinal infectious diseases–Atrial fibrillation and flutter	SENP6	6	76311596-76427997	4.0125	0.578152
Intestinal infectious diseases–Atrial fibrillation and flutter	SLC35F1	6	118228689-118638839	3.9759	0.6747
Intestinal infectious diseases–Atrial fibrillation and flutter	PRDM13	6	100054650-100063454	0.12611	1
Intestinal infectious diseases–Atrial fibrillation and flutter	MCHR2	6	100367786-100442114	-0.8029	1
Intestinal infectious diseases–Atrial fibrillation and flutter	SIM1	6	100832891-100912805	3.2861	1
Intestinal infectious diseases–Atrial fibrillation and flutter	ASCC3	6	100956325-101329243	0.95366	1
Intestinal infectious diseases–Atrial fibrillation and flutter	GRIK2	6	101841584-102517958	2.5224	1
Intestinal infectious diseases–Atrial fibrillation and flutter	TFAP2A	6	10393419-10419797	-0.4936	1
Intestinal infectious diseases–Atrial fibrillation and flutter	HACE1	6	105175968-105307794	1.441	1
Intestinal infectious diseases–Atrial fibrillation and flutter	GCNT2	6	10521542-10629601	0.38795	1
Intestinal infectious diseases–Atrial fibrillation and flutter	LIN28B	6	105384874-105531207	0.45937	1
Intestinal infectious diseases–Atrial fibrillation and flutter	BVES	6	105544697-105585049	0.98401	1
Intestinal infectious diseases–Atrial fibrillation and flutter	POPDC3	6	105605775-105627858	1.3408	1
Intestinal infectious diseases–Atrial fibrillation and flutter	PREP	6	105725442-105850999	0.50303	1
Intestinal infectious diseases–Atrial fibrillation and flutter	PRDM1	6	106534195-106557814	-1.1524	1
Intestinal infectious diseases–Atrial fibrillation and flutter	ATG5	6	106632351-106773695	0.7956	1
Intestinal infectious diseases–Atrial fibrillation and flutter	C6orf52	6	10671651-10695030	1.858	1
Intestinal infectious diseases–Atrial fibrillation and flutter	AIM1	6	106808683-107018335	0.042244	1
Intestinal infectious diseases–Atrial fibrillation and flutter	RTN4IP1	6	107018903-107077373	0.71107	1
Intestinal infectious diseases–Atrial fibrillation and flutter	QRSL1	6	107077441-107116292	0.37497	1
Intestinal infectious diseases–Atrial fibrillation and flutter	TMEM14C	6	10723148-10741577	-0.95322	1
Intestinal infectious diseases–Atrial fibrillation and flutter	C6orf203	6	107349407-107372546	-0.85421	1
Intestinal infectious diseases–Atrial fibrillation and flutter	BEND3	6	107386385-107436371	1.0527	1
Intestinal infectious diseases–Atrial fibrillation and flutter	PDSS2	6	107473761-107780779	2.3043	1
Intestinal infectious diseases–Atrial fibrillation and flutter	TMEM14B	6	10747995-10770389	0.28778	1
Intestinal infectious diseases–Atrial fibrillation and flutter	MAK	6	10762956-10838788	-0.067436	1
Intestinal infectious diseases–Atrial fibrillation and flutter	SOBP	6	107811317-107982513	2.6461	1
Intestinal infectious diseases–Atrial fibrillation and flutter	SCML4	6	108023361-108145521	0.53036	1
Intestinal infectious diseases–Atrial fibrillation and flutter	SEC63	6	108188960-108279482	-0.21993	1
Intestinal infectious diseases–Atrial fibrillation and flutter	OSTM1	6	108362613-108395941	-0.79333	1
Intestinal infectious diseases–Atrial fibrillation and flutter	NR2E1	6	108487215-108510013	-0.24993	1
Intestinal infectious diseases–Atrial fibrillation and flutter	SNX3	6	108532712-108582478	1.2557	1
Intestinal infectious diseases–Atrial fibrillation and flutter	LACE1	6	108616098-108846751	0.32503	1
Intestinal infectious diseases–Atrial fibrillation and flutter	GCM2	6	10873456-10882098	-0.46349	1
Intestinal infectious diseases–Atrial fibrillation and flutter	SYCP2L	6	10887064-10974542	0.52508	1
Intestinal infectious diseases–Atrial fibrillation and flutter	FOXO3	6	108881026-109005972	0.40203	1
Intestinal infectious diseases–Atrial fibrillation and flutter	ARMC2	6	109169617-109295352	2.2356	1
Intestinal infectious diseases–Atrial fibrillation and flutter	SESN1	6	109307640-109415708	1.3901	1
Intestinal infectious diseases–Atrial fibrillation and flutter	CEP57L1	6	109416329-109485115	-1.0541	1
Intestinal infectious diseases–Atrial fibrillation and flutter	C6orf183	6	109505723-109551438	0.71346	1
Intestinal infectious diseases–Atrial fibrillation and flutter	LOC100996634	6	109557817-109592217	0.91246	1
Intestinal infectious diseases–Atrial fibrillation and flutter	CD164	6	109687717-109703762	1.1155	1
Intestinal infectious diseases–Atrial fibrillation and flutter	PPIL6	6	109711418-109762374	0.86151	1
Intestinal infectious diseases–Atrial fibrillation and flutter	SMPD2	6	109761849-109765125	0.4499	1
Intestinal infectious diseases–Atrial fibrillation and flutter	MICAL1	6	109765265-109787171	0.94069	1
Intestinal infectious diseases–Atrial fibrillation and flutter	ZBTB24	6	109783719-109804440	1.0199	1
Intestinal infectious diseases–Atrial fibrillation and flutter	ELOVL2	6	10980992-11044624	1.8019	1
Intestinal infectious diseases–Atrial fibrillation and flutter	AK9	6	109814059-110012415	0.1583	1
Intestinal infectious diseases–Atrial fibrillation and flutter	FIG4	6	110012424-110146634	0.41514	1
Intestinal infectious diseases–Atrial fibrillation and flutter	GPR6	6	110299459-110301923	-0.010637	1
Intestinal infectious diseases–Atrial fibrillation and flutter	WASF1	6	110421022-110501219	1.4025	1
Intestinal infectious diseases–Atrial fibrillation and flutter	CDC40	6	110501624-110553423	0.98486	1
Intestinal infectious diseases–Atrial fibrillation and flutter	METTL24	6	110566666-110679475	-1.081	1
Intestinal infectious diseases–Atrial fibrillation and flutter	DDO	6	110709545-110736839	0.65548	1
Intestinal infectious diseases–Atrial fibrillation and flutter	SLC22A16	6	110745890-110797844	1.0851	1
Intestinal infectious diseases–Atrial fibrillation and flutter	CDK19	6	110931181-111136590	-0.33282	1
Intestinal infectious diseases–Atrial fibrillation and flutter	SMIM13	6	11094266-11138971	0.99789	1
Intestinal infectious diseases–Atrial fibrillation and flutter	ERVFRD-1	6	11102722-11112071	1.1109	1
Intestinal infectious diseases–Atrial fibrillation and flutter	AMD1	6	111135823-111216916	0.63257	1
Intestinal infectious diseases–Atrial fibrillation and flutter	GTF3C6	6	111279763-111289091	-0.73465	1
Intestinal infectious diseases–Atrial fibrillation and flutter	RPF2	6	111303274-111347299	1	1
Intestinal infectious diseases–Atrial fibrillation and flutter	SLC16A10	6	111408728-111544608	-0.18876	1
Intestinal infectious diseases–Atrial fibrillation and flutter	KIAA1919	6	111580482-111590263	-0.11154	1
Intestinal infectious diseases–Atrial fibrillation and flutter	REV3L	6	111620234-111804421	0.56176	1
Intestinal infectious diseases–Atrial fibrillation and flutter	NEDD9	6	11183531-11382581	-0.14127	1
Intestinal infectious diseases–Atrial fibrillation and flutter	TRAF3IP2	6	111876581-111927477	-0.73346	1
Intestinal infectious diseases–Atrial fibrillation and flutter	FYN	6	111981535-112194655	2.1175	1
Intestinal infectious diseases–Atrial fibrillation and flutter	WISP3	6	112375278-112390889	0.96916	1
Intestinal infectious diseases–Atrial fibrillation and flutter	TUBE1	6	112391860-112408751	0.88518	1
Intestinal infectious diseases–Atrial fibrillation and flutter	FAM229B	6	112408674-112423993	1.2362	1
Intestinal infectious diseases–Atrial fibrillation and flutter	LAMA4	6	112429134-112575924	0.31792	1
Intestinal infectious diseases–Atrial fibrillation and flutter	RFPL4B	6	112668532-112672498	0.45473	1
Intestinal infectious diseases–Atrial fibrillation and flutter	MARCKS	6	114178527-114184652	1.0348	1
Intestinal infectious diseases–Atrial fibrillation and flutter	HDAC2	6	114257320-114292359	-0.27155	1
Intestinal infectious diseases–Atrial fibrillation and flutter	HS3ST5	6	114376750-114663540	0.54474	1
Intestinal infectious diseases–Atrial fibrillation and flutter	TMEM170B	6	11538460-11583757	-0.018258	1
Intestinal infectious diseases–Atrial fibrillation and flutter	FRK	6	116262691-116397360	0.012249	1
Intestinal infectious diseases–Atrial fibrillation and flutter	NT5DC1	6	116421999-116566853	0.3985	1
Intestinal infectious diseases–Atrial fibrillation and flutter	COL10A1	6	116440085-116447296	0.30624	1
Intestinal infectious diseases–Atrial fibrillation and flutter	TSPYL4	6	116571127-116575261	0.86044	1
Intestinal infectious diseases–Atrial fibrillation and flutter	TSPYL1	6	116596022-116601280	0.37523	1
Intestinal infectious diseases–Atrial fibrillation and flutter	DSE	6	116601231-116762422	0.25755	1
Intestinal infectious diseases–Atrial fibrillation and flutter	FAM26F	6	116782533-116784948	1.9025	1
Intestinal infectious diseases–Atrial fibrillation and flutter	TRAPPC3L	6	116817646-116866773	1.5474	1
Intestinal infectious diseases–Atrial fibrillation and flutter	FAM26E	6	116832808-116839709	1.6012	1
Intestinal infectious diseases–Atrial fibrillation and flutter	FAM26D	6	116850176-116880031	1.5173	1
Intestinal infectious diseases–Atrial fibrillation and flutter	RWDD1	6	116892583-116914438	0.78873	1
Intestinal infectious diseases–Atrial fibrillation and flutter	RSPH4A	6	116937642-116954148	0.95265	1
Intestinal infectious diseases–Atrial fibrillation and flutter	ZUFSP	6	116956781-116989973	0.0031246	1
Intestinal infectious diseases–Atrial fibrillation and flutter	KPNA5	6	117002367-117063030	0.32477	1
Intestinal infectious diseases–Atrial fibrillation and flutter	FAM162B	6	117073360-117086886	1.4199	1
Intestinal infectious diseases–Atrial fibrillation and flutter	GPRC6A	6	117113248-117150256	1.1321	1
Intestinal infectious diseases–Atrial fibrillation and flutter	ADTRP	6	11711505-11779861	-1.2301	1
Intestinal infectious diseases–Atrial fibrillation and flutter	RFX6	6	117198376-117253326	0.78847	1
Intestinal infectious diseases–Atrial fibrillation and flutter	VGLL2	6	117586721-117594728	2.9652	1
Intestinal infectious diseases–Atrial fibrillation and flutter	ROS1	6	117609530-117747018	1.7988	1
Intestinal infectious diseases–Atrial fibrillation and flutter	DCBLD1	6	117803803-117891021	2.6801	1
Intestinal infectious diseases–Atrial fibrillation and flutter	GOPC	6	117881432-117923705	3.0103	1
Intestinal infectious diseases–Atrial fibrillation and flutter	NUS1	6	117996617-118031890	2.2538	1
Intestinal infectious diseases–Atrial fibrillation and flutter	CEP85L	6	118781935-119031238	2.5153	1
Intestinal infectious diseases–Atrial fibrillation and flutter	PLN	6	118869442-118881587	2.9168	1
Intestinal infectious diseases–Atrial fibrillation and flutter	MCM9	6	119134612-119256327	0.42293	1
Intestinal infectious diseases–Atrial fibrillation and flutter	ASF1A	6	119215241-119230336	0.73883	1
Intestinal infectious diseases–Atrial fibrillation and flutter	FAM184A	6	119280992-119470552	1.5368	1
Intestinal infectious diseases–Atrial fibrillation and flutter	MAN1A1	6	119498366-119671774	0.40153	1
Intestinal infectious diseases–Atrial fibrillation and flutter	HIVEP1	6	12012724-12212270	3.756	1
Intestinal infectious diseases–Atrial fibrillation and flutter	TBC1D32	6	121400627-121655646	2.1679	1
Intestinal infectious diseases–Atrial fibrillation and flutter	GJA1	6	121756745-121770873	0.59062	1
Intestinal infectious diseases–Atrial fibrillation and flutter	HSF2	6	122720696-122754264	1.4029	1
Intestinal infectious diseases–Atrial fibrillation and flutter	SERINC1	6	122764493-122793051	2.4148	1
Intestinal infectious diseases–Atrial fibrillation and flutter	PKIB	6	122793062-123047518	1.3335	1
Intestinal infectious diseases–Atrial fibrillation and flutter	EDN1	6	12290529-12297427	1.3146	1
Intestinal infectious diseases–Atrial fibrillation and flutter	FABP7	6	123100646-123105219	0.11922	1
Intestinal infectious diseases–Atrial fibrillation and flutter	SMPDL3A	6	123109601-123130865	0.32573	1
Intestinal infectious diseases–Atrial fibrillation and flutter	CLVS2	6	123317582-123385063	2.2837	1
Intestinal infectious diseases–Atrial fibrillation and flutter	TRDN	6	123537484-123958428	0.16339	1
Intestinal infectious diseases–Atrial fibrillation and flutter	NKAIN2	6	124124991-125146786	1.5505	1
Intestinal infectious diseases–Atrial fibrillation and flutter	RNF217	6	125283680-125413779	0.79034	1
Intestinal infectious diseases–Atrial fibrillation and flutter	TPD52L1	6	125474876-125584644	0.03296	1
Intestinal infectious diseases–Atrial fibrillation and flutter	HDDC2	6	125596496-125623287	1.0648	1
Intestinal infectious diseases–Atrial fibrillation and flutter	HEY2	6	126066211-126082415	2.1764	1
Intestinal infectious diseases–Atrial fibrillation and flutter	NCOA7	6	126102307-126253176	1.9368	1
Intestinal infectious diseases–Atrial fibrillation and flutter	HINT3	6	126277861-126301390	0.73367	1
Intestinal infectious diseases–Atrial fibrillation and flutter	TRMT11	6	126307576-126360422	1.0069	1
Intestinal infectious diseases–Atrial fibrillation and flutter	CENPW	6	126660660-126670548	0.22405	1
Intestinal infectious diseases–Atrial fibrillation and flutter	PHACTR1	6	12716888-13290476	1.1811	1
Intestinal infectious diseases–Atrial fibrillation and flutter	RSPO3	6	127439844-127520626	-0.56835	1
Intestinal infectious diseases–Atrial fibrillation and flutter	RNF146	6	127587827-127609707	0.86157	1
Intestinal infectious diseases–Atrial fibrillation and flutter	ECHDC1	6	127609857-127665214	1.5077	1
Intestinal infectious diseases–Atrial fibrillation and flutter	KIAA0408	6	127759551-127780535	1.6569	1
Intestinal infectious diseases–Atrial fibrillation and flutter	SOGA3	6	127759551-127841938	1.8841	1
Intestinal infectious diseases–Atrial fibrillation and flutter	C6orf58	6	127898319-127912963	1.7203	1
Intestinal infectious diseases–Atrial fibrillation and flutter	THEMIS	6	128029339-128239776	1.8702	1
Intestinal infectious diseases–Atrial fibrillation and flutter	PTPRK	6	128289924-128841870	1.081	1
Intestinal infectious diseases–Atrial fibrillation and flutter	LAMA2	6	129204286-129837711	-0.067731	1
Intestinal infectious diseases–Atrial fibrillation and flutter	ARHGAP18	6	129897290-130031370	0.0281	1
Intestinal infectious diseases–Atrial fibrillation and flutter	TMEM244	6	130152389-130182416	1.7596	1
Intestinal infectious diseases–Atrial fibrillation and flutter	L3MBTL3	6	130339728-130462594	-0.18848	1
Intestinal infectious diseases–Atrial fibrillation and flutter	SAMD3	6	130465447-130686570	0.50163	1
Intestinal infectious diseases–Atrial fibrillation and flutter	TMEM200A	6	130687426-130764569	0.73648	1
Intestinal infectious diseases–Atrial fibrillation and flutter	SMLR1	6	131148545-131158275	2.549	1
Intestinal infectious diseases–Atrial fibrillation and flutter	EPB41L2	6	131160487-131384462	2.076	1
Intestinal infectious diseases–Atrial fibrillation and flutter	FOXQ1	6	1312675-1314993	-0.73796	1
Intestinal infectious diseases–Atrial fibrillation and flutter	AKAP7	6	131456826-131604675	1.3466	1
Intestinal infectious diseases–Atrial fibrillation and flutter	ARG1	6	131894344-131905472	0.29727	1
Intestinal infectious diseases–Atrial fibrillation and flutter	MED23	6	131895106-131949379	1.008	1
Intestinal infectious diseases–Atrial fibrillation and flutter	ENPP3	6	131958375-132068550	-0.1974	1
Intestinal infectious diseases–Atrial fibrillation and flutter	ENPP1	6	132129156-132216295	-0.28857	1
Intestinal infectious diseases–Atrial fibrillation and flutter	MOXD1	6	132617194-132722664	1.7484	1
Intestinal infectious diseases–Atrial fibrillation and flutter	STX7	6	132778663-132834337	0.81612	1
Intestinal infectious diseases–Atrial fibrillation and flutter	LOC100130357	6	13279527-13297314	1.8215	1
Intestinal infectious diseases–Atrial fibrillation and flutter	TAAR9	6	132859427-132860475	-0.16215	1
Intestinal infectious diseases–Atrial fibrillation and flutter	TAAR8	6	132873832-132874860	0.11773	1
Intestinal infectious diseases–Atrial fibrillation and flutter	TAAR6	6	132891461-132892498	0.45697	1
Intestinal infectious diseases–Atrial fibrillation and flutter	TAAR5	6	132909731-132910877	-0.80201	1
Intestinal infectious diseases–Atrial fibrillation and flutter	TAAR2	6	132938289-132945414	-0.92179	1
Intestinal infectious diseases–Atrial fibrillation and flutter	TAAR1	6	132966123-132967142	-0.68252	1
Intestinal infectious diseases–Atrial fibrillation and flutter	VNN1	6	133001997-133035194	-0.029216	1
Intestinal infectious diseases–Atrial fibrillation and flutter	VNN3	6	133043926-133055904	1.1881	1
Intestinal infectious diseases–Atrial fibrillation and flutter	TBC1D7	6	13305183-13328787	0.61454	1
Intestinal infectious diseases–Atrial fibrillation and flutter	VNN2	6	133065009-133084598	0.60486	1
Intestinal infectious diseases–Atrial fibrillation and flutter	SLC18B1	6	133090507-133119747	0.6007	1
Intestinal infectious diseases–Atrial fibrillation and flutter	RPS12	6	133135708-133142007	0.23413	1
Intestinal infectious diseases–Atrial fibrillation and flutter	EYA4	6	133561512-133853258	1.6395	1
Intestinal infectious diseases–Atrial fibrillation and flutter	GFOD1	6	13363587-13487869	0.094409	1
Intestinal infectious diseases–Atrial fibrillation and flutter	TCF21	6	134210259-134216675	0.26711	1
Intestinal infectious diseases–Atrial fibrillation and flutter	TBPL1	6	134273308-134308638	0.53367	1
Intestinal infectious diseases–Atrial fibrillation and flutter	SLC2A12	6	134308719-134373789	0.011089	1
Intestinal infectious diseases–Atrial fibrillation and flutter	SGK1	6	134490384-134639196	-1.3307	1
Intestinal infectious diseases–Atrial fibrillation and flutter	ALDH8A1	6	135238528-135271260	0.3232	1
Intestinal infectious diseases–Atrial fibrillation and flutter	HBS1L	6	135281516-135376036	0.64259	1
Intestinal infectious diseases–Atrial fibrillation and flutter	MYB	6	135502453-135540311	0.95519	1
Intestinal infectious diseases–Atrial fibrillation and flutter	AHI1	6	135604670-135818903	2.1794	1
Intestinal infectious diseases–Atrial fibrillation and flutter	SIRT5	6	13574506-13615390	0.72107	1
Intestinal infectious diseases–Atrial fibrillation and flutter	NOL7	6	13612531-13633089	-0.10981	1
Intestinal infectious diseases–Atrial fibrillation and flutter	PDE7B	6	136172834-136516709	-0.015624	1
Intestinal infectious diseases–Atrial fibrillation and flutter	RANBP9	6	13621730-13711796	1.7976	1
Intestinal infectious diseases–Atrial fibrillation and flutter	MTFR2	6	136552168-136571449	0.76548	1
Intestinal infectious diseases–Atrial fibrillation and flutter	BCLAF1	6	136578001-136611783	0.32971	1
Intestinal infectious diseases–Atrial fibrillation and flutter	MAP7	6	136663419-136871957	0.55854	1
Intestinal infectious diseases–Atrial fibrillation and flutter	MAP3K5	6	136878184-137113656	0.76551	1
Intestinal infectious diseases–Atrial fibrillation and flutter	PEX7	6	137143702-137235072	-0.71805	1
Intestinal infectious diseases–Atrial fibrillation and flutter	IL20RA	6	137321108-137366317	2.0781	1
Intestinal infectious diseases–Atrial fibrillation and flutter	IL22RA2	6	137464957-137494785	1.727	1
Intestinal infectious diseases–Atrial fibrillation and flutter	IFNGR1	6	137518621-137540981	0.37474	1
Intestinal infectious diseases–Atrial fibrillation and flutter	MCUR1	6	13786781-13814794	0.13816	1
Intestinal infectious diseases–Atrial fibrillation and flutter	TNFAIP3	6	138188325-138204451	1.5166	1
Intestinal infectious diseases–Atrial fibrillation and flutter	PERP	6	138409642-138428660	0.49933	1
Intestinal infectious diseases–Atrial fibrillation and flutter	ARFGEF3	6	138483053-138665800	0.81909	1
Intestinal infectious diseases–Atrial fibrillation and flutter	PBOV1	6	138537123-138539627	1.0227	1
Intestinal infectious diseases–Atrial fibrillation and flutter	HEBP2	6	138725336-138734582	-0.93706	1
Intestinal infectious diseases–Atrial fibrillation and flutter	NHSL1	6	138743180-138893726	-0.1755	1
Intestinal infectious diseases–Atrial fibrillation and flutter	FOXF2	6	1390069-1395832	-0.92368	1
Intestinal infectious diseases–Atrial fibrillation and flutter	LOC100507462	6	139046348-139094816	-1.2878	1
Intestinal infectious diseases–Atrial fibrillation and flutter	CCDC28A	6	139094657-139114456	0.25351	1
Intestinal infectious diseases–Atrial fibrillation and flutter	ECT2L	6	139117248-139225207	-0.14616	1
Intestinal infectious diseases–Atrial fibrillation and flutter	REPS1	6	139225620-139309419	-0.027726	1
Intestinal infectious diseases–Atrial fibrillation and flutter	RNF182	6	13924677-13980240	0.30979	1
Intestinal infectious diseases–Atrial fibrillation and flutter	ABRACL	6	139349819-139364439	-0.68383	1
Intestinal infectious diseases–Atrial fibrillation and flutter	HECA	6	139456249-139501946	-0.21198	1
Intestinal infectious diseases–Atrial fibrillation and flutter	TXLNB	6	139561198-139645148	1.3894	1
Intestinal infectious diseases–Atrial fibrillation and flutter	CITED2	6	139693392-139695787	0.18389	1
Intestinal infectious diseases–Atrial fibrillation and flutter	CD83	6	14117487-14137149	-0.86929	1
Intestinal infectious diseases–Atrial fibrillation and flutter	NMBR	6	142396745-142409936	0.16747	1
Intestinal infectious diseases–Atrial fibrillation and flutter	VTA1	6	142468372-142542085	0.2767	1
Intestinal infectious diseases–Atrial fibrillation and flutter	ADGRG6	6	142623056-142767403	1.0119	1
Intestinal infectious diseases–Atrial fibrillation and flutter	HIVEP2	6	143072604-143267495	3.2405	1
Intestinal infectious diseases–Atrial fibrillation and flutter	AIG1	6	143381979-143661441	1.032	1
Intestinal infectious diseases–Atrial fibrillation and flutter	ADAT2	6	143743969-143771841	-0.43086	1
Intestinal infectious diseases–Atrial fibrillation and flutter	PEX3	6	143771918-143811753	-0.77137	1
Intestinal infectious diseases–Atrial fibrillation and flutter	FUCA2	6	143815949-143833020	-0.71036	1
Intestinal infectious diseases–Atrial fibrillation and flutter	PHACTR2	6	143929317-144152322	2.1597	1
Intestinal infectious diseases–Atrial fibrillation and flutter	LTV1	6	144164508-144184943	0.14784	1
Intestinal infectious diseases–Atrial fibrillation and flutter	ZC2HC1B	6	144185573-144259483	0.092918	1
Intestinal infectious diseases–Atrial fibrillation and flutter	PLAGL1	6	144261437-144385736	0.35698	1
Intestinal infectious diseases–Atrial fibrillation and flutter	STX11	6	144461770-144513076	0.22604	1
Intestinal infectious diseases–Atrial fibrillation and flutter	UTRN	6	144606434-145174170	0.51015	1
Intestinal infectious diseases–Atrial fibrillation and flutter	EPM2A	6	145946440-146057128	0.43434	1
Intestinal infectious diseases–Atrial fibrillation and flutter	FBXO30	6	146119271-146135929	0.14707	1
Intestinal infectious diseases–Atrial fibrillation and flutter	SHPRH	6	146205943-146285421	0.067874	1
Intestinal infectious diseases–Atrial fibrillation and flutter	GRM1	6	146286032-146758782	0.8733	1
Intestinal infectious diseases–Atrial fibrillation and flutter	RAB32	6	146864828-146876086	-0.63063	1
Intestinal infectious diseases–Atrial fibrillation and flutter	ADGB	6	146920136-147136598	-0.8928	1
Intestinal infectious diseases–Atrial fibrillation and flutter	STXBP5	6	147525494-147711612	-0.2282	1
Intestinal infectious diseases–Atrial fibrillation and flutter	SAMD5	6	147829807-148058677	-0.64241	1
Intestinal infectious diseases–Atrial fibrillation and flutter	SASH1	6	148663729-148873185	-1.3336	1
Intestinal infectious diseases–Atrial fibrillation and flutter	UST	6	149068063-149398126	1.3365	1
Intestinal infectious diseases–Atrial fibrillation and flutter	TAB2	6	149639436-149732747	0.26793	1
Intestinal infectious diseases–Atrial fibrillation and flutter	SUMO4	6	149721284-149722182	1.3247	1
Intestinal infectious diseases–Atrial fibrillation and flutter	ZC3H12D	6	149768766-149806148	0.40639	1
Intestinal infectious diseases–Atrial fibrillation and flutter	PPIL4	6	149825631-149867238	2.6587	1
Intestinal infectious diseases–Atrial fibrillation and flutter	GINM1	6	149887528-149912067	2.0072	1
Intestinal infectious diseases–Atrial fibrillation and flutter	KATNA1	6	149916009-149970154	1.6744	1
Intestinal infectious diseases–Atrial fibrillation and flutter	LATS1	6	149979289-150039392	1.669	1
Intestinal infectious diseases–Atrial fibrillation and flutter	NUP43	6	150045457-150067688	1.5729	1
Intestinal infectious diseases–Atrial fibrillation and flutter	PCMT1	6	150070831-150132557	1.72	1
Intestinal infectious diseases–Atrial fibrillation and flutter	LRP11	6	150139894-150186398	1.9932	1
Intestinal infectious diseases–Atrial fibrillation and flutter	RAET1E	6	150204511-150217195	1.5964	1
Intestinal infectious diseases–Atrial fibrillation and flutter	RAET1G	6	150238014-150244269	1.0311	1
Intestinal infectious diseases–Atrial fibrillation and flutter	ULBP2	6	150255901-150270371	0.24171	1
Intestinal infectious diseases–Atrial fibrillation and flutter	ULBP1	6	150285110-150294846	-0.039202	1
Intestinal infectious diseases–Atrial fibrillation and flutter	RAET1L	6	150341266-150346668	0.66099	1
Intestinal infectious diseases–Atrial fibrillation and flutter	ULBP3	6	150383341-150390940	0.27009	1
Intestinal infectious diseases–Atrial fibrillation and flutter	PPP1R14C	6	150464188-150571528	-0.59039	1
Intestinal infectious diseases–Atrial fibrillation and flutter	IYD	6	150689987-150725765	-0.46285	1
Intestinal infectious diseases–Atrial fibrillation and flutter	PLEKHG1	6	150920999-151164801	1.3887	1
Intestinal infectious diseases–Atrial fibrillation and flutter	MTHFD1L	6	151186815-151423023	1.4701	1
Intestinal infectious diseases–Atrial fibrillation and flutter	AKAP12	6	151561134-151679694	0.16917	1
Intestinal infectious diseases–Atrial fibrillation and flutter	ZBTB2	6	151685250-151712677	0.40596	1
Intestinal infectious diseases–Atrial fibrillation and flutter	RMND1	6	151725897-151773316	0.27161	1
Intestinal infectious diseases–Atrial fibrillation and flutter	ARMT1	6	151773422-151791236	0.36989	1
Intestinal infectious diseases–Atrial fibrillation and flutter	CCDC170	6	151815175-151942328	3.2208	1
Intestinal infectious diseases–Atrial fibrillation and flutter	ESR1	6	152011631-152424409	0.041182	1
Intestinal infectious diseases–Atrial fibrillation and flutter	SYNE1	6	152442819-152958534	1.3267	1
Intestinal infectious diseases–Atrial fibrillation and flutter	JARID2	6	15246206-15522273	-1.0442	1
Intestinal infectious diseases–Atrial fibrillation and flutter	MYCT1	6	153019030-153045717	0.003125	1
Intestinal infectious diseases–Atrial fibrillation and flutter	VIP	6	153071932-153080900	0.60127	1
Intestinal infectious diseases–Atrial fibrillation and flutter	FBXO5	6	153291658-153304740	-0.74045	1
Intestinal infectious diseases–Atrial fibrillation and flutter	MTRF1L	6	153308400-153323925	-1.1269	1
Intestinal infectious diseases–Atrial fibrillation and flutter	RGS17	6	153332026-153452389	-0.33946	1
Intestinal infectious diseases–Atrial fibrillation and flutter	OPRM1	6	154331631-154568001	1.5069	1
Intestinal infectious diseases–Atrial fibrillation and flutter	IPCEF1	6	154475618-154677900	2.7005	1
Intestinal infectious diseases–Atrial fibrillation and flutter	CNKSR3	6	154726433-154831753	0.11004	1
Intestinal infectious diseases–Atrial fibrillation and flutter	LOC101928868	6	154831889-154843434	0.96098	1
Intestinal infectious diseases–Atrial fibrillation and flutter	SCAF8	6	155054512-155282708	0.86088	1
Intestinal infectious diseases–Atrial fibrillation and flutter	DTNBP1	6	15523032-15663289	0.76855	1
Intestinal infectious diseases–Atrial fibrillation and flutter	TIAM2	6	155316488-155578857	1.2235	1
Intestinal infectious diseases–Atrial fibrillation and flutter	TFB1M	6	155574495-155635631	-0.22474	1
Intestinal infectious diseases–Atrial fibrillation and flutter	CLDN20	6	155585147-155597682	0.1791	1
Intestinal infectious diseases–Atrial fibrillation and flutter	NOX3	6	155716502-155777037	-0.22076	1
Intestinal infectious diseases–Atrial fibrillation and flutter	ARID1B	6	157098980-157531913	1.4106	1
Intestinal infectious diseases–Atrial fibrillation and flutter	TMEM242	6	157710054-157745253	-0.47633	1
Intestinal infectious diseases–Atrial fibrillation and flutter	ZDHHC14	6	157802557-158098293	0.399	1
Intestinal infectious diseases–Atrial fibrillation and flutter	SNX9	6	158137078-158366109	-1.2689	1
Intestinal infectious diseases–Atrial fibrillation and flutter	SYNJ2	6	158402888-158520208	-0.16631	1
Intestinal infectious diseases–Atrial fibrillation and flutter	SERAC1	6	158530536-158589312	0.021647	1
Intestinal infectious diseases–Atrial fibrillation and flutter	GTF2H5	6	158589379-158620376	0.72261	1
Intestinal infectious diseases–Atrial fibrillation and flutter	TULP4	6	158653268-158932860	0.35642	1
Intestinal infectious diseases–Atrial fibrillation and flutter	TMEM181	6	158957468-159056467	-0.67065	1
Intestinal infectious diseases–Atrial fibrillation and flutter	DYNLT1	6	159057506-159065804	-0.47189	1
Intestinal infectious diseases–Atrial fibrillation and flutter	SYTL3	6	159065931-159185908	0.4292	1
Intestinal infectious diseases–Atrial fibrillation and flutter	EZR	6	159186773-159240456	-0.27952	1
Intestinal infectious diseases–Atrial fibrillation and flutter	C6orf99	6	159290887-159331385	0.41362	1
Intestinal infectious diseases–Atrial fibrillation and flutter	RSPH3	6	159398077-159421424	0.51304	1
Intestinal infectious diseases–Atrial fibrillation and flutter	TAGAP	6	159455500-159466184	-0.54501	1
Intestinal infectious diseases–Atrial fibrillation and flutter	FNDC1	6	159590429-159693140	0.3933	1
Intestinal infectious diseases–Atrial fibrillation and flutter	SOD2	6	160100148-160114353	0.96952	1
Intestinal infectious diseases–Atrial fibrillation and flutter	WTAP	6	160147712-160177351	-0.037877	1
Intestinal infectious diseases–Atrial fibrillation and flutter	ACAT2	6	160182989-160200087	0.093429	1
Intestinal infectious diseases–Atrial fibrillation and flutter	TCP1	6	160199530-160212135	0.4846	1
Intestinal infectious diseases–Atrial fibrillation and flutter	MRPL18	6	160211492-160219461	-0.3003	1
Intestinal infectious diseases–Atrial fibrillation and flutter	PNLDC1	6	160221281-160241736	1.638	1
Intestinal infectious diseases–Atrial fibrillation and flutter	MAS1	6	160320218-160329339	-0.67341	1
Intestinal infectious diseases–Atrial fibrillation and flutter	IGF2R	6	160390131-160527583	-0.34861	1
Intestinal infectious diseases–Atrial fibrillation and flutter	SLC22A1	6	160542821-160580147	-0.20823	1
Intestinal infectious diseases–Atrial fibrillation and flutter	SLC22A2	6	160637794-160679963	2.856	1
Intestinal infectious diseases–Atrial fibrillation and flutter	SLC22A3	6	160769405-160873613	1.6608	1
Intestinal infectious diseases–Atrial fibrillation and flutter	LPA	6	160952506-161097478	1.854	1
Intestinal infectious diseases–Atrial fibrillation and flutter	FOXC1	6	1610681-1614132	2.7984	1
Intestinal infectious diseases–Atrial fibrillation and flutter	PLG	6	161123225-161175086	0.87219	1
Intestinal infectious diseases–Atrial fibrillation and flutter	MYLIP	6	16129277-16148479	-1.0535	1
Intestinal infectious diseases–Atrial fibrillation and flutter	MAP3K4	6	161412816-161538417	-0.7626	1
Intestinal infectious diseases–Atrial fibrillation and flutter	AGPAT4	6	161551057-161695107	0.052926	1
Intestinal infectious diseases–Atrial fibrillation and flutter	PARK2	6	161768590-163148834	1.0614	1
Intestinal infectious diseases–Atrial fibrillation and flutter	GMPR	6	16238811-16295780	0.13842	1
Intestinal infectious diseases–Atrial fibrillation and flutter	GMDS	6	1624035-2245868	2.0602	1
Intestinal infectious diseases–Atrial fibrillation and flutter	ATXN1	6	16299343-16761721	1.1847	1
Intestinal infectious diseases–Atrial fibrillation and flutter	PACRG	6	163148164-163736524	-0.42058	1
Intestinal infectious diseases–Atrial fibrillation and flutter	QKI	6	163835675-163999628	1.9155	1
Intestinal infectious diseases–Atrial fibrillation and flutter	C6orf118	6	165693153-165723111	-0.12835	1
Intestinal infectious diseases–Atrial fibrillation and flutter	PDE10A	6	165740776-166075588	0.44696	1
Intestinal infectious diseases–Atrial fibrillation and flutter	T	6	166571144-166582157	0.10179	1
Intestinal infectious diseases–Atrial fibrillation and flutter	PRR18	6	166718788-166722011	-0.33184	1
Intestinal infectious diseases–Atrial fibrillation and flutter	SFT2D1	6	166733516-166755991	0.96247	1
Intestinal infectious diseases–Atrial fibrillation and flutter	MPC1	6	166778407-166796501	-0.46289	1
Intestinal infectious diseases–Atrial fibrillation and flutter	RPS6KA2	6	166822854-167275948	-0.60425	1
Intestinal infectious diseases–Atrial fibrillation and flutter	RNASET2	6	167342992-167370077	1.1776	1
Intestinal infectious diseases–Atrial fibrillation and flutter	FGFR1OP	6	167412805-167458064	0.45313	1
Intestinal infectious diseases–Atrial fibrillation and flutter	CCR6	6	167525295-167554168	0.75877	1
Intestinal infectious diseases–Atrial fibrillation and flutter	GPR31	6	167570360-167571319	0.29305	1
Intestinal infectious diseases–Atrial fibrillation and flutter	LOC101928433	6	16762102-16765225	-0.0090411	1
Intestinal infectious diseases–Atrial fibrillation and flutter	UNC93A	6	167704803-167729502	-0.34843	1
Intestinal infectious diseases–Atrial fibrillation and flutter	TTLL2	6	167738574-167756177	-0.83378	1
Intestinal infectious diseases–Atrial fibrillation and flutter	MLLT4	6	168227602-168372703	-0.25671	1
Intestinal infectious diseases–Atrial fibrillation and flutter	KIF25	6	168418553-168445769	-0.20532	1
Intestinal infectious diseases–Atrial fibrillation and flutter	FRMD1	6	168456425-168482237	-0.39363	1
Intestinal infectious diseases–Atrial fibrillation and flutter	DACT2	6	168693510-168720459	0.76368	1
Intestinal infectious diseases–Atrial fibrillation and flutter	SMOC2	6	168841831-169068674	-0.63903	1
Intestinal infectious diseases–Atrial fibrillation and flutter	THBS2	6	169615875-169654137	0.87623	1
Intestinal infectious diseases–Atrial fibrillation and flutter	WDR27	6	169857303-170102159	0.37344	1
Intestinal infectious diseases–Atrial fibrillation and flutter	PHF10	6	170104001-170124106	-0.24144	1
Intestinal infectious diseases–Atrial fibrillation and flutter	TCTE3	6	170140215-170151638	0.14905	1
Intestinal infectious diseases–Atrial fibrillation and flutter	ERMARD	6	170151718-170181680	-0.44369	1
Intestinal infectious diseases–Atrial fibrillation and flutter	DLL1	6	170591288-170599815	-1.1822	1
Intestinal infectious diseases–Atrial fibrillation and flutter	FAM120B	6	170615812-170716155	-0.091575	1
Intestinal infectious diseases–Atrial fibrillation and flutter	PSMB1	6	170844204-170862417	0.83226	1
Intestinal infectious diseases–Atrial fibrillation and flutter	TBP	6	170863384-170881958	0.36417	1
Intestinal infectious diseases–Atrial fibrillation and flutter	PDCD2	6	170884660-170893780	1.0282	1
Intestinal infectious diseases–Atrial fibrillation and flutter	STMND1	6	17102489-17131603	0.94294	1
Intestinal infectious diseases–Atrial fibrillation and flutter	RBM24	6	17281739-17294102	1.9698	1
Intestinal infectious diseases–Atrial fibrillation and flutter	CAP2	6	17393447-17558023	1.4269	1
Intestinal infectious diseases–Atrial fibrillation and flutter	FAM8A1	6	17600518-17611950	0.91099	1
Intestinal infectious diseases–Atrial fibrillation and flutter	NUP153	6	17615266-17707065	0.84675	1
Intestinal infectious diseases–Atrial fibrillation and flutter	KIF13A	6	17759414-17987864	1.4117	1
Intestinal infectious diseases–Atrial fibrillation and flutter	NHLRC1	6	18120718-18122851	-0.14494	1
Intestinal infectious diseases–Atrial fibrillation and flutter	TPMT	6	18128542-18155374	0.022433	1
Intestinal infectious diseases–Atrial fibrillation and flutter	KDM1B	6	18155619-18224085	2.2885	1
Intestinal infectious diseases–Atrial fibrillation and flutter	ID4	6	19837579-19842431	0.27195	1
Intestinal infectious diseases–Atrial fibrillation and flutter	MBOAT1	6	20099915-20212695	0.87072	1
Intestinal infectious diseases–Atrial fibrillation and flutter	E2F3	6	20402137-20493945	-1.03	1
Intestinal infectious diseases–Atrial fibrillation and flutter	CDKAL1	6	20534688-21232635	-0.42547	1
Intestinal infectious diseases–Atrial fibrillation and flutter	PRL	6	22287473-22303082	0.012408	1
Intestinal infectious diseases–Atrial fibrillation and flutter	HDGFL1	6	22569678-22570750	3.4151	1
Intestinal infectious diseases–Atrial fibrillation and flutter	NRSN1	6	24126414-24147757	0.47017	1
Intestinal infectious diseases–Atrial fibrillation and flutter	DCDC2	6	24171983-24383520	0.067185	1
Intestinal infectious diseases–Atrial fibrillation and flutter	KAAG1	6	24357131-24358512	1.5374	1
Intestinal infectious diseases–Atrial fibrillation and flutter	MRS2	6	24403141-24425816	-0.80681	1
Intestinal infectious diseases–Atrial fibrillation and flutter	GPLD1	6	24426060-24495433	0.30557	1
Intestinal infectious diseases–Atrial fibrillation and flutter	ALDH5A1	6	24495197-24537435	0.069077	1
Intestinal infectious diseases–Atrial fibrillation and flutter	KIAA0319	6	24544332-24646383	0.61968	1
Intestinal infectious diseases–Atrial fibrillation and flutter	TDP2	6	24650205-24667115	0.44771	1
Intestinal infectious diseases–Atrial fibrillation and flutter	ACOT13	6	24667263-24705297	0.10461	1
Intestinal infectious diseases–Atrial fibrillation and flutter	C6orf62	6	24705089-24721064	-0.22623	1
Intestinal infectious diseases–Atrial fibrillation and flutter	GMNN	6	24775159-24786327	0.15767	1
Intestinal infectious diseases–Atrial fibrillation and flutter	C6orf229	6	24797563-24799540	1.0377	1
Intestinal infectious diseases–Atrial fibrillation and flutter	FAM65B	6	24804512-24936275	0.4459	1
Intestinal infectious diseases–Atrial fibrillation and flutter	MYLK4	6	2663863-2765615	-0.94387	1
Intestinal infectious diseases–Atrial fibrillation and flutter	WRNIP1	6	2765575-2785979	0.70953	1
Intestinal infectious diseases–Atrial fibrillation and flutter	SERPINB1	6	2832566-2842283	1.0515	1
Intestinal infectious diseases–Atrial fibrillation and flutter	SERPINB9	6	2887499-2903546	-1.1707	1
Intestinal infectious diseases–Atrial fibrillation and flutter	SERPINB6	6	2948393-2972399	0.10351	1
Intestinal infectious diseases–Atrial fibrillation and flutter	NQO2	6	3000067-3019997	0.7473	1
Intestinal infectious diseases–Atrial fibrillation and flutter	RIPK1	6	3064201-3115421	0.67089	1
Intestinal infectious diseases–Atrial fibrillation and flutter	BPHL	6	3118926-3153833	0.28199	1
Intestinal infectious diseases–Atrial fibrillation and flutter	TUBB2A	6	3153900-3157783	0.087333	1
Intestinal infectious diseases–Atrial fibrillation and flutter	TUBB2B	6	3224495-3227968	3.1816	1
Intestinal infectious diseases–Atrial fibrillation and flutter	PSMG4	6	3259162-3268300	-0.22463	1
Intestinal infectious diseases–Atrial fibrillation and flutter	SLC22A23	6	3269207-3456954	1.7253	1
Intestinal infectious diseases–Atrial fibrillation and flutter	GRM4	6	33989623-34123399	0.28357	1
Intestinal infectious diseases–Atrial fibrillation and flutter	HMGA1	6	34204577-34214008	0.92883	1
Intestinal infectious diseases–Atrial fibrillation and flutter	C6orf1	6	34214157-34216904	2.4813	1
Intestinal infectious diseases–Atrial fibrillation and flutter	NUDT3	6	34254971-34360457	0.086712	1
Intestinal infectious diseases–Atrial fibrillation and flutter	RPS10-NUDT3	6	34254971-34393902	0.28712	1
Intestinal infectious diseases–Atrial fibrillation and flutter	RPS10	6	34385231-34393902	0.78619	1
Intestinal infectious diseases–Atrial fibrillation and flutter	PACSIN1	6	34433838-34503000	1.4413	1
Intestinal infectious diseases–Atrial fibrillation and flutter	SPDEF	6	34505579-34524110	0.89272	1
Intestinal infectious diseases–Atrial fibrillation and flutter	C6orf106	6	34555065-34664625	1.7045	1
Intestinal infectious diseases–Atrial fibrillation and flutter	SNRPC	6	34724871-34741634	1.3077	1
Intestinal infectious diseases–Atrial fibrillation and flutter	UHRF1BP1	6	34759794-34845291	0.90992	1
Intestinal infectious diseases–Atrial fibrillation and flutter	TAF11	6	34845555-34855908	1.28	1
Intestinal infectious diseases–Atrial fibrillation and flutter	ANKS1A	6	34857038-35085802	1.7	1
Intestinal infectious diseases–Atrial fibrillation and flutter	TCP11	6	35085848-35109187	0.95749	1
Intestinal infectious diseases–Atrial fibrillation and flutter	SCUBE3	6	35181824-35220856	-0.18823	1
Intestinal infectious diseases–Atrial fibrillation and flutter	ZNF76	6	35226691-35263762	-0.13897	1
Intestinal infectious diseases–Atrial fibrillation and flutter	DEF6	6	35265595-35289548	-0.28267	1
Intestinal infectious diseases–Atrial fibrillation and flutter	PPARD	6	35310335-35395968	-0.1726	1
Intestinal infectious diseases–Atrial fibrillation and flutter	FANCE	6	35420116-35434918	0.66403	1
Intestinal infectious diseases–Atrial fibrillation and flutter	TEAD3	6	35441374-35464884	-0.28507	1
Intestinal infectious diseases–Atrial fibrillation and flutter	TULP1	6	35465651-35480715	0.3089	1
Intestinal infectious diseases–Atrial fibrillation and flutter	FKBP5	6	35541362-35696360	0.63584	1
Intestinal infectious diseases–Atrial fibrillation and flutter	ARMC12	6	35701567-35716690	2.2686	1
Intestinal infectious diseases–Atrial fibrillation and flutter	CLPSL2	6	35744343-35747329	-0.53061	1
Intestinal infectious diseases–Atrial fibrillation and flutter	CLPSL1	6	35748831-35755841	-0.0091569	1
Intestinal infectious diseases–Atrial fibrillation and flutter	LHFPL5	6	35773071-35791852	-0.18974	1
Intestinal infectious diseases–Atrial fibrillation and flutter	SRPK1	6	35800811-35888957	-0.13711	1
Intestinal infectious diseases–Atrial fibrillation and flutter	SLC26A8	6	35911291-35992413	2.4169	1
Intestinal infectious diseases–Atrial fibrillation and flutter	MAPK14	6	35995412-36079013	2.0753	1
Intestinal infectious diseases–Atrial fibrillation and flutter	MAPK13	6	36098261-36112301	1.0928	1
Intestinal infectious diseases–Atrial fibrillation and flutter	BRPF3	6	36164408-36200567	0.57485	1
Intestinal infectious diseases–Atrial fibrillation and flutter	PNPLA1	6	36210945-36276372	0.95043	1
Intestinal infectious diseases–Atrial fibrillation and flutter	C6orf222	6	36283534-36304662	0.73667	1
Intestinal infectious diseases–Atrial fibrillation and flutter	ETV7	6	36321998-36355577	1.8367	1
Intestinal infectious diseases–Atrial fibrillation and flutter	PXT1	6	36358328-36410666	0.46947	1
Intestinal infectious diseases–Atrial fibrillation and flutter	KCTD20	6	36410544-36458918	0.27943	1
Intestinal infectious diseases–Atrial fibrillation and flutter	STK38	6	36461666-36515256	0.43761	1
Intestinal infectious diseases–Atrial fibrillation and flutter	SRSF3	6	36562090-36572244	0.57915	1
Intestinal infectious diseases–Atrial fibrillation and flutter	RAB44	6	36665628-36700960	1.6411	1
Intestinal infectious diseases–Atrial fibrillation and flutter	CPNE5	6	36708549-36807220	1.2169	1
Intestinal infectious diseases–Atrial fibrillation and flutter	PPIL1	6	36822605-36842800	0.64511	1
Intestinal infectious diseases–Atrial fibrillation and flutter	C6orf89	6	36853640-36896740	1.5028	1
Intestinal infectious diseases–Atrial fibrillation and flutter	PI16	6	36916039-36932613	0.40932	1
Intestinal infectious diseases–Atrial fibrillation and flutter	MTCH1	6	36935911-36954327	2.1452	1
Intestinal infectious diseases–Atrial fibrillation and flutter	FGD2	6	36973423-36996845	0.4032	1
Intestinal infectious diseases–Atrial fibrillation and flutter	PIM1	6	37137922-37143204	-0.31218	1
Intestinal infectious diseases–Atrial fibrillation and flutter	TMEM217	6	37179954-37225931	0.71371	1
Intestinal infectious diseases–Atrial fibrillation and flutter	TBC1D22B	6	37225528-37300746	0.46548	1
Intestinal infectious diseases–Atrial fibrillation and flutter	PXDC1	6	3722836-3752246	-0.35967	1
Intestinal infectious diseases–Atrial fibrillation and flutter	RNF8	6	37321748-37362514	0.33586	1
Intestinal infectious diseases–Atrial fibrillation and flutter	CMTR1	6	37400907-37450637	0.058298	1
Intestinal infectious diseases–Atrial fibrillation and flutter	CCDC167	6	37450696-37467700	-0.71887	1
Intestinal infectious diseases–Atrial fibrillation and flutter	MDGA1	6	37600284-37665766	-0.066898	1
Intestinal infectious diseases–Atrial fibrillation and flutter	ZFAND3	6	37787272-38161637	-0.5696	1
Intestinal infectious diseases–Atrial fibrillation and flutter	BTBD9	6	38136227-38608202	0.61459	1
Intestinal infectious diseases–Atrial fibrillation and flutter	GLO1	6	38643701-38670952	1.015	1
Intestinal infectious diseases–Atrial fibrillation and flutter	DNAH8	6	38683117-38998574	0.49538	1
Intestinal infectious diseases–Atrial fibrillation and flutter	GLP1R	6	39016557-39056657	0.8751	1
Intestinal infectious diseases–Atrial fibrillation and flutter	SAYSD1	6	39071840-39082865	-0.90275	1
Intestinal infectious diseases–Atrial fibrillation and flutter	KCNK5	6	39156747-39197251	0.22174	1
Intestinal infectious diseases–Atrial fibrillation and flutter	IRF4	6	391739-411443	0.83361	1
Intestinal infectious diseases–Atrial fibrillation and flutter	KCNK17	6	39266777-39282237	1.0514	1
Intestinal infectious diseases–Atrial fibrillation and flutter	KCNK16	6	39282474-39290330	1.0138	1
Intestinal infectious diseases–Atrial fibrillation and flutter	KIF6	6	39302876-39693181	1.0464	1
Intestinal infectious diseases–Atrial fibrillation and flutter	DAAM2	6	39760159-39872653	0.54827	1
Intestinal infectious diseases–Atrial fibrillation and flutter	MOCS1	6	39872034-39902290	0.75127	1
Intestinal infectious diseases–Atrial fibrillation and flutter	PRPF4B	6	4021563-4065217	-0.94887	1
Intestinal infectious diseases–Atrial fibrillation and flutter	LRFN2	6	40359373-40555126	-0.7944	1
Intestinal infectious diseases–Atrial fibrillation and flutter	FAM217A	6	4068593-4079457	-0.25082	1
Intestinal infectious diseases–Atrial fibrillation and flutter	C6orf201	6	4079440-4131000	-0.76877	1
Intestinal infectious diseases–Atrial fibrillation and flutter	UNC5CL	6	40994640-41006938	0.15272	1
Intestinal infectious diseases–Atrial fibrillation and flutter	APOBEC2	6	41020940-41032630	-1.3573	1
Intestinal infectious diseases–Atrial fibrillation and flutter	OARD1	6	41034526-41040207	-1.2182	1
Intestinal infectious diseases–Atrial fibrillation and flutter	NFYA	6	41040707-41070146	-0.82236	1
Intestinal infectious diseases–Atrial fibrillation and flutter	TREM2	6	41126244-41130924	-0.48451	1
Intestinal infectious diseases–Atrial fibrillation and flutter	TREML2	6	41157552-41168925	0.90101	1
Intestinal infectious diseases–Atrial fibrillation and flutter	ECI2	6	4115927-4135831	-0.40586	1
Intestinal infectious diseases–Atrial fibrillation and flutter	TREML4	6	41196062-41206120	0.2998	1
Intestinal infectious diseases–Atrial fibrillation and flutter	TREM1	6	41242999-41254457	2.0962	1
Intestinal infectious diseases–Atrial fibrillation and flutter	NCR2	6	41303528-41318625	-1.27	1
Intestinal infectious diseases–Atrial fibrillation and flutter	FOXP4	6	41514164-41570122	0.84572	1
Intestinal infectious diseases–Atrial fibrillation and flutter	MDFI	6	41606194-41621984	-0.12603	1
Intestinal infectious diseases–Atrial fibrillation and flutter	TFEB	6	41651716-41703997	0.0091051	1
Intestinal infectious diseases–Atrial fibrillation and flutter	PGC	6	41704449-41715139	0.64077	1
Intestinal infectious diseases–Atrial fibrillation and flutter	FRS3	6	41737914-41747643	2.2567	1
Intestinal infectious diseases–Atrial fibrillation and flutter	PRICKLE4	6	41748500-41755110	0.22805	1
Intestinal infectious diseases–Atrial fibrillation and flutter	USP49	6	41757634-41863099	1.7406	1
Intestinal infectious diseases–Atrial fibrillation and flutter	MED20	6	41873092-41888877	1.4669	1
Intestinal infectious diseases–Atrial fibrillation and flutter	BYSL	6	41888965-41900784	0.38938	1
Intestinal infectious diseases–Atrial fibrillation and flutter	CCND3	6	41902671-42016610	1.8992	1
Intestinal infectious diseases–Atrial fibrillation and flutter	TAF8	6	42018251-42055093	-1.1286	1
Intestinal infectious diseases–Atrial fibrillation and flutter	C6orf132	6	42068857-42110715	0.87496	1
Intestinal infectious diseases–Atrial fibrillation and flutter	GUCA1A	6	42123144-42147794	0.28328	1
Intestinal infectious diseases–Atrial fibrillation and flutter	GUCA1B	6	42151022-42162694	-0.76756	1
Intestinal infectious diseases–Atrial fibrillation and flutter	MRPS10	6	42174539-42185633	-0.61727	1
Intestinal infectious diseases–Atrial fibrillation and flutter	TRERF1	6	42192669-42419943	-1.1116	1
Intestinal infectious diseases–Atrial fibrillation and flutter	UBR2	6	42531748-42661243	-0.72167	1
Intestinal infectious diseases–Atrial fibrillation and flutter	PRPH2	6	42664333-42690692	0.32822	1
Intestinal infectious diseases–Atrial fibrillation and flutter	TBCC	6	42712234-42713884	0.39952	1
Intestinal infectious diseases–Atrial fibrillation and flutter	GLTSCR1L	6	42749790-42836296	0.62504	1
Intestinal infectious diseases–Atrial fibrillation and flutter	RPL7L1	6	42847354-42857627	1.1852	1
Intestinal infectious diseases–Atrial fibrillation and flutter	PTCRA	6	42883545-42893583	1.5166	1
Intestinal infectious diseases–Atrial fibrillation and flutter	CNPY3	6	42896860-42911666	1.2755	1
Intestinal infectious diseases–Atrial fibrillation and flutter	GNMT	6	42928500-42931618	0.82995	1
Intestinal infectious diseases–Atrial fibrillation and flutter	PEX6	6	42931611-42946981	1.4046	1
Intestinal infectious diseases–Atrial fibrillation and flutter	MEA1	6	42948082-42981947	-0.023217	1
Intestinal infectious diseases–Atrial fibrillation and flutter	PPP2R5D	6	42952218-42980083	0.0075249	1
Intestinal infectious diseases–Atrial fibrillation and flutter	KLHDC3	6	42981841-42989036	0.13057	1
Intestinal infectious diseases–Atrial fibrillation and flutter	RRP36	6	42989385-42997337	0.49961	1
Intestinal infectious diseases–Atrial fibrillation and flutter	CUL7	6	43005355-43021683	0.43259	1
Intestinal infectious diseases–Atrial fibrillation and flutter	MRPL2	6	43021767-43028259	0.67955	1
Intestinal infectious diseases–Atrial fibrillation and flutter	KLC4	6	43027372-43042833	0.27984	1
Intestinal infectious diseases–Atrial fibrillation and flutter	PTK7	6	43044006-43129458	0.53686	1
Intestinal infectious diseases–Atrial fibrillation and flutter	SRF	6	43138920-43149244	1.1164	1
Intestinal infectious diseases–Atrial fibrillation and flutter	CUL9	6	43149913-43192325	0.5839	1
Intestinal infectious diseases–Atrial fibrillation and flutter	DNPH1	6	43193367-43197211	0.93423	1
Intestinal infectious diseases–Atrial fibrillation and flutter	TTBK1	6	43211222-43255997	1.1819	1
Intestinal infectious diseases–Atrial fibrillation and flutter	SLC22A7	6	43265737-43273276	1.9514	1
Intestinal infectious diseases–Atrial fibrillation and flutter	CRIP3	6	43273211-43277005	1.733	1
Intestinal infectious diseases–Atrial fibrillation and flutter	ZNF318	6	43303808-43337181	1.9572	1
Intestinal infectious diseases–Atrial fibrillation and flutter	ABCC10	6	43395282-43418163	1.6071	1
Intestinal infectious diseases–Atrial fibrillation and flutter	DLK2	6	43418090-43423786	0.73519	1
Intestinal infectious diseases–Atrial fibrillation and flutter	TJAP1	6	43445261-43474294	0.53444	1
Intestinal infectious diseases–Atrial fibrillation and flutter	LRRC73	6	43474703-43478081	1.2537	1
Intestinal infectious diseases–Atrial fibrillation and flutter	YIPF3	6	43479565-43484728	1.3989	1
Intestinal infectious diseases–Atrial fibrillation and flutter	POLR1C	6	43484777-43497114	0.47288	1
Intestinal infectious diseases–Atrial fibrillation and flutter	XPO5	6	43490068-43543812	0.39325	1
Intestinal infectious diseases–Atrial fibrillation and flutter	POLH	6	43543878-43588260	0.28064	1
Intestinal infectious diseases–Atrial fibrillation and flutter	MAD2L1BP	6	43597279-43608689	0.59377	1
Intestinal infectious diseases–Atrial fibrillation and flutter	RSPH9	6	43612767-43638935	-0.089204	1
Intestinal infectious diseases–Atrial fibrillation and flutter	MRPS18A	6	43638934-43655549	-1.1422	1
Intestinal infectious diseases–Atrial fibrillation and flutter	VEGFA	6	43737946-43754224	-0.014598	1
Intestinal infectious diseases–Atrial fibrillation and flutter	C6orf223	6	43968337-43973695	-0.91354	1
Intestinal infectious diseases–Atrial fibrillation and flutter	MRPL14	6	44081372-44095191	-0.50141	1
Intestinal infectious diseases–Atrial fibrillation and flutter	TMEM63B	6	44094599-44123256	-0.41872	1
Intestinal infectious diseases–Atrial fibrillation and flutter	CAPN11	6	44126548-44152139	-0.89085	1
Intestinal infectious diseases–Atrial fibrillation and flutter	SLC29A1	6	44187242-44201888	-0.55355	1
Intestinal infectious diseases–Atrial fibrillation and flutter	HSP90AB1	6	44213903-44221625	-0.22919	1
Intestinal infectious diseases–Atrial fibrillation and flutter	SLC35B2	6	44221838-44225283	0.11086	1
Intestinal infectious diseases–Atrial fibrillation and flutter	NFKBIE	6	44225903-44233525	1.4078	1
Intestinal infectious diseases–Atrial fibrillation and flutter	TMEM151B	6	44238480-44247182	-0.034429	1
Intestinal infectious diseases–Atrial fibrillation and flutter	TCTE1	6	44247248-44265458	0.88522	1
Intestinal infectious diseases–Atrial fibrillation and flutter	AARS2	6	44266463-44281094	0.82758	1
Intestinal infectious diseases–Atrial fibrillation and flutter	SPATS1	6	44310383-44344904	-0.44454	1
Intestinal infectious diseases–Atrial fibrillation and flutter	CDC5L	6	44355251-44418161	-2.3685	1
Intestinal infectious diseases–Atrial fibrillation and flutter	SUPT3H	6	44794467-45345788	1.2623	1
Intestinal infectious diseases–Atrial fibrillation and flutter	RUNX2	6	45296054-45518819	0.86036	1
Intestinal infectious diseases–Atrial fibrillation and flutter	CLIC5	6	45866188-46048085	0.70751	1
Intestinal infectious diseases–Atrial fibrillation and flutter	ENPP4	6	46097701-46114436	-0.2722	1
Intestinal infectious diseases–Atrial fibrillation and flutter	ENPP5	6	46126922-46138737	-0.1383	1
Intestinal infectious diseases–Atrial fibrillation and flutter	RCAN2	6	46188467-46459804	0.40794	1
Intestinal infectious diseases–Atrial fibrillation and flutter	CYP39A1	6	46517317-46620567	0.092132	1
Intestinal infectious diseases–Atrial fibrillation and flutter	SLC25A27	6	46620652-46645927	0.35142	1
Intestinal infectious diseases–Atrial fibrillation and flutter	TDRD6	6	46655612-46672056	0.92653	1
Intestinal infectious diseases–Atrial fibrillation and flutter	PLA2G7	6	46672053-46703430	-0.16338	1
Intestinal infectious diseases–Atrial fibrillation and flutter	ANKRD66	6	46714654-46726955	-0.24567	1
Intestinal infectious diseases–Atrial fibrillation and flutter	MEP1A	6	46761094-46807519	0.051719	1
Intestinal infectious diseases–Atrial fibrillation and flutter	ADGRF5	6	46820242-46922681	-1.482	1
Intestinal infectious diseases–Atrial fibrillation and flutter	ADGRF1	6	46967116-47010082	-0.75682	1
Intestinal infectious diseases–Atrial fibrillation and flutter	CDYL	6	4706393-4955778	-1.3279	1
Intestinal infectious diseases–Atrial fibrillation and flutter	TNFRSF21	6	47199263-47277683	-0.58037	1
Intestinal infectious diseases–Atrial fibrillation and flutter	CD2AP	6	47445482-47594999	0.26767	1
Intestinal infectious diseases–Atrial fibrillation and flutter	ADGRF2	6	47624223-47665533	-1.1445	1
Intestinal infectious diseases–Atrial fibrillation and flutter	ADGRF4	6	47666289-47689757	-0.71703	1
Intestinal infectious diseases–Atrial fibrillation and flutter	OPN5	6	47749775-47794117	0.08021	1
Intestinal infectious diseases–Atrial fibrillation and flutter	PTCHD4	6	47845157-48036425	-0.63086	1
Intestinal infectious diseases–Atrial fibrillation and flutter	EXOC2	6	485138-693141	1.274	1
Intestinal infectious diseases–Atrial fibrillation and flutter	MUT	6	49398073-49431041	1.3041	1
Intestinal infectious diseases–Atrial fibrillation and flutter	CENPQ	6	49431054-49460820	0.74323	1
Intestinal infectious diseases–Atrial fibrillation and flutter	GLYATL3	6	49467671-49495777	1.038	1
Intestinal infectious diseases–Atrial fibrillation and flutter	C6orf141	6	49518113-49523166	-1.0164	1
Intestinal infectious diseases–Atrial fibrillation and flutter	RHAG	6	49572888-49604587	-0.3434	1
Intestinal infectious diseases–Atrial fibrillation and flutter	CRISP2	6	49660071-49681911	0.119	1
Intestinal infectious diseases–Atrial fibrillation and flutter	CRISP3	6	49695089-49712168	-0.17468	1
Intestinal infectious diseases–Atrial fibrillation and flutter	CRISP1	6	49801970-49844809	0.49097	1
Intestinal infectious diseases–Atrial fibrillation and flutter	DEFB133	6	49913814-49917157	-0.28662	1
Intestinal infectious diseases–Atrial fibrillation and flutter	DEFB114	6	49928005-49931818	-0.61607	1
Intestinal infectious diseases–Atrial fibrillation and flutter	RPP40	6	4995280-5004292	0.00032746	1
Intestinal infectious diseases–Atrial fibrillation and flutter	DEFB110	6	49976851-49989694	0.078299	1
Intestinal infectious diseases–Atrial fibrillation and flutter	DEFB112	6	50011288-50016364	1.1717	1
Intestinal infectious diseases–Atrial fibrillation and flutter	LYRM4	6	5047395-5261172	-1.2721	1
Intestinal infectious diseases–Atrial fibrillation and flutter	TFAP2D	6	50681257-50740746	0.61438	1
Intestinal infectious diseases–Atrial fibrillation and flutter	TFAP2B	6	50786439-50815326	2.6089	1
Intestinal infectious diseases–Atrial fibrillation and flutter	PKHD1	6	51480145-51952423	1.4935	1
Intestinal infectious diseases–Atrial fibrillation and flutter	IL17A	6	52051185-52055436	1.1607	1
Intestinal infectious diseases–Atrial fibrillation and flutter	IL17F	6	52101484-52109298	1.45	1
Intestinal infectious diseases–Atrial fibrillation and flutter	MCM3	6	52128812-52149679	0.72977	1
Intestinal infectious diseases–Atrial fibrillation and flutter	PAQR8	6	52226926-52272575	-0.76979	1
Intestinal infectious diseases–Atrial fibrillation and flutter	EFHC1	6	52284994-52360583	-0.40492	1
Intestinal infectious diseases–Atrial fibrillation and flutter	TRAM2	6	52362200-52441862	0.10405	1
Intestinal infectious diseases–Atrial fibrillation and flutter	TMEM14A	6	52535884-52551386	-1.1669	1
Intestinal infectious diseases–Atrial fibrillation and flutter	FARS2	6	5261251-5771816	-0.80412	1
Intestinal infectious diseases–Atrial fibrillation and flutter	GSTA2	6	52614885-52628361	1.1605	1
Intestinal infectious diseases–Atrial fibrillation and flutter	GSTA1	6	52656178-52668664	1.7734	1
Intestinal infectious diseases–Atrial fibrillation and flutter	GSTA5	6	52696540-52710893	0.83838	1
Intestinal infectious diseases–Atrial fibrillation and flutter	GSTA3	6	52761437-52774496	1.0775	1
Intestinal infectious diseases–Atrial fibrillation and flutter	GSTA4	6	52842746-52860178	0.79758	1
Intestinal infectious diseases–Atrial fibrillation and flutter	ICK	6	52866097-52926676	1.2497	1
Intestinal infectious diseases–Atrial fibrillation and flutter	FBXO9	6	52922586-52965671	-0.011077	1
Intestinal infectious diseases–Atrial fibrillation and flutter	GCM1	6	52991759-53013624	0.52267	1
Intestinal infectious diseases–Atrial fibrillation and flutter	ELOVL5	6	53132196-53213977	-0.077185	1
Intestinal infectious diseases–Atrial fibrillation and flutter	GCLC	6	53362139-53409927	0.21504	1
Intestinal infectious diseases–Atrial fibrillation and flutter	KLHL31	6	53512699-53530506	-0.79724	1
Intestinal infectious diseases–Atrial fibrillation and flutter	LRRC1	6	53659295-53789490	0.64998	1
Intestinal infectious diseases–Atrial fibrillation and flutter	MLIP	6	53883714-54131078	2.0786	1
Intestinal infectious diseases–Atrial fibrillation and flutter	TINAG	6	54173203-54254950	2.2977	1
Intestinal infectious diseases–Atrial fibrillation and flutter	FAM83B	6	54711569-54809897	-0.29242	1
Intestinal infectious diseases–Atrial fibrillation and flutter	HCRTR2	6	55039071-55147538	-0.071061	1
Intestinal infectious diseases–Atrial fibrillation and flutter	GFRAL	6	55192267-55267291	0.0021666	1
Intestinal infectious diseases–Atrial fibrillation and flutter	HMGCLL1	6	55299171-55444012	2.0652	1
Intestinal infectious diseases–Atrial fibrillation and flutter	BMP5	6	55618451-55740388	-1.0557	1
Intestinal infectious diseases–Atrial fibrillation and flutter	COL21A1	6	55921388-56112544	1.4539	1
Intestinal infectious diseases–Atrial fibrillation and flutter	DST	6	56322785-56819426	0.15462	1
Intestinal infectious diseases–Atrial fibrillation and flutter	BEND6	6	56819773-56892450	-0.43956	1
Intestinal infectious diseases–Atrial fibrillation and flutter	KIAA1586	6	56911343-56920023	-0.59596	1
Intestinal infectious diseases–Atrial fibrillation and flutter	ZNF451	6	56954808-57035103	-1.2111	1
Intestinal infectious diseases–Atrial fibrillation and flutter	BAG2	6	57037104-57050013	-1.0424	1
Intestinal infectious diseases–Atrial fibrillation and flutter	RAB23	6	57051790-57087112	-0.35052	1
Intestinal infectious diseases–Atrial fibrillation and flutter	NRN1	6	5998232-6007838	-0.23394	1
Intestinal infectious diseases–Atrial fibrillation and flutter	F13A1	6	6144311-6320924	0.40161	1
Intestinal infectious diseases–Atrial fibrillation and flutter	KHDRBS2	6	62389865-62996100	0.3868	1
Intestinal infectious diseases–Atrial fibrillation and flutter	LGSN	6	63985856-64029882	-0.056411	1
Intestinal infectious diseases–Atrial fibrillation and flutter	PTP4A1	6	64281917-64293493	-0.32611	1
Intestinal infectious diseases–Atrial fibrillation and flutter	PHF3	6	64345707-64424407	1.7474	1
Intestinal infectious diseases–Atrial fibrillation and flutter	EYS	6	64429876-66417118	1.6585	1
Intestinal infectious diseases–Atrial fibrillation and flutter	HUS1B	6	655939-656964	-1.487	1
Intestinal infectious diseases–Atrial fibrillation and flutter	LY86	6	6588934-6655216	1.7425	1
Intestinal infectious diseases–Atrial fibrillation and flutter	ADGRB3	6	69345210-70099403	0.076734	1
Intestinal infectious diseases–Atrial fibrillation and flutter	LMBRD1	6	70385641-70507049	1.7857	1
Intestinal infectious diseases–Atrial fibrillation and flutter	COL19A1	6	70576448-70922157	0.47766	1
Intestinal infectious diseases–Atrial fibrillation and flutter	COL9A1	6	70925743-71012786	0.10675	1
Intestinal infectious diseases–Atrial fibrillation and flutter	FAM135A	6	71123107-71270877	0.99986	1
Intestinal infectious diseases–Atrial fibrillation and flutter	SDHAF4	6	71276625-71298606	0.75326	1
Intestinal infectious diseases–Atrial fibrillation and flutter	SMAP1	6	71377474-71571718	-0.61485	1
Intestinal infectious diseases–Atrial fibrillation and flutter	B3GAT2	6	71566914-71667101	-0.31465	1
Intestinal infectious diseases–Atrial fibrillation and flutter	OGFRL1	6	71998477-72013267	0.27618	1
Intestinal infectious diseases–Atrial fibrillation and flutter	RIMS1	6	72596406-73112845	-1.9658	1
Intestinal infectious diseases–Atrial fibrillation and flutter	CAGE1	6	7326887-7389976	1.4222	1
Intestinal infectious diseases–Atrial fibrillation and flutter	KCNQ5	6	73331571-73908574	2.1267	1
Intestinal infectious diseases–Atrial fibrillation and flutter	RIOK1	6	7390062-7418270	0.027582	1
Intestinal infectious diseases–Atrial fibrillation and flutter	KHDC1	6	73951037-74019938	1.7588	1
Intestinal infectious diseases–Atrial fibrillation and flutter	KHDC3L	6	74072400-74073898	1.4088	1
Intestinal infectious diseases–Atrial fibrillation and flutter	DDX43	6	74104285-74127289	1.145	1
Intestinal infectious diseases–Atrial fibrillation and flutter	MB21D1	6	74134856-74162043	0.1669	1
Intestinal infectious diseases–Atrial fibrillation and flutter	MTO1	6	74171454-74211179	1.0305	1
Intestinal infectious diseases–Atrial fibrillation and flutter	EEF1A1	6	74225473-74230755	0.98379	1
Intestinal infectious diseases–Atrial fibrillation and flutter	SLC17A5	6	74303102-74363737	0.87981	1
Intestinal infectious diseases–Atrial fibrillation and flutter	CD109	6	74405508-74538041	2.2027	1
Intestinal infectious diseases–Atrial fibrillation and flutter	DSP	6	7541808-7586946	0.46061	1
Intestinal infectious diseases–Atrial fibrillation and flutter	COL12A1	6	75794042-75915623	1.0913	1
Intestinal infectious diseases–Atrial fibrillation and flutter	SNRNP48	6	7590432-7612200	0.83669	1
Intestinal infectious diseases–Atrial fibrillation and flutter	COX7A2	6	75947391-75953644	0.51996	1
Intestinal infectious diseases–Atrial fibrillation and flutter	TMEM30A	6	75962638-75994632	0.37054	1
Intestinal infectious diseases–Atrial fibrillation and flutter	FILIP1	6	76004607-76203516	2.2334	1
Intestinal infectious diseases–Atrial fibrillation and flutter	MYO6	6	76458893-76629254	3.1255	1
Intestinal infectious diseases–Atrial fibrillation and flutter	IMPG1	6	76631062-76782335	3.0239	1
Intestinal infectious diseases–Atrial fibrillation and flutter	BMP6	6	7727011-7881972	2.4596	1
Intestinal infectious diseases–Atrial fibrillation and flutter	HTR1B	6	78171948-78173120	1.2606	1
Intestinal infectious diseases–Atrial fibrillation and flutter	MEI4	6	78360302-78634476	-0.55495	1
Intestinal infectious diseases–Atrial fibrillation and flutter	TXNDC5	6	7881483-7911047	1.2518	1
Intestinal infectious diseases–Atrial fibrillation and flutter	IRAK1BP1	6	79577261-79714545	3.8222	1
Intestinal infectious diseases–Atrial fibrillation and flutter	PHIP	6	79644136-79788011	3.6522	1
Intestinal infectious diseases–Atrial fibrillation and flutter	HMGN3	6	79910962-79944455	0.094062	1
Intestinal infectious diseases–Atrial fibrillation and flutter	BLOC1S5	6	8013800-8064647	1.3761	1
Intestinal infectious diseases–Atrial fibrillation and flutter	LCA5	6	80194708-80247147	0.32388	1
Intestinal infectious diseases–Atrial fibrillation and flutter	SH3BGRL2	6	80341000-80413369	0.63386	1
Intestinal infectious diseases–Atrial fibrillation and flutter	C6orf7	6	80513304-80580137	-0.65678	1
Intestinal infectious diseases–Atrial fibrillation and flutter	ELOVL4	6	80624529-80657315	0.91742	1
Intestinal infectious diseases–Atrial fibrillation and flutter	TTK	6	80714322-80752244	2.003	1
Intestinal infectious diseases–Atrial fibrillation and flutter	EEF1E1	6	8073593-8102828	0.6094	1
Intestinal infectious diseases–Atrial fibrillation and flutter	BCKDHB	6	80816344-81055987	0.36632	1
Intestinal infectious diseases–Atrial fibrillation and flutter	FAM46A	6	82366829-82462607	1.4096	1
Intestinal infectious diseases–Atrial fibrillation and flutter	IBTK	6	82879956-82957448	0.85703	1
Intestinal infectious diseases–Atrial fibrillation and flutter	TPBG	6	83072923-83077134	-0.65917	1
Intestinal infectious diseases–Atrial fibrillation and flutter	UBE3D	6	83602186-83775545	-0.11137	1
Intestinal infectious diseases–Atrial fibrillation and flutter	DOPEY1	6	83777385-83881069	-0.31567	1
Intestinal infectious diseases–Atrial fibrillation and flutter	PGM3	6	83874592-83903655	0.6151	1
Intestinal infectious diseases–Atrial fibrillation and flutter	ME1	6	83920108-84140938	1.3615	1
Intestinal infectious diseases–Atrial fibrillation and flutter	SLC35B3	6	8413301-8435794	-0.099575	1
Intestinal infectious diseases–Atrial fibrillation and flutter	PRSS35	6	84222194-84235423	0.62534	1
Intestinal infectious diseases–Atrial fibrillation and flutter	SNAP91	6	84262604-84419127	0.14013	1
Intestinal infectious diseases–Atrial fibrillation and flutter	RIPPLY2	6	84562985-84567234	0.59733	1
Intestinal infectious diseases–Atrial fibrillation and flutter	CYB5R4	6	84569370-84670146	0.19476	1
Intestinal infectious diseases–Atrial fibrillation and flutter	MRAP2	6	84732746-84800606	0.46251	1
Intestinal infectious diseases–Atrial fibrillation and flutter	CEP162	6	84833960-84937386	-1.1491	1
Intestinal infectious diseases–Atrial fibrillation and flutter	TBX18	6	85442214-85473954	1.0629	1
Intestinal infectious diseases–Atrial fibrillation and flutter	NT5E	6	86159302-86205509	1.1379	1
Intestinal infectious diseases–Atrial fibrillation and flutter	SNX14	6	86215214-86303850	-0.084645	1
Intestinal infectious diseases–Atrial fibrillation and flutter	SYNCRIP	6	86317502-86353568	-0.05998	1
Intestinal infectious diseases–Atrial fibrillation and flutter	HTR1E	6	87647024-87726397	0.24796	1
Intestinal infectious diseases–Atrial fibrillation and flutter	CGA	6	87795216-87804865	1.5878	1
Intestinal infectious diseases–Atrial fibrillation and flutter	ZNF292	6	87865269-87973926	1.9251	1
Intestinal infectious diseases–Atrial fibrillation and flutter	GJB7	6	87992696-88038996	1.9351	1
Intestinal infectious diseases–Atrial fibrillation and flutter	SMIM8	6	88032306-88052043	1.9188	1
Intestinal infectious diseases–Atrial fibrillation and flutter	C6orf163	6	88054571-88075381	1.9616	1
Intestinal infectious diseases–Atrial fibrillation and flutter	C6orf165	6	88117690-88174191	1.033	1
Intestinal infectious diseases–Atrial fibrillation and flutter	SLC35A1	6	88182637-88222057	1.6252	1
Intestinal infectious diseases–Atrial fibrillation and flutter	RARS2	6	88223656-88299735	1.3705	1
Intestinal infectious diseases–Atrial fibrillation and flutter	ORC3	6	88299785-88377172	1.7737	1
Intestinal infectious diseases–Atrial fibrillation and flutter	AKIRIN2	6	88384578-88411985	1.3894	1
Intestinal infectious diseases–Atrial fibrillation and flutter	SPACA1	6	88757507-88776550	-0.5463	1
Intestinal infectious diseases–Atrial fibrillation and flutter	CNR1	6	88849583-88876063	-0.59222	1
Intestinal infectious diseases–Atrial fibrillation and flutter	RNGTT	6	89319988-89673440	0.80542	1
Intestinal infectious diseases–Atrial fibrillation and flutter	PNRC1	6	89790429-89794879	-0.85785	1
Intestinal infectious diseases–Atrial fibrillation and flutter	SRSF12	6	89805678-89827800	-1.1394	1
Intestinal infectious diseases–Atrial fibrillation and flutter	PM20D2	6	89850047-89875288	-0.86856	1
Intestinal infectious diseases–Atrial fibrillation and flutter	GABRR1	6	89887223-89941007	-0.57885	1
Intestinal infectious diseases–Atrial fibrillation and flutter	GABRR2	6	89966840-90025018	0.89962	1
Intestinal infectious diseases–Atrial fibrillation and flutter	UBE2J1	6	90036344-90062619	3.2166	1
Intestinal infectious diseases–Atrial fibrillation and flutter	ANKRD6	6	90142897-90343553	1.0284	1
Intestinal infectious diseases–Atrial fibrillation and flutter	LYRM2	6	90341943-90348474	0.055406	1
Intestinal infectious diseases–Atrial fibrillation and flutter	MDN1	6	90352494-90529442	-0.11422	1
Intestinal infectious diseases–Atrial fibrillation and flutter	CASP8AP2	6	90539619-90584155	0.10563	1
Intestinal infectious diseases–Atrial fibrillation and flutter	BACH2	6	90636247-91006627	-0.63461	1
Intestinal infectious diseases–Atrial fibrillation and flutter	MAP3K7	6	91223292-91297020	-1.213	1
Intestinal infectious diseases–Atrial fibrillation and flutter	EPHA7	6	93949738-94129302	1.157	1
Intestinal infectious diseases–Atrial fibrillation and flutter	MANEA	6	96025373-96057333	-1.2224	1
Intestinal infectious diseases–Atrial fibrillation and flutter	FUT9	6	96463845-96663488	0.44067	1
Intestinal infectious diseases–Atrial fibrillation and flutter	UFL1	6	96969702-97003152	2.2379	1
Intestinal infectious diseases–Atrial fibrillation and flutter	OFCC1	6	9697863-10211841	0.72551	1
Intestinal infectious diseases–Atrial fibrillation and flutter	FHL5	6	97010406-97067806	2.0366	1
Intestinal infectious diseases–Atrial fibrillation and flutter	GPR63	6	97241998-97285353	0.1829	1
Intestinal infectious diseases–Atrial fibrillation and flutter	NDUFAF4	6	97337187-97345767	-0.26322	1
Intestinal infectious diseases–Atrial fibrillation and flutter	KLHL32	6	97372496-97588630	-0.26594	1
Intestinal infectious diseases–Atrial fibrillation and flutter	MMS22L	6	97590037-97731126	1.6709	1
Intestinal infectious diseases–Atrial fibrillation and flutter	POU3F2	6	99282580-99286666	-0.041711	1
Intestinal infectious diseases–Atrial fibrillation and flutter	FBXL4	6	99321601-99395882	0.24398	1
Intestinal infectious diseases–Atrial fibrillation and flutter	FAXC	6	99720793-99797594	-0.008235	1
Intestinal infectious diseases–Atrial fibrillation and flutter	COQ3	6	99817279-99842082	-0.33168	1
Intestinal infectious diseases–Atrial fibrillation and flutter	PNISR	6	99846534-99873263	0.17706	1
Intestinal infectious diseases–Atrial fibrillation and flutter	USP45	6	99880182-99963565	-0.13638	1
Intestinal infectious diseases–Atrial fibrillation and flutter	TSTD3	6	99968870-99981061	0.6475	1
Intestinal infectious diseases–Atrial fibrillation and flutter	CCNC	6	99990263-100016849	-0.092232	1
Intestinal infectious diseases–Atrial fibrillation and flutter	CAV1	7	116164839-116201239	7.7222	1.10052e-10
Intestinal infectious diseases–Atrial fibrillation and flutter	SUN1	7	855194-914557	6.3422	2.17945e-06
Intestinal infectious diseases–Atrial fibrillation and flutter	CAV2	7	116139655-116148595	6.2236	4.67707e-06
Intestinal infectious diseases–Atrial fibrillation and flutter	TFEC	7	115575202-115799950	6.045	1.43802e-05
Intestinal infectious diseases–Atrial fibrillation and flutter	HOXA4	7	27168126-27170399	5.5766	0.000236077
Intestinal infectious diseases–Atrial fibrillation and flutter	HOXA6	7	27185202-27187393	5.5086	0.0003481
Intestinal infectious diseases–Atrial fibrillation and flutter	GET4	7	916191-936073	5.2704	0.00130986
Intestinal infectious diseases–Atrial fibrillation and flutter	HOXA3	7	27145803-27179805	5.1372	0.00268356
Intestinal infectious diseases–Atrial fibrillation and flutter	TES	7	115850547-115898840	4.7813	0.0167658
Intestinal infectious diseases–Atrial fibrillation and flutter	IL6	7	22766766-22771621	4.6596	0.0304908
Intestinal infectious diseases–Atrial fibrillation and flutter	HOXA11	7	27220776-27224835	4.5678	0.0474405
Intestinal infectious diseases–Atrial fibrillation and flutter	CCDC136	7	128431464-128462187	4.4554	0.0805875
Intestinal infectious diseases–Atrial fibrillation and flutter	CUX1	7	101459184-101927250	4.2865	0.174676
Intestinal infectious diseases–Atrial fibrillation and flutter	DGKB	7	14184674-14943281	4.1974	0.259848
Intestinal infectious diseases–Atrial fibrillation and flutter	RHBDD2	7	75508317-75518244	4.184	0.275612
Intestinal infectious diseases–Atrial fibrillation and flutter	GNA12	7	2767739-2883963	4.1354	0.341055
Intestinal infectious diseases–Atrial fibrillation and flutter	ABCB8	7	150725510-150744869	4.1182	0.367541
Intestinal infectious diseases–Atrial fibrillation and flutter	HOXA7	7	27193335-27196296	3.9813	0.659667
Intestinal infectious diseases–Atrial fibrillation and flutter	HOXA5	7	27180671-27192309	3.9171	0.862368
Intestinal infectious diseases–Atrial fibrillation and flutter	JAZF1	7	27870192-28220437	3.9126	0.878594
Intestinal infectious diseases–Atrial fibrillation and flutter	STEAP1B	7	22459063-22539901	3.9029	0.914857
Intestinal infectious diseases–Atrial fibrillation and flutter	MEPCE	7	100026321-100031749	2.1748	1
Intestinal infectious diseases–Atrial fibrillation and flutter	C7orf61	7	100054238-100062063	2.2734	1
Intestinal infectious diseases–Atrial fibrillation and flutter	TSC22D4	7	100064142-100076902	2.1632	1
Intestinal infectious diseases–Atrial fibrillation and flutter	NYAP1	7	100081550-100092425	1.899	1
Intestinal infectious diseases–Atrial fibrillation and flutter	AGFG2	7	100136834-100165843	0.38451	1
Intestinal infectious diseases–Atrial fibrillation and flutter	LRCH4	7	100171634-100183806	-0.42333	1
Intestinal infectious diseases–Atrial fibrillation and flutter	FBXO24	7	100183840-100198740	-0.21806	1
Intestinal infectious diseases–Atrial fibrillation and flutter	PCOLCE	7	100199882-100205798	0.068181	1
Intestinal infectious diseases–Atrial fibrillation and flutter	MOSPD3	7	100209725-100213003	0.29374	1
Intestinal infectious diseases–Atrial fibrillation and flutter	TFR2	7	100218039-100240332	0.33019	1
Intestinal infectious diseases–Atrial fibrillation and flutter	ACTL6B	7	100240720-100254084	-0.66265	1
Intestinal infectious diseases–Atrial fibrillation and flutter	GIGYF1	7	100277130-100286870	-0.011083	1
Intestinal infectious diseases–Atrial fibrillation and flutter	EPO	7	100318423-100321323	0.51372	1
Intestinal infectious diseases–Atrial fibrillation and flutter	ZAN	7	100331249-100395419	-1.0868	1
Intestinal infectious diseases–Atrial fibrillation and flutter	EPHB4	7	100400187-100425143	0.14441	1
Intestinal infectious diseases–Atrial fibrillation and flutter	COX19	7	1004486-1015235	0.60579	1
Intestinal infectious diseases–Atrial fibrillation and flutter	SLC12A9	7	100450337-100464634	0.94962	1
Intestinal infectious diseases–Atrial fibrillation and flutter	TRIP6	7	100464950-100471076	0.70009	1
Intestinal infectious diseases–Atrial fibrillation and flutter	SRRT	7	100472701-100486285	0.69272	1
Intestinal infectious diseases–Atrial fibrillation and flutter	UFSP1	7	100486344-100487339	0.91998	1
Intestinal infectious diseases–Atrial fibrillation and flutter	ACHE	7	100487615-100493754	0.045373	1
Intestinal infectious diseases–Atrial fibrillation and flutter	MUC12	7	100612904-100662230	-1.0252	1
Intestinal infectious diseases–Atrial fibrillation and flutter	MUC17	7	100663364-100702140	-0.071154	1
Intestinal infectious diseases–Atrial fibrillation and flutter	TRIM56	7	100728786-100733909	0.95666	1
Intestinal infectious diseases–Atrial fibrillation and flutter	SERPINE1	7	100770370-100782547	-0.58153	1
Intestinal infectious diseases–Atrial fibrillation and flutter	AP1S1	7	100797685-100804557	0.77795	1
Intestinal infectious diseases–Atrial fibrillation and flutter	VGF	7	100805790-100810862	-0.40655	1
Intestinal infectious diseases–Atrial fibrillation and flutter	NAT16	7	100813774-100823557	0.068437	1
Intestinal infectious diseases–Atrial fibrillation and flutter	MOGAT3	7	100839010-100844302	0.28297	1
Intestinal infectious diseases–Atrial fibrillation and flutter	PLOD3	7	100849258-100861011	1.3175	1
Intestinal infectious diseases–Atrial fibrillation and flutter	ZNHIT1	7	100860985-100867471	2.6047	1
Intestinal infectious diseases–Atrial fibrillation and flutter	CLDN15	7	100875373-100882101	2.1982	1
Intestinal infectious diseases–Atrial fibrillation and flutter	FIS1	7	100882893-100889009	-0.12097	1
Intestinal infectious diseases–Atrial fibrillation and flutter	IFT22	7	100956648-100965093	-0.037918	1
Intestinal infectious diseases–Atrial fibrillation and flutter	COL26A1	7	101006101-101202304	1.6994	1
Intestinal infectious diseases–Atrial fibrillation and flutter	MYL10	7	101256605-101272576	-0.85022	1
Intestinal infectious diseases–Atrial fibrillation and flutter	SH2B2	7	101928405-101962178	0.33088	1
Intestinal infectious diseases–Atrial fibrillation and flutter	LOC100289561	7	102004266-102036780	0.58816	1
Intestinal infectious diseases–Atrial fibrillation and flutter	CYP2W1	7	1020100-1029276	1.444	1
Intestinal infectious diseases–Atrial fibrillation and flutter	PRKRIP1	7	102036804-102067129	0.68119	1
Intestinal infectious diseases–Atrial fibrillation and flutter	ORAI2	7	102073977-102097268	3.2584	1
Intestinal infectious diseases–Atrial fibrillation and flutter	ALKBH4	7	102096667-102105321	2.9356	1
Intestinal infectious diseases–Atrial fibrillation and flutter	LRWD1	7	102105335-102113615	3.4049	1
Intestinal infectious diseases–Atrial fibrillation and flutter	POLR2J	7	102113547-102119446	2.2526	1
Intestinal infectious diseases–Atrial fibrillation and flutter	FAM185A	7	102389399-102449672	1.3219	1
Intestinal infectious diseases–Atrial fibrillation and flutter	FBXL13	7	102453308-102715288	-1.7386	1
Intestinal infectious diseases–Atrial fibrillation and flutter	LRRC17	7	102553344-102585558	-1.2331	1
Intestinal infectious diseases–Atrial fibrillation and flutter	ARMC10	7	102715174-102740210	-2.0327	1
Intestinal infectious diseases–Atrial fibrillation and flutter	NAPEPLD	7	102740023-102791081	0.9594	1
Intestinal infectious diseases–Atrial fibrillation and flutter	PMPCB	7	102937873-102970349	-0.51119	1
Intestinal infectious diseases–Atrial fibrillation and flutter	DNAJC2	7	102952921-102985320	-0.51785	1
Intestinal infectious diseases–Atrial fibrillation and flutter	PSMC2	7	102984852-103009842	-0.78912	1
Intestinal infectious diseases–Atrial fibrillation and flutter	SLC26A5	7	102993177-103086624	-0.3274	1
Intestinal infectious diseases–Atrial fibrillation and flutter	RELN	7	103112231-103629963	1.1622	1
Intestinal infectious diseases–Atrial fibrillation and flutter	C7orf50	7	1036623-1177911	1.6249	1
Intestinal infectious diseases–Atrial fibrillation and flutter	ORC5	7	103766788-103848495	0.52032	1
Intestinal infectious diseases–Atrial fibrillation and flutter	LHFPL3	7	103969104-104549005	1.9202	1
Intestinal infectious diseases–Atrial fibrillation and flutter	KMT2E	7	104654637-104754532	1.1635	1
Intestinal infectious diseases–Atrial fibrillation and flutter	SRPK2	7	104754048-105039614	0.75508	1
Intestinal infectious diseases–Atrial fibrillation and flutter	PUS7	7	105096948-105162689	0.84053	1
Intestinal infectious diseases–Atrial fibrillation and flutter	RINT1	7	105172532-105208131	0.75835	1
Intestinal infectious diseases–Atrial fibrillation and flutter	ATXN7L1	7	105244932-105517046	2.504	1
Intestinal infectious diseases–Atrial fibrillation and flutter	CDHR3	7	105517251-105676877	2.9746	1
Intestinal infectious diseases–Atrial fibrillation and flutter	SYPL1	7	105730814-105753093	0.97417	1
Intestinal infectious diseases–Atrial fibrillation and flutter	NAMPT	7	105888731-105926373	1.856	1
Intestinal infectious diseases–Atrial fibrillation and flutter	CCDC71L	7	106297211-106301634	1.9857	1
Intestinal infectious diseases–Atrial fibrillation and flutter	PIK3CG	7	106505723-106547592	-0.33653	1
Intestinal infectious diseases–Atrial fibrillation and flutter	PRKAR2B	7	106685178-106802256	1.2502	1
Intestinal infectious diseases–Atrial fibrillation and flutter	HBP1	7	106809406-106842974	2.7166	1
Intestinal infectious diseases–Atrial fibrillation and flutter	COG5	7	106842189-107204959	2.7421	1
Intestinal infectious diseases–Atrial fibrillation and flutter	DUS4L	7	107204402-107218968	2.5339	1
Intestinal infectious diseases–Atrial fibrillation and flutter	BCAP29	7	107220422-107263762	3.3025	1
Intestinal infectious diseases–Atrial fibrillation and flutter	SLC26A4	7	107301080-107358254	-1.0633	1
Intestinal infectious diseases–Atrial fibrillation and flutter	CBLL1	7	107383942-107402112	-0.3052	1
Intestinal infectious diseases–Atrial fibrillation and flutter	SLC26A3	7	107405912-107443678	0.50595	1
Intestinal infectious diseases–Atrial fibrillation and flutter	DLD	7	107531586-107561643	-0.72376	1
Intestinal infectious diseases–Atrial fibrillation and flutter	LAMB1	7	107564244-107643804	-1.2013	1
Intestinal infectious diseases–Atrial fibrillation and flutter	LAMB4	7	107663996-107770801	0.37926	1
Intestinal infectious diseases–Atrial fibrillation and flutter	NRCAM	7	107788071-108096841	3.5539	1
Intestinal infectious diseases–Atrial fibrillation and flutter	PNPLA8	7	108110866-108168605	2.725	1
Intestinal infectious diseases–Atrial fibrillation and flutter	THAP5	7	108202671-108210189	2.9816	1
Intestinal infectious diseases–Atrial fibrillation and flutter	DNAJB9	7	108210189-108215294	1.4631	1
Intestinal infectious diseases–Atrial fibrillation and flutter	GPR146	7	1084218-1098905	0.8733	1
Intestinal infectious diseases–Atrial fibrillation and flutter	NDUFA4	7	10971580-10979813	-1.6619	1
Intestinal infectious diseases–Atrial fibrillation and flutter	PHF14	7	11013495-11209250	-1.6218	1
Intestinal infectious diseases–Atrial fibrillation and flutter	IMMP2L	7	110303106-111202588	-0.13909	1
Intestinal infectious diseases–Atrial fibrillation and flutter	LRRN3	7	110731062-110765510	0.22408	1
Intestinal infectious diseases–Atrial fibrillation and flutter	DOCK4	7	111366164-111846462	1.1523	1
Intestinal infectious diseases–Atrial fibrillation and flutter	ZNF277	7	111846643-111983989	-0.1468	1
Intestinal infectious diseases–Atrial fibrillation and flutter	IFRD1	7	112063199-112117258	0.21878	1
Intestinal infectious diseases–Atrial fibrillation and flutter	LSMEM1	7	112120908-112130943	1.0752	1
Intestinal infectious diseases–Atrial fibrillation and flutter	TMEM168	7	112405364-112430768	-0.44656	1
Intestinal infectious diseases–Atrial fibrillation and flutter	C7orf60	7	112459202-112579932	-1.3464	1
Intestinal infectious diseases–Atrial fibrillation and flutter	GPER1	7	1126443-1133451	1.4208	1
Intestinal infectious diseases–Atrial fibrillation and flutter	GPR85	7	112720468-112727833	-0.39628	1
Intestinal infectious diseases–Atrial fibrillation and flutter	PPP1R3A	7	113516882-113559082	0.86742	1
Intestinal infectious diseases–Atrial fibrillation and flutter	FOXP2	7	113726365-114333827	0.3145	1
Intestinal infectious diseases–Atrial fibrillation and flutter	THSD7A	7	11410062-11871824	-1.3468	1
Intestinal infectious diseases–Atrial fibrillation and flutter	MDFIC	7	114562169-114659971	1.2674	1
Intestinal infectious diseases–Atrial fibrillation and flutter	MET	7	116312406-116438440	1.3236	1
Intestinal infectious diseases–Atrial fibrillation and flutter	CAPZA2	7	116502533-116559315	-0.15952	1
Intestinal infectious diseases–Atrial fibrillation and flutter	ST7	7	116593381-116870077	1.6797	1
Intestinal infectious diseases–Atrial fibrillation and flutter	WNT2	7	116916685-116963343	-0.46778	1
Intestinal infectious diseases–Atrial fibrillation and flutter	ASZ1	7	117003276-117067577	0.72248	1
Intestinal infectious diseases–Atrial fibrillation and flutter	CFTR	7	117120017-117308719	-1.2682	1
Intestinal infectious diseases–Atrial fibrillation and flutter	CTTNBP2	7	117350702-117513561	0.028452	1
Intestinal infectious diseases–Atrial fibrillation and flutter	LSM8	7	117824086-117844093	0.13639	1
Intestinal infectious diseases–Atrial fibrillation and flutter	ANKRD7	7	117864493-117882785	-0.36102	1
Intestinal infectious diseases–Atrial fibrillation and flutter	ZFAND2A	7	1192543-1199855	1.4929	1
Intestinal infectious diseases–Atrial fibrillation and flutter	KCND2	7	119913689-120390387	0.73986	1
Intestinal infectious diseases–Atrial fibrillation and flutter	TSPAN12	7	120427374-120498420	-0.67867	1
Intestinal infectious diseases–Atrial fibrillation and flutter	ING3	7	120590817-120615711	0.52174	1
Intestinal infectious diseases–Atrial fibrillation and flutter	CPED1	7	120628751-120937498	-0.28215	1
Intestinal infectious diseases–Atrial fibrillation and flutter	WNT16	7	120965421-120981158	0.36948	1
Intestinal infectious diseases–Atrial fibrillation and flutter	FAM3C	7	120988905-121036422	0.35367	1
Intestinal infectious diseases–Atrial fibrillation and flutter	PTPRZ1	7	121513159-121702090	-1.0459	1
Intestinal infectious diseases–Atrial fibrillation and flutter	AASS	7	121713598-121784344	-0.0028958	1
Intestinal infectious diseases–Atrial fibrillation and flutter	FEZF1	7	121941373-121951173	1.154	1
Intestinal infectious diseases–Atrial fibrillation and flutter	CADPS2	7	121958478-122526813	-0.5722	1
Intestinal infectious diseases–Atrial fibrillation and flutter	TMEM106B	7	12250848-12276890	0.35804	1
Intestinal infectious diseases–Atrial fibrillation and flutter	TAS2R16	7	122634759-122635754	1.2813	1
Intestinal infectious diseases–Atrial fibrillation and flutter	SLC13A1	7	122753588-122840025	1.178	1
Intestinal infectious diseases–Atrial fibrillation and flutter	IQUB	7	123091993-123174718	0.45261	1
Intestinal infectious diseases–Atrial fibrillation and flutter	NDUFA5	7	123181083-123197958	1.0777	1
Intestinal infectious diseases–Atrial fibrillation and flutter	ASB15	7	123241882-123277951	-0.47617	1
Intestinal infectious diseases–Atrial fibrillation and flutter	LMOD2	7	123295861-123304147	-0.24859	1
Intestinal infectious diseases–Atrial fibrillation and flutter	WASL	7	123321981-123389125	-0.15681	1
Intestinal infectious diseases–Atrial fibrillation and flutter	HYAL4	7	123485220-123517532	0.99186	1
Intestinal infectious diseases–Atrial fibrillation and flutter	SPAM1	7	123565286-123611464	0.19253	1
Intestinal infectious diseases–Atrial fibrillation and flutter	VWDE	7	12370509-12443852	-0.4227	1
Intestinal infectious diseases–Atrial fibrillation and flutter	GPR37	7	124385655-124406079	-0.37949	1
Intestinal infectious diseases–Atrial fibrillation and flutter	C7orf77	7	124417346-124430864	-1.1225	1
Intestinal infectious diseases–Atrial fibrillation and flutter	POT1	7	124462440-124570037	-0.5039	1
Intestinal infectious diseases–Atrial fibrillation and flutter	GRM8	7	126078652-126892428	1.0917	1
Intestinal infectious diseases–Atrial fibrillation and flutter	SCIN	7	12609989-12693228	-0.63113	1
Intestinal infectious diseases–Atrial fibrillation and flutter	ZNF800	7	127010097-127032778	2.3997	1
Intestinal infectious diseases–Atrial fibrillation and flutter	GCC1	7	127220682-127225654	1.6582	1
Intestinal infectious diseases–Atrial fibrillation and flutter	ARF5	7	127228406-127231759	0.34933	1
Intestinal infectious diseases–Atrial fibrillation and flutter	FSCN3	7	127233689-127241851	0.55782	1
Intestinal infectious diseases–Atrial fibrillation and flutter	PAX4	7	127250346-127255982	0.861	1
Intestinal infectious diseases–Atrial fibrillation and flutter	ARL4A	7	12726452-12730559	0.83162	1
Intestinal infectious diseases–Atrial fibrillation and flutter	UNCX	7	1272654-1276613	-0.30287	1
Intestinal infectious diseases–Atrial fibrillation and flutter	SND1	7	127292043-127732659	1.0758	1
Intestinal infectious diseases–Atrial fibrillation and flutter	LRRC4	7	127667124-127671002	0.56607	1
Intestinal infectious diseases–Atrial fibrillation and flutter	LEP	7	127881241-127897682	0.25937	1
Intestinal infectious diseases–Atrial fibrillation and flutter	RBM28	7	127950429-127983962	0.2753	1
Intestinal infectious diseases–Atrial fibrillation and flutter	PRRT4	7	127990379-128001739	0.7468	1
Intestinal infectious diseases–Atrial fibrillation and flutter	IMPDH1	7	128032331-128050045	2.937	1
Intestinal infectious diseases–Atrial fibrillation and flutter	HILPDA	7	128095884-128098472	2.8599	1
Intestinal infectious diseases–Atrial fibrillation and flutter	METTL2B	7	128116783-128142978	0.49768	1
Intestinal infectious diseases–Atrial fibrillation and flutter	LOC101928451	7	128156940-128271752	2.6898	1
Intestinal infectious diseases–Atrial fibrillation and flutter	FAM71F2	7	128311743-128328949	2.2049	1
Intestinal infectious diseases–Atrial fibrillation and flutter	FAM71F1	7	128349115-128371797	1.0728	1
Intestinal infectious diseases–Atrial fibrillation and flutter	CALU	7	128379346-128413477	1.4139	1
Intestinal infectious diseases–Atrial fibrillation and flutter	OPN1SW	7	128412543-128415844	0.43783	1
Intestinal infectious diseases–Atrial fibrillation and flutter	FLNC	7	128470436-128499328	2.6231	1
Intestinal infectious diseases–Atrial fibrillation and flutter	ATP6V1F	7	128502857-128505903	0.17801	1
Intestinal infectious diseases–Atrial fibrillation and flutter	LOC100130705	7	128506464-128512101	1.5851	1
Intestinal infectious diseases–Atrial fibrillation and flutter	KCP	7	128516919-128550773	3.7107	1
Intestinal infectious diseases–Atrial fibrillation and flutter	IRF5	7	128577976-128590089	3.4702	1
Intestinal infectious diseases–Atrial fibrillation and flutter	TNPO3	7	128594234-128695227	1.4459	1
Intestinal infectious diseases–Atrial fibrillation and flutter	TSPAN33	7	128784712-128809534	1.544	1
Intestinal infectious diseases–Atrial fibrillation and flutter	SMO	7	128828713-128853386	0.48521	1
Intestinal infectious diseases–Atrial fibrillation and flutter	AHCYL2	7	128864855-129070052	-0.2521	1
Intestinal infectious diseases–Atrial fibrillation and flutter	STRIP2	7	129074274-129128240	-1.024	1
Intestinal infectious diseases–Atrial fibrillation and flutter	SMKR1	7	129142320-129152773	-0.045649	1
Intestinal infectious diseases–Atrial fibrillation and flutter	NRF1	7	129251555-129396922	-0.52745	1
Intestinal infectious diseases–Atrial fibrillation and flutter	UBE2H	7	129470572-129592800	-0.24326	1
Intestinal infectious diseases–Atrial fibrillation and flutter	ZC3HC1	7	129658126-129691233	1.2473	1
Intestinal infectious diseases–Atrial fibrillation and flutter	KLHDC10	7	129710349-129775560	1.7165	1
Intestinal infectious diseases–Atrial fibrillation and flutter	TMEM209	7	129804555-129845338	1.8486	1
Intestinal infectious diseases–Atrial fibrillation and flutter	SSMEM1	7	129839317-129856684	0.90434	1
Intestinal infectious diseases–Atrial fibrillation and flutter	CPA2	7	129906703-129929638	1.4782	1
Intestinal infectious diseases–Atrial fibrillation and flutter	CPA4	7	129932974-129964020	-0.48535	1
Intestinal infectious diseases–Atrial fibrillation and flutter	CPA5	7	129984630-130008571	-0.12738	1
Intestinal infectious diseases–Atrial fibrillation and flutter	CPA1	7	130020290-130027949	-0.2971	1
Intestinal infectious diseases–Atrial fibrillation and flutter	CEP41	7	130033612-130081051	-0.44239	1
Intestinal infectious diseases–Atrial fibrillation and flutter	MEST	7	130126016-130146138	-1.1209	1
Intestinal infectious diseases–Atrial fibrillation and flutter	COPG2	7	130146079-130353598	-0.87663	1
Intestinal infectious diseases–Atrial fibrillation and flutter	TSGA13	7	130353486-130372268	0.22634	1
Intestinal infectious diseases–Atrial fibrillation and flutter	KLF14	7	130417382-130418860	0.30484	1
Intestinal infectious diseases–Atrial fibrillation and flutter	MKLN1	7	130794855-131181398	1.0681	1
Intestinal infectious diseases–Atrial fibrillation and flutter	PODXL	7	131185021-131241376	2.5387	1
Intestinal infectious diseases–Atrial fibrillation and flutter	PLXNA4	7	131808091-132333447	-0.075133	1
Intestinal infectious diseases–Atrial fibrillation and flutter	CHCHD3	7	132469623-132766839	-1.2665	1
Intestinal infectious diseases–Atrial fibrillation and flutter	EXOC4	7	132937823-133750514	1.1969	1
Intestinal infectious diseases–Atrial fibrillation and flutter	LRGUK	7	133812105-133948933	0.50859	1
Intestinal infectious diseases–Atrial fibrillation and flutter	SLC35B4	7	133974089-134001827	0.15683	1
Intestinal infectious diseases–Atrial fibrillation and flutter	AKR1B1	7	134127107-134143888	0.29697	1
Intestinal infectious diseases–Atrial fibrillation and flutter	AKR1B10	7	134212344-134226166	0.54759	1
Intestinal infectious diseases–Atrial fibrillation and flutter	AKR1B15	7	134233849-134264615	1.2104	1
Intestinal infectious diseases–Atrial fibrillation and flutter	BPGM	7	134331531-134364568	0.54628	1
Intestinal infectious diseases–Atrial fibrillation and flutter	CALD1	7	134464164-134655480	-0.37671	1
Intestinal infectious diseases–Atrial fibrillation and flutter	AGBL3	7	134671259-134820530	0.82786	1
Intestinal infectious diseases–Atrial fibrillation and flutter	TMEM140	7	134832766-134850967	0.80286	1
Intestinal infectious diseases–Atrial fibrillation and flutter	C7orf49	7	134850532-134855578	0.25673	1
Intestinal infectious diseases–Atrial fibrillation and flutter	WDR91	7	134868590-134896316	0.45919	1
Intestinal infectious diseases–Atrial fibrillation and flutter	STRA8	7	134916731-134943244	0.34622	1
Intestinal infectious diseases–Atrial fibrillation and flutter	CNOT4	7	135046547-135194875	0.35877	1
Intestinal infectious diseases–Atrial fibrillation and flutter	NUP205	7	135242662-135333501	-1.7059	1
Intestinal infectious diseases–Atrial fibrillation and flutter	C7orf73	7	135347221-135361160	-1.3694	1
Intestinal infectious diseases–Atrial fibrillation and flutter	SLC13A4	7	135365979-135412943	-0.42485	1
Intestinal infectious diseases–Atrial fibrillation and flutter	FAM180A	7	135413096-135433616	-1.4129	1
Intestinal infectious diseases–Atrial fibrillation and flutter	LUZP6	7	135611503-135662204	1.7367	1
Intestinal infectious diseases–Atrial fibrillation and flutter	MTPN	7	135611503-135662204	1.7367	1
Intestinal infectious diseases–Atrial fibrillation and flutter	CHRM2	7	136553399-136703720	1.6726	1
Intestinal infectious diseases–Atrial fibrillation and flutter	PTN	7	136912088-137028606	-0.74999	1
Intestinal infectious diseases–Atrial fibrillation and flutter	DGKI	7	137074385-137531609	1.4016	1
Intestinal infectious diseases–Atrial fibrillation and flutter	CREB3L2	7	137559725-137686847	0.90673	1
Intestinal infectious diseases–Atrial fibrillation and flutter	LOC100130880	7	137638094-137642712	0.21753	1
Intestinal infectious diseases–Atrial fibrillation and flutter	AKR1D1	7	137761178-137803050	1.4944	1
Intestinal infectious diseases–Atrial fibrillation and flutter	TRIM24	7	138145079-138270333	0.88625	1
Intestinal infectious diseases–Atrial fibrillation and flutter	SVOPL	7	138279030-138385969	0.1452	1
Intestinal infectious diseases–Atrial fibrillation and flutter	ATP6V0A4	7	138391039-138484305	-1.2072	1
Intestinal infectious diseases–Atrial fibrillation and flutter	TMEM213	7	138482664-138490769	-0.024131	1
Intestinal infectious diseases–Atrial fibrillation and flutter	KIAA1549	7	138516126-138666064	0.23996	1
Intestinal infectious diseases–Atrial fibrillation and flutter	ZC3HAV1L	7	138710452-138720775	1.9758	1
Intestinal infectious diseases–Atrial fibrillation and flutter	ZC3HAV1	7	138728266-138794466	0.45017	1
Intestinal infectious diseases–Atrial fibrillation and flutter	TTC26	7	138818490-138874550	-0.58254	1
Intestinal infectious diseases–Atrial fibrillation and flutter	UBN2	7	138915978-138992982	-0.10125	1
Intestinal infectious diseases–Atrial fibrillation and flutter	LUC7L2	7	139025105-139108203	0.28719	1
Intestinal infectious diseases–Atrial fibrillation and flutter	C7orf55	7	139025196-139031065	1.7	1
Intestinal infectious diseases–Atrial fibrillation and flutter	C7orf55-LUC7L2	7	139025878-139108203	0.15919	1
Intestinal infectious diseases–Atrial fibrillation and flutter	KLRG2	7	139138088-139168457	-0.28268	1
Intestinal infectious diseases–Atrial fibrillation and flutter	CLEC2L	7	139208674-139229731	-0.33479	1
Intestinal infectious diseases–Atrial fibrillation and flutter	ETV1	7	13930854-14031050	3.5878	1
Intestinal infectious diseases–Atrial fibrillation and flutter	TBXAS1	7	139478047-139720125	0.48035	1
Intestinal infectious diseases–Atrial fibrillation and flutter	PARP12	7	139723544-139764086	2.2162	1
Intestinal infectious diseases–Atrial fibrillation and flutter	KDM7A	7	139784546-139876741	0.11604	1
Intestinal infectious diseases–Atrial fibrillation and flutter	SLC37A3	7	140033552-140104024	0.41778	1
Intestinal infectious diseases–Atrial fibrillation and flutter	RAB19	7	140103843-140126653	0.88477	1
Intestinal infectious diseases–Atrial fibrillation and flutter	MKRN1	7	140152840-140179369	0.66951	1
Intestinal infectious diseases–Atrial fibrillation and flutter	DENND2A	7	140218220-140341285	0.36173	1
Intestinal infectious diseases–Atrial fibrillation and flutter	ADCK2	7	140372730-140395745	1.2448	1
Intestinal infectious diseases–Atrial fibrillation and flutter	NDUFB2	7	140396481-140406446	1.0763	1
Intestinal infectious diseases–Atrial fibrillation and flutter	BRAF	7	140415749-140624564	0.80486	1
Intestinal infectious diseases–Atrial fibrillation and flutter	MRPS33	7	140705961-140714781	0.35642	1
Intestinal infectious diseases–Atrial fibrillation and flutter	TMEM178B	7	140774032-141180180	1.2284	1
Intestinal infectious diseases–Atrial fibrillation and flutter	AGK	7	141251078-141354209	0.70698	1
Intestinal infectious diseases–Atrial fibrillation and flutter	KIAA1147	7	141356528-141401953	0.36797	1
Intestinal infectious diseases–Atrial fibrillation and flutter	WEE2	7	141408153-141431071	1.3913	1
Intestinal infectious diseases–Atrial fibrillation and flutter	SSBP1	7	141438121-141450288	1.2966	1
Intestinal infectious diseases–Atrial fibrillation and flutter	TAS2R3	7	141463897-141464997	1.0015	1
Intestinal infectious diseases–Atrial fibrillation and flutter	TAS2R4	7	141478289-141479188	1.0136	1
Intestinal infectious diseases–Atrial fibrillation and flutter	TAS2R5	7	141487129-141491338	0.93482	1
Intestinal infectious diseases–Atrial fibrillation and flutter	PRSS37	7	141536078-141541332	0.015471	1
Intestinal infectious diseases–Atrial fibrillation and flutter	CLEC5A	7	141627157-141646783	0.79864	1
Intestinal infectious diseases–Atrial fibrillation and flutter	TAS2R38	7	141672431-141673573	0.3967	1
Intestinal infectious diseases–Atrial fibrillation and flutter	MGAM	7	141695676-141806547	2.1371	1
Intestinal infectious diseases–Atrial fibrillation and flutter	MGAM2	7	141811549-141843783	0.82102	1
Intestinal infectious diseases–Atrial fibrillation and flutter	PRSS58	7	141951958-141957878	-0.8731	1
Intestinal infectious diseases–Atrial fibrillation and flutter	TRB	7	141998851-142510972	0.53959	1
Intestinal infectious diseases–Atrial fibrillation and flutter	MTRNR2L6	7	142374131-142375525	0.52133	1
Intestinal infectious diseases–Atrial fibrillation and flutter	EPHB6	7	142552776-142568847	1.5688	1
Intestinal infectious diseases–Atrial fibrillation and flutter	TRPV6	7	142568956-142583490	1.9912	1
Intestinal infectious diseases–Atrial fibrillation and flutter	TRPV5	7	142605648-142630820	1.8535	1
Intestinal infectious diseases–Atrial fibrillation and flutter	KEL	7	142638201-142659503	2.0115	1
Intestinal infectious diseases–Atrial fibrillation and flutter	OR9A2	7	142723287-142724219	-1.007	1
Intestinal infectious diseases–Atrial fibrillation and flutter	OR6V1	7	142749438-142750379	-0.25596	1
Intestinal infectious diseases–Atrial fibrillation and flutter	PIP	7	142829174-142836834	0.051504	1
Intestinal infectious diseases–Atrial fibrillation and flutter	TAS2R40	7	142919172-142920143	-0.67028	1
Intestinal infectious diseases–Atrial fibrillation and flutter	CASP2	7	142985308-143004789	0.35382	1
Intestinal infectious diseases–Atrial fibrillation and flutter	CLCN1	7	143013219-143049097	1.3886	1
Intestinal infectious diseases–Atrial fibrillation and flutter	FAM131B	7	143050493-143079397	0.72341	1
Intestinal infectious diseases–Atrial fibrillation and flutter	ZYX	7	143078338-143088204	0.58022	1
Intestinal infectious diseases–Atrial fibrillation and flutter	EPHA1	7	143088205-143105985	1.1011	1
Intestinal infectious diseases–Atrial fibrillation and flutter	TAS2R60	7	143140546-143141502	0.72008	1
Intestinal infectious diseases–Atrial fibrillation and flutter	TAS2R41	7	143174966-143175889	0.93848	1
Intestinal infectious diseases–Atrial fibrillation and flutter	TCAF2	7	143318045-143427173	-1.0283	1
Intestinal infectious diseases–Atrial fibrillation and flutter	TCAF1	7	143548461-143599278	1.5178	1
Intestinal infectious diseases–Atrial fibrillation and flutter	OR2F2	7	143632326-143633279	0.53899	1
Intestinal infectious diseases–Atrial fibrillation and flutter	OR2F1	7	143657020-143658108	0.036914	1
Intestinal infectious diseases–Atrial fibrillation and flutter	OR6B1	7	143701090-143702025	0.63626	1
Intestinal infectious diseases–Atrial fibrillation and flutter	OR2A5	7	143747495-143748430	0.0033893	1
Intestinal infectious diseases–Atrial fibrillation and flutter	OR2A12	7	143792201-143793133	0.34511	1
Intestinal infectious diseases–Atrial fibrillation and flutter	OR2A2	7	143806676-143807632	0.41403	1
Intestinal infectious diseases–Atrial fibrillation and flutter	OR2A14	7	143826206-143827138	0.35634	1
Intestinal infectious diseases–Atrial fibrillation and flutter	ARHGEF5	7	144052489-144077725	0.46268	1
Intestinal infectious diseases–Atrial fibrillation and flutter	NOBOX	7	144094333-144107320	-0.11287	1
Intestinal infectious diseases–Atrial fibrillation and flutter	TPK1	7	144149034-144533488	-0.86893	1
Intestinal infectious diseases–Atrial fibrillation and flutter	CNTNAP2	7	145813453-148118090	-0.1941	1
Intestinal infectious diseases–Atrial fibrillation and flutter	MICALL2	7	1473995-1499138	1.0342	1
Intestinal infectious diseases–Atrial fibrillation and flutter	C7orf33	7	148287657-148312952	-0.17966	1
Intestinal infectious diseases–Atrial fibrillation and flutter	CUL1	7	148395631-148498202	1.1532	1
Intestinal infectious diseases–Atrial fibrillation and flutter	EZH2	7	148504464-148581441	0.99004	1
Intestinal infectious diseases–Atrial fibrillation and flutter	PDIA4	7	148700154-148725782	0.53759	1
Intestinal infectious diseases–Atrial fibrillation and flutter	ZNF786	7	148766733-148787869	-0.78099	1
Intestinal infectious diseases–Atrial fibrillation and flutter	ZNF425	7	148799853-148823438	-1.4667	1
Intestinal infectious diseases–Atrial fibrillation and flutter	ZNF398	7	148823508-148880134	-1.9602	1
Intestinal infectious diseases–Atrial fibrillation and flutter	ZNF282	7	148892560-148923339	-0.78914	1
Intestinal infectious diseases–Atrial fibrillation and flutter	ZNF212	7	148936741-148952700	1.1283	1
Intestinal infectious diseases–Atrial fibrillation and flutter	ZNF783	7	148959262-148982085	0.65749	1
Intestinal infectious diseases–Atrial fibrillation and flutter	ZNF777	7	149128454-149158053	1.481	1
Intestinal infectious diseases–Atrial fibrillation and flutter	ZNF746	7	149169884-149194928	1.5385	1
Intestinal infectious diseases–Atrial fibrillation and flutter	KRBA1	7	149412061-149431664	0.89123	1
Intestinal infectious diseases–Atrial fibrillation and flutter	ZNF467	7	149461452-149470295	0.84231	1
Intestinal infectious diseases–Atrial fibrillation and flutter	SSPO	7	149473131-149531054	-0.85703	1
Intestinal infectious diseases–Atrial fibrillation and flutter	ZNF862	7	149535464-149564568	0.14561	1
Intestinal infectious diseases–Atrial fibrillation and flutter	ATP6V0E2	7	149570053-149577787	0.025243	1
Intestinal infectious diseases–Atrial fibrillation and flutter	ACTR3C	7	149944301-150020758	1.1571	1
Intestinal infectious diseases–Atrial fibrillation and flutter	LRRC61	7	150020296-150035245	0.93843	1
Intestinal infectious diseases–Atrial fibrillation and flutter	ZBED6CL	7	150026938-150029810	0.5892	1
Intestinal infectious diseases–Atrial fibrillation and flutter	RARRES2	7	150031033-150038773	1.2316	1
Intestinal infectious diseases–Atrial fibrillation and flutter	REPIN1	7	150065361-150071133	0.86515	1
Intestinal infectious diseases–Atrial fibrillation and flutter	ZNF775	7	150076406-150095719	1.6645	1
Intestinal infectious diseases–Atrial fibrillation and flutter	GIMAP8	7	150147748-150176483	0.68046	1
Intestinal infectious diseases–Atrial fibrillation and flutter	GIMAP7	7	150211945-150218161	0.15839	1
Intestinal infectious diseases–Atrial fibrillation and flutter	GIMAP4	7	150264458-150271043	-0.44927	1
Intestinal infectious diseases–Atrial fibrillation and flutter	GIMAP6	7	150322463-150329736	0.16106	1
Intestinal infectious diseases–Atrial fibrillation and flutter	GIMAP2	7	150382690-150390729	0.17489	1
Intestinal infectious diseases–Atrial fibrillation and flutter	GIMAP1	7	150413645-150421368	-0.66493	1
Intestinal infectious diseases–Atrial fibrillation and flutter	GIMAP1-GIMAP5	7	150413645-150440737	0.04676	1
Intestinal infectious diseases–Atrial fibrillation and flutter	GIMAP5	7	150434436-150440737	0.44043	1
Intestinal infectious diseases–Atrial fibrillation and flutter	TMEM176B	7	150488375-150498448	1.7571	1
Intestinal infectious diseases–Atrial fibrillation and flutter	TMEM176A	7	150497854-150502208	-0.043639	1
Intestinal infectious diseases–Atrial fibrillation and flutter	AOC1	7	150524336-150558379	2.5854	1
Intestinal infectious diseases–Atrial fibrillation and flutter	KCNH2	7	150642044-150675402	3.2286	1
Intestinal infectious diseases–Atrial fibrillation and flutter	NOS3	7	150688144-150711687	3.6423	1
Intestinal infectious diseases–Atrial fibrillation and flutter	ATG9B	7	150709297-150721586	2.8846	1
Intestinal infectious diseases–Atrial fibrillation and flutter	ASIC3	7	150745379-150749843	2.8564	1
Intestinal infectious diseases–Atrial fibrillation and flutter	CDK5	7	150750899-150755052	2.636	1
Intestinal infectious diseases–Atrial fibrillation and flutter	SLC4A2	7	150755299-150773614	3.8063	1
Intestinal infectious diseases–Atrial fibrillation and flutter	FASTK	7	150773708-150777970	2.2036	1
Intestinal infectious diseases–Atrial fibrillation and flutter	AGAP3	7	150782918-150841523	3.4283	1
Intestinal infectious diseases–Atrial fibrillation and flutter	GBX1	7	150845676-150864867	-0.56546	1
Intestinal infectious diseases–Atrial fibrillation and flutter	ASB10	7	150872785-150884919	1.1447	1
Intestinal infectious diseases–Atrial fibrillation and flutter	IQCA1L	7	150887960-150892611	0.55091	1
Intestinal infectious diseases–Atrial fibrillation and flutter	ABCF2	7	150904923-150924460	1.5484	1
Intestinal infectious diseases–Atrial fibrillation and flutter	SMARCD3	7	150936059-150974231	1.74	1
Intestinal infectious diseases–Atrial fibrillation and flutter	INTS1	7	1509913-1544018	1.5382	1
Intestinal infectious diseases–Atrial fibrillation and flutter	NUB1	7	151038785-151075547	1.9361	1
Intestinal infectious diseases–Atrial fibrillation and flutter	WDR86	7	151077536-151107775	3.28	1
Intestinal infectious diseases–Atrial fibrillation and flutter	CRYGN	7	151127056-151137256	-0.22069	1
Intestinal infectious diseases–Atrial fibrillation and flutter	RHEB	7	151163098-151217010	2.3413	1
Intestinal infectious diseases–Atrial fibrillation and flutter	PRKAG2	7	151253200-151574316	0.33042	1
Intestinal infectious diseases–Atrial fibrillation and flutter	GALNTL5	7	151653464-151717019	-0.51461	1
Intestinal infectious diseases–Atrial fibrillation and flutter	GALNT11	7	151722774-151819427	-0.45364	1
Intestinal infectious diseases–Atrial fibrillation and flutter	KMT2C	7	151832010-152133090	-1.1394	1
Intestinal infectious diseases–Atrial fibrillation and flutter	XRCC2	7	152343583-152373250	0.64703	1
Intestinal infectious diseases–Atrial fibrillation and flutter	AGMO	7	15239943-15601640	0.48837	1
Intestinal infectious diseases–Atrial fibrillation and flutter	ACTR3B	7	152456834-152552464	0.56974	1
Intestinal infectious diseases–Atrial fibrillation and flutter	PAXIP1	7	154735400-154794682	-0.74977	1
Intestinal infectious diseases–Atrial fibrillation and flutter	HTR5A	7	154862034-154879102	-0.83633	1
Intestinal infectious diseases–Atrial fibrillation and flutter	INSIG1	7	155089486-155101945	-0.23898	1
Intestinal infectious diseases–Atrial fibrillation and flutter	EN2	7	155250824-155257526	0.22106	1
Intestinal infectious diseases–Atrial fibrillation and flutter	CNPY1	7	155293953-155326539	-0.44776	1
Intestinal infectious diseases–Atrial fibrillation and flutter	RBM33	7	155437188-155574179	0.025558	1
Intestinal infectious diseases–Atrial fibrillation and flutter	SHH	7	155595558-155604967	-0.39688	1
Intestinal infectious diseases–Atrial fibrillation and flutter	LOC389602	7	155755332-155758233	1.4887	1
Intestinal infectious diseases–Atrial fibrillation and flutter	RNF32	7	156432971-156470377	-0.27527	1
Intestinal infectious diseases–Atrial fibrillation and flutter	LMBR1	7	156470537-156685902	-0.80351	1
Intestinal infectious diseases–Atrial fibrillation and flutter	MEOX2	7	15650837-15726308	0.14846	1
Intestinal infectious diseases–Atrial fibrillation and flutter	NOM1	7	156742417-156765876	-0.42613	1
Intestinal infectious diseases–Atrial fibrillation and flutter	MNX1	7	156797547-156803347	1.9454	1
Intestinal infectious diseases–Atrial fibrillation and flutter	UBE3C	7	156931655-157062066	0.7123	1
Intestinal infectious diseases–Atrial fibrillation and flutter	MAFK	7	1570368-1582679	-0.96509	1
Intestinal infectious diseases–Atrial fibrillation and flutter	DNAJB6	7	157129692-157210133	-1.1135	1
Intestinal infectious diseases–Atrial fibrillation and flutter	PTPRN2	7	157331750-158380482	0.27257	1
Intestinal infectious diseases–Atrial fibrillation and flutter	TMEM184A	7	1581871-1596066	-1.0615	1
Intestinal infectious diseases–Atrial fibrillation and flutter	NCAPG2	7	158424002-158497520	0.68699	1
Intestinal infectious diseases–Atrial fibrillation and flutter	ESYT2	7	158523688-158622729	2.8604	1
Intestinal infectious diseases–Atrial fibrillation and flutter	WDR60	7	158649269-158738883	1.3454	1
Intestinal infectious diseases–Atrial fibrillation and flutter	VIPR2	7	158820866-158937649	-0.073084	1
Intestinal infectious diseases–Atrial fibrillation and flutter	PSMG3	7	1606968-1609668	0.69886	1
Intestinal infectious diseases–Atrial fibrillation and flutter	ISPD	7	16127152-16460947	0.89746	1
Intestinal infectious diseases–Atrial fibrillation and flutter	SOSTDC1	7	16501106-16505562	0.83156	1
Intestinal infectious diseases–Atrial fibrillation and flutter	LRRC72	7	16566505-16621114	0.3477	1
Intestinal infectious diseases–Atrial fibrillation and flutter	ANKMY2	7	16639401-16685442	1.0355	1
Intestinal infectious diseases–Atrial fibrillation and flutter	BZW2	7	16685759-16746148	-0.058889	1
Intestinal infectious diseases–Atrial fibrillation and flutter	TSPAN13	7	16793351-16824161	-1.1523	1
Intestinal infectious diseases–Atrial fibrillation and flutter	AGR2	7	16831437-16844738	0.35271	1
Intestinal infectious diseases–Atrial fibrillation and flutter	AGR3	7	16899030-16921613	0.85809	1
Intestinal infectious diseases–Atrial fibrillation and flutter	AHR	7	17338276-17385775	1.1939	1
Intestinal infectious diseases–Atrial fibrillation and flutter	ELFN1	7	1748798-1787590	0.7529	1
Intestinal infectious diseases–Atrial fibrillation and flutter	SNX13	7	17830385-17980141	0.92851	1
Intestinal infectious diseases–Atrial fibrillation and flutter	PRPS1L1	7	18066397-18067486	-0.41539	1
Intestinal infectious diseases–Atrial fibrillation and flutter	HDAC9	7	18126572-19039135	-0.40439	1
Intestinal infectious diseases–Atrial fibrillation and flutter	MAD1L1	7	1855428-2272583	0.7752	1
Intestinal infectious diseases–Atrial fibrillation and flutter	TWIST1	7	19039315-19157295	1.6983	1
Intestinal infectious diseases–Atrial fibrillation and flutter	FAM20C	7	192969-300740	-0.32539	1
Intestinal infectious diseases–Atrial fibrillation and flutter	TWISTNB	7	19735085-19748660	1.2852	1
Intestinal infectious diseases–Atrial fibrillation and flutter	TMEM196	7	19758938-19812404	0.84385	1
Intestinal infectious diseases–Atrial fibrillation and flutter	MACC1	7	20174278-20257013	-0.4784	1
Intestinal infectious diseases–Atrial fibrillation and flutter	ITGB8	7	20370345-20455382	2.2529	1
Intestinal infectious diseases–Atrial fibrillation and flutter	ABCB5	7	20655245-20796637	-1.0712	1
Intestinal infectious diseases–Atrial fibrillation and flutter	SP8	7	20821894-20826508	1.6692	1
Intestinal infectious diseases–Atrial fibrillation and flutter	SP4	7	21467689-21554440	1.5327	1
Intestinal infectious diseases–Atrial fibrillation and flutter	DNAH11	7	21582833-21941451	0.056422	1
Intestinal infectious diseases–Atrial fibrillation and flutter	CDCA7L	7	21940517-21985542	0.088064	1
Intestinal infectious diseases–Atrial fibrillation and flutter	RAPGEF5	7	22157908-22396751	-0.0014706	1
Intestinal infectious diseases–Atrial fibrillation and flutter	FTSJ2	7	2273830-2281840	-0.090767	1
Intestinal infectious diseases–Atrial fibrillation and flutter	NUDT1	7	2281857-2290780	-0.33091	1
Intestinal infectious diseases–Atrial fibrillation and flutter	TOMM7	7	22852251-22862471	0.59465	1
Intestinal infectious diseases–Atrial fibrillation and flutter	SNX8	7	2291405-2354099	0.71671	1
Intestinal infectious diseases–Atrial fibrillation and flutter	FAM126A	7	22980878-23053814	0.7544	1
Intestinal infectious diseases–Atrial fibrillation and flutter	KLHL7	7	23145353-23215040	1.0443	1
Intestinal infectious diseases–Atrial fibrillation and flutter	NUPL2	7	23221446-23240630	1.8339	1
Intestinal infectious diseases–Atrial fibrillation and flutter	GPNMB	7	23286305-23314729	1.7872	1
Intestinal infectious diseases–Atrial fibrillation and flutter	MALSU1	7	23338940-23349180	-0.5208	1
Intestinal infectious diseases–Atrial fibrillation and flutter	IGF2BP3	7	23349828-23509995	1.1532	1
Intestinal infectious diseases–Atrial fibrillation and flutter	TRA2A	7	23544399-23571656	2.2108	1
Intestinal infectious diseases–Atrial fibrillation and flutter	CCDC126	7	23636998-23684327	0.26096	1
Intestinal infectious diseases–Atrial fibrillation and flutter	FAM221A	7	23719231-23742269	1.9533	1
Intestinal infectious diseases–Atrial fibrillation and flutter	STK31	7	23749786-23872132	1.5529	1
Intestinal infectious diseases–Atrial fibrillation and flutter	EIF3B	7	2394474-2420380	0.062404	1
Intestinal infectious diseases–Atrial fibrillation and flutter	NPY	7	24323807-24331484	0.7028	1
Intestinal infectious diseases–Atrial fibrillation and flutter	CHST12	7	2443195-2474242	0.98854	1
Intestinal infectious diseases–Atrial fibrillation and flutter	MPP6	7	24613007-24733322	1.0471	1
Intestinal infectious diseases–Atrial fibrillation and flutter	DFNA5	7	24737974-24797639	1.6488	1
Intestinal infectious diseases–Atrial fibrillation and flutter	OSBPL3	7	24836159-25019818	0.61893	1
Intestinal infectious diseases–Atrial fibrillation and flutter	C7orf31	7	25164819-25219966	-0.12146	1
Intestinal infectious diseases–Atrial fibrillation and flutter	NPVF	7	25264189-25268105	-0.19183	1
Intestinal infectious diseases–Atrial fibrillation and flutter	LFNG	7	2552163-2568811	0.014917	1
Intestinal infectious diseases–Atrial fibrillation and flutter	LOC646588	7	25694948-25702806	1.0252	1
Intestinal infectious diseases–Atrial fibrillation and flutter	BRAT1	7	2577444-2595392	2.0981	1
Intestinal infectious diseases–Atrial fibrillation and flutter	IQCE	7	2598617-2654368	0.11484	1
Intestinal infectious diseases–Atrial fibrillation and flutter	NFE2L3	7	26191847-26226757	1.575	1
Intestinal infectious diseases–Atrial fibrillation and flutter	HNRNPA2B1	7	26229547-26240413	2.2145	1
Intestinal infectious diseases–Atrial fibrillation and flutter	CBX3	7	26240831-26253227	1.4203	1
Intestinal infectious diseases–Atrial fibrillation and flutter	SNX10	7	26331515-26413949	3.1798	1
Intestinal infectious diseases–Atrial fibrillation and flutter	SKAP2	7	26697397-27034862	2.6624	1
Intestinal infectious diseases–Atrial fibrillation and flutter	TTYH3	7	2671603-2704436	2.3713	1
Intestinal infectious diseases–Atrial fibrillation and flutter	HOXA1	7	27132612-27135625	-0.2408	1
Intestinal infectious diseases–Atrial fibrillation and flutter	AMZ1	7	2719163-2755069	3.5708	1
Intestinal infectious diseases–Atrial fibrillation and flutter	HOXA9	7	27202057-27205149	1.1046	1
Intestinal infectious diseases–Atrial fibrillation and flutter	HOXA10	7	27210210-27219880	3.5084	1
Intestinal infectious diseases–Atrial fibrillation and flutter	HOXA13	7	27236499-27239725	3.5735	1
Intestinal infectious diseases–Atrial fibrillation and flutter	EVX1	7	27282164-27287438	3.5758	1
Intestinal infectious diseases–Atrial fibrillation and flutter	HIBADH	7	27565059-27702620	1.9328	1
Intestinal infectious diseases–Atrial fibrillation and flutter	TAX1BP1	7	27778992-27869386	1.9606	1
Intestinal infectious diseases–Atrial fibrillation and flutter	CREB5	7	28338940-28865511	2.5564	1
Intestinal infectious diseases–Atrial fibrillation and flutter	TRIL	7	28992974-28998029	-0.23323	1
Intestinal infectious diseases–Atrial fibrillation and flutter	CPVL	7	29035247-29225213	0.15757	1
Intestinal infectious diseases–Atrial fibrillation and flutter	CHN2	7	29233991-29553944	0.979	1
Intestinal infectious diseases–Atrial fibrillation and flutter	CARD11	7	2945709-3083579	-0.12856	1
Intestinal infectious diseases–Atrial fibrillation and flutter	PRR15	7	29603039-29606911	0.22594	1
Intestinal infectious diseases–Atrial fibrillation and flutter	LOC101928208	7	29760114-29782218	0.21923	1
Intestinal infectious diseases–Atrial fibrillation and flutter	WIPF3	7	29846170-29956682	1.1056	1
Intestinal infectious diseases–Atrial fibrillation and flutter	SCRN1	7	29959719-30029905	0.6326	1
Intestinal infectious diseases–Atrial fibrillation and flutter	FKBP14	7	30050199-30066417	0.50635	1
Intestinal infectious diseases–Atrial fibrillation and flutter	PLEKHA8	7	30067977-30157961	1.3455	1
Intestinal infectious diseases–Atrial fibrillation and flutter	MTURN	7	30174552-30202381	0.44031	1
Intestinal infectious diseases–Atrial fibrillation and flutter	ZNRF2	7	30323923-30407308	0.16604	1
Intestinal infectious diseases–Atrial fibrillation and flutter	NOD1	7	30464143-30518426	3.1613	1
Intestinal infectious diseases–Atrial fibrillation and flutter	LOC101928268	7	30499667-30509718	2.6927	1
Intestinal infectious diseases–Atrial fibrillation and flutter	GGCT	7	30536237-30544457	0.84756	1
Intestinal infectious diseases–Atrial fibrillation and flutter	GARS	7	30634181-30673649	0.9826	1
Intestinal infectious diseases–Atrial fibrillation and flutter	CRHR2	7	30691559-30739719	-0.78241	1
Intestinal infectious diseases–Atrial fibrillation and flutter	INMT	7	30791689-30806152	0.059457	1
Intestinal infectious diseases–Atrial fibrillation and flutter	FAM188B	7	30811033-30932408	0.56872	1
Intestinal infectious diseases–Atrial fibrillation and flutter	AQP1	7	30951415-30965131	-0.14557	1
Intestinal infectious diseases–Atrial fibrillation and flutter	GHRHR	7	31003636-31019146	1.4061	1
Intestinal infectious diseases–Atrial fibrillation and flutter	ADCYAP1R1	7	31092076-31151093	0.0026916	1
Intestinal infectious diseases–Atrial fibrillation and flutter	NEUROD6	7	31377075-31380538	0.37656	1
Intestinal infectious diseases–Atrial fibrillation and flutter	CCDC129	7	31553685-31698334	-0.1455	1
Intestinal infectious diseases–Atrial fibrillation and flutter	PPP1R17	7	31726631-31748069	1.2514	1
Intestinal infectious diseases–Atrial fibrillation and flutter	PDE1C	7	31791666-32339016	0.99572	1
Intestinal infectious diseases–Atrial fibrillation and flutter	LSM5	7	32524945-32534870	0.11501	1
Intestinal infectious diseases–Atrial fibrillation and flutter	AVL9	7	32535101-32628327	-0.97499	1
Intestinal infectious diseases–Atrial fibrillation and flutter	KBTBD2	7	32907778-32931468	-0.39382	1
Intestinal infectious diseases–Atrial fibrillation and flutter	FKBP9	7	32997005-33046543	0.74161	1
Intestinal infectious diseases–Atrial fibrillation and flutter	NT5C3A	7	33053725-33102409	1.1897	1
Intestinal infectious diseases–Atrial fibrillation and flutter	RP9	7	33134409-33149002	0.69308	1
Intestinal infectious diseases–Atrial fibrillation and flutter	BBS9	7	33169144-33645680	1.4145	1
Intestinal infectious diseases–Atrial fibrillation and flutter	SDK1	7	3341080-4308632	1.3782	1
Intestinal infectious diseases–Atrial fibrillation and flutter	FLJ20712	7	33765567-33768068	1.1279	1
Intestinal infectious diseases–Atrial fibrillation and flutter	BMPER	7	33944523-34195484	0.61252	1
Intestinal infectious diseases–Atrial fibrillation and flutter	NPSR1	7	34697897-34917944	-0.15581	1
Intestinal infectious diseases–Atrial fibrillation and flutter	DPY19L1	7	34968491-35077653	0.34324	1
Intestinal infectious diseases–Atrial fibrillation and flutter	TBX20	7	35242042-35293711	0.99916	1
Intestinal infectious diseases–Atrial fibrillation and flutter	HERPUD2	7	35672269-35734772	0.64917	1
Intestinal infectious diseases–Atrial fibrillation and flutter	SEPT7	7	35840596-35946715	1.0195	1
Intestinal infectious diseases–Atrial fibrillation and flutter	EEPD1	7	36192836-36341152	-0.12128	1
Intestinal infectious diseases–Atrial fibrillation and flutter	KIAA0895	7	36363759-36429734	0.5072	1
Intestinal infectious diseases–Atrial fibrillation and flutter	ANLN	7	36429415-36493400	-0.87845	1
Intestinal infectious diseases–Atrial fibrillation and flutter	AOAH	7	36552549-36764154	-0.88876	1
Intestinal infectious diseases–Atrial fibrillation and flutter	ELMO1	7	36892511-37488895	-1.5069	1
Intestinal infectious diseases–Atrial fibrillation and flutter	GPR141	7	37570212-37781888	0.048849	1
Intestinal infectious diseases–Atrial fibrillation and flutter	NME8	7	37887930-37940003	0.52478	1
Intestinal infectious diseases–Atrial fibrillation and flutter	SFRP4	7	37945534-37956525	0.025491	1
Intestinal infectious diseases–Atrial fibrillation and flutter	EPDR1	7	37960163-37991543	-1.6456	1
Intestinal infectious diseases–Atrial fibrillation and flutter	STARD3NL	7	38217808-38270272	-0.36936	1
Intestinal infectious diseases–Atrial fibrillation and flutter	TRG	7	38279625-38407656	0.27413	1
Intestinal infectious diseases–Atrial fibrillation and flutter	TARP	7	38299243-38357285	1.1614	1
Intestinal infectious diseases–Atrial fibrillation and flutter	AMPH	7	38423297-38671167	0.22394	1
Intestinal infectious diseases–Atrial fibrillation and flutter	VPS41	7	38763543-38948800	2.741	1
Intestinal infectious diseases–Atrial fibrillation and flutter	POU6F2	7	39017609-39504390	1.5311	1
Intestinal infectious diseases–Atrial fibrillation and flutter	YAE1D1	7	39605984-39651681	-0.038432	1
Intestinal infectious diseases–Atrial fibrillation and flutter	RALA	7	39663152-39747723	1.3856	1
Intestinal infectious diseases–Atrial fibrillation and flutter	CDK13	7	39989959-40136733	0.34696	1
Intestinal infectious diseases–Atrial fibrillation and flutter	SUGCT	7	40174575-40900366	0.88302	1
Intestinal infectious diseases–Atrial fibrillation and flutter	INHBA	7	41728601-41742706	1.8442	1
Intestinal infectious diseases–Atrial fibrillation and flutter	GLI3	7	42000547-42277469	-0.32201	1
Intestinal infectious diseases–Atrial fibrillation and flutter	C7orf25	7	42948223-42951689	-0.87037	1
Intestinal infectious diseases–Atrial fibrillation and flutter	PSMA2	7	42956460-42971805	-0.58861	1
Intestinal infectious diseases–Atrial fibrillation and flutter	MRPL32	7	42971804-42977456	-0.83922	1
Intestinal infectious diseases–Atrial fibrillation and flutter	HECW1	7	43152198-43603213	-1.5692	1
Intestinal infectious diseases–Atrial fibrillation and flutter	STK17A	7	43622692-43666978	1.3842	1
Intestinal infectious diseases–Atrial fibrillation and flutter	COA1	7	43648052-43769140	0.82872	1
Intestinal infectious diseases–Atrial fibrillation and flutter	BLVRA	7	43798272-43846941	0.7398	1
Intestinal infectious diseases–Atrial fibrillation and flutter	URGCP-MRPS24	7	43906157-43946231	-0.82826	1
Intestinal infectious diseases–Atrial fibrillation and flutter	URGCP	7	43915485-43965996	-0.86622	1
Intestinal infectious diseases–Atrial fibrillation and flutter	UBE2D4	7	43966035-43995735	-0.97885	1
Intestinal infectious diseases–Atrial fibrillation and flutter	DBNL	7	44084239-44101315	-0.74106	1
Intestinal infectious diseases–Atrial fibrillation and flutter	PGAM2	7	44102326-44105186	-1.6854	1
Intestinal infectious diseases–Atrial fibrillation and flutter	POLM	7	44111846-44122129	-0.47059	1
Intestinal infectious diseases–Atrial fibrillation and flutter	AEBP1	7	44143960-44154164	0.53416	1
Intestinal infectious diseases–Atrial fibrillation and flutter	POLD2	7	44154279-44163267	0.57449	1
Intestinal infectious diseases–Atrial fibrillation and flutter	MYL7	7	44178463-44180974	-0.3204	1
Intestinal infectious diseases–Atrial fibrillation and flutter	GCK	7	44183870-44229022	2.7195	1
Intestinal infectious diseases–Atrial fibrillation and flutter	YKT6	7	44240577-44253893	-0.16256	1
Intestinal infectious diseases–Atrial fibrillation and flutter	CAMK2B	7	44256749-44365230	-0.33998	1
Intestinal infectious diseases–Atrial fibrillation and flutter	NUDCD3	7	44421965-44530474	1.2591	1
Intestinal infectious diseases–Atrial fibrillation and flutter	NPC1L1	7	44552134-44580914	1.0802	1
Intestinal infectious diseases–Atrial fibrillation and flutter	DDX56	7	44605016-44614542	0.4133	1
Intestinal infectious diseases–Atrial fibrillation and flutter	TMED4	7	44617493-44621881	-1.4251	1
Intestinal infectious diseases–Atrial fibrillation and flutter	OGDH	7	44646104-44748669	-2.4818	1
Intestinal infectious diseases–Atrial fibrillation and flutter	ZMIZ2	7	44788168-44809480	-1.1494	1
Intestinal infectious diseases–Atrial fibrillation and flutter	PPIA	7	44836241-44842716	-0.022065	1
Intestinal infectious diseases–Atrial fibrillation and flutter	H2AFV	7	44866488-44887725	0.17094	1
Intestinal infectious diseases–Atrial fibrillation and flutter	PURB	7	44915892-44924960	0.17724	1
Intestinal infectious diseases–Atrial fibrillation and flutter	MYO1G	7	45002260-45018704	2.304	1
Intestinal infectious diseases–Atrial fibrillation and flutter	CCM2	7	45039345-45116069	2.7029	1
Intestinal infectious diseases–Atrial fibrillation and flutter	NACAD	7	45120036-45128493	1.0069	1
Intestinal infectious diseases–Atrial fibrillation and flutter	TBRG4	7	45139699-45151346	0.89825	1
Intestinal infectious diseases–Atrial fibrillation and flutter	RAMP3	7	45197367-45223849	-0.88123	1
Intestinal infectious diseases–Atrial fibrillation and flutter	ADCY1	7	45614125-45762715	1.4374	1
Intestinal infectious diseases–Atrial fibrillation and flutter	IGFBP1	7	45927959-45933267	0.70495	1
Intestinal infectious diseases–Atrial fibrillation and flutter	IGFBP3	7	45951844-45960871	-0.43926	1
Intestinal infectious diseases–Atrial fibrillation and flutter	FOXK1	7	4721930-4811074	1.9704	1
Intestinal infectious diseases–Atrial fibrillation and flutter	TNS3	7	47314752-47621742	-1.652	1
Intestinal infectious diseases–Atrial fibrillation and flutter	C7orf65	7	47694842-47701246	1.2434	1
Intestinal infectious diseases–Atrial fibrillation and flutter	PKD1L1	7	47814250-47988071	-0.7456	1
Intestinal infectious diseases–Atrial fibrillation and flutter	C7orf69	7	47834889-47859445	-0.34352	1
Intestinal infectious diseases–Atrial fibrillation and flutter	HUS1	7	48002885-48019222	0.25187	1
Intestinal infectious diseases–Atrial fibrillation and flutter	SUN3	7	48026745-48068724	-0.82675	1
Intestinal infectious diseases–Atrial fibrillation and flutter	C7orf57	7	48075108-48100894	0.11034	1
Intestinal infectious diseases–Atrial fibrillation and flutter	UPP1	7	48128355-48148330	0.46104	1
Intestinal infectious diseases–Atrial fibrillation and flutter	AP5Z1	7	4815262-4834026	0.61855	1
Intestinal infectious diseases–Atrial fibrillation and flutter	ABCA13	7	48211057-48687091	-0.36231	1
Intestinal infectious diseases–Atrial fibrillation and flutter	RADIL	7	4838736-4923335	0.91366	1
Intestinal infectious diseases–Atrial fibrillation and flutter	PAPOLB	7	4897369-4901625	1.5848	1
Intestinal infectious diseases–Atrial fibrillation and flutter	MMD2	7	4931876-4998844	0.73151	1
Intestinal infectious diseases–Atrial fibrillation and flutter	VWC2	7	49813257-49961546	0.16594	1
Intestinal infectious diseases–Atrial fibrillation and flutter	ZPBP	7	49977023-50132860	0.6057	1
Intestinal infectious diseases–Atrial fibrillation and flutter	C7orf72	7	50135682-50198852	1.8214	1
Intestinal infectious diseases–Atrial fibrillation and flutter	FIGNL1	7	50511827-50518088	0.080038	1
Intestinal infectious diseases–Atrial fibrillation and flutter	DDC	7	50526134-50633154	0.16762	1
Intestinal infectious diseases–Atrial fibrillation and flutter	GRB10	7	50657760-50861159	2.4111	1
Intestinal infectious diseases–Atrial fibrillation and flutter	RBAK	7	5085452-5109119	2.2258	1
Intestinal infectious diseases–Atrial fibrillation and flutter	RBAK-RBAKDN	7	5085452-5112854	2.1555	1
Intestinal infectious diseases–Atrial fibrillation and flutter	COBL	7	51083909-51384515	1.7103	1
Intestinal infectious diseases–Atrial fibrillation and flutter	LOC101928675	7	51453716-51455203	0.0050044	1
Intestinal infectious diseases–Atrial fibrillation and flutter	WIPI2	7	5229835-5273486	-0.4549	1
Intestinal infectious diseases–Atrial fibrillation and flutter	SLC29A4	7	5322561-5343704	0.83094	1
Intestinal infectious diseases–Atrial fibrillation and flutter	TNRC18	7	5346421-5463177	1.3348	1
Intestinal infectious diseases–Atrial fibrillation and flutter	VSTM2A	7	54610019-54636948	-0.62264	1
Intestinal infectious diseases–Atrial fibrillation and flutter	SEC61G	7	54819940-54826939	-0.12466	1
Intestinal infectious diseases–Atrial fibrillation and flutter	EGFR	7	55086678-55279262	-0.59523	1
Intestinal infectious diseases–Atrial fibrillation and flutter	FBXL18	7	5515428-5553423	0.12701	1
Intestinal infectious diseases–Atrial fibrillation and flutter	LANCL2	7	55433141-55501435	-0.63911	1
Intestinal infectious diseases–Atrial fibrillation and flutter	VOPP1	7	55538303-55640200	-0.017945	1
Intestinal infectious diseases–Atrial fibrillation and flutter	ACTB	7	5566779-5570232	-0.066957	1
Intestinal infectious diseases–Atrial fibrillation and flutter	LOC101060341	7	55813825-55815854	0.17568	1
Intestinal infectious diseases–Atrial fibrillation and flutter	SEPT14	7	55861237-55930482	-0.55881	1
Intestinal infectious diseases–Atrial fibrillation and flutter	ZNF713	7	55955148-56008519	-0.13088	1
Intestinal infectious diseases–Atrial fibrillation and flutter	MRPS17	7	56019611-56023034	0.29139	1
Intestinal infectious diseases–Atrial fibrillation and flutter	GBAS	7	56032270-56067875	-0.97146	1
Intestinal infectious diseases–Atrial fibrillation and flutter	PSPH	7	56078056-56119297	-1.2266	1
Intestinal infectious diseases–Atrial fibrillation and flutter	CCT6A	7	56119378-56131682	0.25741	1
Intestinal infectious diseases–Atrial fibrillation and flutter	SUMF2	7	56131700-56148365	-0.90999	1
Intestinal infectious diseases–Atrial fibrillation and flutter	PHKG1	7	56147616-56160780	-0.19996	1
Intestinal infectious diseases–Atrial fibrillation and flutter	CHCHD2	7	56169266-56174187	-0.74616	1
Intestinal infectious diseases–Atrial fibrillation and flutter	FSCN1	7	5632436-5646287	0.97093	1
Intestinal infectious diseases–Atrial fibrillation and flutter	RNF216	7	5659672-5821361	-0.23267	1
Intestinal infectious diseases–Atrial fibrillation and flutter	ZNF479	7	57187321-57207571	0.78122	1
Intestinal infectious diseases–Atrial fibrillation and flutter	ZNF716	7	57509883-57533265	-0.51573	1
Intestinal infectious diseases–Atrial fibrillation and flutter	PRKAR1B	7	588834-767313	2.673	1
Intestinal infectious diseases–Atrial fibrillation and flutter	OCM	7	5920429-5925994	0.90342	1
Intestinal infectious diseases–Atrial fibrillation and flutter	PMS2	7	6012870-6048737	-0.91844	1
Intestinal infectious diseases–Atrial fibrillation and flutter	AIMP2	7	6048882-6063465	-0.033361	1
Intestinal infectious diseases–Atrial fibrillation and flutter	EIF2AK1	7	6061878-6098860	0.03883	1
Intestinal infectious diseases–Atrial fibrillation and flutter	ANKRD61	7	6071007-6076183	-0.24097	1
Intestinal infectious diseases–Atrial fibrillation and flutter	USP42	7	6144550-6201195	0.23311	1
Intestinal infectious diseases–Atrial fibrillation and flutter	CYTH3	7	6201407-6312242	0.22616	1
Intestinal infectious diseases–Atrial fibrillation and flutter	LOC402269	7	63092986-63145929	0.17667	1
Intestinal infectious diseases–Atrial fibrillation and flutter	ZNF727	7	63505765-63544444	0.84708	1
Intestinal infectious diseases–Atrial fibrillation and flutter	ZNF735	7	63667581-63680668	-0.88539	1
Intestinal infectious diseases–Atrial fibrillation and flutter	ZNF679	7	63688852-63727309	-0.74507	1
Intestinal infectious diseases–Atrial fibrillation and flutter	FAM220A	7	6369040-6388590	0.84008	1
Intestinal infectious diseases–Atrial fibrillation and flutter	ZNF736	7	63767815-63810017	-0.59232	1
Intestinal infectious diseases–Atrial fibrillation and flutter	ZNF680	7	63980255-64023505	-1.6254	1
Intestinal infectious diseases–Atrial fibrillation and flutter	ZNF107	7	64126461-64171960	-0.34905	1
Intestinal infectious diseases–Atrial fibrillation and flutter	RAC1	7	6414126-6443598	0.13738	1
Intestinal infectious diseases–Atrial fibrillation and flutter	ZNF138	7	64254766-64314178	0.12433	1
Intestinal infectious diseases–Atrial fibrillation and flutter	ZNF273	7	64363620-64391955	2.0116	1
Intestinal infectious diseases–Atrial fibrillation and flutter	ZNF117	7	64434830-64451414	1.17	1
Intestinal infectious diseases–Atrial fibrillation and flutter	ERV3-1	7	64450733-64467124	1.2277	1
Intestinal infectious diseases–Atrial fibrillation and flutter	DAGLB	7	6448747-6487837	-0.25246	1
Intestinal infectious diseases–Atrial fibrillation and flutter	ZNF92	7	64838752-64866049	-0.063898	1
Intestinal infectious diseases–Atrial fibrillation and flutter	KDELR2	7	6500712-6523849	0.73425	1
Intestinal infectious diseases–Atrial fibrillation and flutter	VKORC1L1	7	65338257-65424545	0.19443	1
Intestinal infectious diseases–Atrial fibrillation and flutter	GRID2IP	7	6536409-6591067	-0.39605	1
Intestinal infectious diseases–Atrial fibrillation and flutter	GUSB	7	65425671-65447301	0.58359	1
Intestinal infectious diseases–Atrial fibrillation and flutter	ASL	7	65540776-65558330	0.2639	1
Intestinal infectious diseases–Atrial fibrillation and flutter	CRCP	7	65579805-65619555	-0.076267	1
Intestinal infectious diseases–Atrial fibrillation and flutter	TPST1	7	65670259-65825438	0.051657	1
Intestinal infectious diseases–Atrial fibrillation and flutter	KCTD7	7	66093868-66113964	0.54776	1
Intestinal infectious diseases–Atrial fibrillation and flutter	RABGEF1	7	66147151-66276451	1.1127	1
Intestinal infectious diseases–Atrial fibrillation and flutter	ZDHHC4	7	6617065-6628610	0.077306	1
Intestinal infectious diseases–Atrial fibrillation and flutter	C7orf26	7	6629681-6648357	-0.17284	1
Intestinal infectious diseases–Atrial fibrillation and flutter	TMEM248	7	66386203-66423538	0.90439	1
Intestinal infectious diseases–Atrial fibrillation and flutter	SBDS	7	66452690-66460588	1.5189	1
Intestinal infectious diseases–Atrial fibrillation and flutter	TYW1	7	66461792-66704507	0.14968	1
Intestinal infectious diseases–Atrial fibrillation and flutter	ZNF853	7	6655398-6663921	-0.45478	1
Intestinal infectious diseases–Atrial fibrillation and flutter	ZNF316	7	6676953-6697910	0.0089035	1
Intestinal infectious diseases–Atrial fibrillation and flutter	ZNF12	7	6728064-6746566	0.74885	1
Intestinal infectious diseases–Atrial fibrillation and flutter	AUTS2	7	69063905-70257885	0.039619	1
Intestinal infectious diseases–Atrial fibrillation and flutter	WBSCR17	7	70597523-71178586	1.9426	1
Intestinal infectious diseases–Atrial fibrillation and flutter	CALN1	7	71244476-71912136	1.7578	1
Intestinal infectious diseases–Atrial fibrillation and flutter	TYW1B	7	72023729-72298813	-0.20244	1
Intestinal infectious diseases–Atrial fibrillation and flutter	C1GALT1	7	7222178-7288282	0.4479	1
Intestinal infectious diseases–Atrial fibrillation and flutter	TRIM50	7	72726532-72742085	-0.5775	1
Intestinal infectious diseases–Atrial fibrillation and flutter	FKBP6	7	72742155-72772646	-0.74666	1
Intestinal infectious diseases–Atrial fibrillation and flutter	BAZ1B	7	72854728-72936628	0.03415	1
Intestinal infectious diseases–Atrial fibrillation and flutter	BCL7B	7	72950683-72972065	-0.073881	1
Intestinal infectious diseases–Atrial fibrillation and flutter	TBL2	7	72983274-72993013	0.78661	1
Intestinal infectious diseases–Atrial fibrillation and flutter	MLXIPL	7	73007524-73038903	0.16745	1
Intestinal infectious diseases–Atrial fibrillation and flutter	DNAJC30	7	73095248-73097781	1.2949	1
Intestinal infectious diseases–Atrial fibrillation and flutter	WBSCR22	7	73097898-73112551	1.6515	1
Intestinal infectious diseases–Atrial fibrillation and flutter	STX1A	7	73113535-73134032	1.7641	1
Intestinal infectious diseases–Atrial fibrillation and flutter	ABHD11	7	73150424-73153190	0.37798	1
Intestinal infectious diseases–Atrial fibrillation and flutter	CLDN4	7	73245193-73247015	0.77729	1
Intestinal infectious diseases–Atrial fibrillation and flutter	WBSCR27	7	73248920-73256855	0.77161	1
Intestinal infectious diseases–Atrial fibrillation and flutter	WBSCR28	7	73275489-73280223	-0.016267	1
Intestinal infectious diseases–Atrial fibrillation and flutter	ELN	7	73442119-73484237	1.5735	1
Intestinal infectious diseases–Atrial fibrillation and flutter	LIMK1	7	73498107-73536855	-0.26404	1
Intestinal infectious diseases–Atrial fibrillation and flutter	EIF4H	7	73588706-73611429	0.89209	1
Intestinal infectious diseases–Atrial fibrillation and flutter	LAT2	7	73624087-73644164	1.3204	1
Intestinal infectious diseases–Atrial fibrillation and flutter	RFC2	7	73645832-73668788	1.1593	1
Intestinal infectious diseases–Atrial fibrillation and flutter	CLIP2	7	73703805-73820273	2.1266	1
Intestinal infectious diseases–Atrial fibrillation and flutter	GTF2IRD1	7	73868120-74016931	2.1927	1
Intestinal infectious diseases–Atrial fibrillation and flutter	COL28A1	7	7398244-7575460	-1.3178	1
Intestinal infectious diseases–Atrial fibrillation and flutter	GTF2I	7	74071991-74175022	2.1455	1
Intestinal infectious diseases–Atrial fibrillation and flutter	GTF2IRD2	7	74210483-74267872	0.50486	1
Intestinal infectious diseases–Atrial fibrillation and flutter	SPDYE5	7	74695028-75133628	3.1526	1
Intestinal infectious diseases–Atrial fibrillation and flutter	POM121C	7	75046060-75115565	3.1526	1
Intestinal infectious diseases–Atrial fibrillation and flutter	HIP1	7	75162619-75368290	1.648	1
Intestinal infectious diseases–Atrial fibrillation and flutter	CCL26	7	75398842-75419064	1.1495	1
Intestinal infectious diseases–Atrial fibrillation and flutter	CCL24	7	75440766-75452674	2.718	1
Intestinal infectious diseases–Atrial fibrillation and flutter	POR	7	75544420-75616173	1.8554	1
Intestinal infectious diseases–Atrial fibrillation and flutter	TMEM120A	7	75616155-75623992	2.1577	1
Intestinal infectious diseases–Atrial fibrillation and flutter	STYXL1	7	75625610-75677321	1.7271	1
Intestinal infectious diseases–Atrial fibrillation and flutter	MDH2	7	75677182-75696826	1.0573	1
Intestinal infectious diseases–Atrial fibrillation and flutter	SRRM3	7	75831211-75916609	2.92	1
Intestinal infectious diseases–Atrial fibrillation and flutter	HSPB1	7	75931875-75933614	1.435	1
Intestinal infectious diseases–Atrial fibrillation and flutter	YWHAG	7	75956108-75988342	1.4345	1
Intestinal infectious diseases–Atrial fibrillation and flutter	SSC4D	7	76018646-76039012	-0.1984	1
Intestinal infectious diseases–Atrial fibrillation and flutter	ZP3	7	76026841-76071388	0.28401	1
Intestinal infectious diseases–Atrial fibrillation and flutter	MIOS	7	7606522-7647112	0.28647	1
Intestinal infectious diseases–Atrial fibrillation and flutter	DTX2	7	76090972-76135312	0.34997	1
Intestinal infectious diseases–Atrial fibrillation and flutter	UPK3B	7	76139650-76157200	0.25258	1
Intestinal infectious diseases–Atrial fibrillation and flutter	SPDYE18	7	76162874-76689911	0.29504	1
Intestinal infectious diseases–Atrial fibrillation and flutter	POMZP3	7	76239303-76256620	0.76947	1
Intestinal infectious diseases–Atrial fibrillation and flutter	DNAAF5	7	766338-826116	3.3342	1
Intestinal infectious diseases–Atrial fibrillation and flutter	CCDC146	7	76751934-76924534	1.0846	1
Intestinal infectious diseases–Atrial fibrillation and flutter	RPA3	7	7676347-7758238	0.33181	1
Intestinal infectious diseases–Atrial fibrillation and flutter	UMAD1	7	7680342-7918854	-0.31195	1
Intestinal infectious diseases–Atrial fibrillation and flutter	GSAP	7	76940068-77045719	0.75699	1
Intestinal infectious diseases–Atrial fibrillation and flutter	PTPN12	7	77166773-77269388	-0.35315	1
Intestinal infectious diseases–Atrial fibrillation and flutter	RSBN1L	7	77325743-77409120	0.14406	1
Intestinal infectious diseases–Atrial fibrillation and flutter	TMEM60	7	77423045-77427747	-0.12685	1
Intestinal infectious diseases–Atrial fibrillation and flutter	PHTF2	7	77428109-77586821	0.12885	1
Intestinal infectious diseases–Atrial fibrillation and flutter	MAGI2	7	77646374-79083121	0.41231	1
Intestinal infectious diseases–Atrial fibrillation and flutter	GNAI1	7	79764140-79848725	1.674	1
Intestinal infectious diseases–Atrial fibrillation and flutter	GLCCI1	7	8008374-8128710	1.5484	1
Intestinal infectious diseases–Atrial fibrillation and flutter	GNAT3	7	80087987-80141242	0.28311	1
Intestinal infectious diseases–Atrial fibrillation and flutter	CD36	7	80231504-80308593	0.33507	1
Intestinal infectious diseases–Atrial fibrillation and flutter	SEMA3C	7	80371854-80551695	-0.27892	1
Intestinal infectious diseases–Atrial fibrillation and flutter	HGF	7	81331444-81399452	-0.37162	1
Intestinal infectious diseases–Atrial fibrillation and flutter	ICA1	7	8152814-8302242	-0.067777	1
Intestinal infectious diseases–Atrial fibrillation and flutter	CACNA2D1	7	81575760-82073031	-0.33719	1
Intestinal infectious diseases–Atrial fibrillation and flutter	PCLO	7	82383321-82792197	-0.13768	1
Intestinal infectious diseases–Atrial fibrillation and flutter	SEMA3E	7	82993222-83278479	0.50495	1
Intestinal infectious diseases–Atrial fibrillation and flutter	SEMA3A	7	83587659-84122040	1.8458	1
Intestinal infectious diseases–Atrial fibrillation and flutter	SEMA3D	7	84624508-84816171	0.61717	1
Intestinal infectious diseases–Atrial fibrillation and flutter	NXPH1	7	8473585-8792593	0.34454	1
Intestinal infectious diseases–Atrial fibrillation and flutter	GRM3	7	86273230-86494193	0.67512	1
Intestinal infectious diseases–Atrial fibrillation and flutter	KIAA1324L	7	86506222-86689014	0.77801	1
Intestinal infectious diseases–Atrial fibrillation and flutter	LOC101927420	7	86780739-86781643	1.7656	1
Intestinal infectious diseases–Atrial fibrillation and flutter	DMTF1	7	86781677-86825648	1.4245	1
Intestinal infectious diseases–Atrial fibrillation and flutter	TMEM243	7	86825477-86849889	2.157	1
Intestinal infectious diseases–Atrial fibrillation and flutter	CROT	7	86974951-87029112	0.66284	1
Intestinal infectious diseases–Atrial fibrillation and flutter	ABCB4	7	87031361-87105019	-0.30074	1
Intestinal infectious diseases–Atrial fibrillation and flutter	ABCB1	7	87133179-87342639	1.9532	1
Intestinal infectious diseases–Atrial fibrillation and flutter	RUNDC3B	7	87257729-87461613	2.8511	1
Intestinal infectious diseases–Atrial fibrillation and flutter	SLC25A40	7	87462885-87505692	2.7584	1
Intestinal infectious diseases–Atrial fibrillation and flutter	DBF4	7	87505544-87538856	3.2194	1
Intestinal infectious diseases–Atrial fibrillation and flutter	ADAM22	7	87563566-87832204	2.0595	1
Intestinal infectious diseases–Atrial fibrillation and flutter	SRI	7	87834430-87856308	0.6427	1
Intestinal infectious diseases–Atrial fibrillation and flutter	STEAP4	7	87905744-87936228	1.8398	1
Intestinal infectious diseases–Atrial fibrillation and flutter	ZNF804B	7	88388753-88966346	0.67545	1
Intestinal infectious diseases–Atrial fibrillation and flutter	C7orf62	7	88423420-88425031	0.33093	1
Intestinal infectious diseases–Atrial fibrillation and flutter	STEAP1	7	89783689-89794141	1.3798	1
Intestinal infectious diseases–Atrial fibrillation and flutter	STEAP2	7	89841000-89866992	2.2751	1
Intestinal infectious diseases–Atrial fibrillation and flutter	CFAP69	7	89874488-89940377	0.57154	1
Intestinal infectious diseases–Atrial fibrillation and flutter	GTPBP10	7	89975341-90020769	0.7203	1
Intestinal infectious diseases–Atrial fibrillation and flutter	CLDN12	7	90032648-90045268	-0.41582	1
Intestinal infectious diseases–Atrial fibrillation and flutter	CDK14	7	90225681-90839905	2.4974	1
Intestinal infectious diseases–Atrial fibrillation and flutter	FZD1	7	90893783-90898132	-1.1202	1
Intestinal infectious diseases–Atrial fibrillation and flutter	MTERF1	7	91502021-91510016	1.0658	1
Intestinal infectious diseases–Atrial fibrillation and flutter	AKAP9	7	91570181-91739987	1.2813	1
Intestinal infectious diseases–Atrial fibrillation and flutter	CYP51A1	7	91741463-91764059	1.1121	1
Intestinal infectious diseases–Atrial fibrillation and flutter	LRRD1	7	91774169-91808900	0.97649	1
Intestinal infectious diseases–Atrial fibrillation and flutter	KRIT1	7	91828283-91875414	1.0205	1
Intestinal infectious diseases–Atrial fibrillation and flutter	ANKIB1	7	91875530-92030698	1.2139	1
Intestinal infectious diseases–Atrial fibrillation and flutter	GATAD1	7	92076762-92089381	0.094274	1
Intestinal infectious diseases–Atrial fibrillation and flutter	PEX1	7	92116337-92157845	0.94057	1
Intestinal infectious diseases–Atrial fibrillation and flutter	RBM48	7	92158079-92167319	0.64132	1
Intestinal infectious diseases–Atrial fibrillation and flutter	FAM133B	7	92190072-92219706	0.97292	1
Intestinal infectious diseases–Atrial fibrillation and flutter	CDK6	7	92234235-92465941	1.9676	1
Intestinal infectious diseases–Atrial fibrillation and flutter	SAMD9	7	92728826-92747336	0.14036	1
Intestinal infectious diseases–Atrial fibrillation and flutter	SAMD9L	7	92759368-92777689	0.98117	1
Intestinal infectious diseases–Atrial fibrillation and flutter	HEPACAM2	7	92817899-92855783	0.40774	1
Intestinal infectious diseases–Atrial fibrillation and flutter	CCDC132	7	92861653-92990435	-0.23996	1
Intestinal infectious diseases–Atrial fibrillation and flutter	CALCR	7	93053799-93204042	2.0431	1
Intestinal infectious diseases–Atrial fibrillation and flutter	TFPI2	7	93514709-93520303	-0.69558	1
Intestinal infectious diseases–Atrial fibrillation and flutter	GNGT1	7	93535820-93540485	1.9372	1
Intestinal infectious diseases–Atrial fibrillation and flutter	GNG11	7	93551016-93555826	1.8404	1
Intestinal infectious diseases–Atrial fibrillation and flutter	BET1	7	93592082-93633693	0.77379	1
Intestinal infectious diseases–Atrial fibrillation and flutter	ADAP1	7	937537-995208	1.8643	1
Intestinal infectious diseases–Atrial fibrillation and flutter	COL1A2	7	94023873-94060544	-1.4908	1
Intestinal infectious diseases–Atrial fibrillation and flutter	CASD1	7	94138838-94186331	-0.087051	1
Intestinal infectious diseases–Atrial fibrillation and flutter	SGCE	7	94214536-94285521	-0.52837	1
Intestinal infectious diseases–Atrial fibrillation and flutter	PEG10	7	94285637-94299007	-0.27304	1
Intestinal infectious diseases–Atrial fibrillation and flutter	PPP1R9A	7	94536949-94925727	0.25758	1
Intestinal infectious diseases–Atrial fibrillation and flutter	PON1	7	94927669-94953884	-1.1252	1
Intestinal infectious diseases–Atrial fibrillation and flutter	PON3	7	94989181-95025702	-1.9346	1
Intestinal infectious diseases–Atrial fibrillation and flutter	PON2	7	95034174-95064636	0.14863	1
Intestinal infectious diseases–Atrial fibrillation and flutter	ASB4	7	95115213-95169543	-0.82925	1
Intestinal infectious diseases–Atrial fibrillation and flutter	PDK4	7	95212809-95225925	2.8047	1
Intestinal infectious diseases–Atrial fibrillation and flutter	DYNC1I1	7	95401818-95739634	1.4003	1
Intestinal infectious diseases–Atrial fibrillation and flutter	SLC25A13	7	95749532-95951459	1.4337	1
Intestinal infectious diseases–Atrial fibrillation and flutter	C7orf76	7	96110938-96132835	-0.47596	1
Intestinal infectious diseases–Atrial fibrillation and flutter	SHFM1	7	96318079-96339203	0.54815	1
Intestinal infectious diseases–Atrial fibrillation and flutter	DLX5	7	96649702-96654143	0.56565	1
Intestinal infectious diseases–Atrial fibrillation and flutter	SDHAF3	7	96745905-96811075	-0.25207	1
Intestinal infectious diseases–Atrial fibrillation and flutter	TAC1	7	97361271-97369784	1.6892	1
Intestinal infectious diseases–Atrial fibrillation and flutter	ASNS	7	97481429-97501854	-1.583	1
Intestinal infectious diseases–Atrial fibrillation and flutter	OCM2	7	97614012-97619416	-0.85202	1
Intestinal infectious diseases–Atrial fibrillation and flutter	LMTK2	7	97736197-97838945	1.0314	1
Intestinal infectious diseases–Atrial fibrillation and flutter	BHLHA15	7	97840759-97844769	-0.02082	1
Intestinal infectious diseases–Atrial fibrillation and flutter	TECPR1	7	97844755-97881563	-0.66864	1
Intestinal infectious diseases–Atrial fibrillation and flutter	BRI3	7	97910972-97952972	-1.353	1
Intestinal infectious diseases–Atrial fibrillation and flutter	BAIAP2L1	7	97920962-98030427	-0.77789	1
Intestinal infectious diseases–Atrial fibrillation and flutter	NPTX2	7	98246597-98259181	-0.33393	1
Intestinal infectious diseases–Atrial fibrillation and flutter	TMEM130	7	98444111-98467673	0.29677	1
Intestinal infectious diseases–Atrial fibrillation and flutter	TRRAP	7	98476113-98610866	0.71618	1
Intestinal infectious diseases–Atrial fibrillation and flutter	SMURF1	7	98625058-98741743	1.4774	1
Intestinal infectious diseases–Atrial fibrillation and flutter	KPNA7	7	98771197-98805089	1.36	1
Intestinal infectious diseases–Atrial fibrillation and flutter	ARPC1A	7	98923496-98963885	1.5981	1
Intestinal infectious diseases–Atrial fibrillation and flutter	ARPC1B	7	98972298-99004226	0.55051	1
Intestinal infectious diseases–Atrial fibrillation and flutter	PDAP1	7	98992296-99006305	0.58001	1
Intestinal infectious diseases–Atrial fibrillation and flutter	BUD31	7	99006243-99017239	0.67718	1
Intestinal infectious diseases–Atrial fibrillation and flutter	PTCD1	7	99014362-99045811	0.56481	1
Intestinal infectious diseases–Atrial fibrillation and flutter	ATP5J2-PTCD1	7	99014362-99063824	0.87287	1
Intestinal infectious diseases–Atrial fibrillation and flutter	CPSF4	7	99036563-99054996	0.77082	1
Intestinal infectious diseases–Atrial fibrillation and flutter	ATP5J2	7	99055784-99063824	1.2359	1
Intestinal infectious diseases–Atrial fibrillation and flutter	ZNF789	7	99070476-99085408	0.45267	1
Intestinal infectious diseases–Atrial fibrillation and flutter	ZNF394	7	99084142-99097925	2.0608	1
Intestinal infectious diseases–Atrial fibrillation and flutter	ZKSCAN5	7	99102273-99131445	0.55657	1
Intestinal infectious diseases–Atrial fibrillation and flutter	FAM200A	7	99143923-99156115	0.6865	1
Intestinal infectious diseases–Atrial fibrillation and flutter	ZNF655	7	99156034-99174076	0.29883	1
Intestinal infectious diseases–Atrial fibrillation and flutter	GS1-259H13.2	7	99195702-99208456	1.091	1
Intestinal infectious diseases–Atrial fibrillation and flutter	ZSCAN25	7	99214571-99275204	1.1545	1
Intestinal infectious diseases–Atrial fibrillation and flutter	CYP3A5	7	99245813-99277636	1.235	1
Intestinal infectious diseases–Atrial fibrillation and flutter	CYP3A7-CYP3A51P	7	99282302-99332819	1.1934	1
Intestinal infectious diseases–Atrial fibrillation and flutter	CYP3A7	7	99302660-99332853	1.1858	1
Intestinal infectious diseases–Atrial fibrillation and flutter	CYP3A4	7	99354583-99381811	1.6479	1
Intestinal infectious diseases–Atrial fibrillation and flutter	CYP3A43	7	99425636-99463727	0.46815	1
Intestinal infectious diseases–Atrial fibrillation and flutter	OR2AE1	7	99473685-99474656	0.65212	1
Intestinal infectious diseases–Atrial fibrillation and flutter	TRIM4	7	99488030-99517223	0.57171	1
Intestinal infectious diseases–Atrial fibrillation and flutter	GJC3	7	99520892-99531833	0.65296	1
Intestinal infectious diseases–Atrial fibrillation and flutter	AZGP1	7	99564350-99573735	0.43189	1
Intestinal infectious diseases–Atrial fibrillation and flutter	ZKSCAN1	7	99613204-99642803	0.048556	1
Intestinal infectious diseases–Atrial fibrillation and flutter	ZSCAN21	7	99647390-99662663	0.090978	1
Intestinal infectious diseases–Atrial fibrillation and flutter	ZNF3	7	99661470-99680171	0.13174	1
Intestinal infectious diseases–Atrial fibrillation and flutter	COPS6	7	99686583-99689823	-0.72588	1
Intestinal infectious diseases–Atrial fibrillation and flutter	MCM7	7	99690351-99699563	-0.9249	1
Intestinal infectious diseases–Atrial fibrillation and flutter	AP4M1	7	99699130-99704803	-0.00044543	1
Intestinal infectious diseases–Atrial fibrillation and flutter	TAF6	7	99704693-99717481	-0.27853	1
Intestinal infectious diseases–Atrial fibrillation and flutter	CNPY4	7	99717265-99723131	1.1502	1
Intestinal infectious diseases–Atrial fibrillation and flutter	LAMTOR4	7	99746530-99751833	0.97649	1
Intestinal infectious diseases–Atrial fibrillation and flutter	C7orf43	7	99752043-99756338	0.81091	1
Intestinal infectious diseases–Atrial fibrillation and flutter	GAL3ST4	7	99756865-99766373	0.82467	1
Intestinal infectious diseases–Atrial fibrillation and flutter	GPC2	7	99767229-99774990	0.37382	1
Intestinal infectious diseases–Atrial fibrillation and flutter	STAG3	7	99775186-99812010	0.79458	1
Intestinal infectious diseases–Atrial fibrillation and flutter	GATS	7	99798276-99869855	0.92958	1
Intestinal infectious diseases–Atrial fibrillation and flutter	PVRIG	7	99816147-99819113	0.80078	1
Intestinal infectious diseases–Atrial fibrillation and flutter	PILRB	7	99955626-99965454	0.85331	1
Intestinal infectious diseases–Atrial fibrillation and flutter	PILRA	7	99971068-99997722	1.0754	1
Intestinal infectious diseases–Atrial fibrillation and flutter	ZCWPW1	7	99998449-100027037	1.757	1
Intestinal infectious diseases–Atrial fibrillation and flutter	PTK2	8	141668481-142011412	5.5957	0.000211497
Intestinal infectious diseases–Atrial fibrillation and flutter	FGL1	8	17721894-17767874	5.346	0.000865198
Intestinal infectious diseases–Atrial fibrillation and flutter	XPO7	8	21777180-21864096	4.3992	0.104549
Intestinal infectious diseases–Atrial fibrillation and flutter	RAB11FIP1	8	37716465-37757015	4.0666	0.459103
Intestinal infectious diseases–Atrial fibrillation and flutter	VPS13B	8	100025299-100890447	-0.87866	1
Intestinal infectious diseases–Atrial fibrillation and flutter	COX6C	8	100890223-100906242	0.95255	1
Intestinal infectious diseases–Atrial fibrillation and flutter	RGS22	8	100973164-101118344	-1.4676	1
Intestinal infectious diseases–Atrial fibrillation and flutter	FBXO43	8	101145588-101158099	-0.20069	1
Intestinal infectious diseases–Atrial fibrillation and flutter	POLR2K	8	101162839-101166230	-1.2098	1
Intestinal infectious diseases–Atrial fibrillation and flutter	SPAG1	8	101170263-101254132	-0.38957	1
Intestinal infectious diseases–Atrial fibrillation and flutter	RNF19A	8	101269285-101348446	0.19494	1
Intestinal infectious diseases–Atrial fibrillation and flutter	ANKRD46	8	101521980-101572014	-0.4909	1
Intestinal infectious diseases–Atrial fibrillation and flutter	SNX31	8	101585110-101661893	-0.27692	1
Intestinal infectious diseases–Atrial fibrillation and flutter	PABPC1	8	101715144-101734969	0.59971	1
Intestinal infectious diseases–Atrial fibrillation and flutter	YWHAZ	8	101930804-101965717	1.3204	1
Intestinal infectious diseases–Atrial fibrillation and flutter	ZNF706	8	102209266-102218292	0.26015	1
Intestinal infectious diseases–Atrial fibrillation and flutter	GRHL2	8	102504668-102681954	3.5261	1
Intestinal infectious diseases–Atrial fibrillation and flutter	NCALD	8	102698770-103137135	2.9073	1
Intestinal infectious diseases–Atrial fibrillation and flutter	RRM2B	8	103216729-103251346	0.837	1
Intestinal infectious diseases–Atrial fibrillation and flutter	UBR5	8	103264501-103424947	1.9784	1
Intestinal infectious diseases–Atrial fibrillation and flutter	ODF1	8	103563848-103573245	0.30965	1
Intestinal infectious diseases–Atrial fibrillation and flutter	KLF10	8	103661005-103668130	-0.26882	1
Intestinal infectious diseases–Atrial fibrillation and flutter	LOC101927245	8	103668635-103698156	0.27877	1
Intestinal infectious diseases–Atrial fibrillation and flutter	PRSS55	8	10383030-10411676	-0.060053	1
Intestinal infectious diseases–Atrial fibrillation and flutter	AZIN1	8	103838536-103876905	2.6039	1
Intestinal infectious diseases–Atrial fibrillation and flutter	ATP6V1C1	8	104033248-104085285	2.2884	1
Intestinal infectious diseases–Atrial fibrillation and flutter	BAALC	8	104152921-104242533	1.6357	1
Intestinal infectious diseases–Atrial fibrillation and flutter	FZD6	8	104310661-104345094	-0.76942	1
Intestinal infectious diseases–Atrial fibrillation and flutter	CTHRC1	8	104383743-104395233	1.4602	1
Intestinal infectious diseases–Atrial fibrillation and flutter	SLC25A32	8	104410866-104427563	0.48429	1
Intestinal infectious diseases–Atrial fibrillation and flutter	DCAF13	8	104426942-104455681	0.79233	1
Intestinal infectious diseases–Atrial fibrillation and flutter	RIMS2	8	104512426-105266656	1.9	1
Intestinal infectious diseases–Atrial fibrillation and flutter	RP1L1	8	10463859-10512617	-1.5154	1
Intestinal infectious diseases–Atrial fibrillation and flutter	C8orf74	8	10530147-10558103	-0.57869	1
Intestinal infectious diseases–Atrial fibrillation and flutter	DCSTAMP	8	105352024-105368917	0.77285	1
Intestinal infectious diseases–Atrial fibrillation and flutter	DPYS	8	105391652-105479281	1.3507	1
Intestinal infectious diseases–Atrial fibrillation and flutter	LRP12	8	105501459-105601252	0.90446	1
Intestinal infectious diseases–Atrial fibrillation and flutter	SOX7	8	10581278-10588084	0.2266	1
Intestinal infectious diseases–Atrial fibrillation and flutter	PINX1	8	10622473-10697394	-0.036861	1
Intestinal infectious diseases–Atrial fibrillation and flutter	ZFPM2	8	106330917-106816767	2.3897	1
Intestinal infectious diseases–Atrial fibrillation and flutter	OXR1	8	107282406-107764922	0.044198	1
Intestinal infectious diseases–Atrial fibrillation and flutter	XKR6	8	10753654-11058875	-2.262	1
Intestinal infectious diseases–Atrial fibrillation and flutter	ABRA	8	107771711-107782472	0.43	1
Intestinal infectious diseases–Atrial fibrillation and flutter	ANGPT1	8	108261710-108510254	1.0748	1
Intestinal infectious diseases–Atrial fibrillation and flutter	RSPO2	8	108911544-109095913	-0.072721	1
Intestinal infectious diseases–Atrial fibrillation and flutter	EIF3E	8	109213972-109260959	-0.49819	1
Intestinal infectious diseases–Atrial fibrillation and flutter	EMC2	8	109455853-109499136	-1.3453	1
Intestinal infectious diseases–Atrial fibrillation and flutter	TMEM74	8	109791165-109799770	-1.1171	1
Intestinal infectious diseases–Atrial fibrillation and flutter	TRHR	8	110099653-110131813	3.1367	1
Intestinal infectious diseases–Atrial fibrillation and flutter	NUDCD1	8	110253148-110346486	-0.21873	1
Intestinal infectious diseases–Atrial fibrillation and flutter	ENY2	8	110346552-110358189	0.35544	1
Intestinal infectious diseases–Atrial fibrillation and flutter	PKHD1L1	8	110374706-110543500	0.6043	1
Intestinal infectious diseases–Atrial fibrillation and flutter	EBAG9	8	110551929-110578225	1.6267	1
Intestinal infectious diseases–Atrial fibrillation and flutter	SYBU	8	110586405-110704020	1.2846	1
Intestinal infectious diseases–Atrial fibrillation and flutter	KCNV1	8	110979233-110987963	2.3451	1
Intestinal infectious diseases–Atrial fibrillation and flutter	MTMR9	8	11142000-11185655	0.31102	1
Intestinal infectious diseases–Atrial fibrillation and flutter	FAM167A	8	11278972-11324276	-0.061606	1
Intestinal infectious diseases–Atrial fibrillation and flutter	CSMD3	8	113235157-114449242	0.61907	1
Intestinal infectious diseases–Atrial fibrillation and flutter	BLK	8	11351521-11422108	0.389	1
Intestinal infectious diseases–Atrial fibrillation and flutter	GATA4	8	11534433-11617510	1.6467	1
Intestinal infectious diseases–Atrial fibrillation and flutter	LOC101929490	8	11537185-11555493	1.7716	1
Intestinal infectious diseases–Atrial fibrillation and flutter	NEIL2	8	11627172-11644854	0.35946	1
Intestinal infectious diseases–Atrial fibrillation and flutter	TRPS1	8	116420724-116713299	-0.45168	1
Intestinal infectious diseases–Atrial fibrillation and flutter	FDFT1	8	11653467-11696818	-0.083139	1
Intestinal infectious diseases–Atrial fibrillation and flutter	CTSB	8	11700033-11725646	-0.39499	1
Intestinal infectious diseases–Atrial fibrillation and flutter	EIF3H	8	117657055-117768258	1.0185	1
Intestinal infectious diseases–Atrial fibrillation and flutter	UTP23	8	117778742-117792449	0.6593	1
Intestinal infectious diseases–Atrial fibrillation and flutter	RAD21	8	117858173-117887105	-1.06	1
Intestinal infectious diseases–Atrial fibrillation and flutter	AARD	8	117950464-117956239	0.58344	1
Intestinal infectious diseases–Atrial fibrillation and flutter	SLC30A8	8	117962512-118188953	1.0221	1
Intestinal infectious diseases–Atrial fibrillation and flutter	DEFB136	8	11831446-11832108	2.0002	1
Intestinal infectious diseases–Atrial fibrillation and flutter	DEFB135	8	11839830-11842099	0.92871	1
Intestinal infectious diseases–Atrial fibrillation and flutter	DEFB134	8	11851489-11853760	0.37523	1
Intestinal infectious diseases–Atrial fibrillation and flutter	MED30	8	118532532-118552510	0.53875	1
Intestinal infectious diseases–Atrial fibrillation and flutter	EXT1	8	118811602-119124058	1.9787	1
Intestinal infectious diseases–Atrial fibrillation and flutter	SAMD12	8	119201694-119634184	0.24784	1
Intestinal infectious diseases–Atrial fibrillation and flutter	TNFRSF11B	8	119935796-119964383	2.3731	1
Intestinal infectious diseases–Atrial fibrillation and flutter	COLEC10	8	119964527-120119207	2.0518	1
Intestinal infectious diseases–Atrial fibrillation and flutter	MAL2	8	120220610-120257913	1.096	1
Intestinal infectious diseases–Atrial fibrillation and flutter	NOV	8	120428552-120436678	2.8951	1
Intestinal infectious diseases–Atrial fibrillation and flutter	ENPP2	8	120569317-120685644	0.82691	1
Intestinal infectious diseases–Atrial fibrillation and flutter	TAF2	8	120743014-120845074	0.81042	1
Intestinal infectious diseases–Atrial fibrillation and flutter	DSCC1	8	120846181-120868170	-0.37718	1
Intestinal infectious diseases–Atrial fibrillation and flutter	DEPTOR	8	120885900-121063157	1.4524	1
Intestinal infectious diseases–Atrial fibrillation and flutter	COL14A1	8	121137347-121384273	1.6149	1
Intestinal infectious diseases–Atrial fibrillation and flutter	MRPL13	8	121408083-121457647	-0.87929	1
Intestinal infectious diseases–Atrial fibrillation and flutter	MTBP	8	121457638-121535875	-0.069683	1
Intestinal infectious diseases–Atrial fibrillation and flutter	SNTB1	8	121547985-121825599	-0.66353	1
Intestinal infectious diseases–Atrial fibrillation and flutter	HAS2	8	122624356-122653675	0.55391	1
Intestinal infectious diseases–Atrial fibrillation and flutter	ZHX2	8	123792510-123986755	-1.2438	1
Intestinal infectious diseases–Atrial fibrillation and flutter	DERL1	8	124025404-124054663	0.88172	1
Intestinal infectious diseases–Atrial fibrillation and flutter	TBC1D31	8	124084920-124164393	0.76406	1
Intestinal infectious diseases–Atrial fibrillation and flutter	FAM83A	8	124194752-124222318	1.5058	1
Intestinal infectious diseases–Atrial fibrillation and flutter	C8orf76	8	124232196-124253656	1.5105	1
Intestinal infectious diseases–Atrial fibrillation and flutter	ZHX1-C8orf76	8	124238429-124286727	1.5632	1
Intestinal infectious diseases–Atrial fibrillation and flutter	ZHX1	8	124260690-124287781	0.86172	1
Intestinal infectious diseases–Atrial fibrillation and flutter	ATAD2	8	124332090-124408705	0.058767	1
Intestinal infectious diseases–Atrial fibrillation and flutter	WDYHV1	8	124428965-124454261	-0.44282	1
Intestinal infectious diseases–Atrial fibrillation and flutter	FBXO32	8	124510127-124553493	3.0201	1
Intestinal infectious diseases–Atrial fibrillation and flutter	KLHL38	8	124657743-124666041	-0.5192	1
Intestinal infectious diseases–Atrial fibrillation and flutter	ANXA13	8	124693034-124749647	-0.54645	1
Intestinal infectious diseases–Atrial fibrillation and flutter	FAM91A1	8	124780679-124827692	2.8474	1
Intestinal infectious diseases–Atrial fibrillation and flutter	FER1L6	8	124864227-125132412	0.041719	1
Intestinal infectious diseases–Atrial fibrillation and flutter	TMEM65	8	125323159-125384940	-0.48305	1
Intestinal infectious diseases–Atrial fibrillation and flutter	TRMT12	8	125463048-125465267	2.351	1
Intestinal infectious diseases–Atrial fibrillation and flutter	RNF139	8	125487008-125500859	2.142	1
Intestinal infectious diseases–Atrial fibrillation and flutter	TATDN1	8	125500735-125551329	2.2987	1
Intestinal infectious diseases–Atrial fibrillation and flutter	NDUFB9	8	125551343-125580751	1.381	1
Intestinal infectious diseases–Atrial fibrillation and flutter	MTSS1	8	125563025-125740730	0.47222	1
Intestinal infectious diseases–Atrial fibrillation and flutter	LONRF1	8	12579406-12612992	0.35864	1
Intestinal infectious diseases–Atrial fibrillation and flutter	ZNF572	8	125985539-125991631	-0.55815	1
Intestinal infectious diseases–Atrial fibrillation and flutter	SQLE	8	126010720-126034525	1.34	1
Intestinal infectious diseases–Atrial fibrillation and flutter	KIAA0196	8	126036502-126104061	0.70022	1
Intestinal infectious diseases–Atrial fibrillation and flutter	NSMCE2	8	126104083-126379367	0.53752	1
Intestinal infectious diseases–Atrial fibrillation and flutter	TRIB1	8	126442563-126450647	-0.52464	1
Intestinal infectious diseases–Atrial fibrillation and flutter	FAM84B	8	127564683-127570717	-0.55364	1
Intestinal infectious diseases–Atrial fibrillation and flutter	KIAA1456	8	12803183-12887286	-0.69996	1
Intestinal infectious diseases–Atrial fibrillation and flutter	POU5F1B	8	128427131-128429455	1.2843	1
Intestinal infectious diseases–Atrial fibrillation and flutter	MYC	8	128748315-128753680	-0.65881	1
Intestinal infectious diseases–Atrial fibrillation and flutter	DLC1	8	12940870-13373167	0.62586	1
Intestinal infectious diseases–Atrial fibrillation and flutter	GSDMC	8	130760442-130799134	1.6094	1
Intestinal infectious diseases–Atrial fibrillation and flutter	FAM49B	8	130851839-131028897	2.0129	1
Intestinal infectious diseases–Atrial fibrillation and flutter	ASAP1	8	131064350-131455906	1.3299	1
Intestinal infectious diseases–Atrial fibrillation and flutter	ADCY8	8	131792546-132053012	-1.0371	1
Intestinal infectious diseases–Atrial fibrillation and flutter	EFR3A	8	132916356-133025889	0.70636	1
Intestinal infectious diseases–Atrial fibrillation and flutter	OC90	8	133036467-133071627	-0.35987	1
Intestinal infectious diseases–Atrial fibrillation and flutter	HHLA1	8	133073733-133117512	-0.33716	1
Intestinal infectious diseases–Atrial fibrillation and flutter	KCNQ3	8	133133105-133493004	0.68731	1
Intestinal infectious diseases–Atrial fibrillation and flutter	LRRC6	8	133584201-133687863	0.65762	1
Intestinal infectious diseases–Atrial fibrillation and flutter	TMEM71	8	133722191-133772914	0.30693	1
Intestinal infectious diseases–Atrial fibrillation and flutter	PHF20L1	8	133787604-133861052	-1.3054	1
Intestinal infectious diseases–Atrial fibrillation and flutter	TG	8	133879149-134147146	-0.20334	1
Intestinal infectious diseases–Atrial fibrillation and flutter	SLA	8	134048973-134115604	0.062981	1
Intestinal infectious diseases–Atrial fibrillation and flutter	WISP1	8	134203282-134243933	0.50119	1
Intestinal infectious diseases–Atrial fibrillation and flutter	C8orf48	8	13424352-13425797	0.86543	1
Intestinal infectious diseases–Atrial fibrillation and flutter	NDRG1	8	134249414-134309835	0.1162	1
Intestinal infectious diseases–Atrial fibrillation and flutter	ST3GAL1	8	134467091-134584697	-1.069	1
Intestinal infectious diseases–Atrial fibrillation and flutter	ZFAT	8	135490031-135725292	-0.63816	1
Intestinal infectious diseases–Atrial fibrillation and flutter	KHDRBS3	8	136469702-136669068	1.0204	1
Intestinal infectious diseases–Atrial fibrillation and flutter	FAM135B	8	139142266-139509065	0.28079	1
Intestinal infectious diseases–Atrial fibrillation and flutter	SGCZ	8	13947373-15095792	-1.4246	1
Intestinal infectious diseases–Atrial fibrillation and flutter	COL22A1	8	139600478-139926236	0.80811	1
Intestinal infectious diseases–Atrial fibrillation and flutter	KCNK9	8	140613081-140715299	1.6856	1
Intestinal infectious diseases–Atrial fibrillation and flutter	TRAPPC9	8	140740324-141468678	2.8811	1
Intestinal infectious diseases–Atrial fibrillation and flutter	CHRAC1	8	141521397-141527252	0.91299	1
Intestinal infectious diseases–Atrial fibrillation and flutter	AGO2	8	141541264-141645646	3.0727	1
Intestinal infectious diseases–Atrial fibrillation and flutter	DENND3	8	142138720-142205903	1.3898	1
Intestinal infectious diseases–Atrial fibrillation and flutter	SLC45A4	8	142217273-142310241	2.3734	1
Intestinal infectious diseases–Atrial fibrillation and flutter	GPR20	8	142366585-142377365	1.1804	1
Intestinal infectious diseases–Atrial fibrillation and flutter	PTP4A3	8	142402093-142442554	-0.61443	1
Intestinal infectious diseases–Atrial fibrillation and flutter	MROH5	8	142443929-142517330	0.74985	1
Intestinal infectious diseases–Atrial fibrillation and flutter	TSNARE1	8	143293441-143484543	1.6597	1
Intestinal infectious diseases–Atrial fibrillation and flutter	ADGRB1	8	143545377-143626369	-1.154	1
Intestinal infectious diseases–Atrial fibrillation and flutter	ARC	8	143692405-143695833	-0.53389	1
Intestinal infectious diseases–Atrial fibrillation and flutter	JRK	8	143738874-143751412	-0.703	1
Intestinal infectious diseases–Atrial fibrillation and flutter	PSCA	8	143751726-143764145	2.5735	1
Intestinal infectious diseases–Atrial fibrillation and flutter	LY6K	8	143781529-143785588	2.5834	1
Intestinal infectious diseases–Atrial fibrillation and flutter	THEM6	8	143808621-143818350	1.339	1
Intestinal infectious diseases–Atrial fibrillation and flutter	LYPD2	8	143831628-143833952	0.95289	1
Intestinal infectious diseases–Atrial fibrillation and flutter	LYNX1	8	143845756-143859640	1.2166	1
Intestinal infectious diseases–Atrial fibrillation and flutter	LY6D	8	143866298-143868008	-0.5319	1
Intestinal infectious diseases–Atrial fibrillation and flutter	GML	8	143916217-143928262	1.5266	1
Intestinal infectious diseases–Atrial fibrillation and flutter	CYP11B1	8	143953773-143961236	2.8152	1
Intestinal infectious diseases–Atrial fibrillation and flutter	CYP11B2	8	143991975-143999259	2.7187	1
Intestinal infectious diseases–Atrial fibrillation and flutter	LY6E	8	144099902-144103827	-0.41252	1
Intestinal infectious diseases–Atrial fibrillation and flutter	C8orf31	8	144120679-144135720	1.7607	1
Intestinal infectious diseases–Atrial fibrillation and flutter	LOC101928108	8	144162062-144164895	1.8201	1
Intestinal infectious diseases–Atrial fibrillation and flutter	LY6H	8	144239331-144242053	-0.72796	1
Intestinal infectious diseases–Atrial fibrillation and flutter	GPIHBP1	8	144295068-144299044	0.17347	1
Intestinal infectious diseases–Atrial fibrillation and flutter	ZFP41	8	144328991-144344875	0.45227	1
Intestinal infectious diseases–Atrial fibrillation and flutter	GLI4	8	144333524-144359101	0.57858	1
Intestinal infectious diseases–Atrial fibrillation and flutter	ZNF696	8	144371651-144382122	0.038001	1
Intestinal infectious diseases–Atrial fibrillation and flutter	TOP1MT	8	144391494-144442147	0.99487	1
Intestinal infectious diseases–Atrial fibrillation and flutter	RHPN1	8	144451025-144466390	1.0076	1
Intestinal infectious diseases–Atrial fibrillation and flutter	MAFA	8	144510230-144512602	-0.11947	1
Intestinal infectious diseases–Atrial fibrillation and flutter	ZC3H3	8	144519825-144624449	1.0798	1
Intestinal infectious diseases–Atrial fibrillation and flutter	GSDMD	8	144635383-144645232	0.41337	1
Intestinal infectious diseases–Atrial fibrillation and flutter	MROH6	8	144648362-144654928	0.26746	1
Intestinal infectious diseases–Atrial fibrillation and flutter	NAPRT	8	144656955-144660881	0.24005	1
Intestinal infectious diseases–Atrial fibrillation and flutter	EEF1D	8	144661867-144679845	-0.4794	1
Intestinal infectious diseases–Atrial fibrillation and flutter	TIGD5	8	144680074-144682485	-0.87763	1
Intestinal infectious diseases–Atrial fibrillation and flutter	PYCRL	8	144686083-144691784	-0.89061	1
Intestinal infectious diseases–Atrial fibrillation and flutter	TSTA3	8	144694788-144700358	-0.44691	1
Intestinal infectious diseases–Atrial fibrillation and flutter	ZNF623	8	144718183-144735900	-0.27126	1
Intestinal infectious diseases–Atrial fibrillation and flutter	ZNF707	8	144766622-144777672	0.4334	1
Intestinal infectious diseases–Atrial fibrillation and flutter	MAPK15	8	144798507-144804633	-0.011532	1
Intestinal infectious diseases–Atrial fibrillation and flutter	FAM83H	8	144806103-144822710	0.90624	1
Intestinal infectious diseases–Atrial fibrillation and flutter	SCRIB	8	144873090-144897890	1.9082	1
Intestinal infectious diseases–Atrial fibrillation and flutter	PUF60	8	144898514-144911556	1.0909	1
Intestinal infectious diseases–Atrial fibrillation and flutter	NRBP2	8	144915755-144924200	2.4717	1
Intestinal infectious diseases–Atrial fibrillation and flutter	EPPK1	8	144939492-144952632	0.27962	1
Intestinal infectious diseases–Atrial fibrillation and flutter	PLEC	8	144989321-145050913	0.69811	1
Intestinal infectious diseases–Atrial fibrillation and flutter	PARP10	8	145051320-145060635	-0.74261	1
Intestinal infectious diseases–Atrial fibrillation and flutter	GRINA	8	145064226-145067596	-0.41631	1
Intestinal infectious diseases–Atrial fibrillation and flutter	OPLAH	8	145106167-145115584	0.7402	1
Intestinal infectious diseases–Atrial fibrillation and flutter	GPAA1	8	145137064-145141119	0.88821	1
Intestinal infectious diseases–Atrial fibrillation and flutter	SHARPIN	8	145153536-145159140	0.93036	1
Intestinal infectious diseases–Atrial fibrillation and flutter	MAF1	8	145159305-145162515	0.86483	1
Intestinal infectious diseases–Atrial fibrillation and flutter	MROH1	8	145202919-145316843	0.58237	1
Intestinal infectious diseases–Atrial fibrillation and flutter	BOP1	8	145486056-145515120	0.87768	1
Intestinal infectious diseases–Atrial fibrillation and flutter	HSF1	8	145515270-145538385	0.63209	1
Intestinal infectious diseases–Atrial fibrillation and flutter	DGAT1	8	145538246-145550582	1.8205	1
Intestinal infectious diseases–Atrial fibrillation and flutter	TMEM249	8	145576886-145579269	1.4515	1
Intestinal infectious diseases–Atrial fibrillation and flutter	FBXL6	8	145579088-145582183	0.2173	1
Intestinal infectious diseases–Atrial fibrillation and flutter	SLC52A2	8	145582217-145584946	0.35017	1
Intestinal infectious diseases–Atrial fibrillation and flutter	ADCK5	8	145597704-145618457	-0.1559	1
Intestinal infectious diseases–Atrial fibrillation and flutter	CPSF1	8	145618446-145634733	-0.60784	1
Intestinal infectious diseases–Atrial fibrillation and flutter	SLC39A4	8	145637798-145642279	-0.11632	1
Intestinal infectious diseases–Atrial fibrillation and flutter	VPS28	8	145648984-145653946	0.11311	1
Intestinal infectious diseases–Atrial fibrillation and flutter	TONSL	8	145654163-145669871	0.019795	1
Intestinal infectious diseases–Atrial fibrillation and flutter	CYHR1	8	145675315-145691031	-0.53292	1
Intestinal infectious diseases–Atrial fibrillation and flutter	FOXH1	8	145699115-145701718	-0.50676	1
Intestinal infectious diseases–Atrial fibrillation and flutter	PPP1R16A	8	145703365-145727504	-0.75273	1
Intestinal infectious diseases–Atrial fibrillation and flutter	GPT	8	145729465-145732555	0.17491	1
Intestinal infectious diseases–Atrial fibrillation and flutter	RECQL4	8	145736667-145743210	0.055689	1
Intestinal infectious diseases–Atrial fibrillation and flutter	LRRC14	8	145743349-145750562	-0.37889	1
Intestinal infectious diseases–Atrial fibrillation and flutter	LRRC24	8	145747761-145752416	-0.3834	1
Intestinal infectious diseases–Atrial fibrillation and flutter	ARHGAP39	8	145754563-145838891	-1.2914	1
Intestinal infectious diseases–Atrial fibrillation and flutter	ZNF251	8	145946294-145981285	0.69305	1
Intestinal infectious diseases–Atrial fibrillation and flutter	ZNF34	8	145998499-146012725	0.45372	1
Intestinal infectious diseases–Atrial fibrillation and flutter	ZNF517	8	146024261-146035461	-0.40135	1
Intestinal infectious diseases–Atrial fibrillation and flutter	ZNF7	8	146052855-146072893	1.4165	1
Intestinal infectious diseases–Atrial fibrillation and flutter	COMMD5	8	146075551-146078932	1.1951	1
Intestinal infectious diseases–Atrial fibrillation and flutter	ZNF250	8	146102336-146127453	0.24297	1
Intestinal infectious diseases–Atrial fibrillation and flutter	ZNF16	8	146155744-146176274	0.83382	1
Intestinal infectious diseases–Atrial fibrillation and flutter	TUSC3	8	15397596-15624158	2.125	1
Intestinal infectious diseases–Atrial fibrillation and flutter	MSR1	8	15965387-16050300	1.0306	1
Intestinal infectious diseases–Atrial fibrillation and flutter	FGF20	8	16850334-16859674	-1.6504	1
Intestinal infectious diseases–Atrial fibrillation and flutter	MICU3	8	16884747-16980148	0.78711	1
Intestinal infectious diseases–Atrial fibrillation and flutter	ZDHHC2	8	17013836-17080241	0.24836	1
Intestinal infectious diseases–Atrial fibrillation and flutter	CLN8	8	1703944-1734736	2.1222	1
Intestinal infectious diseases–Atrial fibrillation and flutter	CNOT7	8	17086737-17104387	0.58667	1
Intestinal infectious diseases–Atrial fibrillation and flutter	VPS37A	8	17104401-17155533	0.45452	1
Intestinal infectious diseases–Atrial fibrillation and flutter	MTMR7	8	17154306-17271040	0.62734	1
Intestinal infectious diseases–Atrial fibrillation and flutter	SLC7A2	8	17354597-17428077	0.70928	1
Intestinal infectious diseases–Atrial fibrillation and flutter	PDGFRL	8	17433942-17500642	0.66138	1
Intestinal infectious diseases–Atrial fibrillation and flutter	MTUS1	8	17501303-17658729	2.2318	1
Intestinal infectious diseases–Atrial fibrillation and flutter	ARHGEF10	8	1772149-1906807	-0.59261	1
Intestinal infectious diseases–Atrial fibrillation and flutter	PCM1	8	17780364-17887457	3.4529	1
Intestinal infectious diseases–Atrial fibrillation and flutter	ASAH1	8	17913925-17942507	2.5243	1
Intestinal infectious diseases–Atrial fibrillation and flutter	NAT1	8	18027971-18081198	0.736	1
Intestinal infectious diseases–Atrial fibrillation and flutter	ZNF596	8	182200-197339	0.15357	1
Intestinal infectious diseases–Atrial fibrillation and flutter	NAT2	8	18248755-18258723	0.49681	1
Intestinal infectious diseases–Atrial fibrillation and flutter	PSD3	8	18384813-18871196	1.463	1
Intestinal infectious diseases–Atrial fibrillation and flutter	SH2D4A	8	19171081-19253729	0.21154	1
Intestinal infectious diseases–Atrial fibrillation and flutter	LOC101928058	8	1920830-1922833	0.99947	1
Intestinal infectious diseases–Atrial fibrillation and flutter	KBTBD11	8	1921949-1955109	1.7785	1
Intestinal infectious diseases–Atrial fibrillation and flutter	CSGALNACT1	8	19261672-19540261	0.34838	1
Intestinal infectious diseases–Atrial fibrillation and flutter	INTS10	8	19674876-19709589	-1.8688	1
Intestinal infectious diseases–Atrial fibrillation and flutter	LPL	8	19796582-19824770	1.9797	1
Intestinal infectious diseases–Atrial fibrillation and flutter	MYOM2	8	1993082-2093380	0.94256	1
Intestinal infectious diseases–Atrial fibrillation and flutter	SLC18A1	8	20002366-20040717	0.67862	1
Intestinal infectious diseases–Atrial fibrillation and flutter	ATP6V1B2	8	20054704-20079207	1.2789	1
Intestinal infectious diseases–Atrial fibrillation and flutter	LZTS1	8	20103676-20161492	-0.44685	1
Intestinal infectious diseases–Atrial fibrillation and flutter	GFRA2	8	21549530-21672392	0.25524	1
Intestinal infectious diseases–Atrial fibrillation and flutter	DOK2	8	21766384-21771290	2.6802	1
Intestinal infectious diseases–Atrial fibrillation and flutter	NPM2	8	21881621-21894408	2.671	1
Intestinal infectious diseases–Atrial fibrillation and flutter	FGF17	8	21900264-21906320	3.6233	1
Intestinal infectious diseases–Atrial fibrillation and flutter	DMTN	8	21906660-21940036	-0.51709	1
Intestinal infectious diseases–Atrial fibrillation and flutter	FAM160B2	8	21946695-21962405	2.3344	1
Intestinal infectious diseases–Atrial fibrillation and flutter	NUDT18	8	21964383-21966932	2.2412	1
Intestinal infectious diseases–Atrial fibrillation and flutter	HR	8	21971932-21988566	2.284	1
Intestinal infectious diseases–Atrial fibrillation and flutter	REEP4	8	21995533-21999448	1.739	1
Intestinal infectious diseases–Atrial fibrillation and flutter	LGI3	8	22004343-22014344	0.58824	1
Intestinal infectious diseases–Atrial fibrillation and flutter	SFTPC	8	22014853-22021992	0.33323	1
Intestinal infectious diseases–Atrial fibrillation and flutter	BMP1	8	22022653-22069839	0.58834	1
Intestinal infectious diseases–Atrial fibrillation and flutter	PHYHIP	8	22077216-22089851	1.3006	1
Intestinal infectious diseases–Atrial fibrillation and flutter	POLR3D	8	22102619-22108680	2.1161	1
Intestinal infectious diseases–Atrial fibrillation and flutter	PIWIL2	8	22132810-22215560	2.4482	1
Intestinal infectious diseases–Atrial fibrillation and flutter	SLC39A14	8	22224762-22291642	1.5963	1
Intestinal infectious diseases–Atrial fibrillation and flutter	PPP3CC	8	22298483-22398657	0.63718	1
Intestinal infectious diseases–Atrial fibrillation and flutter	SORBS3	8	22402228-22433008	0.68997	1
Intestinal infectious diseases–Atrial fibrillation and flutter	PDLIM2	8	22435805-22455538	1.2356	1
Intestinal infectious diseases–Atrial fibrillation and flutter	C8orf58	8	22457114-22461663	1.7997	1
Intestinal infectious diseases–Atrial fibrillation and flutter	LOC101929211	8	22460648-22462925	1.5883	1
Intestinal infectious diseases–Atrial fibrillation and flutter	CCAR2	8	22462145-22477984	1.2928	1
Intestinal infectious diseases–Atrial fibrillation and flutter	BIN3	8	22477931-22526661	1.2948	1
Intestinal infectious diseases–Atrial fibrillation and flutter	EGR3	8	22545172-22550815	-0.029262	1
Intestinal infectious diseases–Atrial fibrillation and flutter	PEBP4	8	22570765-22785491	0.34971	1
Intestinal infectious diseases–Atrial fibrillation and flutter	RHOBTB2	8	22844930-22877710	0.013175	1
Intestinal infectious diseases–Atrial fibrillation and flutter	TNFRSF10B	8	22877646-22926700	-0.57789	1
Intestinal infectious diseases–Atrial fibrillation and flutter	TNFRSF10C	8	22960327-22974950	1.0758	1
Intestinal infectious diseases–Atrial fibrillation and flutter	TNFRSF10D	8	22993101-23021543	-0.68984	1
Intestinal infectious diseases–Atrial fibrillation and flutter	TNFRSF10A	8	23048970-23082680	-0.49617	1
Intestinal infectious diseases–Atrial fibrillation and flutter	CHMP7	8	23101150-23119512	0.31107	1
Intestinal infectious diseases–Atrial fibrillation and flutter	R3HCC1	8	23145442-23153792	-0.19473	1
Intestinal infectious diseases–Atrial fibrillation and flutter	LOXL2	8	23154410-23261722	-0.46925	1
Intestinal infectious diseases–Atrial fibrillation and flutter	ENTPD4	8	23284687-23315244	-0.76886	1
Intestinal infectious diseases–Atrial fibrillation and flutter	SLC25A37	8	23386363-23432976	1.0745	1
Intestinal infectious diseases–Atrial fibrillation and flutter	NKX3-1	8	23536206-23540450	1.6941	1
Intestinal infectious diseases–Atrial fibrillation and flutter	NKX2-6	8	23559964-23564111	0.16974	1
Intestinal infectious diseases–Atrial fibrillation and flutter	STC1	8	23699434-23712320	1.1606	1
Intestinal infectious diseases–Atrial fibrillation and flutter	ADAM28	8	24151553-24212726	0.78986	1
Intestinal infectious diseases–Atrial fibrillation and flutter	ADAMDEC1	8	24241798-24263526	0.079712	1
Intestinal infectious diseases–Atrial fibrillation and flutter	ADAM7	8	24298509-24370273	0.8322	1
Intestinal infectious diseases–Atrial fibrillation and flutter	NEFM	8	24770712-24776607	1.8466	1
Intestinal infectious diseases–Atrial fibrillation and flutter	NEFL	8	24808468-24814383	0.40466	1
Intestinal infectious diseases–Atrial fibrillation and flutter	DOCK5	8	25042287-25273227	0.66778	1
Intestinal infectious diseases–Atrial fibrillation and flutter	GNRH1	8	25276774-25282556	-0.36788	1
Intestinal infectious diseases–Atrial fibrillation and flutter	KCTD9	8	25285363-25315984	-0.54973	1
Intestinal infectious diseases–Atrial fibrillation and flutter	CDCA2	8	25316275-25365425	-0.33957	1
Intestinal infectious diseases–Atrial fibrillation and flutter	EBF2	8	25699246-25902640	1.0134	1
Intestinal infectious diseases–Atrial fibrillation and flutter	PPP2R2A	8	26149007-26230196	-0.73612	1
Intestinal infectious diseases–Atrial fibrillation and flutter	BNIP3L	8	26239894-26270644	-0.86551	1
Intestinal infectious diseases–Atrial fibrillation and flutter	PNMA2	8	26362196-26371608	0.78028	1
Intestinal infectious diseases–Atrial fibrillation and flutter	DPYSL2	8	26371709-26515693	1.5989	1
Intestinal infectious diseases–Atrial fibrillation and flutter	ADRA1A	8	26605667-26727003	-0.8438	1
Intestinal infectious diseases–Atrial fibrillation and flutter	STMN4	8	27093814-27116382	0.45534	1
Intestinal infectious diseases–Atrial fibrillation and flutter	TRIM35	8	27142404-27168834	0.71245	1
Intestinal infectious diseases–Atrial fibrillation and flutter	PTK2B	8	27168999-27316908	0.25331	1
Intestinal infectious diseases–Atrial fibrillation and flutter	CHRNA2	8	27317278-27336813	1.7386	1
Intestinal infectious diseases–Atrial fibrillation and flutter	EPHX2	8	27348519-27402439	1.6945	1
Intestinal infectious diseases–Atrial fibrillation and flutter	CLU	8	27454434-27472328	0.24674	1
Intestinal infectious diseases–Atrial fibrillation and flutter	SCARA3	8	27491100-27534286	0.53684	1
Intestinal infectious diseases–Atrial fibrillation and flutter	CCDC25	8	27590833-27630170	-0.35071	1
Intestinal infectious diseases–Atrial fibrillation and flutter	ESCO2	8	27632057-27670141	-0.10634	1
Intestinal infectious diseases–Atrial fibrillation and flutter	PBK	8	27667138-27695612	0.046809	1
Intestinal infectious diseases–Atrial fibrillation and flutter	SCARA5	8	27727399-27850369	0.38096	1
Intestinal infectious diseases–Atrial fibrillation and flutter	NUGGC	8	27879481-27941431	1.1925	1
Intestinal infectious diseases–Atrial fibrillation and flutter	CSMD1	8	2792875-4852328	-1.4029	1
Intestinal infectious diseases–Atrial fibrillation and flutter	ELP3	8	27950584-28048670	0.4693	1
Intestinal infectious diseases–Atrial fibrillation and flutter	PNOC	8	28174562-28200872	0.52555	1
Intestinal infectious diseases–Atrial fibrillation and flutter	ZNF395	8	28203102-28243983	-2.6548	1
Intestinal infectious diseases–Atrial fibrillation and flutter	FBXO16	8	28285925-28347835	0.8197	1
Intestinal infectious diseases–Atrial fibrillation and flutter	FZD3	8	28351722-28431785	3.1509	1
Intestinal infectious diseases–Atrial fibrillation and flutter	EXTL3	8	28558990-28611207	1.0063	1
Intestinal infectious diseases–Atrial fibrillation and flutter	INTS9	8	28625175-28747698	0.78258	1
Intestinal infectious diseases–Atrial fibrillation and flutter	HMBOX1	8	28747911-28922456	0.75717	1
Intestinal infectious diseases–Atrial fibrillation and flutter	KIF13B	8	28924795-29120610	1.3014	1
Intestinal infectious diseases–Atrial fibrillation and flutter	DUSP4	8	29190579-29208267	-0.20959	1
Intestinal infectious diseases–Atrial fibrillation and flutter	SARAF	8	29920609-29940649	-0.071593	1
Intestinal infectious diseases–Atrial fibrillation and flutter	LEPROTL1	8	29952922-29995222	-1.8866	1
Intestinal infectious diseases–Atrial fibrillation and flutter	MBOAT4	8	29989187-30002200	0.31223	1
Intestinal infectious diseases–Atrial fibrillation and flutter	DCTN6	8	30013813-30041155	-0.56706	1
Intestinal infectious diseases–Atrial fibrillation and flutter	RBPMS	8	30242017-30429778	3.2608	1
Intestinal infectious diseases–Atrial fibrillation and flutter	GTF2E2	8	30436031-30515738	2.5084	1
Intestinal infectious diseases–Atrial fibrillation and flutter	SMIM18	8	30496117-30503473	2.3835	1
Intestinal infectious diseases–Atrial fibrillation and flutter	GSR	8	30535578-30585486	0.39484	1
Intestinal infectious diseases–Atrial fibrillation and flutter	UBXN8	8	30601690-30624522	1.0341	1
Intestinal infectious diseases–Atrial fibrillation and flutter	PPP2CB	8	30643126-30670352	-0.47555	1
Intestinal infectious diseases–Atrial fibrillation and flutter	TEX15	8	30688939-30770512	0.053616	1
Intestinal infectious diseases–Atrial fibrillation and flutter	PURG	8	30853320-30891231	0.64892	1
Intestinal infectious diseases–Atrial fibrillation and flutter	WRN	8	30890778-31031277	-0.46015	1
Intestinal infectious diseases–Atrial fibrillation and flutter	NRG1	8	31496820-32622558	1.0758	1
Intestinal infectious diseases–Atrial fibrillation and flutter	FUT10	8	33228057-33330664	1.1724	1
Intestinal infectious diseases–Atrial fibrillation and flutter	MAK16	8	33342685-33358778	1.8509	1
Intestinal infectious diseases–Atrial fibrillation and flutter	TTI2	8	33356027-33370703	1.9499	1
Intestinal infectious diseases–Atrial fibrillation and flutter	RNF122	8	33405272-33424646	0.97002	1
Intestinal infectious diseases–Atrial fibrillation and flutter	DUSP26	8	33448848-33457546	-0.80639	1
Intestinal infectious diseases–Atrial fibrillation and flutter	UNC5D	8	35092975-35654068	1.0491	1
Intestinal infectious diseases–Atrial fibrillation and flutter	FBXO25	8	356808-419876	0.95515	1
Intestinal infectious diseases–Atrial fibrillation and flutter	KCNU1	8	36641842-36793643	0.37523	1
Intestinal infectious diseases–Atrial fibrillation and flutter	ERLIN2	8	37593743-37615319	1.473	1
Intestinal infectious diseases–Atrial fibrillation and flutter	PROSC	8	37619680-37637286	1.0103	1
Intestinal infectious diseases–Atrial fibrillation and flutter	ADGRA2	8	37654401-37701504	2.0463	1
Intestinal infectious diseases–Atrial fibrillation and flutter	BRF2	8	37701398-37707431	2.6586	1
Intestinal infectious diseases–Atrial fibrillation and flutter	GOT1L1	8	37791799-37797664	-0.18322	1
Intestinal infectious diseases–Atrial fibrillation and flutter	ADRB3	8	37820513-37824184	0.49736	1
Intestinal infectious diseases–Atrial fibrillation and flutter	EIF4EBP1	8	37888020-37917883	0.070258	1
Intestinal infectious diseases–Atrial fibrillation and flutter	ASH2L	8	37962483-37997598	-0.061411	1
Intestinal infectious diseases–Atrial fibrillation and flutter	STAR	8	38000218-38008783	1.3599	1
Intestinal infectious diseases–Atrial fibrillation and flutter	LSM1	8	38020839-38034248	1.4817	1
Intestinal infectious diseases–Atrial fibrillation and flutter	BAG4	8	38034106-38070819	1.9909	1
Intestinal infectious diseases–Atrial fibrillation and flutter	DDHD2	8	38088861-38120351	1.968	1
Intestinal infectious diseases–Atrial fibrillation and flutter	PPAPDC1B	8	38119035-38126841	2.4974	1
Intestinal infectious diseases–Atrial fibrillation and flutter	WHSC1L1	8	38127217-38239872	2.3499	1
Intestinal infectious diseases–Atrial fibrillation and flutter	LETM2	8	38240041-38267045	2.2006	1
Intestinal infectious diseases–Atrial fibrillation and flutter	FGFR1	8	38268656-38326352	1.7042	1
Intestinal infectious diseases–Atrial fibrillation and flutter	C8orf86	8	38368352-38386180	0.50745	1
Intestinal infectious diseases–Atrial fibrillation and flutter	TACC1	8	38585704-38710546	1.0764	1
Intestinal infectious diseases–Atrial fibrillation and flutter	PLEKHA2	8	38758753-38831431	1.078	1
Intestinal infectious diseases–Atrial fibrillation and flutter	HTRA4	8	38831668-38846181	0.14801	1
Intestinal infectious diseases–Atrial fibrillation and flutter	TM2D2	8	38846327-38854335	-0.13176	1
Intestinal infectious diseases–Atrial fibrillation and flutter	ADAM9	8	38854505-38962780	0.75793	1
Intestinal infectious diseases–Atrial fibrillation and flutter	ADAM32	8	38965050-39142436	-1.4053	1
Intestinal infectious diseases–Atrial fibrillation and flutter	ADAM18	8	39442087-39587583	1.1138	1
Intestinal infectious diseases–Atrial fibrillation and flutter	ADAM2	8	39601254-39695808	0.072153	1
Intestinal infectious diseases–Atrial fibrillation and flutter	IDO1	8	39771328-39786309	-0.069388	1
Intestinal infectious diseases–Atrial fibrillation and flutter	IDO2	8	39792474-39873910	0.56238	1
Intestinal infectious diseases–Atrial fibrillation and flutter	ZMAT4	8	40388109-40755345	-0.33445	1
Intestinal infectious diseases–Atrial fibrillation and flutter	SFRP1	8	41119476-41166990	-0.13272	1
Intestinal infectious diseases–Atrial fibrillation and flutter	GOLGA7	8	41348081-41368499	0.12155	1
Intestinal infectious diseases–Atrial fibrillation and flutter	GINS4	8	41386725-41402565	1.4987	1
Intestinal infectious diseases–Atrial fibrillation and flutter	AGPAT6	8	41435702-41482520	1.1975	1
Intestinal infectious diseases–Atrial fibrillation and flutter	NKX6-3	8	41503829-41508011	1.1566	1
Intestinal infectious diseases–Atrial fibrillation and flutter	ANK1	8	41510744-41754280	1.097	1
Intestinal infectious diseases–Atrial fibrillation and flutter	KAT6A	8	41786997-41909506	1.1802	1
Intestinal infectious diseases–Atrial fibrillation and flutter	AP3M2	8	42010464-42028701	-0.9455	1
Intestinal infectious diseases–Atrial fibrillation and flutter	PLAT	8	42032236-42065242	0.67462	1
Intestinal infectious diseases–Atrial fibrillation and flutter	IKBKB	8	42128820-42190171	0.73256	1
Intestinal infectious diseases–Atrial fibrillation and flutter	POLB	8	42195973-42229331	-0.35841	1
Intestinal infectious diseases–Atrial fibrillation and flutter	DKK4	8	42231586-42234674	0.18875	1
Intestinal infectious diseases–Atrial fibrillation and flutter	VDAC3	8	42249279-42263455	-0.40992	1
Intestinal infectious diseases–Atrial fibrillation and flutter	SLC20A2	8	42273980-42397356	0.19583	1
Intestinal infectious diseases–Atrial fibrillation and flutter	SMIM19	8	42396298-42408140	0.41205	1
Intestinal infectious diseases–Atrial fibrillation and flutter	CHRNB3	8	42552562-42592209	-0.87846	1
Intestinal infectious diseases–Atrial fibrillation and flutter	CHRNA6	8	42607763-42623929	0.90618	1
Intestinal infectious diseases–Atrial fibrillation and flutter	THAP1	8	42691817-42698474	0.38275	1
Intestinal infectious diseases–Atrial fibrillation and flutter	RNF170	8	42704780-42751866	0.31907	1
Intestinal infectious diseases–Atrial fibrillation and flutter	HOOK3	8	42752033-42885682	0.17464	1
Intestinal infectious diseases–Atrial fibrillation and flutter	FNTA	8	42911442-42940931	0.90898	1
Intestinal infectious diseases–Atrial fibrillation and flutter	POMK	8	42948649-42978323	-0.043075	1
Intestinal infectious diseases–Atrial fibrillation and flutter	HGSNAT	8	42995592-43057970	-0.57306	1
Intestinal infectious diseases–Atrial fibrillation and flutter	POTEA	8	43147585-43218328	-0.36712	1
Intestinal infectious diseases–Atrial fibrillation and flutter	TDRP	8	439790-495781	0.12723	1
Intestinal infectious diseases–Atrial fibrillation and flutter	SPIDR	8	48173489-48648563	0.46611	1
Intestinal infectious diseases–Atrial fibrillation and flutter	PRKDC	8	48685669-48872743	0.88004	1
Intestinal infectious diseases–Atrial fibrillation and flutter	MCM4	8	48872763-48890720	0.72401	1
Intestinal infectious diseases–Atrial fibrillation and flutter	UBE2V2	8	48920966-48977268	1.8538	1
Intestinal infectious diseases–Atrial fibrillation and flutter	EFCAB1	8	49627474-49647870	-0.63891	1
Intestinal infectious diseases–Atrial fibrillation and flutter	SNAI2	8	49830236-49833999	-0.43744	1
Intestinal infectious diseases–Atrial fibrillation and flutter	C8orf22	8	49966895-49988642	-0.47451	1
Intestinal infectious diseases–Atrial fibrillation and flutter	SNTG1	8	50822349-51706171	-0.18026	1
Intestinal infectious diseases–Atrial fibrillation and flutter	PXDNL	8	52232137-52722005	1.0066	1
Intestinal infectious diseases–Atrial fibrillation and flutter	PCMTD1	8	52730140-52811735	-0.38455	1
Intestinal infectious diseases–Atrial fibrillation and flutter	ST18	8	53023392-53322439	-0.28509	1
Intestinal infectious diseases–Atrial fibrillation and flutter	FAM150A	8	53446597-53478021	-0.56428	1
Intestinal infectious diseases–Atrial fibrillation and flutter	RB1CC1	8	53535018-53627026	-1.4392	1
Intestinal infectious diseases–Atrial fibrillation and flutter	OPRK1	8	54138276-54164257	0.67424	1
Intestinal infectious diseases–Atrial fibrillation and flutter	ATP6V1H	8	54628103-54756099	0.73414	1
Intestinal infectious diseases–Atrial fibrillation and flutter	RGS20	8	54764368-54871863	-0.21186	1
Intestinal infectious diseases–Atrial fibrillation and flutter	TCEA1	8	54879116-54935008	0.32761	1
Intestinal infectious diseases–Atrial fibrillation and flutter	LYPLA1	8	54958927-55014577	0.17567	1
Intestinal infectious diseases–Atrial fibrillation and flutter	MRPL15	8	55047781-55061074	0.97225	1
Intestinal infectious diseases–Atrial fibrillation and flutter	SOX17	8	55370495-55373456	1.0837	1
Intestinal infectious diseases–Atrial fibrillation and flutter	LOC100129098	8	55378154-55382986	2.0608	1
Intestinal infectious diseases–Atrial fibrillation and flutter	RP1	8	55528627-55682524	1.0893	1
Intestinal infectious diseases–Atrial fibrillation and flutter	XKR4	8	56015017-56438714	-0.67092	1
Intestinal infectious diseases–Atrial fibrillation and flutter	TMEM68	8	56651317-56685955	0.75462	1
Intestinal infectious diseases–Atrial fibrillation and flutter	TGS1	8	56685791-56738007	0.93558	1
Intestinal infectious diseases–Atrial fibrillation and flutter	LYN	8	56792386-56925006	-1.2504	1
Intestinal infectious diseases–Atrial fibrillation and flutter	RPS20	8	56980739-56987140	0.25298	1
Intestinal infectious diseases–Atrial fibrillation and flutter	MOS	8	57025501-57026541	-1.2187	1
Intestinal infectious diseases–Atrial fibrillation and flutter	PLAG1	8	57073463-57123859	0.11584	1
Intestinal infectious diseases–Atrial fibrillation and flutter	CHCHD7	8	57124315-57131178	-0.41427	1
Intestinal infectious diseases–Atrial fibrillation and flutter	SDR16C5	8	57212570-57233335	-0.41165	1
Intestinal infectious diseases–Atrial fibrillation and flutter	PENK	8	57353513-57359282	0.81755	1
Intestinal infectious diseases–Atrial fibrillation and flutter	IMPAD1	8	57870488-57906430	0.23099	1
Intestinal infectious diseases–Atrial fibrillation and flutter	FAM110B	8	58907068-59062277	0.646	1
Intestinal infectious diseases–Atrial fibrillation and flutter	UBXN2B	8	59323823-59364060	0.65055	1
Intestinal infectious diseases–Atrial fibrillation and flutter	CYP7A1	8	59402737-59412720	0.077467	1
Intestinal infectious diseases–Atrial fibrillation and flutter	SDCBP	8	59465566-59495419	0.68342	1
Intestinal infectious diseases–Atrial fibrillation and flutter	NSMAF	8	59496063-59572404	0.099949	1
Intestinal infectious diseases–Atrial fibrillation and flutter	TOX	8	59717977-60031767	0.019487	1
Intestinal infectious diseases–Atrial fibrillation and flutter	ERICH1	8	606733-681226	0.15295	1
Intestinal infectious diseases–Atrial fibrillation and flutter	CA8	8	61101423-61193954	0.39913	1
Intestinal infectious diseases–Atrial fibrillation and flutter	RAB2A	8	61429469-61536203	0.052892	1
Intestinal infectious diseases–Atrial fibrillation and flutter	CHD7	8	61591321-61780587	0.32339	1
Intestinal infectious diseases–Atrial fibrillation and flutter	CLVS1	8	62200514-62414204	-0.77732	1
Intestinal infectious diseases–Atrial fibrillation and flutter	ASPH	8	62413115-62627199	1.0451	1
Intestinal infectious diseases–Atrial fibrillation and flutter	MCPH1	8	6264113-6501140	0.89975	1
Intestinal infectious diseases–Atrial fibrillation and flutter	NKAIN3	8	63161501-63912211	0.88853	1
Intestinal infectious diseases–Atrial fibrillation and flutter	ANGPT2	8	6357172-6420784	1.6359	1
Intestinal infectious diseases–Atrial fibrillation and flutter	GGH	8	63927638-63951610	1.6636	1
Intestinal infectious diseases–Atrial fibrillation and flutter	TTPA	8	63972047-63998612	1.6288	1
Intestinal infectious diseases–Atrial fibrillation and flutter	YTHDF3	8	64081112-64125346	-0.58765	1
Intestinal infectious diseases–Atrial fibrillation and flutter	BHLHE22	8	65492795-65496191	-0.15042	1
Intestinal infectious diseases–Atrial fibrillation and flutter	CYP7B1	8	65508529-65711348	1.4782	1
Intestinal infectious diseases–Atrial fibrillation and flutter	AGPAT5	8	6565878-6619024	0.22968	1
Intestinal infectious diseases–Atrial fibrillation and flutter	ARMC1	8	66514691-66546452	0.44957	1
Intestinal infectious diseases–Atrial fibrillation and flutter	MTFR1	8	66556888-66622798	0.91312	1
Intestinal infectious diseases–Atrial fibrillation and flutter	PDE7A	8	66626569-66753969	1.3326	1
Intestinal infectious diseases–Atrial fibrillation and flutter	XKR5	8	6666038-6693166	-1.3728	1
Intestinal infectious diseases–Atrial fibrillation and flutter	DNAJC5B	8	66933791-67012755	-0.89602	1
Intestinal infectious diseases–Atrial fibrillation and flutter	TRIM55	8	67039131-67087720	0.042115	1
Intestinal infectious diseases–Atrial fibrillation and flutter	CRH	8	67088612-67090846	-0.63933	1
Intestinal infectious diseases–Atrial fibrillation and flutter	DEFB1	8	6728097-6735529	-1.2407	1
Intestinal infectious diseases–Atrial fibrillation and flutter	RRS1	8	67341263-67342968	0.67996	1
Intestinal infectious diseases–Atrial fibrillation and flutter	ADHFE1	8	67344693-67384260	1.0651	1
Intestinal infectious diseases–Atrial fibrillation and flutter	C8orf46	8	67405491-67430759	1.0285	1
Intestinal infectious diseases–Atrial fibrillation and flutter	MYBL1	8	67474410-67525484	1.8295	1
Intestinal infectious diseases–Atrial fibrillation and flutter	VCPIP1	8	67542488-67579452	1.8911	1
Intestinal infectious diseases–Atrial fibrillation and flutter	C8orf44	8	67579787-67597797	1.3225	1
Intestinal infectious diseases–Atrial fibrillation and flutter	C8orf44-SGK3	8	67579787-67774257	1.2696	1
Intestinal infectious diseases–Atrial fibrillation and flutter	SGK3	8	67624653-67774257	1.2245	1
Intestinal infectious diseases–Atrial fibrillation and flutter	MCMDC2	8	67782984-67834283	0.95325	1
Intestinal infectious diseases–Atrial fibrillation and flutter	DEFA6	8	6782216-6783598	0.75639	1
Intestinal infectious diseases–Atrial fibrillation and flutter	TCF24	8	67858736-67874825	1.1857	1
Intestinal infectious diseases–Atrial fibrillation and flutter	PPP1R42	8	67876280-67940804	0.87185	1
Intestinal infectious diseases–Atrial fibrillation and flutter	DEFA4	8	6793345-6795786	-1.4017	1
Intestinal infectious diseases–Atrial fibrillation and flutter	COPS5	8	67955314-67974562	-1.2882	1
Intestinal infectious diseases–Atrial fibrillation and flutter	CSPP1	8	67976588-68108849	0.8469	1
Intestinal infectious diseases–Atrial fibrillation and flutter	ARFGEF1	8	68085746-68255912	1.0343	1
Intestinal infectious diseases–Atrial fibrillation and flutter	CPA6	8	68334405-68658620	0.86284	1
Intestinal infectious diseases–Atrial fibrillation and flutter	PREX2	8	68864244-69143897	0.99565	1
Intestinal infectious diseases–Atrial fibrillation and flutter	DEFA5	8	6912829-6914259	-0.12162	1
Intestinal infectious diseases–Atrial fibrillation and flutter	C8orf34	8	69242957-69731258	-0.5809	1
Intestinal infectious diseases–Atrial fibrillation and flutter	SULF1	8	70378859-70573147	0.65078	1
Intestinal infectious diseases–Atrial fibrillation and flutter	SLCO5A1	8	70584110-70747299	-0.68724	1
Intestinal infectious diseases–Atrial fibrillation and flutter	PRDM14	8	70963886-70983562	-0.79318	1
Intestinal infectious diseases–Atrial fibrillation and flutter	NCOA2	8	71021997-71316062	2.6753	1
Intestinal infectious diseases–Atrial fibrillation and flutter	TRAM1	8	71485453-71520694	0.49926	1
Intestinal infectious diseases–Atrial fibrillation and flutter	LACTB2	8	71549501-71581447	1.3194	1
Intestinal infectious diseases–Atrial fibrillation and flutter	XKR9	8	71581600-71648177	1.5695	1
Intestinal infectious diseases–Atrial fibrillation and flutter	EYA1	8	72109668-72459888	0.088695	1
Intestinal infectious diseases–Atrial fibrillation and flutter	MSC	8	72753777-72756731	0.29746	1
Intestinal infectious diseases–Atrial fibrillation and flutter	TRPA1	8	72933486-72987819	-2.2215	1
Intestinal infectious diseases–Atrial fibrillation and flutter	KCNB2	8	73449626-73850584	-0.20396	1
Intestinal infectious diseases–Atrial fibrillation and flutter	TERF1	8	73921097-73959987	-0.21661	1
Intestinal infectious diseases–Atrial fibrillation and flutter	SBSPON	8	73976778-74005507	-0.15182	1
Intestinal infectious diseases–Atrial fibrillation and flutter	C8orf89	8	74153623-74174150	0.065444	1
Intestinal infectious diseases–Atrial fibrillation and flutter	RPL7	8	74202874-74205869	0.20043	1
Intestinal infectious diseases–Atrial fibrillation and flutter	RDH10	8	74206837-74237520	0.092633	1
Intestinal infectious diseases–Atrial fibrillation and flutter	STAU2	8	74332604-74659943	0.41753	1
Intestinal infectious diseases–Atrial fibrillation and flutter	UBE2W	8	74692332-74791145	1.1155	1
Intestinal infectious diseases–Atrial fibrillation and flutter	TCEB1	8	74857373-74884522	1.2123	1
Intestinal infectious diseases–Atrial fibrillation and flutter	TMEM70	8	74888377-74895018	1.0758	1
Intestinal infectious diseases–Atrial fibrillation and flutter	LY96	8	74903564-74941314	0.57931	1
Intestinal infectious diseases–Atrial fibrillation and flutter	JPH1	8	75146935-75233721	0.78635	1
Intestinal infectious diseases–Atrial fibrillation and flutter	GDAP1	8	75262618-75279345	1.9911	1
Intestinal infectious diseases–Atrial fibrillation and flutter	PI15	8	75736772-75767264	0.55413	1
Intestinal infectious diseases–Atrial fibrillation and flutter	CRISPLD1	8	75896708-75946793	2.5821	1
Intestinal infectious diseases–Atrial fibrillation and flutter	HNF4G	8	76452203-76479069	1.1155	1
Intestinal infectious diseases–Atrial fibrillation and flutter	ZFHX4	8	77593515-77779521	2.7608	1
Intestinal infectious diseases–Atrial fibrillation and flutter	PEX2	8	77892494-77913280	1.4755	1
Intestinal infectious diseases–Atrial fibrillation and flutter	PKIA	8	79428336-79517502	0.49245	1
Intestinal infectious diseases–Atrial fibrillation and flutter	ZC2HC1A	8	79578282-79632000	0.74579	1
Intestinal infectious diseases–Atrial fibrillation and flutter	IL7	8	79645007-79717758	2.6311	1
Intestinal infectious diseases–Atrial fibrillation and flutter	STMN2	8	80523049-80578410	-1.365	1
Intestinal infectious diseases–Atrial fibrillation and flutter	HEY1	8	80676245-80680098	0.66769	1
Intestinal infectious diseases–Atrial fibrillation and flutter	MRPS28	8	80830952-80942516	-0.054125	1
Intestinal infectious diseases–Atrial fibrillation and flutter	TPD52	8	80947103-81083836	-0.62398	1
Intestinal infectious diseases–Atrial fibrillation and flutter	ZBTB10	8	81397854-81438500	2.3244	1
Intestinal infectious diseases–Atrial fibrillation and flutter	ZNF704	8	81540686-81787016	-0.5574	1
Intestinal infectious diseases–Atrial fibrillation and flutter	SGK223	8	8175258-8243941	1.3904	1
Intestinal infectious diseases–Atrial fibrillation and flutter	PAG1	8	81880045-82024303	-1.0342	1
Intestinal infectious diseases–Atrial fibrillation and flutter	PMP2	8	82352561-82359719	0.59835	1
Intestinal infectious diseases–Atrial fibrillation and flutter	FABP4	8	82390732-82395473	1.2434	1
Intestinal infectious diseases–Atrial fibrillation and flutter	FABP12	8	82437216-82446056	0.13302	1
Intestinal infectious diseases–Atrial fibrillation and flutter	IMPA1	8	82569151-82599029	-1.4838	1
Intestinal infectious diseases–Atrial fibrillation and flutter	ZFAND1	8	82613566-82633539	-0.11185	1
Intestinal infectious diseases–Atrial fibrillation and flutter	CHMP4C	8	82644688-82671750	-0.91265	1
Intestinal infectious diseases–Atrial fibrillation and flutter	SNX16	8	82711816-82754539	-0.1807	1
Intestinal infectious diseases–Atrial fibrillation and flutter	RALYL	8	85095453-85834079	1.7544	1
Intestinal infectious diseases–Atrial fibrillation and flutter	CLDN23	8	8559666-8561617	-0.26981	1
Intestinal infectious diseases–Atrial fibrillation and flutter	LRRCC1	8	86019323-86058315	-0.24001	1
Intestinal infectious diseases–Atrial fibrillation and flutter	E2F5	8	86089619-86126753	1.118	1
Intestinal infectious diseases–Atrial fibrillation and flutter	C8orf59	8	86126288-86132643	0.3529	1
Intestinal infectious diseases–Atrial fibrillation and flutter	CA13	8	86157716-86196302	1.4878	1
Intestinal infectious diseases–Atrial fibrillation and flutter	CA1	8	86240458-86290342	1.2816	1
Intestinal infectious diseases–Atrial fibrillation and flutter	CA3	8	86351056-86361269	-0.69411	1
Intestinal infectious diseases–Atrial fibrillation and flutter	CA2	8	86376131-86393721	-0.96474	1
Intestinal infectious diseases–Atrial fibrillation and flutter	MFHAS1	8	8640864-8751131	-0.40321	1
Intestinal infectious diseases–Atrial fibrillation and flutter	PSKH2	8	87060691-87081851	-0.075438	1
Intestinal infectious diseases–Atrial fibrillation and flutter	ATP6V0D2	8	87111139-87166454	-0.80286	1
Intestinal infectious diseases–Atrial fibrillation and flutter	SLC7A13	8	87226288-87242609	-0.27548	1
Intestinal infectious diseases–Atrial fibrillation and flutter	WWP1	8	87354965-87480181	1.4907	1
Intestinal infectious diseases–Atrial fibrillation and flutter	RMDN1	8	87479627-87526567	1.2421	1
Intestinal infectious diseases–Atrial fibrillation and flutter	CPNE3	8	87526656-87573726	-0.014563	1
Intestinal infectious diseases–Atrial fibrillation and flutter	CNGB3	8	87586163-87755903	-0.59618	1
Intestinal infectious diseases–Atrial fibrillation and flutter	DLGAP2	8	877021-1656642	0.51725	1
Intestinal infectious diseases–Atrial fibrillation and flutter	CNBD1	8	87878676-88394955	-0.8391	1
Intestinal infectious diseases–Atrial fibrillation and flutter	ERI1	8	8860314-8890849	-0.61762	1
Intestinal infectious diseases–Atrial fibrillation and flutter	MMP16	8	89049460-89339717	-0.31997	1
Intestinal infectious diseases–Atrial fibrillation and flutter	PPP1R3B	8	8993764-9009152	0.52274	1
Intestinal infectious diseases–Atrial fibrillation and flutter	RIPK2	8	90769335-90803292	-1.5017	1
Intestinal infectious diseases–Atrial fibrillation and flutter	OSGIN2	8	90914096-90940096	0.33659	1
Intestinal infectious diseases–Atrial fibrillation and flutter	NBN	8	90945564-90996952	-0.46619	1
Intestinal infectious diseases–Atrial fibrillation and flutter	DECR1	8	91013580-91064232	-0.519	1
Intestinal infectious diseases–Atrial fibrillation and flutter	CALB1	8	91070836-91095107	-0.66512	1
Intestinal infectious diseases–Atrial fibrillation and flutter	TMEM64	8	91634223-91658133	0.91547	1
Intestinal infectious diseases–Atrial fibrillation and flutter	NECAB1	8	91803921-91971630	-0.069165	1
Intestinal infectious diseases–Atrial fibrillation and flutter	C8orf88	8	91970706-91997485	-0.060941	1
Intestinal infectious diseases–Atrial fibrillation and flutter	TMEM55A	8	92006499-92053203	0.45015	1
Intestinal infectious diseases–Atrial fibrillation and flutter	OTUD6B	8	92082424-92099323	0.024243	1
Intestinal infectious diseases–Atrial fibrillation and flutter	LRRC69	8	92114847-92231473	0.71858	1
Intestinal infectious diseases–Atrial fibrillation and flutter	SLC26A7	8	92261508-92410378	1.0166	1
Intestinal infectious diseases–Atrial fibrillation and flutter	RUNX1T1	8	92967195-93115454	-0.6507	1
Intestinal infectious diseases–Atrial fibrillation and flutter	TRIQK	8	93895758-93978372	-0.50622	1
Intestinal infectious diseases–Atrial fibrillation and flutter	TNKS	8	9412756-9639856	0.18818	1
Intestinal infectious diseases–Atrial fibrillation and flutter	C8orf87	8	94146324-94179079	0.51392	1
Intestinal infectious diseases–Atrial fibrillation and flutter	FAM92A1	8	94712480-94741481	-0.8744	1
Intestinal infectious diseases–Atrial fibrillation and flutter	RBM12B	8	94742798-94753268	0.52951	1
Intestinal infectious diseases–Atrial fibrillation and flutter	TMEM67	8	94767072-94831462	0.25967	1
Intestinal infectious diseases–Atrial fibrillation and flutter	PDP1	8	94929083-94938296	1.2765	1
Intestinal infectious diseases–Atrial fibrillation and flutter	CDH17	8	95139394-95229531	-1.101	1
Intestinal infectious diseases–Atrial fibrillation and flutter	GEM	8	95261481-95274547	1.7636	1
Intestinal infectious diseases–Atrial fibrillation and flutter	RAD54B	8	95384188-95487343	1.2938	1
Intestinal infectious diseases–Atrial fibrillation and flutter	FSBP	8	95439940-95449180	1.7753	1
Intestinal infectious diseases–Atrial fibrillation and flutter	KIAA1429	8	95500005-95565746	0.87597	1
Intestinal infectious diseases–Atrial fibrillation and flutter	ESRP1	8	95653364-95719694	0.42959	1
Intestinal infectious diseases–Atrial fibrillation and flutter	DPY19L4	8	95732103-95806076	1.9653	1
Intestinal infectious diseases–Atrial fibrillation and flutter	INTS8	8	95835518-95892721	2.4358	1
Intestinal infectious diseases–Atrial fibrillation and flutter	CCNE2	8	95892452-95909672	2.2024	1
Intestinal infectious diseases–Atrial fibrillation and flutter	TP53INP1	8	95938200-95961615	-0.22018	1
Intestinal infectious diseases–Atrial fibrillation and flutter	NDUFAF6	8	96037209-96115685	1.8055	1
Intestinal infectious diseases–Atrial fibrillation and flutter	PLEKHF2	8	96145949-96168913	-0.27634	1
Intestinal infectious diseases–Atrial fibrillation and flutter	C8orf37	8	96257141-96281707	0.53817	1
Intestinal infectious diseases–Atrial fibrillation and flutter	GDF6	8	97154558-97173020	-0.74649	1
Intestinal infectious diseases–Atrial fibrillation and flutter	UQCRB	8	97238904-97247862	2.5758	1
Intestinal infectious diseases–Atrial fibrillation and flutter	MTERF3	8	97251645-97273796	2.3657	1
Intestinal infectious diseases–Atrial fibrillation and flutter	PTDSS1	8	97274167-97346774	-0.5975	1
Intestinal infectious diseases–Atrial fibrillation and flutter	SDC2	8	97505579-97624037	-1.2954	1
Intestinal infectious diseases–Atrial fibrillation and flutter	CPQ	8	97657455-98155731	0.66076	1
Intestinal infectious diseases–Atrial fibrillation and flutter	TSPYL5	8	98285714-98290192	0.74221	1
Intestinal infectious diseases–Atrial fibrillation and flutter	MTDH	8	98656375-98742488	0.10556	1
Intestinal infectious diseases–Atrial fibrillation and flutter	LAPTM4B	8	98787809-98864830	-0.34403	1
Intestinal infectious diseases–Atrial fibrillation and flutter	MATN2	8	98881284-99048948	0.094947	1
Intestinal infectious diseases–Atrial fibrillation and flutter	RPL30	8	99053938-99057818	0.1781	1
Intestinal infectious diseases–Atrial fibrillation and flutter	ERICH5	8	99076750-99105838	-0.52212	1
Intestinal infectious diseases–Atrial fibrillation and flutter	HRSP12	8	99114567-99129418	0.026446	1
Intestinal infectious diseases–Atrial fibrillation and flutter	MSRA	8	9911830-10286401	-0.82671	1
Intestinal infectious diseases–Atrial fibrillation and flutter	POP1	8	99129521-99172069	1.7687	1
Intestinal infectious diseases–Atrial fibrillation and flutter	NIPAL2	8	99202054-99307444	-1.0027	1
Intestinal infectious diseases–Atrial fibrillation and flutter	KCNS2	8	99439250-99443025	0.72497	1
Intestinal infectious diseases–Atrial fibrillation and flutter	STK3	8	99466859-99954799	0.17269	1
Intestinal infectious diseases–Atrial fibrillation and flutter	OSR2	8	99956631-99964338	-0.57301	1
Intestinal infectious diseases–Atrial fibrillation and flutter	BNC2	9	16409501-16870786	5.531	0.00030637
Intestinal infectious diseases–Atrial fibrillation and flutter	C9orf3	9	97488886-97849500	5.0351	0.00459661
Intestinal infectious diseases–Atrial fibrillation and flutter	COL15A1	9	101705995-101833074	4.2973	0.166403
Intestinal infectious diseases–Atrial fibrillation and flutter	HIATL1	9	97136833-97223202	3.9391	0.787089
Intestinal infectious diseases–Atrial fibrillation and flutter	CCDC180	9	100069910-100139577	0.62959	1
Intestinal infectious diseases–Atrial fibrillation and flutter	TDRD7	9	100174302-100258407	0.72709	1
Intestinal infectious diseases–Atrial fibrillation and flutter	TMOD1	9	100263462-100367177	0.2036	1
Intestinal infectious diseases–Atrial fibrillation and flutter	TSTD2	9	100362362-100395962	0.76243	1
Intestinal infectious diseases–Atrial fibrillation and flutter	NCBP1	9	100395705-100436030	0.20401	1
Intestinal infectious diseases–Atrial fibrillation and flutter	XPA	9	100437191-100459691	0.883	1
Intestinal infectious diseases–Atrial fibrillation and flutter	FOXE1	9	100615537-100618997	1.5603	1
Intestinal infectious diseases–Atrial fibrillation and flutter	C9orf156	9	100662380-100684852	1.4136	1
Intestinal infectious diseases–Atrial fibrillation and flutter	HEMGN	9	100689073-100707197	0.5889	1
Intestinal infectious diseases–Atrial fibrillation and flutter	ANP32B	9	100745479-100780860	0.87489	1
Intestinal infectious diseases–Atrial fibrillation and flutter	TRIM14	9	100798071-100881695	1.1306	1
Intestinal infectious diseases–Atrial fibrillation and flutter	NANS	9	100818959-100845365	0.83305	1
Intestinal infectious diseases–Atrial fibrillation and flutter	CORO2A	9	100883257-100954956	0.4855	1
Intestinal infectious diseases–Atrial fibrillation and flutter	TBC1D2	9	100961280-101018003	-0.64085	1
Intestinal infectious diseases–Atrial fibrillation and flutter	GABBR2	9	101050364-101471479	1.875	1
Intestinal infectious diseases–Atrial fibrillation and flutter	ANKS6	9	101494291-101558794	3.1115	1
Intestinal infectious diseases–Atrial fibrillation and flutter	GALNT12	9	101569981-101612363	1.6852	1
Intestinal infectious diseases–Atrial fibrillation and flutter	TGFBR1	9	101867412-101916474	0.083428	1
Intestinal infectious diseases–Atrial fibrillation and flutter	SEC61B	9	101984570-101992901	-0.8595	1
Intestinal infectious diseases–Atrial fibrillation and flutter	NR4A3	9	102584137-102629173	2.7722	1
Intestinal infectious diseases–Atrial fibrillation and flutter	STX17	9	102668915-102736818	1.1818	1
Intestinal infectious diseases–Atrial fibrillation and flutter	ERP44	9	102741461-102861330	2.1976	1
Intestinal infectious diseases–Atrial fibrillation and flutter	INVS	9	102861467-103063908	2.7554	1
Intestinal infectious diseases–Atrial fibrillation and flutter	TEX10	9	103064357-103115856	3.1021	1
Intestinal infectious diseases–Atrial fibrillation and flutter	MSANTD3	9	103189495-103214016	0.59822	1
Intestinal infectious diseases–Atrial fibrillation and flutter	MSANTD3-TMEFF1	9	103204188-103339918	1.0997	1
Intestinal infectious diseases–Atrial fibrillation and flutter	TMEFF1	9	103235520-103339918	1.1102	1
Intestinal infectious diseases–Atrial fibrillation and flutter	MURC	9	103340361-103350671	2.4184	1
Intestinal infectious diseases–Atrial fibrillation and flutter	LPPR1	9	103791031-104087417	1.4555	1
Intestinal infectious diseases–Atrial fibrillation and flutter	BAAT	9	104122699-104147287	-0.56537	1
Intestinal infectious diseases–Atrial fibrillation and flutter	MRPL50	9	104151096-104160919	-0.47261	1
Intestinal infectious diseases–Atrial fibrillation and flutter	ZNF189	9	104161136-104172942	1.0127	1
Intestinal infectious diseases–Atrial fibrillation and flutter	ALDOB	9	104182842-104198062	1.595	1
Intestinal infectious diseases–Atrial fibrillation and flutter	TMEM246	9	104235442-104249475	2.1874	1
Intestinal infectious diseases–Atrial fibrillation and flutter	RNF20	9	104296131-104325626	1.8334	1
Intestinal infectious diseases–Atrial fibrillation and flutter	GRIN3A	9	104331634-104500862	-0.20678	1
Intestinal infectious diseases–Atrial fibrillation and flutter	PPP3R2	9	104353897-104357283	-0.40669	1
Intestinal infectious diseases–Atrial fibrillation and flutter	DMRT2	9	1049858-1057554	-0.208	1
Intestinal infectious diseases–Atrial fibrillation and flutter	CYLC2	9	105757593-105780770	0.62792	1
Intestinal infectious diseases–Atrial fibrillation and flutter	SMC2	9	106856213-106903700	1.9517	1
Intestinal infectious diseases–Atrial fibrillation and flutter	OR13F1	9	107266544-107267503	0.33612	1
Intestinal infectious diseases–Atrial fibrillation and flutter	OR13C8	9	107331449-107332411	1.1546	1
Intestinal infectious diseases–Atrial fibrillation and flutter	OR13C5	9	107360738-107361694	0.59272	1
Intestinal infectious diseases–Atrial fibrillation and flutter	OR13C9	9	107379529-107380485	0.51373	1
Intestinal infectious diseases–Atrial fibrillation and flutter	OR13D1	9	107456703-107457743	0.51581	1
Intestinal infectious diseases–Atrial fibrillation and flutter	NIPSNAP3A	9	107509969-107522403	0.23287	1
Intestinal infectious diseases–Atrial fibrillation and flutter	NIPSNAP3B	9	107526022-107540045	-0.16039	1
Intestinal infectious diseases–Atrial fibrillation and flutter	ABCA1	9	107543283-107690527	0.54909	1
Intestinal infectious diseases–Atrial fibrillation and flutter	SLC44A1	9	108006906-108200785	1.3925	1
Intestinal infectious diseases–Atrial fibrillation and flutter	FSD1L	9	108210077-108314714	1.9641	1
Intestinal infectious diseases–Atrial fibrillation and flutter	FKTN	9	108320411-108403399	1.3163	1
Intestinal infectious diseases–Atrial fibrillation and flutter	TAL2	9	108418562-108425393	0.95702	1
Intestinal infectious diseases–Atrial fibrillation and flutter	TMEM38B	9	108456806-108538892	2.1743	1
Intestinal infectious diseases–Atrial fibrillation and flutter	ZNF462	9	109622469-109775525	1.2234	1
Intestinal infectious diseases–Atrial fibrillation and flutter	RAD23B	9	110045517-110094475	0.4039	1
Intestinal infectious diseases–Atrial fibrillation and flutter	KLF4	9	110247133-110252047	1.4726	1
Intestinal infectious diseases–Atrial fibrillation and flutter	ACTL7B	9	111616868-111618275	-0.10992	1
Intestinal infectious diseases–Atrial fibrillation and flutter	ACTL7A	9	111624603-111626035	1.1491	1
Intestinal infectious diseases–Atrial fibrillation and flutter	IKBKAP	9	111629800-111696608	-1.4489	1
Intestinal infectious diseases–Atrial fibrillation and flutter	FAM206A	9	111696673-111703238	-0.7509	1
Intestinal infectious diseases–Atrial fibrillation and flutter	CTNNAL1	9	111704849-111775829	-0.93954	1
Intestinal infectious diseases–Atrial fibrillation and flutter	TMEM245	9	111777415-111882225	0.27178	1
Intestinal infectious diseases–Atrial fibrillation and flutter	FRRS1L	9	111899581-111929571	0.9121	1
Intestinal infectious diseases–Atrial fibrillation and flutter	EPB41L4B	9	111934254-112083021	-2.4631	1
Intestinal infectious diseases–Atrial fibrillation and flutter	PTPN3	9	112137974-112260593	0.88719	1
Intestinal infectious diseases–Atrial fibrillation and flutter	PALM2	9	112403068-112713756	1.5701	1
Intestinal infectious diseases–Atrial fibrillation and flutter	PALM2-AKAP2	9	112542577-112934792	1.3641	1
Intestinal infectious diseases–Atrial fibrillation and flutter	AKAP2	9	112810878-112934792	-0.18397	1
Intestinal infectious diseases–Atrial fibrillation and flutter	C9orf152	9	112961841-112970413	0.068334	1
Intestinal infectious diseases–Atrial fibrillation and flutter	TXN	9	113006092-113018920	-0.67798	1
Intestinal infectious diseases–Atrial fibrillation and flutter	TXNDC8	9	113065762-113100163	-0.80225	1
Intestinal infectious diseases–Atrial fibrillation and flutter	SVEP1	9	113127528-113342160	0.75188	1
Intestinal infectious diseases–Atrial fibrillation and flutter	MUSK	9	113430935-113566386	0.914	1
Intestinal infectious diseases–Atrial fibrillation and flutter	LPAR1	9	113635542-113801523	1.7246	1
Intestinal infectious diseases–Atrial fibrillation and flutter	OR2K2	9	114089763-114091952	0.97745	1
Intestinal infectious diseases–Atrial fibrillation and flutter	KIAA0368	9	114122973-114247025	0.098671	1
Intestinal infectious diseases–Atrial fibrillation and flutter	ZNF483	9	114287439-114340124	-0.92482	1
Intestinal infectious diseases–Atrial fibrillation and flutter	PTGR1	9	114312002-114362135	0.21822	1
Intestinal infectious diseases–Atrial fibrillation and flutter	DNAJC25	9	114393632-114416631	0.54884	1
Intestinal infectious diseases–Atrial fibrillation and flutter	DNAJC25-GNG10	9	114393632-114432526	0.52043	1
Intestinal infectious diseases–Atrial fibrillation and flutter	GNG10	9	114423851-114432526	0.70746	1
Intestinal infectious diseases–Atrial fibrillation and flutter	C9orf84	9	114448901-114557556	0.60113	1
Intestinal infectious diseases–Atrial fibrillation and flutter	UGCG	9	114659206-114697649	2.391	1
Intestinal infectious diseases–Atrial fibrillation and flutter	SUSD1	9	114803061-114937577	0.23281	1
Intestinal infectious diseases–Atrial fibrillation and flutter	PTBP3	9	114979995-115095944	0.33813	1
Intestinal infectious diseases–Atrial fibrillation and flutter	HSDL2	9	115142189-115234685	-0.58667	1
Intestinal infectious diseases–Atrial fibrillation and flutter	KIAA1958	9	115249248-115427587	-0.32695	1
Intestinal infectious diseases–Atrial fibrillation and flutter	INIP	9	115448786-115480387	-0.081353	1
Intestinal infectious diseases–Atrial fibrillation and flutter	SNX30	9	115511911-115637267	-0.42635	1
Intestinal infectious diseases–Atrial fibrillation and flutter	SLC46A2	9	115641200-115653193	-0.19884	1
Intestinal infectious diseases–Atrial fibrillation and flutter	ZNF883	9	115759400-115774472	1.2779	1
Intestinal infectious diseases–Atrial fibrillation and flutter	ZFP37	9	115804144-115819043	-0.034518	1
Intestinal infectious diseases–Atrial fibrillation and flutter	SLC31A2	9	115913238-115926422	0.36662	1
Intestinal infectious diseases–Atrial fibrillation and flutter	FKBP15	9	115927800-115983641	0.5233	1
Intestinal infectious diseases–Atrial fibrillation and flutter	SLC31A1	9	115983808-116026772	0.65842	1
Intestinal infectious diseases–Atrial fibrillation and flutter	CDC26	9	116029288-116037869	1.1993	1
Intestinal infectious diseases–Atrial fibrillation and flutter	PRPF4	9	116037914-116056079	1.1604	1
Intestinal infectious diseases–Atrial fibrillation and flutter	RNF183	9	116059373-116065554	1.1668	1
Intestinal infectious diseases–Atrial fibrillation and flutter	WDR31	9	116075502-116102620	0.25848	1
Intestinal infectious diseases–Atrial fibrillation and flutter	BSPRY	9	116111812-116133513	-0.54382	1
Intestinal infectious diseases–Atrial fibrillation and flutter	HDHD3	9	116135698-116139289	-0.033307	1
Intestinal infectious diseases–Atrial fibrillation and flutter	ALAD	9	116148592-116163618	2.3099	1
Intestinal infectious diseases–Atrial fibrillation and flutter	POLE3	9	116169515-116173029	1.0035	1
Intestinal infectious diseases–Atrial fibrillation and flutter	C9orf43	9	116172924-116191964	3.3917	1
Intestinal infectious diseases–Atrial fibrillation and flutter	RGS3	9	116207009-116360023	3.4897	1
Intestinal infectious diseases–Atrial fibrillation and flutter	ZNF618	9	116638562-116818875	-0.88262	1
Intestinal infectious diseases–Atrial fibrillation and flutter	AMBP	9	116822407-116840752	-0.60988	1
Intestinal infectious diseases–Atrial fibrillation and flutter	KIF12	9	116853903-116861600	0.55667	1
Intestinal infectious diseases–Atrial fibrillation and flutter	COL27A1	9	116918231-117072975	-0.10855	1
Intestinal infectious diseases–Atrial fibrillation and flutter	ORM1	9	117085303-117088759	-0.78886	1
Intestinal infectious diseases–Atrial fibrillation and flutter	ORM2	9	117092069-117095536	0.23375	1
Intestinal infectious diseases–Atrial fibrillation and flutter	AKNA	9	117096429-117160783	-0.55291	1
Intestinal infectious diseases–Atrial fibrillation and flutter	DFNB31	9	117164360-117267789	0.82191	1
Intestinal infectious diseases–Atrial fibrillation and flutter	ATP6V1G1	9	117349994-117361152	0.58598	1
Intestinal infectious diseases–Atrial fibrillation and flutter	C9orf91	9	117373706-117408703	0.087954	1
Intestinal infectious diseases–Atrial fibrillation and flutter	LOC100505478	9	117428714-117444369	0.93404	1
Intestinal infectious diseases–Atrial fibrillation and flutter	TNFSF15	9	117546915-117568408	0.30783	1
Intestinal infectious diseases–Atrial fibrillation and flutter	TNFSF8	9	117655623-117692875	-0.43915	1
Intestinal infectious diseases–Atrial fibrillation and flutter	TNC	9	117781854-117880536	0.56379	1
Intestinal infectious diseases–Atrial fibrillation and flutter	DEC1	9	117904097-118164923	0.58624	1
Intestinal infectious diseases–Atrial fibrillation and flutter	PAPPA	9	118916071-119164600	1.7321	1
Intestinal infectious diseases–Atrial fibrillation and flutter	ASTN2	9	119187504-120177317	2.2609	1
Intestinal infectious diseases–Atrial fibrillation and flutter	TRIM32	9	119360147-119463579	1.6836	1
Intestinal infectious diseases–Atrial fibrillation and flutter	TLR4	9	120466453-120479769	1.3059	1
Intestinal infectious diseases–Atrial fibrillation and flutter	BRINP1	9	121928907-122131739	-0.35402	1
Intestinal infectious diseases–Atrial fibrillation and flutter	CDK5RAP2	9	123151147-123342448	1.4392	1
Intestinal infectious diseases–Atrial fibrillation and flutter	MEGF9	9	123363196-123476765	0.029216	1
Intestinal infectious diseases–Atrial fibrillation and flutter	FBXW2	9	123519254-123555740	-0.75642	1
Intestinal infectious diseases–Atrial fibrillation and flutter	PSMD5	9	123578331-123605299	-0.71748	1
Intestinal infectious diseases–Atrial fibrillation and flutter	PHF19	9	123617929-123657168	0.8907	1
Intestinal infectious diseases–Atrial fibrillation and flutter	TRAF1	9	123664671-123691451	1.2238	1
Intestinal infectious diseases–Atrial fibrillation and flutter	C5	9	123714613-123812554	1.2336	1
Intestinal infectious diseases–Atrial fibrillation and flutter	CNTRL	9	123837170-123939888	0.33776	1
Intestinal infectious diseases–Atrial fibrillation and flutter	RAB14	9	123940415-123964365	1.2794	1
Intestinal infectious diseases–Atrial fibrillation and flutter	GSN	9	124030380-124095122	-0.30665	1
Intestinal infectious diseases–Atrial fibrillation and flutter	STOM	9	124101266-124132582	0.89553	1
Intestinal infectious diseases–Atrial fibrillation and flutter	DAB2IP	9	124329162-124547809	0.05473	1
Intestinal infectious diseases–Atrial fibrillation and flutter	TTLL11	9	124577953-124855885	1.1105	1
Intestinal infectious diseases–Atrial fibrillation and flutter	NDUFA8	9	124894745-124922098	-0.097391	1
Intestinal infectious diseases–Atrial fibrillation and flutter	MORN5	9	124922190-124962368	-1.0182	1
Intestinal infectious diseases–Atrial fibrillation and flutter	LHX6	9	124964856-124991166	-0.69632	1
Intestinal infectious diseases–Atrial fibrillation and flutter	RBM18	9	125001834-125027143	0.028494	1
Intestinal infectious diseases–Atrial fibrillation and flutter	MRRF	9	125026882-125085743	0.30621	1
Intestinal infectious diseases–Atrial fibrillation and flutter	PTGS1	9	125132809-125157982	0.7669	1
Intestinal infectious diseases–Atrial fibrillation and flutter	OR1J2	9	125231369-125276376	1.2016	1
Intestinal infectious diseases–Atrial fibrillation and flutter	OR1N1	9	125288637-125289572	0.060429	1
Intestinal infectious diseases–Atrial fibrillation and flutter	OR1N2	9	125315449-125316441	0.83006	1
Intestinal infectious diseases–Atrial fibrillation and flutter	OR1L8	9	125329827-125330756	0.5305	1
Intestinal infectious diseases–Atrial fibrillation and flutter	OR1Q1	9	125377017-125377961	0.56207	1
Intestinal infectious diseases–Atrial fibrillation and flutter	OR1B1	9	125390858-125391814	0.72075	1
Intestinal infectious diseases–Atrial fibrillation and flutter	OR1L1	9	125423995-125424927	1.4295	1
Intestinal infectious diseases–Atrial fibrillation and flutter	OR1L6	9	125512127-125513062	1.7826	1
Intestinal infectious diseases–Atrial fibrillation and flutter	OR1K1	9	125562402-125563352	-0.20762	1
Intestinal infectious diseases–Atrial fibrillation and flutter	PDCL	9	125580376-125590935	0.66673	1
Intestinal infectious diseases–Atrial fibrillation and flutter	RC3H2	9	125606835-125667562	0.2811	1
Intestinal infectious diseases–Atrial fibrillation and flutter	ZBTB6	9	125670335-125676365	0.46221	1
Intestinal infectious diseases–Atrial fibrillation and flutter	ZBTB26	9	125677845-125693792	0.5278	1
Intestinal infectious diseases–Atrial fibrillation and flutter	RABGAP1	9	125703288-125867147	0.34279	1
Intestinal infectious diseases–Atrial fibrillation and flutter	GPR21	9	125795916-125801380	0.59843	1
Intestinal infectious diseases–Atrial fibrillation and flutter	STRBP	9	125878338-126030855	0.58948	1
Intestinal infectious diseases–Atrial fibrillation and flutter	CRB2	9	126118448-126141034	0.69084	1
Intestinal infectious diseases–Atrial fibrillation and flutter	DENND1A	9	126141933-126692423	0.83213	1
Intestinal infectious diseases–Atrial fibrillation and flutter	LHX2	9	126773889-126795572	0.56329	1
Intestinal infectious diseases–Atrial fibrillation and flutter	TYRP1	9	12693385-12710285	-0.87194	1
Intestinal infectious diseases–Atrial fibrillation and flutter	NEK6	9	127019885-127114721	1.2281	1
Intestinal infectious diseases–Atrial fibrillation and flutter	PSMB7	9	127115744-127177752	1.324	1
Intestinal infectious diseases–Atrial fibrillation and flutter	ADGRD2	9	127213423-127239379	-0.32497	1
Intestinal infectious diseases–Atrial fibrillation and flutter	NR5A1	9	127243515-127269769	-1.0464	1
Intestinal infectious diseases–Atrial fibrillation and flutter	NR6A1	9	127279554-127533589	-0.54889	1
Intestinal infectious diseases–Atrial fibrillation and flutter	OLFML2A	9	127539435-127577161	-0.47715	1
Intestinal infectious diseases–Atrial fibrillation and flutter	WDR38	9	127615627-127620170	0.1347	1
Intestinal infectious diseases–Atrial fibrillation and flutter	RPL35	9	127620158-127624240	-0.15214	1
Intestinal infectious diseases–Atrial fibrillation and flutter	ARPC5L	9	127626267-127640012	-0.30075	1
Intestinal infectious diseases–Atrial fibrillation and flutter	GOLGA1	9	127640573-127703386	-0.23854	1
Intestinal infectious diseases–Atrial fibrillation and flutter	SCAI	9	127704887-127905838	0.15353	1
Intestinal infectious diseases–Atrial fibrillation and flutter	LURAP1L	9	12774989-12823059	0.40696	1
Intestinal infectious diseases–Atrial fibrillation and flutter	PPP6C	9	127908852-127952218	0.27799	1
Intestinal infectious diseases–Atrial fibrillation and flutter	RABEPK	9	127962821-127996438	0.033357	1
Intestinal infectious diseases–Atrial fibrillation and flutter	HSPA5	9	127997127-128003666	0.56333	1
Intestinal infectious diseases–Atrial fibrillation and flutter	GAPVD1	9	128024073-128127290	0.3499	1
Intestinal infectious diseases–Atrial fibrillation and flutter	MAPKAP1	9	128199673-128469513	-0.35943	1
Intestinal infectious diseases–Atrial fibrillation and flutter	PBX3	9	128509617-128729656	0.10336	1
Intestinal infectious diseases–Atrial fibrillation and flutter	MVB12B	9	129089123-129269320	1.1993	1
Intestinal infectious diseases–Atrial fibrillation and flutter	LMX1B	9	129376722-129463311	1.2658	1
Intestinal infectious diseases–Atrial fibrillation and flutter	ZBTB43	9	129567285-129600489	-0.12379	1
Intestinal infectious diseases–Atrial fibrillation and flutter	ZBTB34	9	129622944-129648157	3.761	1
Intestinal infectious diseases–Atrial fibrillation and flutter	RALGPS1	9	129677053-129985445	2.1248	1
Intestinal infectious diseases–Atrial fibrillation and flutter	ANGPTL2	9	129849628-129885044	2.16	1
Intestinal infectious diseases–Atrial fibrillation and flutter	GARNL3	9	129986750-130155828	-0.051246	1
Intestinal infectious diseases–Atrial fibrillation and flutter	SLC2A8	9	130159417-130170177	1.1726	1
Intestinal infectious diseases–Atrial fibrillation and flutter	ZNF79	9	130186653-130209525	1.7642	1
Intestinal infectious diseases–Atrial fibrillation and flutter	RPL12	9	130209953-130213711	1.7481	1
Intestinal infectious diseases–Atrial fibrillation and flutter	LRSAM1	9	130213765-130265780	1.4407	1
Intestinal infectious diseases–Atrial fibrillation and flutter	FAM129B	9	130267618-130341268	2.3042	1
Intestinal infectious diseases–Atrial fibrillation and flutter	STXBP1	9	130374486-130454995	2.2918	1
Intestinal infectious diseases–Atrial fibrillation and flutter	C9orf117	9	130469263-130476303	0.61063	1
Intestinal infectious diseases–Atrial fibrillation and flutter	PTRH1	9	130476227-130487152	0.61752	1
Intestinal infectious diseases–Atrial fibrillation and flutter	TTC16	9	130478358-130493879	0.53438	1
Intestinal infectious diseases–Atrial fibrillation and flutter	TOR2A	9	130493803-130497628	0.82143	1
Intestinal infectious diseases–Atrial fibrillation and flutter	SH2D3C	9	130500596-130541048	-0.52883	1
Intestinal infectious diseases–Atrial fibrillation and flutter	CDK9	9	130548305-130553052	1.014	1
Intestinal infectious diseases–Atrial fibrillation and flutter	FPGS	9	130565137-130576799	1.5229	1
Intestinal infectious diseases–Atrial fibrillation and flutter	ENG	9	130577291-130617052	1.0584	1
Intestinal infectious diseases–Atrial fibrillation and flutter	AK1	9	130628759-130640022	0.50771	1
Intestinal infectious diseases–Atrial fibrillation and flutter	ST6GALNAC6	9	130647600-130669010	0.12548	1
Intestinal infectious diseases–Atrial fibrillation and flutter	ST6GALNAC4	9	130670165-130679326	-0.51585	1
Intestinal infectious diseases–Atrial fibrillation and flutter	PIP5KL1	9	130683808-130693076	1.7784	1
Intestinal infectious diseases–Atrial fibrillation and flutter	DPM2	9	130697374-130700763	0.2278	1
Intestinal infectious diseases–Atrial fibrillation and flutter	FAM102A	9	130702861-130742812	0.87604	1
Intestinal infectious diseases–Atrial fibrillation and flutter	NAIF1	9	130823512-130829600	0.037355	1
Intestinal infectious diseases–Atrial fibrillation and flutter	SLC25A25	9	130830479-130871537	0.22028	1
Intestinal infectious diseases–Atrial fibrillation and flutter	PTGES2	9	130882972-130890741	1.3634	1
Intestinal infectious diseases–Atrial fibrillation and flutter	LCN2	9	130911732-130915734	0.23572	1
Intestinal infectious diseases–Atrial fibrillation and flutter	C9orf16	9	130922539-130926207	1.1775	1
Intestinal infectious diseases–Atrial fibrillation and flutter	CIZ1	9	130928344-130966662	-0.26171	1
Intestinal infectious diseases–Atrial fibrillation and flutter	DNM1	9	130965634-131017528	0.72297	1
Intestinal infectious diseases–Atrial fibrillation and flutter	GOLGA2	9	131018108-131038286	1.019	1
Intestinal infectious diseases–Atrial fibrillation and flutter	SWI5	9	131037663-131051268	1.8413	1
Intestinal infectious diseases–Atrial fibrillation and flutter	MPDZ	9	13105700-13279660	-0.80089	1
Intestinal infectious diseases–Atrial fibrillation and flutter	TRUB2	9	131071396-131084697	1.1438	1
Intestinal infectious diseases–Atrial fibrillation and flutter	COQ4	9	131084791-131096351	1.1326	1
Intestinal infectious diseases–Atrial fibrillation and flutter	SLC27A4	9	131102839-131123749	0.75936	1
Intestinal infectious diseases–Atrial fibrillation and flutter	URM1	9	131133598-131154295	-0.36129	1
Intestinal infectious diseases–Atrial fibrillation and flutter	CERCAM	9	131173854-131199630	-0.7738	1
Intestinal infectious diseases–Atrial fibrillation and flutter	ODF2	9	131217434-131263571	-0.35112	1
Intestinal infectious diseases–Atrial fibrillation and flutter	GLE1	9	131266971-131304580	-0.15011	1
Intestinal infectious diseases–Atrial fibrillation and flutter	SPTAN1	9	131314837-131395944	2.6584	1
Intestinal infectious diseases–Atrial fibrillation and flutter	WDR34	9	131395940-131419129	2.7501	1
Intestinal infectious diseases–Atrial fibrillation and flutter	PKN3	9	131464802-131483199	-0.22231	1
Intestinal infectious diseases–Atrial fibrillation and flutter	ZDHHC12	9	131483148-131486451	-0.91144	1
Intestinal infectious diseases–Atrial fibrillation and flutter	ZER1	9	131492065-131534220	-1.1019	1
Intestinal infectious diseases–Atrial fibrillation and flutter	TBC1D13	9	131549510-131572711	-0.81468	1
Intestinal infectious diseases–Atrial fibrillation and flutter	ENDOG	9	131580779-131584955	-1.0427	1
Intestinal infectious diseases–Atrial fibrillation and flutter	C9orf114	9	131581930-131592299	-0.79516	1
Intestinal infectious diseases–Atrial fibrillation and flutter	CCBL1	9	131595392-131644354	-1.1856	1
Intestinal infectious diseases–Atrial fibrillation and flutter	LRRC8A	9	131644391-131680318	-0.73897	1
Intestinal infectious diseases–Atrial fibrillation and flutter	PHYHD1	9	131683174-131704322	1.2527	1
Intestinal infectious diseases–Atrial fibrillation and flutter	NUP188	9	131709972-131769375	0.76688	1
Intestinal infectious diseases–Atrial fibrillation and flutter	SH3GLB2	9	131770313-131790604	0.95886	1
Intestinal infectious diseases–Atrial fibrillation and flutter	FAM73B	9	131798899-131834361	0.08963	1
Intestinal infectious diseases–Atrial fibrillation and flutter	DOLPP1	9	131843383-131852717	-0.082508	1
Intestinal infectious diseases–Atrial fibrillation and flutter	CRAT	9	131857073-131873070	0.75607	1
Intestinal infectious diseases–Atrial fibrillation and flutter	PPP2R4	9	131873183-131911225	0.41208	1
Intestinal infectious diseases–Atrial fibrillation and flutter	IER5L	9	131937831-131940540	0.9341	1
Intestinal infectious diseases–Atrial fibrillation and flutter	C9orf106	9	132083295-132084882	-0.23821	1
Intestinal infectious diseases–Atrial fibrillation and flutter	NTMT1	9	132371036-132397879	0.39234	1
Intestinal infectious diseases–Atrial fibrillation and flutter	C9orf50	9	132374504-132383055	-0.46894	1
Intestinal infectious diseases–Atrial fibrillation and flutter	ASB6	9	132396883-132404496	0.032294	1
Intestinal infectious diseases–Atrial fibrillation and flutter	PRRX2	9	132427920-132484953	0.063607	1
Intestinal infectious diseases–Atrial fibrillation and flutter	PTGES	9	132500615-132515344	0.0068973	1
Intestinal infectious diseases–Atrial fibrillation and flutter	TOR1B	9	132565428-132573563	-1.0314	1
Intestinal infectious diseases–Atrial fibrillation and flutter	TOR1A	9	132575221-132586441	-0.52305	1
Intestinal infectious diseases–Atrial fibrillation and flutter	C9orf78	9	132589564-132597572	-0.25659	1
Intestinal infectious diseases–Atrial fibrillation and flutter	USP20	9	132597696-132644121	1.2648	1
Intestinal infectious diseases–Atrial fibrillation and flutter	FNBP1	9	132649458-132805473	-0.032441	1
Intestinal infectious diseases–Atrial fibrillation and flutter	GPR107	9	132815985-132902448	-0.91529	1
Intestinal infectious diseases–Atrial fibrillation and flutter	NCS1	9	132934857-132999583	2.2849	1
Intestinal infectious diseases–Atrial fibrillation and flutter	HMCN2	9	133223389-133309510	-0.1465	1
Intestinal infectious diseases–Atrial fibrillation and flutter	ASS1	9	133320094-133376661	0.53785	1
Intestinal infectious diseases–Atrial fibrillation and flutter	FUBP3	9	133454954-133513739	-1.8787	1
Intestinal infectious diseases–Atrial fibrillation and flutter	PRDM12	9	133539981-133558384	-0.16594	1
Intestinal infectious diseases–Atrial fibrillation and flutter	EXOSC2	9	133569158-133580452	1.146	1
Intestinal infectious diseases–Atrial fibrillation and flutter	ABL1	9	133588266-133763062	0.1445	1
Intestinal infectious diseases–Atrial fibrillation and flutter	QRFP	9	133768815-133769225	-0.37254	1
Intestinal infectious diseases–Atrial fibrillation and flutter	FIBCD1	9	133777825-133814455	1.1009	1
Intestinal infectious diseases–Atrial fibrillation and flutter	LAMC3	9	133884504-133968446	-0.39738	1
Intestinal infectious diseases–Atrial fibrillation and flutter	AIF1L	9	133971863-133998539	-0.02668	1
Intestinal infectious diseases–Atrial fibrillation and flutter	NUP214	9	134000948-134110057	-0.48046	1
Intestinal infectious diseases–Atrial fibrillation and flutter	FAM78A	9	134133465-134151906	-0.042906	1
Intestinal infectious diseases–Atrial fibrillation and flutter	PPAPDC3	9	134165069-134184649	-0.87604	1
Intestinal infectious diseases–Atrial fibrillation and flutter	PRRC2B	9	134305477-134375584	-0.46083	1
Intestinal infectious diseases–Atrial fibrillation and flutter	POMT1	9	134378282-134399193	-0.096767	1
Intestinal infectious diseases–Atrial fibrillation and flutter	UCK1	9	134399183-134406662	-0.45347	1
Intestinal infectious diseases–Atrial fibrillation and flutter	RAPGEF1	9	134452157-134615364	-1.4431	1
Intestinal infectious diseases–Atrial fibrillation and flutter	MED27	9	134735497-134955274	0.41555	1
Intestinal infectious diseases–Atrial fibrillation and flutter	NTNG2	9	135037334-135118224	1.2844	1
Intestinal infectious diseases–Atrial fibrillation and flutter	SETX	9	135136827-135232113	0.30522	1
Intestinal infectious diseases–Atrial fibrillation and flutter	TTF1	9	135250935-135282238	-1.409	1
Intestinal infectious diseases–Atrial fibrillation and flutter	C9orf171	9	135285430-135448734	1.9693	1
Intestinal infectious diseases–Atrial fibrillation and flutter	BARHL1	9	135457993-135465640	0.76292	1
Intestinal infectious diseases–Atrial fibrillation and flutter	DDX31	9	135468384-135545788	1.5301	1
Intestinal infectious diseases–Atrial fibrillation and flutter	GTF3C4	9	135545728-135565471	0.45484	1
Intestinal infectious diseases–Atrial fibrillation and flutter	AK8	9	135600958-135754198	0.36158	1
Intestinal infectious diseases–Atrial fibrillation and flutter	C9orf9	9	135754282-135765419	0.7529	1
Intestinal infectious diseases–Atrial fibrillation and flutter	TSC1	9	135766735-135820094	-0.72444	1
Intestinal infectious diseases–Atrial fibrillation and flutter	GFI1B	9	135820888-135867084	2.3259	1
Intestinal infectious diseases–Atrial fibrillation and flutter	GTF3C5	9	135906062-135933890	-0.5448	1
Intestinal infectious diseases–Atrial fibrillation and flutter	LOC100996574	9	135933468-135936777	-0.3556	1
Intestinal infectious diseases–Atrial fibrillation and flutter	RALGDS	9	135973107-136024607	-0.16192	1
Intestinal infectious diseases–Atrial fibrillation and flutter	GBGT1	9	136028335-136039320	1.7145	1
Intestinal infectious diseases–Atrial fibrillation and flutter	OBP2B	9	136080666-136084714	1.5645	1
Intestinal infectious diseases–Atrial fibrillation and flutter	ABO	9	136130563-136150630	1.7692	1
Intestinal infectious diseases–Atrial fibrillation and flutter	SURF6	9	136197543-136203047	0.037928	1
Intestinal infectious diseases–Atrial fibrillation and flutter	MED22	9	136207751-136215011	0.77589	1
Intestinal infectious diseases–Atrial fibrillation and flutter	RPL7A	9	136215069-136218280	-0.30922	1
Intestinal infectious diseases–Atrial fibrillation and flutter	SURF1	9	136218660-136223361	0.54177	1
Intestinal infectious diseases–Atrial fibrillation and flutter	SURF2	9	136223421-136228041	-0.029901	1
Intestinal infectious diseases–Atrial fibrillation and flutter	SURF4	9	136228325-136244820	-0.35225	1
Intestinal infectious diseases–Atrial fibrillation and flutter	STKLD1	9	136243284-136271220	0.66698	1
Intestinal infectious diseases–Atrial fibrillation and flutter	REXO4	9	136271182-136283292	-0.073841	1
Intestinal infectious diseases–Atrial fibrillation and flutter	ADAMTS13	9	136279459-136324525	1.3127	1
Intestinal infectious diseases–Atrial fibrillation and flutter	CACFD1	9	136325087-136335909	1.5872	1
Intestinal infectious diseases–Atrial fibrillation and flutter	SLC2A6	9	136336216-136344276	1.7753	1
Intestinal infectious diseases–Atrial fibrillation and flutter	ADAMTSL2	9	136397286-136440641	0.36986	1
Intestinal infectious diseases–Atrial fibrillation and flutter	FAM163B	9	136442141-136474472	3.2104	1
Intestinal infectious diseases–Atrial fibrillation and flutter	DBH	9	136501485-136524466	0.44736	1
Intestinal infectious diseases–Atrial fibrillation and flutter	SARDH	9	136528682-136605077	0.31866	1
Intestinal infectious diseases–Atrial fibrillation and flutter	VAV2	9	136627016-136857496	3.1841	1
Intestinal infectious diseases–Atrial fibrillation and flutter	BRD3	9	136895427-136933655	-0.90661	1
Intestinal infectious diseases–Atrial fibrillation and flutter	WDR5	9	137000801-137025094	2.1216	1
Intestinal infectious diseases–Atrial fibrillation and flutter	RXRA	9	137218316-137332431	-0.7102	1
Intestinal infectious diseases–Atrial fibrillation and flutter	COL5A1	9	137533651-137736689	0.68581	1
Intestinal infectious diseases–Atrial fibrillation and flutter	FCN2	9	137772658-137779366	-0.029318	1
Intestinal infectious diseases–Atrial fibrillation and flutter	FCN1	9	137797711-137809849	-0.10817	1
Intestinal infectious diseases–Atrial fibrillation and flutter	OLFM1	9	137967089-138013030	-0.054662	1
Intestinal infectious diseases–Atrial fibrillation and flutter	C9orf62	9	138235095-138238408	0.40397	1
Intestinal infectious diseases–Atrial fibrillation and flutter	PPP1R26	9	138371545-138380739	-0.88017	1
Intestinal infectious diseases–Atrial fibrillation and flutter	C9orf116	9	138387026-138391761	0.39177	1
Intestinal infectious diseases–Atrial fibrillation and flutter	MRPS2	9	138392477-138396519	-0.7503	1
Intestinal infectious diseases–Atrial fibrillation and flutter	OBP2A	9	138437885-138441815	1.0508	1
Intestinal infectious diseases–Atrial fibrillation and flutter	PAEP	9	138453601-138458622	-0.55965	1
Intestinal infectious diseases–Atrial fibrillation and flutter	GLT6D1	9	138515502-138531386	0.11871	1
Intestinal infectious diseases–Atrial fibrillation and flutter	LCN9	9	138555168-138562577	1.4284	1
Intestinal infectious diseases–Atrial fibrillation and flutter	SOHLH1	9	138585253-138591374	2.1384	1
Intestinal infectious diseases–Atrial fibrillation and flutter	KCNT1	9	138594031-138684993	2.026	1
Intestinal infectious diseases–Atrial fibrillation and flutter	CAMSAP1	9	138700333-138799060	-0.92034	1
Intestinal infectious diseases–Atrial fibrillation and flutter	LOC101928552	9	138727858-138731145	0.012653	1
Intestinal infectious diseases–Atrial fibrillation and flutter	UBAC1	9	138824815-138853226	0.68736	1
Intestinal infectious diseases–Atrial fibrillation and flutter	NACC2	9	138898383-138987131	-1.3308	1
Intestinal infectious diseases–Atrial fibrillation and flutter	LHX3	9	139088096-139096955	1.146	1
Intestinal infectious diseases–Atrial fibrillation and flutter	QSOX2	9	139098179-139137687	1.0731	1
Intestinal infectious diseases–Atrial fibrillation and flutter	LOC101928722	9	139144072-139148672	0.94351	1
Intestinal infectious diseases–Atrial fibrillation and flutter	GPSM1	9	139221932-139254057	0.42419	1
Intestinal infectious diseases–Atrial fibrillation and flutter	DNLZ	9	139256352-139268111	0.1646	1
Intestinal infectious diseases–Atrial fibrillation and flutter	CARD9	9	139258408-139268133	-0.00014125	1
Intestinal infectious diseases–Atrial fibrillation and flutter	SNAPC4	9	139270021-139294655	0.35969	1
Intestinal infectious diseases–Atrial fibrillation and flutter	SDCCAG3	9	139296374-139305054	0.51154	1
Intestinal infectious diseases–Atrial fibrillation and flutter	PMPCA	9	139305110-139318213	0.13513	1
Intestinal infectious diseases–Atrial fibrillation and flutter	INPP5E	9	139323067-139334305	0.63325	1
Intestinal infectious diseases–Atrial fibrillation and flutter	SEC16A	9	139334548-139379297	0.76266	1
Intestinal infectious diseases–Atrial fibrillation and flutter	C9orf163	9	139377947-139380519	-0.25661	1
Intestinal infectious diseases–Atrial fibrillation and flutter	NOTCH1	9	139388896-139440238	0.031159	1
Intestinal infectious diseases–Atrial fibrillation and flutter	EGFL7	9	139553308-139567130	1.1832	1
Intestinal infectious diseases–Atrial fibrillation and flutter	AGPAT2	9	139567595-139581911	0.61425	1
Intestinal infectious diseases–Atrial fibrillation and flutter	FAM69B	9	139607024-139619170	2.1641	1
Intestinal infectious diseases–Atrial fibrillation and flutter	LCN10	9	139632619-139637411	1.2744	1
Intestinal infectious diseases–Atrial fibrillation and flutter	LCN6	9	139638469-139642980	0.85294	1
Intestinal infectious diseases–Atrial fibrillation and flutter	LCN8	9	139648838-139652995	2.1353	1
Intestinal infectious diseases–Atrial fibrillation and flutter	LCN15	9	139654086-139658965	1.2952	1
Intestinal infectious diseases–Atrial fibrillation and flutter	TMEM141	9	139685777-139687769	0.27832	1
Intestinal infectious diseases–Atrial fibrillation and flutter	CCDC183	9	139690033-139702364	0.15849	1
Intestinal infectious diseases–Atrial fibrillation and flutter	RABL6	9	139702374-139735639	-0.24306	1
Intestinal infectious diseases–Atrial fibrillation and flutter	PHPT1	9	139743256-139745490	1.8838	1
Intestinal infectious diseases–Atrial fibrillation and flutter	MAMDC4	9	139746819-139755251	1.3379	1
Intestinal infectious diseases–Atrial fibrillation and flutter	EDF1	9	139756566-139760788	1.4704	1
Intestinal infectious diseases–Atrial fibrillation and flutter	TRAF2	9	139776341-139821853	1.7151	1
Intestinal infectious diseases–Atrial fibrillation and flutter	FBXW5	9	139834885-139839298	0.41242	1
Intestinal infectious diseases–Atrial fibrillation and flutter	C8G	9	139839333-139841426	0.42624	1
Intestinal infectious diseases–Atrial fibrillation and flutter	LCN12	9	139844032-139849957	0.75782	1
Intestinal infectious diseases–Atrial fibrillation and flutter	PTGDS	9	139871898-139876194	-0.59202	1
Intestinal infectious diseases–Atrial fibrillation and flutter	LCNL1	9	139877445-139880210	0.29876	1
Intestinal infectious diseases–Atrial fibrillation and flutter	ABCA2	9	139901686-139923374	-0.79702	1
Intestinal infectious diseases–Atrial fibrillation and flutter	C9orf139	9	139921916-139931234	0.23798	1
Intestinal infectious diseases–Atrial fibrillation and flutter	FUT7	9	139924626-139927292	0.16947	1
Intestinal infectious diseases–Atrial fibrillation and flutter	NPDC1	9	139933909-139941147	-0.83276	1
Intestinal infectious diseases–Atrial fibrillation and flutter	ENTPD2	9	139942550-139948503	0.013185	1
Intestinal infectious diseases–Atrial fibrillation and flutter	SAPCD2	9	139956579-139965028	-0.3279	1
Intestinal infectious diseases–Atrial fibrillation and flutter	MAN1B1	9	139981379-140003639	-0.11812	1
Intestinal infectious diseases–Atrial fibrillation and flutter	DPP7	9	140004992-140009204	-0.092143	1
Intestinal infectious diseases–Atrial fibrillation and flutter	GRIN1	9	140033609-140063214	1.2078	1
Intestinal infectious diseases–Atrial fibrillation and flutter	ANAPC2	9	140069236-140083057	0.95205	1
Intestinal infectious diseases–Atrial fibrillation and flutter	SSNA1	9	140083029-140084822	0.91095	1
Intestinal infectious diseases–Atrial fibrillation and flutter	TPRN	9	140086069-140095163	1.2957	1
Intestinal infectious diseases–Atrial fibrillation and flutter	NDOR1	9	140100119-140113813	1.1274	1
Intestinal infectious diseases–Atrial fibrillation and flutter	RNF224	9	140122018-140124090	-0.47946	1
Intestinal infectious diseases–Atrial fibrillation and flutter	SLC34A3	9	140125209-140131006	-0.24954	1
Intestinal infectious diseases–Atrial fibrillation and flutter	FAM166A	9	140138037-140142222	-0.61265	1
Intestinal infectious diseases–Atrial fibrillation and flutter	C9orf173	9	140145713-140147935	0.7034	1
Intestinal infectious diseases–Atrial fibrillation and flutter	NELFB	9	140149759-140168000	0.0032447	1
Intestinal infectious diseases–Atrial fibrillation and flutter	TOR4A	9	140172280-140177093	-0.34978	1
Intestinal infectious diseases–Atrial fibrillation and flutter	EXD3	9	140201346-140317714	-0.23928	1
Intestinal infectious diseases–Atrial fibrillation and flutter	NOXA1	9	140317847-140328858	0.039842	1
Intestinal infectious diseases–Atrial fibrillation and flutter	ENTPD8	9	140328816-140335901	0.16816	1
Intestinal infectious diseases–Atrial fibrillation and flutter	NSMF	9	140342022-140353808	-0.14224	1
Intestinal infectious diseases–Atrial fibrillation and flutter	PNPLA7	9	140354404-140445021	1.8871	1
Intestinal infectious diseases–Atrial fibrillation and flutter	DPH7	9	140449354-140473387	1.0608	1
Intestinal infectious diseases–Atrial fibrillation and flutter	ZMYND19	9	140476531-140484937	1.4901	1
Intestinal infectious diseases–Atrial fibrillation and flutter	ARRDC1	9	140500092-140509812	0.98187	1
Intestinal infectious diseases–Atrial fibrillation and flutter	EHMT1	9	140513444-140730579	0.28081	1
Intestinal infectious diseases–Atrial fibrillation and flutter	CACNA1B	9	140772241-141019076	1.9367	1
Intestinal infectious diseases–Atrial fibrillation and flutter	NFIB	9	14081842-14398982	1.6276	1
Intestinal infectious diseases–Atrial fibrillation and flutter	ZDHHC21	9	14611069-14693480	-0.94277	1
Intestinal infectious diseases–Atrial fibrillation and flutter	CER1	9	14719731-14722715	0.85504	1
Intestinal infectious diseases–Atrial fibrillation and flutter	FREM1	9	14734664-14910993	0.013486	1
Intestinal infectious diseases–Atrial fibrillation and flutter	TTC39B	9	15170842-15307358	0.60651	1
Intestinal infectious diseases–Atrial fibrillation and flutter	SNAPC3	9	15422694-15466747	-0.021212	1
Intestinal infectious diseases–Atrial fibrillation and flutter	PSIP1	9	15464064-15511003	0.54734	1
Intestinal infectious diseases–Atrial fibrillation and flutter	CCDC171	9	15552872-15971897	3.7043	1
Intestinal infectious diseases–Atrial fibrillation and flutter	C9orf92	9	16203933-16276311	-0.62885	1
Intestinal infectious diseases–Atrial fibrillation and flutter	CNTLN	9	17134989-17503921	2.519	1
Intestinal infectious diseases–Atrial fibrillation and flutter	SH3GL2	9	17578953-17797122	1.1867	1
Intestinal infectious diseases–Atrial fibrillation and flutter	ADAMTSL1	9	18474079-18910948	0.057094	1
Intestinal infectious diseases–Atrial fibrillation and flutter	SAXO1	9	18927891-19033256	-0.67887	1
Intestinal infectious diseases–Atrial fibrillation and flutter	HAUS6	9	19053135-19102940	0.20927	1
Intestinal infectious diseases–Atrial fibrillation and flutter	PLIN2	9	19115759-19127604	-0.016417	1
Intestinal infectious diseases–Atrial fibrillation and flutter	DENND4C	9	19230763-19374137	-1.8676	1
Intestinal infectious diseases–Atrial fibrillation and flutter	RPS6	9	19376253-19380272	-0.81294	1
Intestinal infectious diseases–Atrial fibrillation and flutter	ACER2	9	19408925-19452618	-0.49539	1
Intestinal infectious diseases–Atrial fibrillation and flutter	SLC24A2	9	19507450-19789059	-0.45884	1
Intestinal infectious diseases–Atrial fibrillation and flutter	SMARCA2	9	2015342-2193624	1.2602	1
Intestinal infectious diseases–Atrial fibrillation and flutter	MLLT3	9	20341663-20622514	2.2166	1
Intestinal infectious diseases–Atrial fibrillation and flutter	FOCAD	9	20658309-20995954	1.5133	1
Intestinal infectious diseases–Atrial fibrillation and flutter	HACD4	9	21003620-21031635	2.0896	1
Intestinal infectious diseases–Atrial fibrillation and flutter	IFNB1	9	21077104-21077943	0.82183	1
Intestinal infectious diseases–Atrial fibrillation and flutter	IFNW1	9	21140631-21142144	-0.079743	1
Intestinal infectious diseases–Atrial fibrillation and flutter	IFNA21	9	21165636-21166659	1.7687	1
Intestinal infectious diseases–Atrial fibrillation and flutter	IFNA16	9	21216372-21217310	1.0993	1
Intestinal infectious diseases–Atrial fibrillation and flutter	C9orf66	9	213108-215893	1.7889	1
Intestinal infectious diseases–Atrial fibrillation and flutter	KLHL9	9	21331018-21335429	2.9297	1
Intestinal infectious diseases–Atrial fibrillation and flutter	IFNA2	9	21384254-21385396	1.7883	1
Intestinal infectious diseases–Atrial fibrillation and flutter	IFNE	9	21480838-21482312	0.29164	1
Intestinal infectious diseases–Atrial fibrillation and flutter	DOCK8	9	214865-465259	-0.80064	1
Intestinal infectious diseases–Atrial fibrillation and flutter	MTAP	9	21802635-21941040	2.0381	1
Intestinal infectious diseases–Atrial fibrillation and flutter	CDKN2A	9	21967751-21994490	2.197	1
Intestinal infectious diseases–Atrial fibrillation and flutter	CDKN2B	9	22002902-22009312	2.3796	1
Intestinal infectious diseases–Atrial fibrillation and flutter	DMRTA1	9	22446840-22452472	0.98553	1
Intestinal infectious diseases–Atrial fibrillation and flutter	ELAVL2	9	23690097-23826342	0.025151	1
Intestinal infectious diseases–Atrial fibrillation and flutter	IZUMO3	9	24543193-24545889	2.0542	1
Intestinal infectious diseases–Atrial fibrillation and flutter	TUSC1	9	25676387-25678856	1.3822	1
Intestinal infectious diseases–Atrial fibrillation and flutter	LOC100506422	9	26066673-26118406	-0.082329	1
Intestinal infectious diseases–Atrial fibrillation and flutter	VLDLR	9	2621679-2654485	0.82114	1
Intestinal infectious diseases–Atrial fibrillation and flutter	CAAP1	9	26840683-26892826	0.43355	1
Intestinal infectious diseases–Atrial fibrillation and flutter	PLAA	9	26903368-26947468	-0.015749	1
Intestinal infectious diseases–Atrial fibrillation and flutter	IFT74	9	26947037-27062931	0.30024	1
Intestinal infectious diseases–Atrial fibrillation and flutter	LRRC19	9	26993134-27005691	0.99492	1
Intestinal infectious diseases–Atrial fibrillation and flutter	TEK	9	27109147-27230172	1.3713	1
Intestinal infectious diseases–Atrial fibrillation and flutter	KCNV2	9	2717526-2730037	0.046569	1
Intestinal infectious diseases–Atrial fibrillation and flutter	EQTN	9	27284652-27297137	1.4399	1
Intestinal infectious diseases–Atrial fibrillation and flutter	MOB3B	9	27325207-27530223	0.10148	1
Intestinal infectious diseases–Atrial fibrillation and flutter	IFNK	9	27524312-27526496	1.3959	1
Intestinal infectious diseases–Atrial fibrillation and flutter	C9orf72	9	27546543-27573864	-0.54362	1
Intestinal infectious diseases–Atrial fibrillation and flutter	LINGO2	9	27948084-29212998	1.4942	1
Intestinal infectious diseases–Atrial fibrillation and flutter	KIAA0020	9	2804152-2844130	1.9008	1
Intestinal infectious diseases–Atrial fibrillation and flutter	RFX3	9	3218297-3525992	-0.34402	1
Intestinal infectious diseases–Atrial fibrillation and flutter	ACO1	9	32384601-32450834	-0.17001	1
Intestinal infectious diseases–Atrial fibrillation and flutter	DDX58	9	32455300-32526322	0.35088	1
Intestinal infectious diseases–Atrial fibrillation and flutter	TOPORS	9	32540542-32552626	0.87295	1
Intestinal infectious diseases–Atrial fibrillation and flutter	NDUFB6	9	32553524-32573182	0.60147	1
Intestinal infectious diseases–Atrial fibrillation and flutter	TAF1L	9	32629452-32635667	1.2337	1
Intestinal infectious diseases–Atrial fibrillation and flutter	TMEM215	9	32783497-32789199	0.27076	1
Intestinal infectious diseases–Atrial fibrillation and flutter	APTX	9	32972604-33001639	0.96247	1
Intestinal infectious diseases–Atrial fibrillation and flutter	DNAJA1	9	33025209-33039905	0.49789	1
Intestinal infectious diseases–Atrial fibrillation and flutter	SMU1	9	33041850-33076714	0.82167	1
Intestinal infectious diseases–Atrial fibrillation and flutter	B4GALT1	9	33110636-33167356	1.5748	1
Intestinal infectious diseases–Atrial fibrillation and flutter	SPINK4	9	33240196-33248565	2.1622	1
Intestinal infectious diseases–Atrial fibrillation and flutter	BAG1	9	33252469-33264759	2.2475	1
Intestinal infectious diseases–Atrial fibrillation and flutter	CHMP5	9	33264877-33282067	2.465	1
Intestinal infectious diseases–Atrial fibrillation and flutter	NFX1	9	33290418-33371155	2.176	1
Intestinal infectious diseases–Atrial fibrillation and flutter	AQP7	9	33384948-33402643	0.35433	1
Intestinal infectious diseases–Atrial fibrillation and flutter	AQP3	9	33441152-33447631	0.61765	1
Intestinal infectious diseases–Atrial fibrillation and flutter	NOL6	9	33461351-33473941	0.33056	1
Intestinal infectious diseases–Atrial fibrillation and flutter	ANKRD18B	9	33524347-33602658	-1.3293	1
Intestinal infectious diseases–Atrial fibrillation and flutter	PRSS3	9	33750464-33799229	2.6043	1
Intestinal infectious diseases–Atrial fibrillation and flutter	UBE2R2	9	33817162-33920401	3.4571	1
Intestinal infectious diseases–Atrial fibrillation and flutter	UBAP2	9	33921691-34048947	3.4151	1
Intestinal infectious diseases–Atrial fibrillation and flutter	DCAF12	9	34086381-34126771	2.1318	1
Intestinal infectious diseases–Atrial fibrillation and flutter	UBAP1	9	34179003-34252521	1.0468	1
Intestinal infectious diseases–Atrial fibrillation and flutter	KIF24	9	34252378-34329198	0.14603	1
Intestinal infectious diseases–Atrial fibrillation and flutter	NUDT2	9	34329504-34343711	-1.1483	1
Intestinal infectious diseases–Atrial fibrillation and flutter	KIAA1161	9	34368907-34376894	0.40729	1
Intestinal infectious diseases–Atrial fibrillation and flutter	C9orf24	9	34379017-34397898	-0.38274	1
Intestinal infectious diseases–Atrial fibrillation and flutter	FAM219A	9	34398182-34458568	0.22993	1
Intestinal infectious diseases–Atrial fibrillation and flutter	DNAI1	9	34458750-34520987	0.4417	1
Intestinal infectious diseases–Atrial fibrillation and flutter	ENHO	9	34521040-34523037	0.79982	1
Intestinal infectious diseases–Atrial fibrillation and flutter	CNTFR	9	34551425-34590713	0.58939	1
Intestinal infectious diseases–Atrial fibrillation and flutter	DCTN3	9	34613542-34620520	1.505	1
Intestinal infectious diseases–Atrial fibrillation and flutter	ARID3C	9	34621455-34628011	1.6017	1
Intestinal infectious diseases–Atrial fibrillation and flutter	GALT	9	34646586-34650595	0.83901	1
Intestinal infectious diseases–Atrial fibrillation and flutter	IL11RA	9	34652182-34661899	0.89195	1
Intestinal infectious diseases–Atrial fibrillation and flutter	CCL27	9	34661893-34662689	0.2239	1
Intestinal infectious diseases–Atrial fibrillation and flutter	CCL19	9	34689567-34691274	-1.2922	1
Intestinal infectious diseases–Atrial fibrillation and flutter	FAM205A	9	34723050-34729535	0.25062	1
Intestinal infectious diseases–Atrial fibrillation and flutter	KIAA1045	9	34957484-34982541	0.10452	1
Intestinal infectious diseases–Atrial fibrillation and flutter	DNAJB5	9	34989638-34998430	0.19195	1
Intestinal infectious diseases–Atrial fibrillation and flutter	C9orf131	9	35041102-35045988	-0.54427	1
Intestinal infectious diseases–Atrial fibrillation and flutter	VCP	9	35056065-35072739	-0.63366	1
Intestinal infectious diseases–Atrial fibrillation and flutter	FANCG	9	35073833-35080043	0.3555	1
Intestinal infectious diseases–Atrial fibrillation and flutter	PIGO	9	35087028-35096598	0.13931	1
Intestinal infectious diseases–Atrial fibrillation and flutter	STOML2	9	35099888-35103184	-0.17784	1
Intestinal infectious diseases–Atrial fibrillation and flutter	FAM214B	9	35104118-35116338	0.068569	1
Intestinal infectious diseases–Atrial fibrillation and flutter	UNC13B	9	35161976-35405334	-0.14967	1
Intestinal infectious diseases–Atrial fibrillation and flutter	RUSC2	9	35490007-35561895	-0.72963	1
Intestinal infectious diseases–Atrial fibrillation and flutter	FAM166B	9	35561827-35563896	-0.066584	1
Intestinal infectious diseases–Atrial fibrillation and flutter	TESK1	9	35605281-35610038	0.7888	1
Intestinal infectious diseases–Atrial fibrillation and flutter	CD72	9	35609976-35618862	0.083849	1
Intestinal infectious diseases–Atrial fibrillation and flutter	SIT1	9	35649295-35650947	1.1917	1
Intestinal infectious diseases–Atrial fibrillation and flutter	CCDC107	9	35658279-35661500	0.23199	1
Intestinal infectious diseases–Atrial fibrillation and flutter	ARHGEF39	9	35658872-35675863	0.1884	1
Intestinal infectious diseases–Atrial fibrillation and flutter	CA9	9	35673915-35681156	0.25888	1
Intestinal infectious diseases–Atrial fibrillation and flutter	TPM2	9	35681990-35690583	0.58736	1
Intestinal infectious diseases–Atrial fibrillation and flutter	TLN1	9	35697334-35732392	1.2821	1
Intestinal infectious diseases–Atrial fibrillation and flutter	CREB3	9	35732317-35737005	0.51247	1
Intestinal infectious diseases–Atrial fibrillation and flutter	GBA2	9	35736863-35749925	-0.12042	1
Intestinal infectious diseases–Atrial fibrillation and flutter	RGP1	9	35749277-35753264	-0.056859	1
Intestinal infectious diseases–Atrial fibrillation and flutter	MSMP	9	35752987-35754274	1.0609	1
Intestinal infectious diseases–Atrial fibrillation and flutter	NPR2	9	35789962-35809728	1.8421	1
Intestinal infectious diseases–Atrial fibrillation and flutter	SPAG8	9	35807782-35812269	-1.366	1
Intestinal infectious diseases–Atrial fibrillation and flutter	HINT2	9	35812957-35815481	-0.5669	1
Intestinal infectious diseases–Atrial fibrillation and flutter	FAM221B	9	35817014-35833372	2.3582	1
Intestinal infectious diseases–Atrial fibrillation and flutter	TMEM8B	9	35829222-35854844	1.6075	1
Intestinal infectious diseases–Atrial fibrillation and flutter	OR13J1	9	35869460-35870398	0.68674	1
Intestinal infectious diseases–Atrial fibrillation and flutter	OR2S2	9	35957105-35958151	0.29704	1
Intestinal infectious diseases–Atrial fibrillation and flutter	RECK	9	36036910-36124452	0.5417	1
Intestinal infectious diseases–Atrial fibrillation and flutter	GLIPR2	9	36136730-36163910	1.1233	1
Intestinal infectious diseases–Atrial fibrillation and flutter	CCIN	9	36165990-36171331	-0.41012	1
Intestinal infectious diseases–Atrial fibrillation and flutter	CLTA	9	36190853-36212059	0.6955	1
Intestinal infectious diseases–Atrial fibrillation and flutter	GNE	9	36214438-36277053	1.5703	1
Intestinal infectious diseases–Atrial fibrillation and flutter	RNF38	9	36336395-36487568	0.69902	1
Intestinal infectious diseases–Atrial fibrillation and flutter	MELK	9	36572859-36677680	1.8082	1
Intestinal infectious diseases–Atrial fibrillation and flutter	PAX5	9	36833272-37034476	2.8803	1
Intestinal infectious diseases–Atrial fibrillation and flutter	ZCCHC7	9	37120161-37358146	3.7018	1
Intestinal infectious diseases–Atrial fibrillation and flutter	GRHPR	9	37422693-37436990	2.0258	1
Intestinal infectious diseases–Atrial fibrillation and flutter	ZBTB5	9	37438099-37465407	2.4058	1
Intestinal infectious diseases–Atrial fibrillation and flutter	POLR1E	9	37485945-37503694	2.1854	1
Intestinal infectious diseases–Atrial fibrillation and flutter	FBXO10	9	37510889-37576250	3.1637	1
Intestinal infectious diseases–Atrial fibrillation and flutter	TOMM5	9	37588410-37592636	0.60706	1
Intestinal infectious diseases–Atrial fibrillation and flutter	FRMPD1	9	37651052-37746901	0.78878	1
Intestinal infectious diseases–Atrial fibrillation and flutter	TRMT10B	9	37753797-37778969	2.1623	1
Intestinal infectious diseases–Atrial fibrillation and flutter	EXOSC3	9	37779711-37785089	3.0413	1
Intestinal infectious diseases–Atrial fibrillation and flutter	DCAF10	9	37800551-37867666	2.4352	1
Intestinal infectious diseases–Atrial fibrillation and flutter	SLC25A51	9	37877572-37904350	2.4759	1
Intestinal infectious diseases–Atrial fibrillation and flutter	SHB	9	37915895-38069210	2.3808	1
Intestinal infectious diseases–Atrial fibrillation and flutter	GLIS3	9	3824128-4300036	2.625	1
Intestinal infectious diseases–Atrial fibrillation and flutter	ALDH1B1	9	38392661-38398662	0.20332	1
Intestinal infectious diseases–Atrial fibrillation and flutter	IGFBPL1	9	38406525-38424444	2.0878	1
Intestinal infectious diseases–Atrial fibrillation and flutter	ANKRD18A	9	38543190-38620626	-0.42826	1
Intestinal infectious diseases–Atrial fibrillation and flutter	CNTNAP3	9	39070196-39288300	1.8986	1
Intestinal infectious diseases–Atrial fibrillation and flutter	SLC1A1	9	4490427-4587469	0.51518	1
Intestinal infectious diseases–Atrial fibrillation and flutter	SPATA6L	9	4553386-4666674	-0.36303	1
Intestinal infectious diseases–Atrial fibrillation and flutter	PPAPDC2	9	4662294-4665274	0.36524	1
Intestinal infectious diseases–Atrial fibrillation and flutter	CDC37L1	9	4679566-4706594	-0.27638	1
Intestinal infectious diseases–Atrial fibrillation and flutter	KANK1	9	470294-746106	0.56916	1
Intestinal infectious diseases–Atrial fibrillation and flutter	AK3	9	4709556-4742043	0.01685	1
Intestinal infectious diseases–Atrial fibrillation and flutter	RCL1	9	4792834-4861066	0.63757	1
Intestinal infectious diseases–Atrial fibrillation and flutter	JAK2	9	4985245-5129948	2.293	1
Intestinal infectious diseases–Atrial fibrillation and flutter	INSL6	9	5163863-5185618	2.3693	1
Intestinal infectious diseases–Atrial fibrillation and flutter	INSL4	9	5231419-5233967	1.1441	1
Intestinal infectious diseases–Atrial fibrillation and flutter	RLN1	9	5307637-5339873	0.37629	1
Intestinal infectious diseases–Atrial fibrillation and flutter	PLGRKT	9	5357966-5438381	-0.082352	1
Intestinal infectious diseases–Atrial fibrillation and flutter	CD274	9	5450503-5470567	0.89092	1
Intestinal infectious diseases–Atrial fibrillation and flutter	PDCD1LG2	9	5510512-5571282	-1.4175	1
Intestinal infectious diseases–Atrial fibrillation and flutter	RIC1	9	5629031-5776557	0.58923	1
Intestinal infectious diseases–Atrial fibrillation and flutter	ERMP1	9	5784572-5833081	0.62454	1
Intestinal infectious diseases–Atrial fibrillation and flutter	MLANA	9	5890895-5909822	2.0732	1
Intestinal infectious diseases–Atrial fibrillation and flutter	KIAA2026	9	5919008-6008479	1.5489	1
Intestinal infectious diseases–Atrial fibrillation and flutter	RANBP6	9	6011019-6015640	2.5505	1
Intestinal infectious diseases–Atrial fibrillation and flutter	IL33	9	6215149-6257983	0.83869	1
Intestinal infectious diseases–Atrial fibrillation and flutter	TPD52L3	9	6328349-6331900	1.1972	1
Intestinal infectious diseases–Atrial fibrillation and flutter	UHRF2	9	6413151-6507054	0.96996	1
Intestinal infectious diseases–Atrial fibrillation and flutter	GLDC	9	6532464-6645692	0.69511	1
Intestinal infectious diseases–Atrial fibrillation and flutter	KDM4C	9	6720863-7175648	1.8413	1
Intestinal infectious diseases–Atrial fibrillation and flutter	PGM5	9	70971815-71145977	0.2861	1
Intestinal infectious diseases–Atrial fibrillation and flutter	TMEM252	9	71151496-71155783	0.9515	1
Intestinal infectious diseases–Atrial fibrillation and flutter	PIP5K1B	9	71320188-71624092	0.45386	1
Intestinal infectious diseases–Atrial fibrillation and flutter	FAM122A	9	71394964-71398609	0.29867	1
Intestinal infectious diseases–Atrial fibrillation and flutter	PRKACG	9	71627426-71635600	0.18747	1
Intestinal infectious diseases–Atrial fibrillation and flutter	FXN	9	71650479-71715094	0.63552	1
Intestinal infectious diseases–Atrial fibrillation and flutter	TJP2	9	71714875-71870124	0.75212	1
Intestinal infectious diseases–Atrial fibrillation and flutter	FAM189A2	9	71939287-72007372	0.46833	1
Intestinal infectious diseases–Atrial fibrillation and flutter	APBA1	9	72042448-72287275	1.2626	1
Intestinal infectious diseases–Atrial fibrillation and flutter	PTAR1	9	72324438-72374916	0.87754	1
Intestinal infectious diseases–Atrial fibrillation and flutter	C9orf135	9	72435731-72521148	1.7435	1
Intestinal infectious diseases–Atrial fibrillation and flutter	MAMDC2	9	72658435-72841899	-0.2392	1
Intestinal infectious diseases–Atrial fibrillation and flutter	SMC5	9	72873878-72969789	-0.10947	1
Intestinal infectious diseases–Atrial fibrillation and flutter	KLF9	9	72999513-73029573	0.071788	1
Intestinal infectious diseases–Atrial fibrillation and flutter	TRPM3	9	73143979-74061782	0.39437	1
Intestinal infectious diseases–Atrial fibrillation and flutter	TMEM2	9	74298282-74384373	1.7344	1
Intestinal infectious diseases–Atrial fibrillation and flutter	ABHD17B	9	74477368-74526148	0.91629	1
Intestinal infectious diseases–Atrial fibrillation and flutter	C9orf85	9	74526190-74588373	0.18611	1
Intestinal infectious diseases–Atrial fibrillation and flutter	C9orf57	9	74666275-74687728	-1.7318	1
Intestinal infectious diseases–Atrial fibrillation and flutter	GDA	9	74729511-74867140	-1.3014	1
Intestinal infectious diseases–Atrial fibrillation and flutter	ZFAND5	9	74966341-74980163	1.2609	1
Intestinal infectious diseases–Atrial fibrillation and flutter	TMC1	9	75136717-75451267	-0.14545	1
Intestinal infectious diseases–Atrial fibrillation and flutter	ALDH1A1	9	75515578-75653633	-0.91739	1
Intestinal infectious diseases–Atrial fibrillation and flutter	ANXA1	9	75766721-75785309	0.25062	1
Intestinal infectious diseases–Atrial fibrillation and flutter	RORB	9	77112252-77303534	-0.32726	1
Intestinal infectious diseases–Atrial fibrillation and flutter	TRPM6	9	77337411-77503010	-3.1326	1
Intestinal infectious diseases–Atrial fibrillation and flutter	C9orf40	9	77561499-77567802	1.0022	1
Intestinal infectious diseases–Atrial fibrillation and flutter	C9orf41	9	77595936-77643326	0.76849	1
Intestinal infectious diseases–Atrial fibrillation and flutter	NMRK1	9	77676116-77703133	-2.4168	1
Intestinal infectious diseases–Atrial fibrillation and flutter	OSTF1	9	77703398-77762114	-1.9193	1
Intestinal infectious diseases–Atrial fibrillation and flutter	TMEM261	9	7796490-7799806	0.8747	1
Intestinal infectious diseases–Atrial fibrillation and flutter	PCSK5	9	78505560-78977255	1.0934	1
Intestinal infectious diseases–Atrial fibrillation and flutter	RFK	9	79000433-79009444	-0.46628	1
Intestinal infectious diseases–Atrial fibrillation and flutter	GCNT1	9	79034752-79122332	-0.95269	1
Intestinal infectious diseases–Atrial fibrillation and flutter	PRUNE2	9	79226292-79521136	-1.3016	1
Intestinal infectious diseases–Atrial fibrillation and flutter	VPS13A	9	79792269-80032399	-1.4831	1
Intestinal infectious diseases–Atrial fibrillation and flutter	GNA14	9	80037995-80263232	-1.0491	1
Intestinal infectious diseases–Atrial fibrillation and flutter	GNAQ	9	80335189-80646219	0.62014	1
Intestinal infectious diseases–Atrial fibrillation and flutter	CEP78	9	80850978-80886799	1.7125	1
Intestinal infectious diseases–Atrial fibrillation and flutter	PSAT1	9	80911991-80945009	1.6521	1
Intestinal infectious diseases–Atrial fibrillation and flutter	TLE4	9	82186878-82341658	2.8261	1
Intestinal infectious diseases–Atrial fibrillation and flutter	PTPRD	9	8314246-10612723	-0.2751	1
Intestinal infectious diseases–Atrial fibrillation and flutter	DMRT1	9	841690-969090	-0.48318	1
Intestinal infectious diseases–Atrial fibrillation and flutter	TLE1	9	84198598-84303596	-0.2845	1
Intestinal infectious diseases–Atrial fibrillation and flutter	SPATA31D1	9	84603687-84610171	-0.26319	1
Intestinal infectious diseases–Atrial fibrillation and flutter	RASEF	9	85594500-85678043	0.8259	1
Intestinal infectious diseases–Atrial fibrillation and flutter	FRMD3	9	85857905-86153348	0.8324	1
Intestinal infectious diseases–Atrial fibrillation and flutter	IDNK	9	86237964-86259045	0.314	1
Intestinal infectious diseases–Atrial fibrillation and flutter	UBQLN1	9	86274878-86323168	0.39879	1
Intestinal infectious diseases–Atrial fibrillation and flutter	GKAP1	9	86354336-86444431	-0.38503	1
Intestinal infectious diseases–Atrial fibrillation and flutter	KIF27	9	86451613-86536428	-0.98506	1
Intestinal infectious diseases–Atrial fibrillation and flutter	C9orf64	9	86553226-86571665	-0.65146	1
Intestinal infectious diseases–Atrial fibrillation and flutter	HNRNPK	9	86582998-86595692	-0.70422	1
Intestinal infectious diseases–Atrial fibrillation and flutter	RMI1	9	86595321-86618989	0.92646	1
Intestinal infectious diseases–Atrial fibrillation and flutter	SLC28A3	9	86890765-86983413	2.6781	1
Intestinal infectious diseases–Atrial fibrillation and flutter	NTRK2	9	87283417-87641985	0.82636	1
Intestinal infectious diseases–Atrial fibrillation and flutter	AGTPBP1	9	88161454-88356944	0.37082	1
Intestinal infectious diseases–Atrial fibrillation and flutter	NAA35	9	88556009-88638350	2.2792	1
Intestinal infectious diseases–Atrial fibrillation and flutter	GOLM1	9	88629018-88715116	0.089721	1
Intestinal infectious diseases–Atrial fibrillation and flutter	C9orf153	9	88835180-88874572	2.8157	1
Intestinal infectious diseases–Atrial fibrillation and flutter	ISCA1	9	88879461-88897676	3.4197	1
Intestinal infectious diseases–Atrial fibrillation and flutter	ZCCHC6	9	88902648-88969402	3.8613	1
Intestinal infectious diseases–Atrial fibrillation and flutter	GAS1	9	89559277-89562104	-0.70578	1
Intestinal infectious diseases–Atrial fibrillation and flutter	C9orf170	9	89763559-89774641	-1.5046	1
Intestinal infectious diseases–Atrial fibrillation and flutter	DAPK1	9	90112601-90323566	-0.24538	1
Intestinal infectious diseases–Atrial fibrillation and flutter	CTSL	9	90340974-90346384	0.97993	1
Intestinal infectious diseases–Atrial fibrillation and flutter	SPATA31E1	9	90497772-90503814	0.12226	1
Intestinal infectious diseases–Atrial fibrillation and flutter	CDK20	9	90581356-90589695	1.3821	1
Intestinal infectious diseases–Atrial fibrillation and flutter	SPIN1	9	91002584-91093623	1.2254	1
Intestinal infectious diseases–Atrial fibrillation and flutter	NXNL2	9	91149203-91190704	1.0576	1
Intestinal infectious diseases–Atrial fibrillation and flutter	LOC286238	9	91243250-91267075	0.71193	1
Intestinal infectious diseases–Atrial fibrillation and flutter	C9orf47	9	91605778-91611057	-0.26586	1
Intestinal infectious diseases–Atrial fibrillation and flutter	S1PR3	9	91606324-91620070	-0.64379	1
Intestinal infectious diseases–Atrial fibrillation and flutter	SHC3	9	91620686-91793682	0.49544	1
Intestinal infectious diseases–Atrial fibrillation and flutter	CKS2	9	91926113-91931618	-0.49478	1
Intestinal infectious diseases–Atrial fibrillation and flutter	SECISBP2	9	91933394-91974561	0.85964	1
Intestinal infectious diseases–Atrial fibrillation and flutter	SEMA4D	9	91975706-92112906	-0.072445	1
Intestinal infectious diseases–Atrial fibrillation and flutter	DIRAS2	9	93372114-93405108	-0.84836	1
Intestinal infectious diseases–Atrial fibrillation and flutter	SYK	9	93564012-93660842	-0.10784	1
Intestinal infectious diseases–Atrial fibrillation and flutter	AUH	9	93976097-94124215	-1.4427	1
Intestinal infectious diseases–Atrial fibrillation and flutter	NFIL3	9	94171327-94186908	-0.3971	1
Intestinal infectious diseases–Atrial fibrillation and flutter	ROR2	9	94484878-94712444	-0.71599	1
Intestinal infectious diseases–Atrial fibrillation and flutter	SPTLC1	9	94793416-94877756	0.89502	1
Intestinal infectious diseases–Atrial fibrillation and flutter	IARS	9	94972489-95056038	0.39764	1
Intestinal infectious diseases–Atrial fibrillation and flutter	NOL8	9	95059640-95087876	0.30916	1
Intestinal infectious diseases–Atrial fibrillation and flutter	CENPP	9	95087741-95377446	0.7536	1
Intestinal infectious diseases–Atrial fibrillation and flutter	OGN	9	95146249-95166976	1.2524	1
Intestinal infectious diseases–Atrial fibrillation and flutter	OMD	9	95176527-95186836	0.47917	1
Intestinal infectious diseases–Atrial fibrillation and flutter	ASPN	9	95218487-95244844	0.18176	1
Intestinal infectious diseases–Atrial fibrillation and flutter	ECM2	9	95255829-95298374	0.66954	1
Intestinal infectious diseases–Atrial fibrillation and flutter	IPPK	9	95375466-95432547	-0.73325	1
Intestinal infectious diseases–Atrial fibrillation and flutter	BICD2	9	95473645-95527083	-0.16399	1
Intestinal infectious diseases–Atrial fibrillation and flutter	LOC101929748	9	95567667-95570649	1.2437	1
Intestinal infectious diseases–Atrial fibrillation and flutter	ZNF484	9	95607313-95640320	0.46581	1
Intestinal infectious diseases–Atrial fibrillation and flutter	FGD3	9	95709601-95798518	1.2287	1
Intestinal infectious diseases–Atrial fibrillation and flutter	SUSD3	9	95820989-95847420	0.18168	1
Intestinal infectious diseases–Atrial fibrillation and flutter	C9orf89	9	95858450-95875565	-0.60002	1
Intestinal infectious diseases–Atrial fibrillation and flutter	NINJ1	9	95883771-95896570	-0.13287	1
Intestinal infectious diseases–Atrial fibrillation and flutter	WNK2	9	95946437-96082854	-0.2271	1
Intestinal infectious diseases–Atrial fibrillation and flutter	C9orf129	9	96080481-96108696	-0.19337	1
Intestinal infectious diseases–Atrial fibrillation and flutter	FAM120AOS	9	96208776-96215874	0.81551	1
Intestinal infectious diseases–Atrial fibrillation and flutter	FAM120A	9	96214173-96328397	1.1238	1
Intestinal infectious diseases–Atrial fibrillation and flutter	PHF2	9	96338909-96441869	0.2346	1
Intestinal infectious diseases–Atrial fibrillation and flutter	BARX1	9	96713909-96717608	1.4948	1
Intestinal infectious diseases–Atrial fibrillation and flutter	PTPDC1	9	96793076-96872138	0.5881	1
Intestinal infectious diseases–Atrial fibrillation and flutter	ZNF169	9	97021578-97065291	3.3564	1
Intestinal infectious diseases–Atrial fibrillation and flutter	FBP2	9	97321002-97356075	1.9626	1
Intestinal infectious diseases–Atrial fibrillation and flutter	FBP1	9	97365415-97402531	2.0272	1
Intestinal infectious diseases–Atrial fibrillation and flutter	DMRT3	9	976968-991732	0.41636	1
Intestinal infectious diseases–Atrial fibrillation and flutter	FANCC	9	97861336-98079991	3.2299	1
Intestinal infectious diseases–Atrial fibrillation and flutter	PTCH1	9	98205264-98279247	1.8422	1
Intestinal infectious diseases–Atrial fibrillation and flutter	ERCC6L2	9	98637900-98731122	-0.14559	1
Intestinal infectious diseases–Atrial fibrillation and flutter	LOC158434	9	98868943-98878693	1.6221	1
Intestinal infectious diseases–Atrial fibrillation and flutter	HSD17B3	9	98997588-99064662	1.8708	1
Intestinal infectious diseases–Atrial fibrillation and flutter	SLC35D2	9	99075719-99145992	0.81013	1
Intestinal infectious diseases–Atrial fibrillation and flutter	ZNF367	9	99148223-99180669	-0.35596	1
Intestinal infectious diseases–Atrial fibrillation and flutter	HABP4	9	99212414-99253618	0.45733	1
Intestinal infectious diseases–Atrial fibrillation and flutter	CDC14B	9	99252807-99382112	0.16945	1
Intestinal infectious diseases–Atrial fibrillation and flutter	AAED1	9	99403109-99417603	0.39054	1
Intestinal infectious diseases–Atrial fibrillation and flutter	ZNF510	9	99518147-99540401	1.3501	1
Intestinal infectious diseases–Atrial fibrillation and flutter	ZNF782	9	99578754-99696169	1.6051	1
Intestinal infectious diseases–Atrial fibrillation and flutter	CTSV	9	99791959-99801925	0.79583	1
Intestinal infectious diseases–Atrial fibrillation and flutter	NEURL1	10	105253735-105352309	7.7338	1.00436e-10
Intestinal infectious diseases–Atrial fibrillation and flutter	SEC24C	10	75504039-75531933	6.9804	2.83331e-08
Intestinal infectious diseases–Atrial fibrillation and flutter	SYNPO2L	10	75404639-75415832	6.7474	1.4487e-07
Intestinal infectious diseases–Atrial fibrillation and flutter	NDST2	10	75561669-75571589	6.2296	4.50076e-06
Intestinal infectious diseases–Atrial fibrillation and flutter	SH3PXD2A	10	105353784-105615195	6.1493	7.49132e-06
Intestinal infectious diseases–Atrial fibrillation and flutter	FUT11	10	75531830-75535977	6.1094	9.624e-06
Intestinal infectious diseases–Atrial fibrillation and flutter	ZSWIM8	10	75545334-75561556	6.1094	9.624e-06
Intestinal infectious diseases–Atrial fibrillation and flutter	DNAJC12	10	69556427-69597937	6.0075	1.81345e-05
Intestinal infectious diseases–Atrial fibrillation and flutter	CAMK2G	10	75572259-75634349	5.9569	2.47433e-05
Intestinal infectious diseases–Atrial fibrillation and flutter	KAZALD1	10	102820999-102827888	5.7927	6.665e-05
Intestinal infectious diseases–Atrial fibrillation and flutter	SIRT1	10	69644427-69678147	5.7081	0.000109937
Intestinal infectious diseases–Atrial fibrillation and flutter	CTNNA3	10	67672276-69455949	5.5826	0.000227993
Intestinal infectious diseases–Atrial fibrillation and flutter	CACNB2	10	18429373-18830688	5.4147	0.000590817
Intestinal infectious diseases–Atrial fibrillation and flutter	OBFC1	10	105637316-105678045	5.2458	0.00149767
Intestinal infectious diseases–Atrial fibrillation and flutter	C10orf76	10	103605356-103815932	5.1721	0.00222719
Intestinal infectious diseases–Atrial fibrillation and flutter	C10orf53	10	50887684-50916956	4.8683	0.0108343
Intestinal infectious diseases–Atrial fibrillation and flutter	VSTM4	10	50222333-50323559	4.7499	0.0195848
Intestinal infectious diseases–Atrial fibrillation and flutter	HERC4	10	69681656-69835103	4.6502	0.0319132
Intestinal infectious diseases–Atrial fibrillation and flutter	KCNIP2	10	103585731-103603769	4.5659	0.0478544
Intestinal infectious diseases–Atrial fibrillation and flutter	CRTAC1	10	99624757-99790585	4.4979	0.0660457
Intestinal infectious diseases–Atrial fibrillation and flutter	HKDC1	10	70980059-71027315	4.339	0.137768
Intestinal infectious diseases–Atrial fibrillation and flutter	C10orf128	10	50363890-50396640	4.2498	0.205954
Intestinal infectious diseases–Atrial fibrillation and flutter	MAPK8	10	49514682-49647403	4.2126	0.242968
Intestinal infectious diseases–Atrial fibrillation and flutter	NPM3	10	103541082-103543170	4.0856	0.42311
Intestinal infectious diseases–Atrial fibrillation and flutter	SFXN3	10	102790996-102800998	4.0249	0.548568
Intestinal infectious diseases–Atrial fibrillation and flutter	BICC1	10	60272774-60591194	3.9813	0.659725
Intestinal infectious diseases–Atrial fibrillation and flutter	ZMIZ1	10	80828751-81076285	3.9608	0.719048
Intestinal infectious diseases–Atrial fibrillation and flutter	LOXL4	10	100007443-100028007	3.4146	1
Intestinal infectious diseases–Atrial fibrillation and flutter	PYROXD2	10	100143322-100174978	-0.18927	1
Intestinal infectious diseases–Atrial fibrillation and flutter	HPS1	10	100175955-100206720	-0.31138	1
Intestinal infectious diseases–Atrial fibrillation and flutter	HPSE2	10	100216834-100995632	0.035931	1
Intestinal infectious diseases–Atrial fibrillation and flutter	CNNM1	10	101088856-101154087	0.57977	1
Intestinal infectious diseases–Atrial fibrillation and flutter	GOT1	10	101156627-101190530	1.1047	1
Intestinal infectious diseases–Atrial fibrillation and flutter	NKX2-3	10	101292690-101296281	1.4899	1
Intestinal infectious diseases–Atrial fibrillation and flutter	SLC25A28	10	101370275-101419039	1.2084	1
Intestinal infectious diseases–Atrial fibrillation and flutter	ENTPD7	10	101419263-101471002	1.0938	1
Intestinal infectious diseases–Atrial fibrillation and flutter	COX15	10	101455886-101492423	0.79687	1
Intestinal infectious diseases–Atrial fibrillation and flutter	CUTC	10	101491958-101515894	0.40174	1
Intestinal infectious diseases–Atrial fibrillation and flutter	ABCC2	10	101542457-101611662	2.6597	1
Intestinal infectious diseases–Atrial fibrillation and flutter	DNMBP	10	101635334-101769676	3.0488	1
Intestinal infectious diseases–Atrial fibrillation and flutter	CPN1	10	101802065-101841642	2.3627	1
Intestinal infectious diseases–Atrial fibrillation and flutter	ERLIN1	10	101909847-101945814	2.1635	1
Intestinal infectious diseases–Atrial fibrillation and flutter	CHUK	10	101948123-101989367	1.5821	1
Intestinal infectious diseases–Atrial fibrillation and flutter	CWF19L1	10	101992055-102027437	1.3817	1
Intestinal infectious diseases–Atrial fibrillation and flutter	BLOC1S2	10	102033035-102046469	1.5071	1
Intestinal infectious diseases–Atrial fibrillation and flutter	PKD2L1	10	102047903-102090243	1.4765	1
Intestinal infectious diseases–Atrial fibrillation and flutter	SCD	10	102106772-102124588	-0.42506	1
Intestinal infectious diseases–Atrial fibrillation and flutter	WNT8B	10	102222812-102243399	2.1449	1
Intestinal infectious diseases–Atrial fibrillation and flutter	SEC31B	10	102246397-102279711	2.3579	1
Intestinal infectious diseases–Atrial fibrillation and flutter	NDUFB8	10	102283497-102289640	2.5153	1
Intestinal infectious diseases–Atrial fibrillation and flutter	HIF1AN	10	102295641-102313681	2.5626	1
Intestinal infectious diseases–Atrial fibrillation and flutter	PAX2	10	102495316-102589698	-0.2542	1
Intestinal infectious diseases–Atrial fibrillation and flutter	FAM178A	10	102672326-102724891	1.7817	1
Intestinal infectious diseases–Atrial fibrillation and flutter	SEMA4G	10	102729254-102745373	2.184	1
Intestinal infectious diseases–Atrial fibrillation and flutter	MRPL43	10	102737579-102747272	2.4163	1
Intestinal infectious diseases–Atrial fibrillation and flutter	C10orf2	10	102747293-102754159	2.7026	1
Intestinal infectious diseases–Atrial fibrillation and flutter	LZTS2	10	102756864-102767593	3.0572	1
Intestinal infectious diseases–Atrial fibrillation and flutter	PDZD7	10	102767440-102790914	3.0729	1
Intestinal infectious diseases–Atrial fibrillation and flutter	TLX1	10	102891061-102897546	2.3567	1
Intestinal infectious diseases–Atrial fibrillation and flutter	BTRC	10	103113790-103317078	2.2272	1
Intestinal infectious diseases–Atrial fibrillation and flutter	DPCD	10	103330399-103369410	1.7531	1
Intestinal infectious diseases–Atrial fibrillation and flutter	POLL	10	103338639-103348027	1.1265	1
Intestinal infectious diseases–Atrial fibrillation and flutter	FBXW4	10	103370421-103455345	1.8541	1
Intestinal infectious diseases–Atrial fibrillation and flutter	GTPBP4	10	1034349-1063708	-0.17729	1
Intestinal infectious diseases–Atrial fibrillation and flutter	FGF8	10	103529887-103540126	0.61074	1
Intestinal infectious diseases–Atrial fibrillation and flutter	MGEA5	10	103544200-103578930	3.4705	1
Intestinal infectious diseases–Atrial fibrillation and flutter	HPS6	10	103825124-103827795	3.6114	1
Intestinal infectious diseases–Atrial fibrillation and flutter	LDB1	10	103866315-103880210	3.4633	1
Intestinal infectious diseases–Atrial fibrillation and flutter	PPRC1	10	103892787-103910090	3.7052	1
Intestinal infectious diseases–Atrial fibrillation and flutter	NOLC1	10	103911933-103923627	2.4246	1
Intestinal infectious diseases–Atrial fibrillation and flutter	ELOVL3	10	103986143-103989346	1.2928	1
Intestinal infectious diseases–Atrial fibrillation and flutter	PITX3	10	103989946-104001231	2.6285	1
Intestinal infectious diseases–Atrial fibrillation and flutter	GBF1	10	104005255-104142656	2.902	1
Intestinal infectious diseases–Atrial fibrillation and flutter	NFKB2	10	104153867-104162286	1.1944	1
Intestinal infectious diseases–Atrial fibrillation and flutter	PSD	10	104162374-104179691	1.9292	1
Intestinal infectious diseases–Atrial fibrillation and flutter	CUEDC2	10	104183002-104192423	1.1867	1
Intestinal infectious diseases–Atrial fibrillation and flutter	TMEM180	10	104221149-104239546	2.0089	1
Intestinal infectious diseases–Atrial fibrillation and flutter	ACTR1A	10	104238986-104262580	2.2079	1
Intestinal infectious diseases–Atrial fibrillation and flutter	SUFU	10	104263719-104393214	1.9178	1
Intestinal infectious diseases–Atrial fibrillation and flutter	TRIM8	10	104403326-104418076	1.1679	1
Intestinal infectious diseases–Atrial fibrillation and flutter	ARL3	10	104433484-104474190	-0.17748	1
Intestinal infectious diseases–Atrial fibrillation and flutter	SFXN2	10	104474298-104498947	-0.33149	1
Intestinal infectious diseases–Atrial fibrillation and flutter	WBP1L	10	104503727-104576022	1.527	1
Intestinal infectious diseases–Atrial fibrillation and flutter	CYP17A1	10	104590288-104597290	1.4282	1
Intestinal infectious diseases–Atrial fibrillation and flutter	C10orf32	10	104613967-104624718	0.51773	1
Intestinal infectious diseases–Atrial fibrillation and flutter	AS3MT	10	104629183-104661656	0.59703	1
Intestinal infectious diseases–Atrial fibrillation and flutter	CNNM2	10	104678075-104838344	0.62967	1
Intestinal infectious diseases–Atrial fibrillation and flutter	NT5C2	10	104847774-104953063	0.56016	1
Intestinal infectious diseases–Atrial fibrillation and flutter	RPEL1	10	105005644-105007773	1.9893	1
Intestinal infectious diseases–Atrial fibrillation and flutter	INA	10	105036919-105050108	2.1366	1
Intestinal infectious diseases–Atrial fibrillation and flutter	PCGF6	10	105062553-105110891	1.1486	1
Intestinal infectious diseases–Atrial fibrillation and flutter	TAF5	10	105127724-105148822	1.3458	1
Intestinal infectious diseases–Atrial fibrillation and flutter	USMG5	10	105148807-105156270	1.1976	1
Intestinal infectious diseases–Atrial fibrillation and flutter	PDCD11	10	105156387-105206052	-0.81854	1
Intestinal infectious diseases–Atrial fibrillation and flutter	CALHM2	10	105206543-105212162	3.3589	1
Intestinal infectious diseases–Atrial fibrillation and flutter	CALHM1	10	105213144-105218648	-1.0806	1
Intestinal infectious diseases–Atrial fibrillation and flutter	CALHM3	10	105232561-105238997	-0.6376	1
Intestinal infectious diseases–Atrial fibrillation and flutter	SLK	10	105726943-105788991	1.9831	1
Intestinal infectious diseases–Atrial fibrillation and flutter	COL17A1	10	105791046-105845638	2.1124	1
Intestinal infectious diseases–Atrial fibrillation and flutter	SFR1	10	105880059-105886143	2.6857	1
Intestinal infectious diseases–Atrial fibrillation and flutter	CFAP43	10	105889646-105992124	1.0462	1
Intestinal infectious diseases–Atrial fibrillation and flutter	GSTO1	10	106013952-106027222	3.2752	1
Intestinal infectious diseases–Atrial fibrillation and flutter	GSTO2	10	106028174-106059176	3.1778	1
Intestinal infectious diseases–Atrial fibrillation and flutter	ITPRIP	10	106069454-106098251	1.3516	1
Intestinal infectious diseases–Atrial fibrillation and flutter	CFAP58	10	106099377-106214848	1.742	1
Intestinal infectious diseases–Atrial fibrillation and flutter	SORCS3	10	106400859-107024993	1.7152	1
Intestinal infectious diseases–Atrial fibrillation and flutter	IDI2	10	1064847-1071799	-0.033843	1
Intestinal infectious diseases–Atrial fibrillation and flutter	SORCS1	10	108333421-108924466	0.37916	1
Intestinal infectious diseases–Atrial fibrillation and flutter	CELF2	10	10838851-11378674	-0.2041	1
Intestinal infectious diseases–Atrial fibrillation and flutter	IDI1	10	1085963-1095061	0.25999	1
Intestinal infectious diseases–Atrial fibrillation and flutter	WDR37	10	1095423-1178237	-0.92386	1
Intestinal infectious diseases–Atrial fibrillation and flutter	XPNPEP1	10	111624524-111683311	0.0024243	1
Intestinal infectious diseases–Atrial fibrillation and flutter	ADD3	10	111765627-111895323	1.5088	1
Intestinal infectious diseases–Atrial fibrillation and flutter	MXI1	10	111967288-112047123	1.0154	1
Intestinal infectious diseases–Atrial fibrillation and flutter	SMNDC1	10	112052798-112064707	0.16911	1
Intestinal infectious diseases–Atrial fibrillation and flutter	DUSP5	10	112257625-112271302	0.11621	1
Intestinal infectious diseases–Atrial fibrillation and flutter	SMC3	10	112327449-112364392	-1.0342	1
Intestinal infectious diseases–Atrial fibrillation and flutter	RBM20	10	112404155-112599227	1.7995	1
Intestinal infectious diseases–Atrial fibrillation and flutter	PDCD4	10	112631553-112659764	-0.0092918	1
Intestinal infectious diseases–Atrial fibrillation and flutter	BBIP1	10	112658488-112679124	-0.33061	1
Intestinal infectious diseases–Atrial fibrillation and flutter	SHOC2	10	112679301-112773425	0.81472	1
Intestinal infectious diseases–Atrial fibrillation and flutter	ADRA2A	10	112836790-112840665	0.78266	1
Intestinal infectious diseases–Atrial fibrillation and flutter	GPAM	10	113907971-113975153	1.0415	1
Intestinal infectious diseases–Atrial fibrillation and flutter	TECTB	10	114043213-114064793	0.54684	1
Intestinal infectious diseases–Atrial fibrillation and flutter	ACSL5	10	114133916-114188138	1.7383	1
Intestinal infectious diseases–Atrial fibrillation and flutter	ZDHHC6	10	114190058-114207301	1.6484	1
Intestinal infectious diseases–Atrial fibrillation and flutter	VTI1A	10	114206756-114578503	0.70889	1
Intestinal infectious diseases–Atrial fibrillation and flutter	TCF7L2	10	114709978-114927437	-0.73581	1
Intestinal infectious diseases–Atrial fibrillation and flutter	USP6NL	10	11502509-11653679	-0.74794	1
Intestinal infectious diseases–Atrial fibrillation and flutter	HABP2	10	115310590-115349361	0.34362	1
Intestinal infectious diseases–Atrial fibrillation and flutter	NRAP	10	115348583-115423829	2.4617	1
Intestinal infectious diseases–Atrial fibrillation and flutter	CASP7	10	115438921-115490668	2.0769	1
Intestinal infectious diseases–Atrial fibrillation and flutter	PLEKHS1	10	115511213-115542192	0.5498	1
Intestinal infectious diseases–Atrial fibrillation and flutter	DCLRE1A	10	115594483-115614163	1.2389	1
Intestinal infectious diseases–Atrial fibrillation and flutter	NHLRC2	10	115614391-115672265	1.1358	1
Intestinal infectious diseases–Atrial fibrillation and flutter	CCDC186	10	115880615-115934364	1.9443	1
Intestinal infectious diseases–Atrial fibrillation and flutter	TDRD1	10	115939015-115992425	1.3993	1
Intestinal infectious diseases–Atrial fibrillation and flutter	VWA2	10	115999013-116054259	1.7634	1
Intestinal infectious diseases–Atrial fibrillation and flutter	AFAP1L2	10	116041248-116164515	0.75619	1
Intestinal infectious diseases–Atrial fibrillation and flutter	ABLIM1	10	116190869-116444762	1.7467	1
Intestinal infectious diseases–Atrial fibrillation and flutter	FAM160B1	10	116581503-116659586	-1.1189	1
Intestinal infectious diseases–Atrial fibrillation and flutter	TRUB1	10	116697952-116737439	0.10933	1
Intestinal infectious diseases–Atrial fibrillation and flutter	ATRNL1	10	116853124-117708496	0.71585	1
Intestinal infectious diseases–Atrial fibrillation and flutter	GFRA1	10	117816436-118033126	0.038877	1
Intestinal infectious diseases–Atrial fibrillation and flutter	ECHDC3	10	11784356-11806065	1.0398	1
Intestinal infectious diseases–Atrial fibrillation and flutter	CCDC172	10	118083940-118139541	-0.91237	1
Intestinal infectious diseases–Atrial fibrillation and flutter	PNLIPRP3	10	118187424-118237469	-0.49509	1
Intestinal infectious diseases–Atrial fibrillation and flutter	PNLIP	10	118305428-118327367	-0.35215	1
Intestinal infectious diseases–Atrial fibrillation and flutter	PNLIPRP1	10	118350478-118368687	-1.5898	1
Intestinal infectious diseases–Atrial fibrillation and flutter	PNLIPRP2	10	118380465-118404654	-0.93722	1
Intestinal infectious diseases–Atrial fibrillation and flutter	C10orf82	10	118423207-118429765	0.36035	1
Intestinal infectious diseases–Atrial fibrillation and flutter	HSPA12A	10	118430703-118609693	-0.1229	1
Intestinal infectious diseases–Atrial fibrillation and flutter	ENO4	10	118608741-118642112	-1.0714	1
Intestinal infectious diseases–Atrial fibrillation and flutter	KIAA1598	10	118642888-118886097	-0.86842	1
Intestinal infectious diseases–Atrial fibrillation and flutter	PROSER2	10	11865295-11914276	-0.028064	1
Intestinal infectious diseases–Atrial fibrillation and flutter	VAX1	10	118888032-118897812	0.11423	1
Intestinal infectious diseases–Atrial fibrillation and flutter	KCNK18	10	118957000-118969810	1.5628	1
Intestinal infectious diseases–Atrial fibrillation and flutter	SLC18A2	10	119000584-119038941	-0.46925	1
Intestinal infectious diseases–Atrial fibrillation and flutter	PDZD8	10	119029936-119134951	0.35404	1
Intestinal infectious diseases–Atrial fibrillation and flutter	EMX2	10	119301956-119309057	0.72354	1
Intestinal infectious diseases–Atrial fibrillation and flutter	UPF2	10	11962021-12085169	0.46465	1
Intestinal infectious diseases–Atrial fibrillation and flutter	RAB11FIP2	10	119764427-119806297	-0.7593	1
Intestinal infectious diseases–Atrial fibrillation and flutter	FAM204A	10	120065401-120101839	-0.19616	1
Intestinal infectious diseases–Atrial fibrillation and flutter	PRLHR	10	120352916-120355160	0.64684	1
Intestinal infectious diseases–Atrial fibrillation and flutter	CACUL1	10	120433679-120514758	2.2521	1
Intestinal infectious diseases–Atrial fibrillation and flutter	NANOS1	10	120789228-120793854	-0.28088	1
Intestinal infectious diseases–Atrial fibrillation and flutter	EIF3A	10	120794541-120840959	0.69604	1
Intestinal infectious diseases–Atrial fibrillation and flutter	FAM45A	10	120863594-120897496	1.4148	1
Intestinal infectious diseases–Atrial fibrillation and flutter	SFXN4	10	120900425-120925221	1.4913	1
Intestinal infectious diseases–Atrial fibrillation and flutter	PRDX3	10	120927215-120938377	1.8969	1
Intestinal infectious diseases–Atrial fibrillation and flutter	GRK5	10	120967197-121215131	2.3868	1
Intestinal infectious diseases–Atrial fibrillation and flutter	DHTKD1	10	12110916-12165227	-0.91852	1
Intestinal infectious diseases–Atrial fibrillation and flutter	RGS10	10	121259339-121302222	-0.4797	1
Intestinal infectious diseases–Atrial fibrillation and flutter	TIAL1	10	121332977-121356541	0.43902	1
Intestinal infectious diseases–Atrial fibrillation and flutter	BAG3	10	121410859-121437331	1.5352	1
Intestinal infectious diseases–Atrial fibrillation and flutter	INPP5F	10	121485559-121588663	1.4537	1
Intestinal infectious diseases–Atrial fibrillation and flutter	MCMBP	10	121588916-121633140	0.88437	1
Intestinal infectious diseases–Atrial fibrillation and flutter	SEC23IP	10	121652085-121704170	0.63593	1
Intestinal infectious diseases–Atrial fibrillation and flutter	SEC61A2	10	12171640-12211957	-0.17567	1
Intestinal infectious diseases–Atrial fibrillation and flutter	NUDT5	10	12209573-12238143	-0.1174	1
Intestinal infectious diseases–Atrial fibrillation and flutter	PPAPDC1A	10	122216466-122349367	-0.78128	1
Intestinal infectious diseases–Atrial fibrillation and flutter	ADARB2	10	1223253-1779670	-1.598	1
Intestinal infectious diseases–Atrial fibrillation and flutter	CDC123	10	12237961-12292589	1.6643	1
Intestinal infectious diseases–Atrial fibrillation and flutter	WDR11	10	122610687-122669038	-0.3885	1
Intestinal infectious diseases–Atrial fibrillation and flutter	FGFR2	10	123237844-123357972	3.7308	1
Intestinal infectious diseases–Atrial fibrillation and flutter	ATE1	10	123499939-123688149	-0.62894	1
Intestinal infectious diseases–Atrial fibrillation and flutter	NSMCE4A	10	123716603-123734743	0.70252	1
Intestinal infectious diseases–Atrial fibrillation and flutter	TACC2	10	123748689-124014057	1.8351	1
Intestinal infectious diseases–Atrial fibrillation and flutter	CAMK1D	10	12391583-12871735	-1.4851	1
Intestinal infectious diseases–Atrial fibrillation and flutter	BTBD16	10	124030811-124097676	-0.8103	1
Intestinal infectious diseases–Atrial fibrillation and flutter	PLEKHA1	10	124134094-124191871	0.37851	1
Intestinal infectious diseases–Atrial fibrillation and flutter	ARMS2	10	124214179-124216868	0.95779	1
Intestinal infectious diseases–Atrial fibrillation and flutter	HTRA1	10	124221041-124274424	1.6239	1
Intestinal infectious diseases–Atrial fibrillation and flutter	DMBT1	10	124320181-124403252	-0.55678	1
Intestinal infectious diseases–Atrial fibrillation and flutter	C10orf120	10	124457225-124459338	-0.22464	1
Intestinal infectious diseases–Atrial fibrillation and flutter	LOC729800	10	124578332-124585964	0.21395	1
Intestinal infectious diseases–Atrial fibrillation and flutter	FAM24B	10	124608610-124639157	-1.0851	1
Intestinal infectious diseases–Atrial fibrillation and flutter	FAM24A	10	124670217-124672627	-0.63278	1
Intestinal infectious diseases–Atrial fibrillation and flutter	C10orf88	10	124690419-124713919	1.3712	1
Intestinal infectious diseases–Atrial fibrillation and flutter	PSTK	10	124739556-124749906	-0.85834	1
Intestinal infectious diseases–Atrial fibrillation and flutter	IKZF5	10	124750322-124768366	-1.7762	1
Intestinal infectious diseases–Atrial fibrillation and flutter	ACADSB	10	124768429-124817806	-0.80892	1
Intestinal infectious diseases–Atrial fibrillation and flutter	HMX2	10	124902006-124910188	0.070549	1
Intestinal infectious diseases–Atrial fibrillation and flutter	BUB3	10	124913760-124924886	0.70687	1
Intestinal infectious diseases–Atrial fibrillation and flutter	GPR26	10	125425871-125456915	0.18078	1
Intestinal infectious diseases–Atrial fibrillation and flutter	CPXM2	10	125505152-125651500	0.03295	1
Intestinal infectious diseases–Atrial fibrillation and flutter	CHST15	10	125765669-125853200	-0.66604	1
Intestinal infectious diseases–Atrial fibrillation and flutter	OAT	10	126085872-126107545	0.83048	1
Intestinal infectious diseases–Atrial fibrillation and flutter	LHPP	10	126150341-126302710	1.6644	1
Intestinal infectious diseases–Atrial fibrillation and flutter	FAM53B	10	126307861-126432930	1.3034	1
Intestinal infectious diseases–Atrial fibrillation and flutter	METTL10	10	126434336-126480439	0.77924	1
Intestinal infectious diseases–Atrial fibrillation and flutter	FAM175B	10	126490354-126525239	0.99535	1
Intestinal infectious diseases–Atrial fibrillation and flutter	ZRANB1	10	126605704-126676005	2.3152	1
Intestinal infectious diseases–Atrial fibrillation and flutter	CTBP2	10	126676418-126849624	3.644	1
Intestinal infectious diseases–Atrial fibrillation and flutter	TEX36	10	127265091-127371735	-1.8658	1
Intestinal infectious diseases–Atrial fibrillation and flutter	EDRF1	10	127408084-127452712	0.41518	1
Intestinal infectious diseases–Atrial fibrillation and flutter	MMP21	10	127455022-127464390	0.12864	1
Intestinal infectious diseases–Atrial fibrillation and flutter	UROS	10	127474091-127511837	0.4956	1
Intestinal infectious diseases–Atrial fibrillation and flutter	BCCIP	10	127512102-127542264	-0.40085	1
Intestinal infectious diseases–Atrial fibrillation and flutter	DHX32	10	127524909-127569884	-0.34329	1
Intestinal infectious diseases–Atrial fibrillation and flutter	FANK1	10	127585108-127698161	0.074206	1
Intestinal infectious diseases–Atrial fibrillation and flutter	ADAM12	10	127700960-128077127	0.010933	1
Intestinal infectious diseases–Atrial fibrillation and flutter	C10orf90	10	128113566-128213444	-1.6073	1
Intestinal infectious diseases–Atrial fibrillation and flutter	DOCK1	10	128768965-129250780	1.2492	1
Intestinal infectious diseases–Atrial fibrillation and flutter	FAM196A	10	128933690-128994436	0.23648	1
Intestinal infectious diseases–Atrial fibrillation and flutter	NPS	10	129347613-129350935	-0.47267	1
Intestinal infectious diseases–Atrial fibrillation and flutter	CCDC3	10	12938625-13141762	0.0060325	1
Intestinal infectious diseases–Atrial fibrillation and flutter	FOXI2	10	129535538-129539450	-0.36066	1
Intestinal infectious diseases–Atrial fibrillation and flutter	CLRN3	10	129676114-129691211	0.72397	1
Intestinal infectious diseases–Atrial fibrillation and flutter	PTPRE	10	129705325-129884180	3.8321	1
Intestinal infectious diseases–Atrial fibrillation and flutter	MKI67	10	129894923-129924468	-0.1078	1
Intestinal infectious diseases–Atrial fibrillation and flutter	MGMT	10	131265454-131565783	-0.48688	1
Intestinal infectious diseases–Atrial fibrillation and flutter	OPTN	10	13141425-13180291	-0.66751	1
Intestinal infectious diseases–Atrial fibrillation and flutter	EBF3	10	131633496-131762546	-0.64517	1
Intestinal infectious diseases–Atrial fibrillation and flutter	GLRX3	10	131934639-131978646	0.40126	1
Intestinal infectious diseases–Atrial fibrillation and flutter	MCM10	10	13203554-13253104	0.5469	1
Intestinal infectious diseases–Atrial fibrillation and flutter	LOC101927435	10	132102081-132132795	-0.066484	1
Intestinal infectious diseases–Atrial fibrillation and flutter	UCMA	10	13263771-13276331	0.5176	1
Intestinal infectious diseases–Atrial fibrillation and flutter	TCERG1L	10	132890655-133109984	-1.706	1
Intestinal infectious diseases–Atrial fibrillation and flutter	PHYH	10	13319796-13342133	-0.88819	1
Intestinal infectious diseases–Atrial fibrillation and flutter	SEPHS1	10	13359428-13390298	-0.82136	1
Intestinal infectious diseases–Atrial fibrillation and flutter	PPP2R2D	10	133747957-133770054	0.45337	1
Intestinal infectious diseases–Atrial fibrillation and flutter	BNIP3	10	133781204-133795435	1.1438	1
Intestinal infectious diseases–Atrial fibrillation and flutter	JAKMIP3	10	133879367-133998482	1.1378	1
Intestinal infectious diseases–Atrial fibrillation and flutter	STK32C	10	133996038-134145377	0.39182	1
Intestinal infectious diseases–Atrial fibrillation and flutter	DPYSL4	10	133998564-134019280	0.3902	1
Intestinal infectious diseases–Atrial fibrillation and flutter	LRRC27	10	134145614-134195010	-0.34784	1
Intestinal infectious diseases–Atrial fibrillation and flutter	PWWP2B	10	134210702-134231363	-1.1441	1
Intestinal infectious diseases–Atrial fibrillation and flutter	C10orf91	10	134258714-134261825	0.41287	1
Intestinal infectious diseases–Atrial fibrillation and flutter	INPP5A	10	134351283-134596984	0.65097	1
Intestinal infectious diseases–Atrial fibrillation and flutter	CFAP46	10	134621896-134756089	0.6282	1
Intestinal infectious diseases–Atrial fibrillation and flutter	BEND7	10	13480484-13570587	0.51593	1
Intestinal infectious diseases–Atrial fibrillation and flutter	ADGRA1	10	134884433-134945179	-0.65392	1
Intestinal infectious diseases–Atrial fibrillation and flutter	KNDC1	10	134973971-135039916	-0.13462	1
Intestinal infectious diseases–Atrial fibrillation and flutter	UTF1	10	135043778-135045062	-0.1536	1
Intestinal infectious diseases–Atrial fibrillation and flutter	VENTX	10	135051408-135055433	-0.016273	1
Intestinal infectious diseases–Atrial fibrillation and flutter	ADAM8	10	135075920-135090489	-0.72025	1
Intestinal infectious diseases–Atrial fibrillation and flutter	TUBGCP2	10	135092134-135125841	-1.3576	1
Intestinal infectious diseases–Atrial fibrillation and flutter	CALY	10	135138928-135150482	-1.0422	1
Intestinal infectious diseases–Atrial fibrillation and flutter	PRAP1	10	135148362-135166187	-1.6337	1
Intestinal infectious diseases–Atrial fibrillation and flutter	ECHS1	10	135175987-135186908	-0.35284	1
Intestinal infectious diseases–Atrial fibrillation and flutter	PAOX	10	135192741-135205198	-0.51626	1
Intestinal infectious diseases–Atrial fibrillation and flutter	MTG1	10	135207621-135234174	0.033619	1
Intestinal infectious diseases–Atrial fibrillation and flutter	SPRN	10	135234170-135238623	0.49205	1
Intestinal infectious diseases–Atrial fibrillation and flutter	CYP2E1	10	135340300-135352627	-1.55	1
Intestinal infectious diseases–Atrial fibrillation and flutter	SYCE1	10	135367404-135381795	-0.92029	1
Intestinal infectious diseases–Atrial fibrillation and flutter	PRPF18	10	13628939-13672868	-0.076333	1
Intestinal infectious diseases–Atrial fibrillation and flutter	FRMD4A	10	13685706-14372866	-0.16976	1
Intestinal infectious diseases–Atrial fibrillation and flutter	FAM107B	10	14560556-14816896	-1.5465	1
Intestinal infectious diseases–Atrial fibrillation and flutter	CDNF	10	14861251-14879983	0.20871	1
Intestinal infectious diseases–Atrial fibrillation and flutter	HSPA14	10	14880159-14913740	0.037187	1
Intestinal infectious diseases–Atrial fibrillation and flutter	SUV39H2	10	14920782-14946314	0.29873	1
Intestinal infectious diseases–Atrial fibrillation and flutter	DCLRE1C	10	14948870-14996106	1.4701	1
Intestinal infectious diseases–Atrial fibrillation and flutter	MEIG1	10	14996324-15014856	1.5698	1
Intestinal infectious diseases–Atrial fibrillation and flutter	ACBD7	10	15057071-15130783	-0.41285	1
Intestinal infectious diseases–Atrial fibrillation and flutter	OLAH	10	15085895-15115851	-0.67683	1
Intestinal infectious diseases–Atrial fibrillation and flutter	C10orf111	10	15137384-15139318	0.88857	1
Intestinal infectious diseases–Atrial fibrillation and flutter	RPP38	10	15139179-15146256	0.038111	1
Intestinal infectious diseases–Atrial fibrillation and flutter	NMT2	10	15147771-15210703	0.46257	1
Intestinal infectious diseases–Atrial fibrillation and flutter	FAM171A1	10	15253642-15413058	-0.37198	1
Intestinal infectious diseases–Atrial fibrillation and flutter	ITGA8	10	15557711-15762328	0.36796	1
Intestinal infectious diseases–Atrial fibrillation and flutter	FAM188A	10	15820173-15902519	0.55256	1
Intestinal infectious diseases–Atrial fibrillation and flutter	PTER	10	16478942-16555744	-0.15393	1
Intestinal infectious diseases–Atrial fibrillation and flutter	C1QL3	10	16555742-16564004	-1.1027	1
Intestinal infectious diseases–Atrial fibrillation and flutter	RSU1	10	16632615-16859509	-0.38455	1
Intestinal infectious diseases–Atrial fibrillation and flutter	CUBN	10	16865965-17171816	-0.037331	1
Intestinal infectious diseases–Atrial fibrillation and flutter	TRDMT1	10	17179828-17244093	0.10588	1
Intestinal infectious diseases–Atrial fibrillation and flutter	VIM	10	17269934-17279592	-0.41106	1
Intestinal infectious diseases–Atrial fibrillation and flutter	ST8SIA6	10	17361282-17496408	-0.65459	1
Intestinal infectious diseases–Atrial fibrillation and flutter	HACD1	10	17631031-17659383	1.1816	1
Intestinal infectious diseases–Atrial fibrillation and flutter	STAM	10	17686124-17758823	0.67949	1
Intestinal infectious diseases–Atrial fibrillation and flutter	ZMYND11	10	180405-300577	1.6486	1
Intestinal infectious diseases–Atrial fibrillation and flutter	MRC1	10	18098332-18200091	0.31176	1
Intestinal infectious diseases–Atrial fibrillation and flutter	SLC39A12	10	18240768-18332221	2.3004	1
Intestinal infectious diseases–Atrial fibrillation and flutter	NSUN6	10	18834264-18948180	0.7912	1
Intestinal infectious diseases–Atrial fibrillation and flutter	ARL5B	10	18948264-18970568	0.84367	1
Intestinal infectious diseases–Atrial fibrillation and flutter	MALRD1	10	19337700-20023407	0.74606	1
Intestinal infectious diseases–Atrial fibrillation and flutter	PLXDC2	10	20105118-20575199	-0.05457	1
Intestinal infectious diseases–Atrial fibrillation and flutter	NEBL	10	21068900-21463116	3.3492	1
Intestinal infectious diseases–Atrial fibrillation and flutter	C10orf113	10	21414692-21435488	1.7218	1
Intestinal infectious diseases–Atrial fibrillation and flutter	CASC10	10	21783421-21786213	-0.26154	1
Intestinal infectious diseases–Atrial fibrillation and flutter	SKIDA1	10	21802407-21814611	0.094319	1
Intestinal infectious diseases–Atrial fibrillation and flutter	MLLT10	10	21813540-22032559	-0.17453	1
Intestinal infectious diseases–Atrial fibrillation and flutter	DNAJC1	10	22045477-22292679	-0.59556	1
Intestinal infectious diseases–Atrial fibrillation and flutter	EBLN1	10	22497743-22498912	-0.76012	1
Intestinal infectious diseases–Atrial fibrillation and flutter	SPAG6	10	22634345-22706539	-0.16363	1
Intestinal infectious diseases–Atrial fibrillation and flutter	PIP4K2A	10	22823766-23003503	0.31395	1
Intestinal infectious diseases–Atrial fibrillation and flutter	ARMC3	10	23216954-23327452	0.80896	1
Intestinal infectious diseases–Atrial fibrillation and flutter	MSRB2	10	23384427-23410942	-0.64605	1
Intestinal infectious diseases–Atrial fibrillation and flutter	PTF1A	10	23481460-23483181	0.26085	1
Intestinal infectious diseases–Atrial fibrillation and flutter	C10orf67	10	23605520-23633772	0.5769	1
Intestinal infectious diseases–Atrial fibrillation and flutter	KIAA1217	10	23983675-24836772	-0.64597	1
Intestinal infectious diseases–Atrial fibrillation and flutter	ARHGAP21	10	24872538-25012597	1.1497	1
Intestinal infectious diseases–Atrial fibrillation and flutter	PRTFDC1	10	25137536-25242680	1.276	1
Intestinal infectious diseases–Atrial fibrillation and flutter	ENKUR	10	25270908-25351208	0.24972	1
Intestinal infectious diseases–Atrial fibrillation and flutter	THNSL1	10	25305508-25315593	0.54071	1
Intestinal infectious diseases–Atrial fibrillation and flutter	GPR158	10	25464290-25891158	-0.075831	1
Intestinal infectious diseases–Atrial fibrillation and flutter	MYO3A	10	26223002-26501465	0.20004	1
Intestinal infectious diseases–Atrial fibrillation and flutter	GAD2	10	26505236-26593491	0.61017	1
Intestinal infectious diseases–Atrial fibrillation and flutter	APBB1IP	10	26727253-26856732	-1.0864	1
Intestinal infectious diseases–Atrial fibrillation and flutter	PDSS1	10	26986353-27035727	-0.53972	1
Intestinal infectious diseases–Atrial fibrillation and flutter	ABI1	10	27035525-27150016	-0.91295	1
Intestinal infectious diseases–Atrial fibrillation and flutter	ANKRD26	10	27284054-27389427	0.78892	1
Intestinal infectious diseases–Atrial fibrillation and flutter	YME1L1	10	27399040-27443349	0.61744	1
Intestinal infectious diseases–Atrial fibrillation and flutter	MASTL	10	27443753-27475848	-0.4639	1
Intestinal infectious diseases–Atrial fibrillation and flutter	ACBD5	10	27484143-27531068	0.46245	1
Intestinal infectious diseases–Atrial fibrillation and flutter	ARMC4P1	10	27555336-27580347	1.9025	1
Intestinal infectious diseases–Atrial fibrillation and flutter	PTCHD3	10	27687117-27703297	3.1502	1
Intestinal infectious diseases–Atrial fibrillation and flutter	RAB18	10	27793103-27831166	1.0887	1
Intestinal infectious diseases–Atrial fibrillation and flutter	MKX	10	27961803-28034778	1.9822	1
Intestinal infectious diseases–Atrial fibrillation and flutter	ARMC4	10	28101095-28287977	0.28624	1
Intestinal infectious diseases–Atrial fibrillation and flutter	MPP7	10	28339922-28591953	-1.168	1
Intestinal infectious diseases–Atrial fibrillation and flutter	WAC	10	28821355-28912041	0.18407	1
Intestinal infectious diseases–Atrial fibrillation and flutter	BAMBI	10	28966424-28971868	-1.0249	1
Intestinal infectious diseases–Atrial fibrillation and flutter	C10orf126	10	29135337-29170827	1.3557	1
Intestinal infectious diseases–Atrial fibrillation and flutter	LYZL1	10	29577980-29607158	0.11903	1
Intestinal infectious diseases–Atrial fibrillation and flutter	SVIL	10	29746274-30025864	1.1581	1
Intestinal infectious diseases–Atrial fibrillation and flutter	KIAA1462	10	30301729-30348488	2.7056	1
Intestinal infectious diseases–Atrial fibrillation and flutter	LOC101929256	10	30392875-30399829	1.8689	1
Intestinal infectious diseases–Atrial fibrillation and flutter	MTPAP	10	30598730-30638267	0.81299	1
Intestinal infectious diseases–Atrial fibrillation and flutter	MAP3K8	10	30722950-30750762	-0.87373	1
Intestinal infectious diseases–Atrial fibrillation and flutter	LYZL2	10	30900708-30918647	0.46687	1
Intestinal infectious diseases–Atrial fibrillation and flutter	PFKP	10	3109667-3178997	-1.7486	1
Intestinal infectious diseases–Atrial fibrillation and flutter	ZNF438	10	31133563-31320866	-0.66224	1
Intestinal infectious diseases–Atrial fibrillation and flutter	ZEB1	10	31607825-31818742	-0.26749	1
Intestinal infectious diseases–Atrial fibrillation and flutter	PITRM1	10	3179919-3215033	-1.8392	1
Intestinal infectious diseases–Atrial fibrillation and flutter	DIP2C	10	320130-735621	2.4585	1
Intestinal infectious diseases–Atrial fibrillation and flutter	ARHGAP12	10	32094326-32217804	1.886	1
Intestinal infectious diseases–Atrial fibrillation and flutter	KIF5B	10	32297938-32345371	0.67518	1
Intestinal infectious diseases–Atrial fibrillation and flutter	EPC1	10	32556644-32667726	1.604	1
Intestinal infectious diseases–Atrial fibrillation and flutter	CCDC7	10	32735057-33171805	1.4783	1
Intestinal infectious diseases–Atrial fibrillation and flutter	ITGB1	10	33189246-33247293	1.4634	1
Intestinal infectious diseases–Atrial fibrillation and flutter	NRP1	10	33466419-33623833	0.66239	1
Intestinal infectious diseases–Atrial fibrillation and flutter	PARD3	10	34398488-35104253	-0.88462	1
Intestinal infectious diseases–Atrial fibrillation and flutter	CUL2	10	35297479-35379570	2.355	1
Intestinal infectious diseases–Atrial fibrillation and flutter	CREM	10	35415769-35501886	2.2268	1
Intestinal infectious diseases–Atrial fibrillation and flutter	CCNY	10	35535953-35860848	0.25397	1
Intestinal infectious diseases–Atrial fibrillation and flutter	GJD4	10	35894338-35897863	-0.34336	1
Intestinal infectious diseases–Atrial fibrillation and flutter	FZD8	10	35927177-35930362	2.061	1
Intestinal infectious diseases–Atrial fibrillation and flutter	ANKRD30A	10	37414785-37521495	0.41953	1
Intestinal infectious diseases–Atrial fibrillation and flutter	ZNF248	10	38065454-38147012	0.09725	1
Intestinal infectious diseases–Atrial fibrillation and flutter	KLF6	10	3818188-3827473	-0.66896	1
Intestinal infectious diseases–Atrial fibrillation and flutter	ZNF25	10	38238500-38265584	0.2638	1
Intestinal infectious diseases–Atrial fibrillation and flutter	ZNF33A	10	38299578-38353946	-0.27818	1
Intestinal infectious diseases–Atrial fibrillation and flutter	ZNF37A	10	38383264-38412280	-0.020549	1
Intestinal infectious diseases–Atrial fibrillation and flutter	ZNF33B	10	43084532-43134016	0.46227	1
Intestinal infectious diseases–Atrial fibrillation and flutter	BMS1	10	43277954-43330385	0.56234	1
Intestinal infectious diseases–Atrial fibrillation and flutter	RET	10	43572517-43625799	0.37812	1
Intestinal infectious diseases–Atrial fibrillation and flutter	CSGALNACT2	10	43633893-43680756	1.5121	1
Intestinal infectious diseases–Atrial fibrillation and flutter	RASGEF1A	10	43689983-43762367	1.0816	1
Intestinal infectious diseases–Atrial fibrillation and flutter	FXYD4	10	43867092-43871783	-0.25782	1
Intestinal infectious diseases–Atrial fibrillation and flutter	HNRNPF	10	43881065-43904696	0.21979	1
Intestinal infectious diseases–Atrial fibrillation and flutter	ZNF239	10	44051792-44070066	-1.1059	1
Intestinal infectious diseases–Atrial fibrillation and flutter	ZNF485	10	44101855-44113352	-0.87709	1
Intestinal infectious diseases–Atrial fibrillation and flutter	ZNF32	10	44139307-44144326	-0.47582	1
Intestinal infectious diseases–Atrial fibrillation and flutter	CXCL12	10	44865601-44880545	0.29374	1
Intestinal infectious diseases–Atrial fibrillation and flutter	TMEM72	10	45406764-45430642	1.6888	1
Intestinal infectious diseases–Atrial fibrillation and flutter	RASSF4	10	45455183-45491337	1.0105	1
Intestinal infectious diseases–Atrial fibrillation and flutter	C10orf10	10	45471709-45474330	0.47352	1
Intestinal infectious diseases–Atrial fibrillation and flutter	C10orf25	10	45493146-45496470	2.4337	1
Intestinal infectious diseases–Atrial fibrillation and flutter	ZNF22	10	45496273-45500777	1.6353	1
Intestinal infectious diseases–Atrial fibrillation and flutter	OR13A1	10	45798102-45811056	-0.26551	1
Intestinal infectious diseases–Atrial fibrillation and flutter	ALOX5	10	45869624-45941569	1.0055	1
Intestinal infectious diseases–Atrial fibrillation and flutter	MARCH8	10	45950033-46090354	1.0074	1
Intestinal infectious diseases–Atrial fibrillation and flutter	ZFAND4	10	46111039-46168251	2.146	1
Intestinal infectious diseases–Atrial fibrillation and flutter	FAM21C	10	46222648-46288412	0.72929	1
Intestinal infectious diseases–Atrial fibrillation and flutter	ANTXRL	10	47658233-47701443	0.044616	1
Intestinal infectious diseases–Atrial fibrillation and flutter	ZNF488	10	48355029-48373866	0.95715	1
Intestinal infectious diseases–Atrial fibrillation and flutter	RBP3	10	48381487-48390991	1.1932	1
Intestinal infectious diseases–Atrial fibrillation and flutter	GDF2	10	48413092-48416853	0.34699	1
Intestinal infectious diseases–Atrial fibrillation and flutter	GDF10	10	48425785-48439138	1.2785	1
Intestinal infectious diseases–Atrial fibrillation and flutter	AKR1E2	10	4868369-4890254	0.054256	1
Intestinal infectious diseases–Atrial fibrillation and flutter	FRMPD2	10	49364602-49482941	1.0758	1
Intestinal infectious diseases–Atrial fibrillation and flutter	ARHGAP22	10	49654068-49864310	2.6972	1
Intestinal infectious diseases–Atrial fibrillation and flutter	WDFY4	10	49892907-50191001	1.4409	1
Intestinal infectious diseases–Atrial fibrillation and flutter	AKR1C1	10	5005454-5020158	-0.14493	1
Intestinal infectious diseases–Atrial fibrillation and flutter	LRRC18	10	50117528-50147980	1.8381	1
Intestinal infectious diseases–Atrial fibrillation and flutter	AKR1C2	10	5029967-5060225	-1.0325	1
Intestinal infectious diseases–Atrial fibrillation and flutter	FAM170B	10	50339199-50342065	3.7654	1
Intestinal infectious diseases–Atrial fibrillation and flutter	C10orf71	10	50505118-50535537	3.3213	1
Intestinal infectious diseases–Atrial fibrillation and flutter	DRGX	10	50574161-50604062	3.1921	1
Intestinal infectious diseases–Atrial fibrillation and flutter	ERCC6	10	50662526-50747169	1.0189	1
Intestinal infectious diseases–Atrial fibrillation and flutter	PGBD3	10	50723151-50732327	1.7866	1
Intestinal infectious diseases–Atrial fibrillation and flutter	ERCC6-PGBD3	10	50723151-50747584	1.8185	1
Intestinal infectious diseases–Atrial fibrillation and flutter	CHAT	10	50817141-50873150	0.89327	1
Intestinal infectious diseases–Atrial fibrillation and flutter	SLC18A3	10	50818347-50820766	-0.2508	1
Intestinal infectious diseases–Atrial fibrillation and flutter	AKR1C3	10	5090958-5149878	1.3798	1
Intestinal infectious diseases–Atrial fibrillation and flutter	OGDHL	10	50942687-50970425	3.6454	1
Intestinal infectious diseases–Atrial fibrillation and flutter	PARG	10	51026325-51371346	-0.85278	1
Intestinal infectious diseases–Atrial fibrillation and flutter	MSMB	10	51549553-51562517	0.56276	1
Intestinal infectious diseases–Atrial fibrillation and flutter	NCOA4	10	51565108-51590734	0.57959	1
Intestinal infectious diseases–Atrial fibrillation and flutter	TIMM23	10	51592080-51623386	1.5229	1
Intestinal infectious diseases–Atrial fibrillation and flutter	ASAH2	10	51947000-52008370	2.1964	1
Intestinal infectious diseases–Atrial fibrillation and flutter	SGMS1	10	52065345-52383737	1.353	1
Intestinal infectious diseases–Atrial fibrillation and flutter	AKR1C4	10	5238798-5260910	0.39619	1
Intestinal infectious diseases–Atrial fibrillation and flutter	ASAH2B	10	52499688-52516948	-0.23714	1
Intestinal infectious diseases–Atrial fibrillation and flutter	A1CF	10	52559169-52645435	1.9533	1
Intestinal infectious diseases–Atrial fibrillation and flutter	PRKG1	10	52750911-54058110	-0.55492	1
Intestinal infectious diseases–Atrial fibrillation and flutter	CSTF2T	10	53455246-53459355	-0.85804	1
Intestinal infectious diseases–Atrial fibrillation and flutter	UCN3	10	5406976-5416169	-1.232	1
Intestinal infectious diseases–Atrial fibrillation and flutter	DKK1	10	54074041-54077417	1.287	1
Intestinal infectious diseases–Atrial fibrillation and flutter	TUBAL3	10	5435061-5446793	0.56592	1
Intestinal infectious diseases–Atrial fibrillation and flutter	MBL2	10	54525140-54532578	-0.69612	1
Intestinal infectious diseases–Atrial fibrillation and flutter	NET1	10	5454514-5501019	0.57868	1
Intestinal infectious diseases–Atrial fibrillation and flutter	CALML5	10	5540658-5541533	0.77834	1
Intestinal infectious diseases–Atrial fibrillation and flutter	PCDH15	10	55562531-56561051	0.96589	1
Intestinal infectious diseases–Atrial fibrillation and flutter	CALML3	10	5566924-5568231	-1.2919	1
Intestinal infectious diseases–Atrial fibrillation and flutter	ASB13	10	5680820-5708558	-0.21691	1
Intestinal infectious diseases–Atrial fibrillation and flutter	FAM208B	10	5726801-5807742	0.18633	1
Intestinal infectious diseases–Atrial fibrillation and flutter	MTRNR2L5	10	57358750-57360488	-0.25107	1
Intestinal infectious diseases–Atrial fibrillation and flutter	GDI2	10	5807186-5855512	0.47915	1
Intestinal infectious diseases–Atrial fibrillation and flutter	ZWINT	10	58117016-58121063	-0.033632	1
Intestinal infectious diseases–Atrial fibrillation and flutter	ANKRD16	10	5903593-5931860	-1.0377	1
Intestinal infectious diseases–Atrial fibrillation and flutter	FBXO18	10	5931535-5979558	-0.89537	1
Intestinal infectious diseases–Atrial fibrillation and flutter	IL15RA	10	5994334-6020150	0.16966	1
Intestinal infectious diseases–Atrial fibrillation and flutter	IPMK	10	59951278-60027694	1.343	1
Intestinal infectious diseases–Atrial fibrillation and flutter	CISD1	10	60028862-60050752	1.2022	1
Intestinal infectious diseases–Atrial fibrillation and flutter	UBE2D1	10	60094739-60130513	0.055188	1
Intestinal infectious diseases–Atrial fibrillation and flutter	TFAM	10	60144903-60158990	0.011545	1
Intestinal infectious diseases–Atrial fibrillation and flutter	IL2RA	10	6052657-6104333	-0.12315	1
Intestinal infectious diseases–Atrial fibrillation and flutter	PHYHIPL	10	60936348-61007815	2.0068	1
Intestinal infectious diseases–Atrial fibrillation and flutter	FAM13C	10	61005889-61122661	1.3719	1
Intestinal infectious diseases–Atrial fibrillation and flutter	RBM17	10	6130949-6159422	-0.23312	1
Intestinal infectious diseases–Atrial fibrillation and flutter	SLC16A9	10	61410522-61469649	0.7139	1
Intestinal infectious diseases–Atrial fibrillation and flutter	MRLN	10	61496748-61513203	0.13351	1
Intestinal infectious diseases–Atrial fibrillation and flutter	CCDC6	10	61548505-61666414	1.1092	1
Intestinal infectious diseases–Atrial fibrillation and flutter	ANK3	10	61786056-62493284	2.0378	1
Intestinal infectious diseases–Atrial fibrillation and flutter	PFKFB3	10	6186843-6277508	-1.2007	1
Intestinal infectious diseases–Atrial fibrillation and flutter	CDK1	10	62538089-62554610	0.1285	1
Intestinal infectious diseases–Atrial fibrillation and flutter	RHOBTB1	10	62629196-62761198	1.07	1
Intestinal infectious diseases–Atrial fibrillation and flutter	TMEM26	10	63166401-63213208	1.3143	1
Intestinal infectious diseases–Atrial fibrillation and flutter	C10orf107	10	63422709-63526524	-0.42848	1
Intestinal infectious diseases–Atrial fibrillation and flutter	ARID5B	10	63661013-63856707	2.007	1
Intestinal infectious diseases–Atrial fibrillation and flutter	RTKN2	10	63942794-64028570	0.50086	1
Intestinal infectious diseases–Atrial fibrillation and flutter	ZNF365	10	64133916-64431771	-0.2539	1
Intestinal infectious diseases–Atrial fibrillation and flutter	PRKCQ	10	6435558-6622254	0.14317	1
Intestinal infectious diseases–Atrial fibrillation and flutter	ADO	10	64564516-64568239	1.1436	1
Intestinal infectious diseases–Atrial fibrillation and flutter	EGR2	10	64571756-64578927	1.2509	1
Intestinal infectious diseases–Atrial fibrillation and flutter	NRBF2	10	64893007-64914786	0.59051	1
Intestinal infectious diseases–Atrial fibrillation and flutter	JMJD1C	10	64926983-65225880	1.8601	1
Intestinal infectious diseases–Atrial fibrillation and flutter	REEP3	10	65281113-65384883	1.8897	1
Intestinal infectious diseases–Atrial fibrillation and flutter	LRRTM3	10	68685792-68861309	2.6898	1
Intestinal infectious diseases–Atrial fibrillation and flutter	MYPN	10	69865874-69971774	2.0347	1
Intestinal infectious diseases–Atrial fibrillation and flutter	ATOH7	10	69990352-69991870	-1.3705	1
Intestinal infectious diseases–Atrial fibrillation and flutter	PBLD	10	70042417-70096115	0.50838	1
Intestinal infectious diseases–Atrial fibrillation and flutter	HNRNPH3	10	70091768-70102953	0.31753	1
Intestinal infectious diseases–Atrial fibrillation and flutter	RUFY2	10	70100864-70167051	0.95717	1
Intestinal infectious diseases–Atrial fibrillation and flutter	DNA2	10	70173821-70231878	-0.58817	1
Intestinal infectious diseases–Atrial fibrillation and flutter	SLC25A16	10	70242090-70287280	-0.1433	1
Intestinal infectious diseases–Atrial fibrillation and flutter	TET1	10	70320117-70454239	0.10278	1
Intestinal infectious diseases–Atrial fibrillation and flutter	CCAR1	10	70480956-70552134	0.04611	1
Intestinal infectious diseases–Atrial fibrillation and flutter	STOX1	10	70587294-70655209	-0.31705	1
Intestinal infectious diseases–Atrial fibrillation and flutter	DDX50	10	70661034-70706603	0.17105	1
Intestinal infectious diseases–Atrial fibrillation and flutter	DDX21	10	70715879-70744825	0.75746	1
Intestinal infectious diseases–Atrial fibrillation and flutter	KIF1BP	10	70748477-70776739	0.88931	1
Intestinal infectious diseases–Atrial fibrillation and flutter	SRGN	10	70847828-70864567	2.8058	1
Intestinal infectious diseases–Atrial fibrillation and flutter	VPS26A	10	70883908-70932617	2.6957	1
Intestinal infectious diseases–Atrial fibrillation and flutter	SUPV3L1	10	70939993-70968854	2.9403	1
Intestinal infectious diseases–Atrial fibrillation and flutter	HK1	10	71029740-71161638	0.78484	1
Intestinal infectious diseases–Atrial fibrillation and flutter	TACR2	10	71163958-71176674	1.6059	1
Intestinal infectious diseases–Atrial fibrillation and flutter	TSPAN15	10	71176821-71271569	1.4909	1
Intestinal infectious diseases–Atrial fibrillation and flutter	NEUROG3	10	71331791-71333210	0.95213	1
Intestinal infectious diseases–Atrial fibrillation and flutter	C10orf35	10	71390003-71393355	1.2009	1
Intestinal infectious diseases–Atrial fibrillation and flutter	COL13A1	10	71561644-71718904	2.0518	1
Intestinal infectious diseases–Atrial fibrillation and flutter	H2AFY2	10	71812357-71872040	2.5237	1
Intestinal infectious diseases–Atrial fibrillation and flutter	AIFM2	10	71872023-71892832	1.8915	1
Intestinal infectious diseases–Atrial fibrillation and flutter	TYSND1	10	71897737-71906496	0.92708	1
Intestinal infectious diseases–Atrial fibrillation and flutter	SAR1A	10	71909960-71930285	-0.056128	1
Intestinal infectious diseases–Atrial fibrillation and flutter	PPA1	10	71962586-71993667	0.27109	1
Intestinal infectious diseases–Atrial fibrillation and flutter	SFMBT2	10	7200586-7453448	-0.55324	1
Intestinal infectious diseases–Atrial fibrillation and flutter	NPFFR1	10	72014713-72043450	-0.086718	1
Intestinal infectious diseases–Atrial fibrillation and flutter	LRRC20	10	72058726-72142406	1.352	1
Intestinal infectious diseases–Atrial fibrillation and flutter	EIF4EBP2	10	72163861-72188374	1.906	1
Intestinal infectious diseases–Atrial fibrillation and flutter	NODAL	10	72191692-72201465	0.074596	1
Intestinal infectious diseases–Atrial fibrillation and flutter	PALD1	10	72238564-72328206	-1.4858	1
Intestinal infectious diseases–Atrial fibrillation and flutter	PRF1	10	72357104-72362531	1.082	1
Intestinal infectious diseases–Atrial fibrillation and flutter	ADAMTS14	10	72432559-72522197	2.2951	1
Intestinal infectious diseases–Atrial fibrillation and flutter	TBATA	10	72530995-72545157	2.0358	1
Intestinal infectious diseases–Atrial fibrillation and flutter	SGPL1	10	72575704-72640946	-0.20589	1
Intestinal infectious diseases–Atrial fibrillation and flutter	PCBD1	10	72642037-72648541	0.96776	1
Intestinal infectious diseases–Atrial fibrillation and flutter	UNC5B	10	72972292-73062635	0.30375	1
Intestinal infectious diseases–Atrial fibrillation and flutter	SLC29A3	10	73079010-73123147	-0.71317	1
Intestinal infectious diseases–Atrial fibrillation and flutter	CDH23	10	73156691-73575704	0.60605	1
Intestinal infectious diseases–Atrial fibrillation and flutter	C10orf105	10	73471458-73497581	-0.80021	1
Intestinal infectious diseases–Atrial fibrillation and flutter	C10orf54	10	73507313-73533337	0.5175	1
Intestinal infectious diseases–Atrial fibrillation and flutter	PSAP	10	73576055-73611082	0.70826	1
Intestinal infectious diseases–Atrial fibrillation and flutter	CHST3	10	73724120-73773322	2.9742	1
Intestinal infectious diseases–Atrial fibrillation and flutter	SPOCK2	10	73818792-73848790	0.51861	1
Intestinal infectious diseases–Atrial fibrillation and flutter	ASCC1	10	73855790-73976892	0.14224	1
Intestinal infectious diseases–Atrial fibrillation and flutter	ANAPC16	10	73975758-73995618	0.37448	1
Intestinal infectious diseases–Atrial fibrillation and flutter	DDIT4	10	74033677-74035797	1.5083	1
Intestinal infectious diseases–Atrial fibrillation and flutter	DNAJB12	10	74092588-74114907	-0.74132	1
Intestinal infectious diseases–Atrial fibrillation and flutter	MICU1	10	74127084-74385949	0.21626	1
Intestinal infectious diseases–Atrial fibrillation and flutter	MCU	10	74451889-74647452	0.063532	1
Intestinal infectious diseases–Atrial fibrillation and flutter	OIT3	10	74653339-74692787	1.0388	1
Intestinal infectious diseases–Atrial fibrillation and flutter	PLA2G12B	10	74694519-74714590	2.0954	1
Intestinal infectious diseases–Atrial fibrillation and flutter	P4HA1	10	74766975-74856732	3.2222	1
Intestinal infectious diseases–Atrial fibrillation and flutter	NUDT13	10	74870133-74891583	3.1349	1
Intestinal infectious diseases–Atrial fibrillation and flutter	ECD	10	74894282-74927853	3.2401	1
Intestinal infectious diseases–Atrial fibrillation and flutter	FAM149B1	10	74927877-75002435	3.1441	1
Intestinal infectious diseases–Atrial fibrillation and flutter	DNAJC9	10	75002582-75007025	3.2398	1
Intestinal infectious diseases–Atrial fibrillation and flutter	CFAP70	10	75013516-75119425	3.1059	1
Intestinal infectious diseases–Atrial fibrillation and flutter	ANXA7	10	75135189-75173841	2.8996	1
Intestinal infectious diseases–Atrial fibrillation and flutter	MSS51	10	75183337-75193319	2.8674	1
Intestinal infectious diseases–Atrial fibrillation and flutter	PPP3CB	10	75196563-75255782	2.9287	1
Intestinal infectious diseases–Atrial fibrillation and flutter	USP54	10	75257296-75335433	2.8388	1
Intestinal infectious diseases–Atrial fibrillation and flutter	C10orf55	10	75669727-75682535	0.73859	1
Intestinal infectious diseases–Atrial fibrillation and flutter	PLAU	10	75670862-75677259	1.704	1
Intestinal infectious diseases–Atrial fibrillation and flutter	VCL	10	75757836-75879918	2.143	1
Intestinal infectious diseases–Atrial fibrillation and flutter	AP3M1	10	75880015-75910826	0.36339	1
Intestinal infectious diseases–Atrial fibrillation and flutter	ADK	10	75910943-76469061	1.068	1
Intestinal infectious diseases–Atrial fibrillation and flutter	ITIH5	10	7601232-7708961	-0.41402	1
Intestinal infectious diseases–Atrial fibrillation and flutter	KAT6B	10	76584685-76792380	1.6966	1
Intestinal infectious diseases–Atrial fibrillation and flutter	DUPD1	10	76797230-76833383	3.4234	1
Intestinal infectious diseases–Atrial fibrillation and flutter	DUSP13	10	76854190-76868976	1.5543	1
Intestinal infectious diseases–Atrial fibrillation and flutter	SAMD8	10	76871275-76941881	2.1667	1
Intestinal infectious diseases–Atrial fibrillation and flutter	VDAC2	10	76969912-76991206	0.27333	1
Intestinal infectious diseases–Atrial fibrillation and flutter	ZNF503	10	77157602-77161513	2.1761	1
Intestinal infectious diseases–Atrial fibrillation and flutter	C10orf11	10	77191217-78317133	3.7257	1
Intestinal infectious diseases–Atrial fibrillation and flutter	ITIH2	10	7745236-7791483	1.7311	1
Intestinal infectious diseases–Atrial fibrillation and flutter	KIN	10	7792925-7829990	0.35004	1
Intestinal infectious diseases–Atrial fibrillation and flutter	ATP5C1	10	7830093-7849764	-0.1035	1
Intestinal infectious diseases–Atrial fibrillation and flutter	TAF3	10	7860467-8057016	-0.29508	1
Intestinal infectious diseases–Atrial fibrillation and flutter	KCNMA1	10	78629359-79397577	2.5874	1
Intestinal infectious diseases–Atrial fibrillation and flutter	DLG5	10	79550549-79686348	3.7531	1
Intestinal infectious diseases–Atrial fibrillation and flutter	POLR3A	10	79734907-79789298	0.50235	1
Intestinal infectious diseases–Atrial fibrillation and flutter	RPS24	10	79793518-79816571	1.6406	1
Intestinal infectious diseases–Atrial fibrillation and flutter	GATA3	10	8087294-8117164	0.64337	1
Intestinal infectious diseases–Atrial fibrillation and flutter	PPIF	10	81107220-81115090	2.9482	1
Intestinal infectious diseases–Atrial fibrillation and flutter	ZCCHC24	10	81142081-81205383	3.3715	1
Intestinal infectious diseases–Atrial fibrillation and flutter	SFTPD	10	81697496-81708861	1.5068	1
Intestinal infectious diseases–Atrial fibrillation and flutter	TMEM254	10	81838402-81852307	0.79051	1
Intestinal infectious diseases–Atrial fibrillation and flutter	PLAC9	10	81892258-81904784	-0.3938	1
Intestinal infectious diseases–Atrial fibrillation and flutter	ANXA11	10	81914880-81965433	1.5988	1
Intestinal infectious diseases–Atrial fibrillation and flutter	MAT1A	10	82031576-82049721	0.60796	1
Intestinal infectious diseases–Atrial fibrillation and flutter	DYDC1	10	82095858-82116523	0.81733	1
Intestinal infectious diseases–Atrial fibrillation and flutter	DYDC2	10	82104501-82127829	0.53794	1
Intestinal infectious diseases–Atrial fibrillation and flutter	FAM213A	10	82167585-82192753	1.6526	1
Intestinal infectious diseases–Atrial fibrillation and flutter	TSPAN14	10	82214038-82282394	1.0714	1
Intestinal infectious diseases–Atrial fibrillation and flutter	SH2D4B	10	82297658-82406316	0.93049	1
Intestinal infectious diseases–Atrial fibrillation and flutter	NRG3	10	83635070-84746935	-1.3775	1
Intestinal infectious diseases–Atrial fibrillation and flutter	LARP4B	10	852854-977645	-1.2984	1
Intestinal infectious diseases–Atrial fibrillation and flutter	GHITM	10	85899185-85913311	0.56751	1
Intestinal infectious diseases–Atrial fibrillation and flutter	C10orf99	10	85933511-85945050	0.13411	1
Intestinal infectious diseases–Atrial fibrillation and flutter	CDHR1	10	85954391-85979377	0.19317	1
Intestinal infectious diseases–Atrial fibrillation and flutter	LRIT2	10	85980241-85985339	0.25172	1
Intestinal infectious diseases–Atrial fibrillation and flutter	LRIT1	10	85991276-86001217	0.73751	1
Intestinal infectious diseases–Atrial fibrillation and flutter	RGR	10	86004809-86018944	-0.62017	1
Intestinal infectious diseases–Atrial fibrillation and flutter	CCSER2	10	86088342-86278276	0.1957	1
Intestinal infectious diseases–Atrial fibrillation and flutter	GRID1	10	87359312-88126250	0.61698	1
Intestinal infectious diseases–Atrial fibrillation and flutter	WAPAL	10	88195013-88281541	1.8311	1
Intestinal infectious diseases–Atrial fibrillation and flutter	OPN4	10	88414314-88426217	1.1924	1
Intestinal infectious diseases–Atrial fibrillation and flutter	LDB3	10	88426542-88495829	1.334	1
Intestinal infectious diseases–Atrial fibrillation and flutter	BMPR1A	10	88516396-88684945	0.32176	1
Intestinal infectious diseases–Atrial fibrillation and flutter	MMRN2	10	88695297-88717425	-0.51141	1
Intestinal infectious diseases–Atrial fibrillation and flutter	SNCG	10	88717504-88723017	0.49667	1
Intestinal infectious diseases–Atrial fibrillation and flutter	ADIRF	10	88728188-88730666	0.85369	1
Intestinal infectious diseases–Atrial fibrillation and flutter	AGAP11	10	88728239-88769960	1.9679	1
Intestinal infectious diseases–Atrial fibrillation and flutter	GLUD1	10	88809959-88854776	1.4382	1
Intestinal infectious diseases–Atrial fibrillation and flutter	FAM35A	10	88854953-88951225	1.279	1
Intestinal infectious diseases–Atrial fibrillation and flutter	MINPP1	10	89264223-89313218	0.46955	1
Intestinal infectious diseases–Atrial fibrillation and flutter	PAPSS2	10	89419476-89507462	-0.76372	1
Intestinal infectious diseases–Atrial fibrillation and flutter	ATAD1	10	89511608-89601111	-1.0949	1
Intestinal infectious diseases–Atrial fibrillation and flutter	PTEN	10	89623195-89728532	0.22075	1
Intestinal infectious diseases–Atrial fibrillation and flutter	RNLS	10	90033621-90343611	-0.096435	1
Intestinal infectious diseases–Atrial fibrillation and flutter	LIPJ	10	90346519-90366733	0.59774	1
Intestinal infectious diseases–Atrial fibrillation and flutter	LIPF	10	90424146-90438572	-0.3909	1
Intestinal infectious diseases–Atrial fibrillation and flutter	LIPK	10	90484301-90512513	1.5154	1
Intestinal infectious diseases–Atrial fibrillation and flutter	LIPN	10	90519786-90538648	1.3633	1
Intestinal infectious diseases–Atrial fibrillation and flutter	LIPM	10	90562487-90580315	1.384	1
Intestinal infectious diseases–Atrial fibrillation and flutter	ANKRD22	10	90579656-90611732	0.80466	1
Intestinal infectious diseases–Atrial fibrillation and flutter	STAMBPL1	10	90639597-90735343	1.1192	1
Intestinal infectious diseases–Atrial fibrillation and flutter	ACTA2	10	90694831-90751147	1.0265	1
Intestinal infectious diseases–Atrial fibrillation and flutter	FAS	10	90750288-90775542	1.0898	1
Intestinal infectious diseases–Atrial fibrillation and flutter	CH25H	10	90965694-90967071	2.0668	1
Intestinal infectious diseases–Atrial fibrillation and flutter	LIPA	10	90973326-91011660	1.6665	1
Intestinal infectious diseases–Atrial fibrillation and flutter	IFIT2	10	91061706-91069033	0.80879	1
Intestinal infectious diseases–Atrial fibrillation and flutter	IFIT3	10	91087602-91100725	3.0025	1
Intestinal infectious diseases–Atrial fibrillation and flutter	IFIT1B	10	91137813-91144962	1.7258	1
Intestinal infectious diseases–Atrial fibrillation and flutter	IFIT1	10	91152303-91166244	0.78431	1
Intestinal infectious diseases–Atrial fibrillation and flutter	IFIT5	10	91174031-91180759	1.1998	1
Intestinal infectious diseases–Atrial fibrillation and flutter	SLC16A12	10	91190051-91295497	1.3032	1
Intestinal infectious diseases–Atrial fibrillation and flutter	PANK1	10	91339254-91405329	-0.5024	1
Intestinal infectious diseases–Atrial fibrillation and flutter	KIF20B	10	91461264-91534700	1.1919	1
Intestinal infectious diseases–Atrial fibrillation and flutter	HTR7	10	92500575-92617671	-0.0037412	1
Intestinal infectious diseases–Atrial fibrillation and flutter	RPP30	10	92631709-92668312	0.17942	1
Intestinal infectious diseases–Atrial fibrillation and flutter	ANKRD1	10	92671857-92681032	-0.038576	1
Intestinal infectious diseases–Atrial fibrillation and flutter	PCGF5	10	92922769-93044088	-0.12675	1
Intestinal infectious diseases–Atrial fibrillation and flutter	HECTD2	10	93169037-93274586	1.2385	1
Intestinal infectious diseases–Atrial fibrillation and flutter	PPP1R3C	10	93388197-93392858	0.1829	1
Intestinal infectious diseases–Atrial fibrillation and flutter	TNKS2	10	93558151-93625232	0.34424	1
Intestinal infectious diseases–Atrial fibrillation and flutter	FGFBP3	10	93666345-93669258	0.24791	1
Intestinal infectious diseases–Atrial fibrillation and flutter	BTAF1	10	93683526-93790755	1.7322	1
Intestinal infectious diseases–Atrial fibrillation and flutter	CPEB3	10	93806452-94050875	1.3413	1
Intestinal infectious diseases–Atrial fibrillation and flutter	MARCH5	10	94050920-94113721	2.1215	1
Intestinal infectious diseases–Atrial fibrillation and flutter	IDE	10	94211441-94333852	1.1712	1
Intestinal infectious diseases–Atrial fibrillation and flutter	KIF11	10	94352825-94415152	0.53859	1
Intestinal infectious diseases–Atrial fibrillation and flutter	HHEX	10	94449681-94455408	1.7407	1
Intestinal infectious diseases–Atrial fibrillation and flutter	EXOC6	10	94590887-94819251	1.3509	1
Intestinal infectious diseases–Atrial fibrillation and flutter	CYP26C1	10	94820565-94829304	2.4459	1
Intestinal infectious diseases–Atrial fibrillation and flutter	MYOF	10	95066186-95242190	-0.005857	1
Intestinal infectious diseases–Atrial fibrillation and flutter	CEP55	10	95256369-95288849	1.1287	1
Intestinal infectious diseases–Atrial fibrillation and flutter	FFAR4	10	95326422-95349829	-1.1146	1
Intestinal infectious diseases–Atrial fibrillation and flutter	RBP4	10	95351593-95361101	0.22753	1
Intestinal infectious diseases–Atrial fibrillation and flutter	PDE6C	10	95372345-95425430	0.060786	1
Intestinal infectious diseases–Atrial fibrillation and flutter	FRA10AC1	10	95427640-95462329	0.428	1
Intestinal infectious diseases–Atrial fibrillation and flutter	LGI1	10	95517566-95557916	-0.3158	1
Intestinal infectious diseases–Atrial fibrillation and flutter	SLC35G1	10	95653730-95663581	0.056547	1
Intestinal infectious diseases–Atrial fibrillation and flutter	PLCE1	10	95753746-96088149	1.6732	1
Intestinal infectious diseases–Atrial fibrillation and flutter	NOC3L	10	96092989-96122715	0.76164	1
Intestinal infectious diseases–Atrial fibrillation and flutter	TBC1D12	10	96161956-96296089	-0.2848	1
Intestinal infectious diseases–Atrial fibrillation and flutter	HELLS	10	96305535-96362628	-0.14252	1
Intestinal infectious diseases–Atrial fibrillation and flutter	CYP2C18	10	96443251-96495947	0.41644	1
Intestinal infectious diseases–Atrial fibrillation and flutter	CYP2C19	10	96522463-96612671	0.39467	1
Intestinal infectious diseases–Atrial fibrillation and flutter	CYP2C9	10	96698350-96749486	0.4343	1
Intestinal infectious diseases–Atrial fibrillation and flutter	CYP2C8	10	96796529-96829255	0.22945	1
Intestinal infectious diseases–Atrial fibrillation and flutter	ACSM6	10	96953957-96988686	1.7589	1
Intestinal infectious diseases–Atrial fibrillation and flutter	PDLIM1	10	96997325-97050905	1.0309	1
Intestinal infectious diseases–Atrial fibrillation and flutter	SORBS1	10	97071530-97321171	2.0528	1
Intestinal infectious diseases–Atrial fibrillation and flutter	ALDH18A1	10	97365686-97416759	0.6297	1
Intestinal infectious diseases–Atrial fibrillation and flutter	TCTN3	10	97423153-97453900	0.2257	1
Intestinal infectious diseases–Atrial fibrillation and flutter	ENTPD1	10	97471536-97637023	0.93266	1
Intestinal infectious diseases–Atrial fibrillation and flutter	C10orf131	10	97667722-97698415	0.66083	1
Intestinal infectious diseases–Atrial fibrillation and flutter	CC2D2B	10	97721331-97793496	2.4501	1
Intestinal infectious diseases–Atrial fibrillation and flutter	CCNJ	10	97803159-97820627	1.9361	1
Intestinal infectious diseases–Atrial fibrillation and flutter	ZNF518A	10	97889472-97923517	1.5195	1
Intestinal infectious diseases–Atrial fibrillation and flutter	BLNK	10	97951455-98031333	0.63772	1
Intestinal infectious diseases–Atrial fibrillation and flutter	DNTT	10	98064085-98098321	0.14534	1
Intestinal infectious diseases–Atrial fibrillation and flutter	OPALIN	10	98102973-98119092	0.48481	1
Intestinal infectious diseases–Atrial fibrillation and flutter	TLL2	10	98124363-98273683	-0.063369	1
Intestinal infectious diseases–Atrial fibrillation and flutter	TM9SF3	10	98277867-98346809	0.99683	1
Intestinal infectious diseases–Atrial fibrillation and flutter	PIK3AP1	10	98353069-98480279	0.098419	1
Intestinal infectious diseases–Atrial fibrillation and flutter	LCOR	10	98592017-98724198	0.66474	1
Intestinal infectious diseases–Atrial fibrillation and flutter	C10orf12	10	98741041-98745585	-0.36172	1
Intestinal infectious diseases–Atrial fibrillation and flutter	SLIT1	10	98757795-98945683	1.4359	1
Intestinal infectious diseases–Atrial fibrillation and flutter	ARHGAP19	10	98981930-99052430	0.68782	1
Intestinal infectious diseases–Atrial fibrillation and flutter	FRAT1	10	99079022-99081672	0.73968	1
Intestinal infectious diseases–Atrial fibrillation and flutter	RRP12	10	99116458-99161127	0.68704	1
Intestinal infectious diseases–Atrial fibrillation and flutter	PGAM1	10	99186027-99193198	-0.58999	1
Intestinal infectious diseases–Atrial fibrillation and flutter	EXOSC1	10	99195666-99205808	0.32904	1
Intestinal infectious diseases–Atrial fibrillation and flutter	ZDHHC16	10	99205900-99217127	0.51065	1
Intestinal infectious diseases–Atrial fibrillation and flutter	MMS19	10	99218081-99258521	-0.19787	1
Intestinal infectious diseases–Atrial fibrillation and flutter	UBTD1	10	99258768-99330960	0.31332	1
Intestinal infectious diseases–Atrial fibrillation and flutter	ANKRD2	10	99332256-99343641	0.37162	1
Intestinal infectious diseases–Atrial fibrillation and flutter	HOGA1	10	99344102-99372559	1.3168	1
Intestinal infectious diseases–Atrial fibrillation and flutter	C10orf62	10	99349450-99350691	0.77249	1
Intestinal infectious diseases–Atrial fibrillation and flutter	MORN4	10	99374310-99393913	1.0778	1
Intestinal infectious diseases–Atrial fibrillation and flutter	PI4K2A	10	99400443-99436187	0.34083	1
Intestinal infectious diseases–Atrial fibrillation and flutter	AVPI1	10	99437181-99447015	-0.5416	1
Intestinal infectious diseases–Atrial fibrillation and flutter	MARVELD1	10	99473465-99477909	1.687	1
Intestinal infectious diseases–Atrial fibrillation and flutter	ZFYVE27	10	99496878-99520664	0.62714	1
Intestinal infectious diseases–Atrial fibrillation and flutter	SFRP5	10	99526508-99531756	1.1246	1
Intestinal infectious diseases–Atrial fibrillation and flutter	GOLGA7B	10	99609995-99631335	0.73817	1
Intestinal infectious diseases–Atrial fibrillation and flutter	R3HCC1L	10	99894381-100004654	2.8018	1
Intestinal infectious diseases–Atrial fibrillation and flutter	KCNJ5	11	128761313-128791060	7.4269	1.06955e-09
Intestinal infectious diseases–Atrial fibrillation and flutter	RHOG	11	3848208-3862213	6.2169	4.88033e-06
Intestinal infectious diseases–Atrial fibrillation and flutter	BARX2	11	129245879-129322174	4.8741	0.0105183
Intestinal infectious diseases–Atrial fibrillation and flutter	WT1	11	32408789-32457104	4.8567	0.0114891
Intestinal infectious diseases–Atrial fibrillation and flutter	STIM1	11	3876933-4114440	4.2786	0.180993
Intestinal infectious diseases–Atrial fibrillation and flutter	LSP1	11	1874200-1913493	4.258	0.198524
Intestinal infectious diseases–Atrial fibrillation and flutter	SPON1	11	13984184-14289679	3.8909	0.960995
Intestinal infectious diseases–Atrial fibrillation and flutter	ARHGAP42	11	100558407-100861656	1.2628	1
Intestinal infectious diseases–Atrial fibrillation and flutter	TMEM133	11	100862811-100864666	1.2514	1
Intestinal infectious diseases–Atrial fibrillation and flutter	PGR	11	100900355-101000544	-0.14927	1
Intestinal infectious diseases–Atrial fibrillation and flutter	MUC6	11	1012824-1036706	1.5897	1
Intestinal infectious diseases–Atrial fibrillation and flutter	TRPC6	11	101322295-101454687	-0.38441	1
Intestinal infectious diseases–Atrial fibrillation and flutter	ANGPTL5	11	101761405-101787253	1.0391	1
Intestinal infectious diseases–Atrial fibrillation and flutter	CEP126	11	101785746-101871793	0.95977	1
Intestinal infectious diseases–Atrial fibrillation and flutter	C11orf70	11	101918147-101955291	0.89373	1
Intestinal infectious diseases–Atrial fibrillation and flutter	YAP1	11	101981151-102104154	1.2478	1
Intestinal infectious diseases–Atrial fibrillation and flutter	BIRC3	11	102188181-102210134	0.8384	1
Intestinal infectious diseases–Atrial fibrillation and flutter	BIRC2	11	102217913-102249401	0.039875	1
Intestinal infectious diseases–Atrial fibrillation and flutter	TMEM123	11	102267056-102323775	-0.97944	1
Intestinal infectious diseases–Atrial fibrillation and flutter	MMP7	11	102391239-102401478	-0.85497	1
Intestinal infectious diseases–Atrial fibrillation and flutter	MMP20	11	102447566-102496063	0.58426	1
Intestinal infectious diseases–Atrial fibrillation and flutter	MMP27	11	102562415-102576468	0.11066	1
Intestinal infectious diseases–Atrial fibrillation and flutter	MMP8	11	102582526-102595734	0.81294	1
Intestinal infectious diseases–Atrial fibrillation and flutter	MMP10	11	102641233-102651359	-0.43334	1
Intestinal infectious diseases–Atrial fibrillation and flutter	MMP1	11	102660641-102668966	-0.18013	1
Intestinal infectious diseases–Atrial fibrillation and flutter	MMP3	11	102706528-102714342	-0.54406	1
Intestinal infectious diseases–Atrial fibrillation and flutter	MMP12	11	102733464-102745764	0.10889	1
Intestinal infectious diseases–Atrial fibrillation and flutter	MMP13	11	102813721-102826463	2.0186	1
Intestinal infectious diseases–Atrial fibrillation and flutter	DCUN1D5	11	102921413-102962944	1.7746	1
Intestinal infectious diseases–Atrial fibrillation and flutter	DYNC2H1	11	102980160-103350591	-0.72176	1
Intestinal infectious diseases–Atrial fibrillation and flutter	PDGFD	11	103777914-104035027	0.5005	1
Intestinal infectious diseases–Atrial fibrillation and flutter	DDI1	11	103907308-103909922	0.32656	1
Intestinal infectious diseases–Atrial fibrillation and flutter	AMPD3	11	10471846-10529126	0.57081	1
Intestinal infectious diseases–Atrial fibrillation and flutter	CASP4	11	104813594-104839325	2.1011	1
Intestinal infectious diseases–Atrial fibrillation and flutter	CASP5	11	104864967-104893895	0.38005	1
Intestinal infectious diseases–Atrial fibrillation and flutter	CASP1	11	104896235-104905884	-0.16475	1
Intestinal infectious diseases–Atrial fibrillation and flutter	CARD16	11	104912053-104916051	0.1523	1
Intestinal infectious diseases–Atrial fibrillation and flutter	CARD17	11	104963196-104972158	-0.46046	1
Intestinal infectious diseases–Atrial fibrillation and flutter	LOC101927503	11	1049884-1055749	-0.41179	1
Intestinal infectious diseases–Atrial fibrillation and flutter	CARD18	11	105008448-105010461	0.75775	1
Intestinal infectious diseases–Atrial fibrillation and flutter	RNF141	11	10533225-10562774	-0.81863	1
Intestinal infectious diseases–Atrial fibrillation and flutter	GRIA4	11	105480800-105852819	0.6107	1
Intestinal infectious diseases–Atrial fibrillation and flutter	LYVE1	11	10578712-10590365	-0.33486	1
Intestinal infectious diseases–Atrial fibrillation and flutter	MSANTD4	11	105878629-105892981	1.2702	1
Intestinal infectious diseases–Atrial fibrillation and flutter	KBTBD3	11	105921825-105948465	1.4477	1
Intestinal infectious diseases–Atrial fibrillation and flutter	MRVI1	11	10594638-10715535	1.5144	1
Intestinal infectious diseases–Atrial fibrillation and flutter	AASDHPPT	11	105948292-105969419	0.40086	1
Intestinal infectious diseases–Atrial fibrillation and flutter	GUCY1A2	11	106544738-106889171	0.31354	1
Intestinal infectious diseases–Atrial fibrillation and flutter	CWF19L2	11	107197071-107328572	-1.0112	1
Intestinal infectious diseases–Atrial fibrillation and flutter	ALKBH8	11	107373453-107436468	-0.46925	1
Intestinal infectious diseases–Atrial fibrillation and flutter	ELMOD1	11	107461817-107537505	0.45696	1
Intestinal infectious diseases–Atrial fibrillation and flutter	MUC2	11	1074875-1104417	0.032717	1
Intestinal infectious diseases–Atrial fibrillation and flutter	SLN	11	107578101-107582787	0.89311	1
Intestinal infectious diseases–Atrial fibrillation and flutter	SLC35F2	11	107661717-107729914	-0.89321	1
Intestinal infectious diseases–Atrial fibrillation and flutter	CTR9	11	10772749-10801295	1.1267	1
Intestinal infectious diseases–Atrial fibrillation and flutter	RAB39A	11	107799277-107834208	-0.10801	1
Intestinal infectious diseases–Atrial fibrillation and flutter	CUL5	11	107879408-107978495	-0.5199	1
Intestinal infectious diseases–Atrial fibrillation and flutter	ACAT1	11	107992258-108018895	1.21	1
Intestinal infectious diseases–Atrial fibrillation and flutter	NPAT	11	108028117-108093365	0.97133	1
Intestinal infectious diseases–Atrial fibrillation and flutter	ATM	11	108093559-108239829	1.1183	1
Intestinal infectious diseases–Atrial fibrillation and flutter	C11orf65	11	108179012-108338258	1.6779	1
Intestinal infectious diseases–Atrial fibrillation and flutter	EIF4G2	11	10818593-10830582	0.28326	1
Intestinal infectious diseases–Atrial fibrillation and flutter	KDELC2	11	108342832-108369169	2.039	1
Intestinal infectious diseases–Atrial fibrillation and flutter	EXPH5	11	108376158-108464492	0.35374	1
Intestinal infectious diseases–Atrial fibrillation and flutter	DDX10	11	108535816-108811650	-0.78119	1
Intestinal infectious diseases–Atrial fibrillation and flutter	ZBED5	11	10874251-10879620	0.123	1
Intestinal infectious diseases–Atrial fibrillation and flutter	C11orf87	11	109292570-109299893	1.0153	1
Intestinal infectious diseases–Atrial fibrillation and flutter	ZC3H12C	11	109963673-110042566	-0.22068	1
Intestinal infectious diseases–Atrial fibrillation and flutter	RDX	11	110045605-110167437	-0.53064	1
Intestinal infectious diseases–Atrial fibrillation and flutter	FDX1	11	110300661-110335608	1.8325	1
Intestinal infectious diseases–Atrial fibrillation and flutter	ARHGAP20	11	110447759-110583912	0.15021	1
Intestinal infectious diseases–Atrial fibrillation and flutter	C11orf53	11	111126707-111156973	1.7835	1
Intestinal infectious diseases–Atrial fibrillation and flutter	COLCA1	11	111164114-111177104	1.1659	1
Intestinal infectious diseases–Atrial fibrillation and flutter	COLCA2	11	111169271-111179460	-0.090995	1
Intestinal infectious diseases–Atrial fibrillation and flutter	POU2AF1	11	111222976-111250348	-0.69837	1
Intestinal infectious diseases–Atrial fibrillation and flutter	LOC644277	11	111299223-111327330	-0.69887	1
Intestinal infectious diseases–Atrial fibrillation and flutter	BTG4	11	111338255-111383105	-2.1238	1
Intestinal infectious diseases–Atrial fibrillation and flutter	C11orf88	11	111385510-111407756	-1.5395	1
Intestinal infectious diseases–Atrial fibrillation and flutter	LAYN	11	111411233-111432470	-0.21764	1
Intestinal infectious diseases–Atrial fibrillation and flutter	SIK2	11	111473170-111597635	-0.15957	1
Intestinal infectious diseases–Atrial fibrillation and flutter	PPP2R1B	11	111597632-111637169	-1.0457	1
Intestinal infectious diseases–Atrial fibrillation and flutter	ALG9	11	111652919-111742305	-0.31908	1
Intestinal infectious diseases–Atrial fibrillation and flutter	FDXACB1	11	111744780-111750181	0.058706	1
Intestinal infectious diseases–Atrial fibrillation and flutter	C11orf1	11	111749948-111754798	0.58714	1
Intestinal infectious diseases–Atrial fibrillation and flutter	CRYAB	11	111779350-111782473	0.44273	1
Intestinal infectious diseases–Atrial fibrillation and flutter	HSPB2	11	111783460-111784817	-0.99073	1
Intestinal infectious diseases–Atrial fibrillation and flutter	C11orf52	11	111789601-111797595	-0.032313	1
Intestinal infectious diseases–Atrial fibrillation and flutter	DIXDC1	11	111797868-111893374	0.3438	1
Intestinal infectious diseases–Atrial fibrillation and flutter	DLAT	11	111895538-111935002	0.40245	1
Intestinal infectious diseases–Atrial fibrillation and flutter	PIH1D2	11	111934734-111944895	0.020166	1
Intestinal infectious diseases–Atrial fibrillation and flutter	C11orf57	11	111944968-111955874	0.92305	1
Intestinal infectious diseases–Atrial fibrillation and flutter	SDHD	11	111957548-111966525	0.29989	1
Intestinal infectious diseases–Atrial fibrillation and flutter	TEX12	11	112004926-112043279	0.51246	1
Intestinal infectious diseases–Atrial fibrillation and flutter	IL18	11	112013974-112034840	0.2872	1
Intestinal infectious diseases–Atrial fibrillation and flutter	BCO2	11	112046208-112089652	0.022961	1
Intestinal infectious diseases–Atrial fibrillation and flutter	PTS	11	112097088-112104696	1.1146	1
Intestinal infectious diseases–Atrial fibrillation and flutter	PLET1	11	112118876-112131583	1.5152	1
Intestinal infectious diseases–Atrial fibrillation and flutter	NCAM1	11	112831969-113149158	1.2929	1
Intestinal infectious diseases–Atrial fibrillation and flutter	GALNT18	11	11292421-11643561	0.067856	1
Intestinal infectious diseases–Atrial fibrillation and flutter	TTC12	11	113185251-113244345	1.3306	1
Intestinal infectious diseases–Atrial fibrillation and flutter	ANKK1	11	113258513-113271140	1.5637	1
Intestinal infectious diseases–Atrial fibrillation and flutter	DRD2	11	113280317-113346413	2.7222	1
Intestinal infectious diseases–Atrial fibrillation and flutter	TMPRSS5	11	113558268-113577151	3.1891	1
Intestinal infectious diseases–Atrial fibrillation and flutter	ZW10	11	113603905-113644485	3.0528	1
Intestinal infectious diseases–Atrial fibrillation and flutter	USP28	11	113668597-113746292	-1.9194	1
Intestinal infectious diseases–Atrial fibrillation and flutter	CSNK2A3	11	11373489-11374904	0.25143	1
Intestinal infectious diseases–Atrial fibrillation and flutter	HTR3B	11	113775518-113817283	3.0511	1
Intestinal infectious diseases–Atrial fibrillation and flutter	HTR3A	11	113845797-113861035	-0.96985	1
Intestinal infectious diseases–Atrial fibrillation and flutter	ZBTB16	11	113930289-114126702	1.0647	1
Intestinal infectious diseases–Atrial fibrillation and flutter	NNMT	11	114166535-114183238	1.1702	1
Intestinal infectious diseases–Atrial fibrillation and flutter	MUC5AC	11	1142474-1162465	0.63322	1
Intestinal infectious diseases–Atrial fibrillation and flutter	C11orf71	11	114262170-114271272	-0.18114	1
Intestinal infectious diseases–Atrial fibrillation and flutter	RBM7	11	114271283-114279636	0.23364	1
Intestinal infectious diseases–Atrial fibrillation and flutter	REXO2	11	114310108-114321001	0.0032522	1
Intestinal infectious diseases–Atrial fibrillation and flutter	NXPE1	11	114392423-114430580	0.057281	1
Intestinal infectious diseases–Atrial fibrillation and flutter	NXPE4	11	114441313-114466484	0.25765	1
Intestinal infectious diseases–Atrial fibrillation and flutter	NXPE2	11	114549200-114579357	0.34525	1
Intestinal infectious diseases–Atrial fibrillation and flutter	CADM1	11	115039933-115375241	0.6803	1
Intestinal infectious diseases–Atrial fibrillation and flutter	BUD13	11	116618886-116643714	2.1894	1
Intestinal infectious diseases–Atrial fibrillation and flutter	ZPR1	11	116649276-116658739	3.6717	1
Intestinal infectious diseases–Atrial fibrillation and flutter	APOA5	11	116660086-116663136	2.5654	1
Intestinal infectious diseases–Atrial fibrillation and flutter	APOA4	11	116691418-116694011	0.49249	1
Intestinal infectious diseases–Atrial fibrillation and flutter	APOA1	11	116706467-116708338	2.3934	1
Intestinal infectious diseases–Atrial fibrillation and flutter	SIK3	11	116714118-116969131	2.0793	1
Intestinal infectious diseases–Atrial fibrillation and flutter	PAFAH1B2	11	117015000-117048889	1.5491	1
Intestinal infectious diseases–Atrial fibrillation and flutter	SIDT2	11	117049626-117068161	2.1882	1
Intestinal infectious diseases–Atrial fibrillation and flutter	PCSK7	11	117075788-117102811	2.1209	1
Intestinal infectious diseases–Atrial fibrillation and flutter	RNF214	11	117103341-117156404	1.1255	1
Intestinal infectious diseases–Atrial fibrillation and flutter	BACE1	11	117156402-117186972	0.91265	1
Intestinal infectious diseases–Atrial fibrillation and flutter	CEP164	11	117184792-117283982	-1.2638	1
Intestinal infectious diseases–Atrial fibrillation and flutter	DSCAML1	11	117298489-117667976	0.96329	1
Intestinal infectious diseases–Atrial fibrillation and flutter	FXYD2	11	117690790-117699408	0.79662	1
Intestinal infectious diseases–Atrial fibrillation and flutter	FXYD6-FXYD2	11	117690790-117747746	0.28467	1
Intestinal infectious diseases–Atrial fibrillation and flutter	FXYD6	11	117707691-117748201	-0.062034	1
Intestinal infectious diseases–Atrial fibrillation and flutter	TMPRSS13	11	117771356-117800168	0.045623	1
Intestinal infectious diseases–Atrial fibrillation and flutter	IL10RA	11	117857106-117872198	-1.5351	1
Intestinal infectious diseases–Atrial fibrillation and flutter	TMPRSS4	11	117947727-117996323	-0.79296	1
Intestinal infectious diseases–Atrial fibrillation and flutter	SCN4B	11	118004092-118023630	-0.45584	1
Intestinal infectious diseases–Atrial fibrillation and flutter	SCN2B	11	118033519-118047337	-0.27444	1
Intestinal infectious diseases–Atrial fibrillation and flutter	AMICA1	11	118064442-118095809	-1.3503	1
Intestinal infectious diseases–Atrial fibrillation and flutter	MPZL3	11	118097405-118124135	-0.98708	1
Intestinal infectious diseases–Atrial fibrillation and flutter	MPZL2	11	118124131-118135251	-0.42584	1
Intestinal infectious diseases–Atrial fibrillation and flutter	CD3E	11	118175295-118186890	0.02623	1
Intestinal infectious diseases–Atrial fibrillation and flutter	CD3D	11	118209789-118213459	0.018406	1
Intestinal infectious diseases–Atrial fibrillation and flutter	CD3G	11	118215032-118224497	0.20381	1
Intestinal infectious diseases–Atrial fibrillation and flutter	UBE4A	11	118230296-118269926	0.31768	1
Intestinal infectious diseases–Atrial fibrillation and flutter	ATP5L	11	118272104-118280562	0.018551	1
Intestinal infectious diseases–Atrial fibrillation and flutter	KMT2A	11	118307205-118397539	0.056634	1
Intestinal infectious diseases–Atrial fibrillation and flutter	TMEM25	11	118401803-118417313	0.76077	1
Intestinal infectious diseases–Atrial fibrillation and flutter	IFT46	11	118415243-118436791	0.80594	1
Intestinal infectious diseases–Atrial fibrillation and flutter	ARCN1	11	118443078-118473748	0.76653	1
Intestinal infectious diseases–Atrial fibrillation and flutter	PHLDB1	11	118477213-118528748	1.1309	1
Intestinal infectious diseases–Atrial fibrillation and flutter	TREH	11	118528942-118550381	1.6671	1
Intestinal infectious diseases–Atrial fibrillation and flutter	DDX6	11	118618472-118661972	0.32839	1
Intestinal infectious diseases–Atrial fibrillation and flutter	USP47	11	11862970-11980872	2.4858	1
Intestinal infectious diseases–Atrial fibrillation and flutter	CXCR5	11	118754475-118766980	0.25858	1
Intestinal infectious diseases–Atrial fibrillation and flutter	BCL9L	11	118766849-118796327	1.2984	1
Intestinal infectious diseases–Atrial fibrillation and flutter	FOXR1	11	118842417-118851997	0.48863	1
Intestinal infectious diseases–Atrial fibrillation and flutter	CCDC84	11	118868843-118886455	0.24525	1
Intestinal infectious diseases–Atrial fibrillation and flutter	RPS25	11	118886422-118889057	0.15112	1
Intestinal infectious diseases–Atrial fibrillation and flutter	TRAPPC4	11	118889241-118894384	0.1782	1
Intestinal infectious diseases–Atrial fibrillation and flutter	SLC37A4	11	118895061-118901616	-0.33432	1
Intestinal infectious diseases–Atrial fibrillation and flutter	HYOU1	11	118914896-118927951	-0.55399	1
Intestinal infectious diseases–Atrial fibrillation and flutter	VPS11	11	118938493-118952688	0.54872	1
Intestinal infectious diseases–Atrial fibrillation and flutter	HMBS	11	118955587-118964259	0.17397	1
Intestinal infectious diseases–Atrial fibrillation and flutter	DPAGT1	11	118967213-118973124	-1.1084	1
Intestinal infectious diseases–Atrial fibrillation and flutter	C2CD2L	11	118977771-118988304	-0.95097	1
Intestinal infectious diseases–Atrial fibrillation and flutter	HINFP	11	118992233-119005765	-1.6315	1
Intestinal infectious diseases–Atrial fibrillation and flutter	ABCG4	11	119019750-119033375	-0.069528	1
Intestinal infectious diseases–Atrial fibrillation and flutter	NLRX1	11	119039036-119054725	-0.097963	1
Intestinal infectious diseases–Atrial fibrillation and flutter	PDZD3	11	119056127-119060932	0.25278	1
Intestinal infectious diseases–Atrial fibrillation and flutter	CCDC153	11	119060963-119072160	1.6679	1
Intestinal infectious diseases–Atrial fibrillation and flutter	CBL	11	119076986-119178859	-0.42775	1
Intestinal infectious diseases–Atrial fibrillation and flutter	MCAM	11	119179234-119189087	-0.39211	1
Intestinal infectious diseases–Atrial fibrillation and flutter	RNF26	11	119205210-119208024	2.153	1
Intestinal infectious diseases–Atrial fibrillation and flutter	C1QTNF5	11	119209644-119217383	1.0122	1
Intestinal infectious diseases–Atrial fibrillation and flutter	MFRP	11	119209644-119217383	1.0122	1
Intestinal infectious diseases–Atrial fibrillation and flutter	USP2	11	119225925-119252436	-0.11077	1
Intestinal infectious diseases–Atrial fibrillation and flutter	THY1	11	119288655-119294246	0.23226	1
Intestinal infectious diseases–Atrial fibrillation and flutter	PVRL1	11	119508808-119599435	-0.33337	1
Intestinal infectious diseases–Atrial fibrillation and flutter	DKK3	11	11984543-12031373	0.97615	1
Intestinal infectious diseases–Atrial fibrillation and flutter	TRIM29	11	119981994-120056237	1.2966	1
Intestinal infectious diseases–Atrial fibrillation and flutter	OAF	11	120081747-120100650	1.6343	1
Intestinal infectious diseases–Atrial fibrillation and flutter	POU2F3	11	120107349-120190653	0.27588	1
Intestinal infectious diseases–Atrial fibrillation and flutter	TMEM136	11	120195838-120204397	0.27631	1
Intestinal infectious diseases–Atrial fibrillation and flutter	ARHGEF12	11	120207264-120360645	-0.40029	1
Intestinal infectious diseases–Atrial fibrillation and flutter	GRIK4	11	120382465-120859514	-1.4512	1
Intestinal infectious diseases–Atrial fibrillation and flutter	TBCEL	11	120894802-120962787	-0.015265	1
Intestinal infectious diseases–Atrial fibrillation and flutter	TECTA	11	120973375-121062202	-0.070221	1
Intestinal infectious diseases–Atrial fibrillation and flutter	SC5D	11	121163388-121184119	-1.2673	1
Intestinal infectious diseases–Atrial fibrillation and flutter	MICAL2	11	12132138-12285335	0.90604	1
Intestinal infectious diseases–Atrial fibrillation and flutter	SORL1	11	121322912-121504471	0.094309	1
Intestinal infectious diseases–Atrial fibrillation and flutter	UBASH3B	11	122526398-122685187	1.6316	1
Intestinal infectious diseases–Atrial fibrillation and flutter	CRTAM	11	122709255-122743347	-0.59889	1
Intestinal infectious diseases–Atrial fibrillation and flutter	C11orf63	11	122753236-122830430	-0.41449	1
Intestinal infectious diseases–Atrial fibrillation and flutter	BSX	11	122848357-122852379	-0.071308	1
Intestinal infectious diseases–Atrial fibrillation and flutter	HSPA8	11	122928200-122933074	0.74689	1
Intestinal infectious diseases–Atrial fibrillation and flutter	CLMP	11	122943020-123066007	1.4594	1
Intestinal infectious diseases–Atrial fibrillation and flutter	MICALCL	11	12308447-12383687	1.9112	1
Intestinal infectious diseases–Atrial fibrillation and flutter	GRAMD1B	11	123325191-123498478	-1.221	1
Intestinal infectious diseases–Atrial fibrillation and flutter	SCN3B	11	123499895-123525315	1.0682	1
Intestinal infectious diseases–Atrial fibrillation and flutter	ZNF202	11	123594997-123612383	0.72329	1
Intestinal infectious diseases–Atrial fibrillation and flutter	OR6X1	11	123624288-123625226	-0.53432	1
Intestinal infectious diseases–Atrial fibrillation and flutter	OR6M1	11	123676116-123677057	0.052151	1
Intestinal infectious diseases–Atrial fibrillation and flutter	TMEM225	11	123753633-123756340	0.13662	1
Intestinal infectious diseases–Atrial fibrillation and flutter	OR8D4	11	123777139-123778083	-0.84109	1
Intestinal infectious diseases–Atrial fibrillation and flutter	OR6T1	11	123813574-123814545	-0.39497	1
Intestinal infectious diseases–Atrial fibrillation and flutter	OR10S1	11	123847403-123848398	1.1565	1
Intestinal infectious diseases–Atrial fibrillation and flutter	OR10G9	11	123893720-123894655	0.92667	1
Intestinal infectious diseases–Atrial fibrillation and flutter	OR10G8	11	123900330-123901265	-0.27849	1
Intestinal infectious diseases–Atrial fibrillation and flutter	PARVA	11	12397988-12556903	-0.92558	1
Intestinal infectious diseases–Atrial fibrillation and flutter	VWA5A	11	123986111-124017619	-1.4624	1
Intestinal infectious diseases–Atrial fibrillation and flutter	OR8G5	11	124134723-124135763	-1.3558	1
Intestinal infectious diseases–Atrial fibrillation and flutter	OR8D1	11	124179736-124180662	0.49524	1
Intestinal infectious diseases–Atrial fibrillation and flutter	OR8D2	11	124189158-124190093	0.26415	1
Intestinal infectious diseases–Atrial fibrillation and flutter	OR8B2	11	124252298-124276648	-0.03197	1
Intestinal infectious diseases–Atrial fibrillation and flutter	OR8B4	11	124293838-124294767	0.31752	1
Intestinal infectious diseases–Atrial fibrillation and flutter	MUC5B	11	1244295-1283406	0.3332	1
Intestinal infectious diseases–Atrial fibrillation and flutter	OR8A1	11	124439965-124440945	0.37709	1
Intestinal infectious diseases–Atrial fibrillation and flutter	TBRG1	11	124492742-124505822	0.83538	1
Intestinal infectious diseases–Atrial fibrillation and flutter	SIAE	11	124505685-124546199	0.99634	1
Intestinal infectious diseases–Atrial fibrillation and flutter	SPA17	11	124543740-124564690	0.89394	1
Intestinal infectious diseases–Atrial fibrillation and flutter	NRGN	11	124609829-124617102	0.62111	1
Intestinal infectious diseases–Atrial fibrillation and flutter	VSIG2	11	124617370-124622109	-0.82741	1
Intestinal infectious diseases–Atrial fibrillation and flutter	ESAM	11	124623019-124632223	-0.56373	1
Intestinal infectious diseases–Atrial fibrillation and flutter	MSANTD2	11	124636388-124670868	-1.3672	1
Intestinal infectious diseases–Atrial fibrillation and flutter	ROBO3	11	124735305-124751370	-1.2736	1
Intestinal infectious diseases–Atrial fibrillation and flutter	ROBO4	11	124754114-124767857	1.2609	1
Intestinal infectious diseases–Atrial fibrillation and flutter	HEPACAM	11	124789089-124806308	-0.24983	1
Intestinal infectious diseases–Atrial fibrillation and flutter	HEPN1	11	124789146-124790573	-0.3411	1
Intestinal infectious diseases–Atrial fibrillation and flutter	CCDC15	11	124824017-124911385	1.0161	1
Intestinal infectious diseases–Atrial fibrillation and flutter	SLC37A2	11	124932963-124960412	0.83942	1
Intestinal infectious diseases–Atrial fibrillation and flutter	TMEM218	11	124964266-124981659	0.094919	1
Intestinal infectious diseases–Atrial fibrillation and flutter	PKNOX2	11	125034559-125303285	-0.1959	1
Intestinal infectious diseases–Atrial fibrillation and flutter	FEZ1	11	125315641-125366206	1.3601	1
Intestinal infectious diseases–Atrial fibrillation and flutter	LOC403312	11	125365104-125366769	-0.026776	1
Intestinal infectious diseases–Atrial fibrillation and flutter	EI24	11	125439298-125454575	3.1452	1
Intestinal infectious diseases–Atrial fibrillation and flutter	STT3A	11	125462690-125492654	-0.39865	1
Intestinal infectious diseases–Atrial fibrillation and flutter	CHEK1	11	125495031-125546150	0.034044	1
Intestinal infectious diseases–Atrial fibrillation and flutter	ACRV1	11	125542229-125550809	0.56287	1
Intestinal infectious diseases–Atrial fibrillation and flutter	PATE1	11	125616180-125619743	-0.97407	1
Intestinal infectious diseases–Atrial fibrillation and flutter	PATE2	11	125646025-125648714	-0.58209	1
Intestinal infectious diseases–Atrial fibrillation and flutter	PATE3	11	125658006-125661495	0.63334	1
Intestinal infectious diseases–Atrial fibrillation and flutter	PATE4	11	125703211-125709967	-1.0977	1
Intestinal infectious diseases–Atrial fibrillation and flutter	HYLS1	11	125753509-125770541	-0.22791	1
Intestinal infectious diseases–Atrial fibrillation and flutter	PUS3	11	125763380-125773145	-0.14853	1
Intestinal infectious diseases–Atrial fibrillation and flutter	DDX25	11	125774261-125793005	-0.30153	1
Intestinal infectious diseases–Atrial fibrillation and flutter	LOC338667	11	125817319-125826735	-0.0062906	1
Intestinal infectious diseases–Atrial fibrillation and flutter	CDON	11	125826713-125933187	0.40409	1
Intestinal infectious diseases–Atrial fibrillation and flutter	RPUSD4	11	126071989-126081587	-0.51583	1
Intestinal infectious diseases–Atrial fibrillation and flutter	FAM118B	11	126081619-126132879	-0.34572	1
Intestinal infectious diseases–Atrial fibrillation and flutter	SRPR	11	126132814-126138877	-0.47731	1
Intestinal infectious diseases–Atrial fibrillation and flutter	FOXRED1	11	126138935-126148027	-0.65203	1
Intestinal infectious diseases–Atrial fibrillation and flutter	TIRAP	11	126152800-126164828	-0.92058	1
Intestinal infectious diseases–Atrial fibrillation and flutter	DCPS	11	126173647-126215644	-0.58752	1
Intestinal infectious diseases–Atrial fibrillation and flutter	ST3GAL4	11	126225540-126284536	0.0073659	1
Intestinal infectious diseases–Atrial fibrillation and flutter	KIRREL3	11	126293388-126870766	-0.32492	1
Intestinal infectious diseases–Atrial fibrillation and flutter	TEAD1	11	12695969-12966284	0.58395	1
Intestinal infectious diseases–Atrial fibrillation and flutter	ETS1	11	128328656-128457453	0.74002	1
Intestinal infectious diseases–Atrial fibrillation and flutter	FLI1	11	128556430-128683162	-0.41426	1
Intestinal infectious diseases–Atrial fibrillation and flutter	KCNJ1	11	128707909-128737268	2.2418	1
Intestinal infectious diseases–Atrial fibrillation and flutter	C11orf45	11	128769460-128776126	2.6358	1
Intestinal infectious diseases–Atrial fibrillation and flutter	TP53AIP1	11	128804627-128813294	3.6404	1
Intestinal infectious diseases–Atrial fibrillation and flutter	ARHGAP32	11	128834955-129062093	3.0863	1
Intestinal infectious diseases–Atrial fibrillation and flutter	TOLLIP	11	1295598-1330892	1.007	1
Intestinal infectious diseases–Atrial fibrillation and flutter	TMEM45B	11	129685732-129729898	0.23645	1
Intestinal infectious diseases–Atrial fibrillation and flutter	NFRKB	11	129733670-129765490	0.76212	1
Intestinal infectious diseases–Atrial fibrillation and flutter	PRDM10	11	129769601-129872730	0.11994	1
Intestinal infectious diseases–Atrial fibrillation and flutter	APLP2	11	129939716-130014706	0.19556	1
Intestinal infectious diseases–Atrial fibrillation and flutter	ST14	11	130029682-130080257	-0.10105	1
Intestinal infectious diseases–Atrial fibrillation and flutter	ZBTB44	11	130096572-130184663	-0.13313	1
Intestinal infectious diseases–Atrial fibrillation and flutter	ADAMTS8	11	130274660-130298539	0.19916	1
Intestinal infectious diseases–Atrial fibrillation and flutter	RASSF10	11	13030970-13033653	0.67768	1
Intestinal infectious diseases–Atrial fibrillation and flutter	ADAMTS15	11	130318869-130346539	1.6291	1
Intestinal infectious diseases–Atrial fibrillation and flutter	C11orf44	11	130542851-130587247	0.75857	1
Intestinal infectious diseases–Atrial fibrillation and flutter	SNX19	11	130745766-130786382	2.2964	1
Intestinal infectious diseases–Atrial fibrillation and flutter	NTM	11	131240371-132206716	0.2848	1
Intestinal infectious diseases–Atrial fibrillation and flutter	OPCML	11	132284875-133402403	0.21193	1
Intestinal infectious diseases–Atrial fibrillation and flutter	ARNTL	11	13299325-13408813	0.70033	1
Intestinal infectious diseases–Atrial fibrillation and flutter	SPATA19	11	133710517-133715433	1.5553	1
Intestinal infectious diseases–Atrial fibrillation and flutter	IGSF9B	11	133778520-133826649	-0.028495	1
Intestinal infectious diseases–Atrial fibrillation and flutter	JAM3	11	133938820-134021652	2.1925	1
Intestinal infectious diseases–Atrial fibrillation and flutter	NCAPD3	11	134022337-134094426	1.3796	1
Intestinal infectious diseases–Atrial fibrillation and flutter	VPS26B	11	134094561-134117686	1.0017	1
Intestinal infectious diseases–Atrial fibrillation and flutter	BTBD10	11	13409555-13484838	0.479	1
Intestinal infectious diseases–Atrial fibrillation and flutter	THYN1	11	134118172-134123289	0.83201	1
Intestinal infectious diseases–Atrial fibrillation and flutter	ACAD8	11	134123428-134135749	1.6496	1
Intestinal infectious diseases–Atrial fibrillation and flutter	GLB1L3	11	134145293-134189458	0.92543	1
Intestinal infectious diseases–Atrial fibrillation and flutter	GLB1L2	11	134201768-134246222	-0.14819	1
Intestinal infectious diseases–Atrial fibrillation and flutter	B3GAT1	11	134248398-134281880	1.5283	1
Intestinal infectious diseases–Atrial fibrillation and flutter	PTH	11	13513601-13517567	0.45992	1
Intestinal infectious diseases–Atrial fibrillation and flutter	FAR1	11	13690206-13753893	-0.52941	1
Intestinal infectious diseases–Atrial fibrillation and flutter	BRSK2	11	1411129-1483919	0.5727	1
Intestinal infectious diseases–Atrial fibrillation and flutter	RRAS2	11	14299466-14386052	0.95143	1
Intestinal infectious diseases–Atrial fibrillation and flutter	COPB1	11	14479049-14521441	-1.1882	1
Intestinal infectious diseases–Atrial fibrillation and flutter	PSMA1	11	14526422-14665180	-1.6631	1
Intestinal infectious diseases–Atrial fibrillation and flutter	PDE3B	11	14665191-14893605	-1.7373	1
Intestinal infectious diseases–Atrial fibrillation and flutter	CYP2R1	11	14899551-14913874	-0.64313	1
Intestinal infectious diseases–Atrial fibrillation and flutter	MOB2	11	1490685-1507948	-1.33	1
Intestinal infectious diseases–Atrial fibrillation and flutter	CALCA	11	14988214-14993879	-1.0619	1
Intestinal infectious diseases–Atrial fibrillation and flutter	CALCB	11	15095143-15103888	3.0385	1
Intestinal infectious diseases–Atrial fibrillation and flutter	INSC	11	15133970-15268754	0.22341	1
Intestinal infectious diseases–Atrial fibrillation and flutter	DUSP8	11	1575281-1593150	-0.0059297	1
Intestinal infectious diseases–Atrial fibrillation and flutter	LOC101927562	11	1575746-1577687	0.10162	1
Intestinal infectious diseases–Atrial fibrillation and flutter	SOX6	11	15987995-16497935	3.258	1
Intestinal infectious diseases–Atrial fibrillation and flutter	KRTAP5-3	11	1628795-1629693	-0.18266	1
Intestinal infectious diseases–Atrial fibrillation and flutter	KRTAP5-4	11	1642188-1643368	-1.2038	1
Intestinal infectious diseases–Atrial fibrillation and flutter	KRTAP5-5	11	1651033-1652160	-0.43167	1
Intestinal infectious diseases–Atrial fibrillation and flutter	C11orf58	11	16760148-16779901	1.1297	1
Intestinal infectious diseases–Atrial fibrillation and flutter	LOC283278	11	16800509-16809037	2.0046	1
Intestinal infectious diseases–Atrial fibrillation and flutter	PLEKHA7	11	16809207-17035963	0.94611	1
Intestinal infectious diseases–Atrial fibrillation and flutter	RPS13	11	17095939-17099220	-0.17625	1
Intestinal infectious diseases–Atrial fibrillation and flutter	PIK3C2A	11	17108108-17229543	1.4657	1
Intestinal infectious diseases–Atrial fibrillation and flutter	NUCB2	11	17281884-17371510	1.6051	1
Intestinal infectious diseases–Atrial fibrillation and flutter	NCR3LG1	11	17373279-17398868	1.0227	1
Intestinal infectious diseases–Atrial fibrillation and flutter	KCNJ11	11	17406795-17410878	0.95001	1
Intestinal infectious diseases–Atrial fibrillation and flutter	ABCC8	11	17414432-17498449	1.7416	1
Intestinal infectious diseases–Atrial fibrillation and flutter	USH1C	11	17515442-17565963	0.48292	1
Intestinal infectious diseases–Atrial fibrillation and flutter	IFITM10	11	1753640-1771824	-1.9311	1
Intestinal infectious diseases–Atrial fibrillation and flutter	OTOG	11	17568920-17667491	1.9916	1
Intestinal infectious diseases–Atrial fibrillation and flutter	CTSD	11	1773982-1785222	-0.78278	1
Intestinal infectious diseases–Atrial fibrillation and flutter	KCNC1	11	17757495-17804602	0.39188	1
Intestinal infectious diseases–Atrial fibrillation and flutter	SERGEF	11	17809595-18034709	-0.59175	1
Intestinal infectious diseases–Atrial fibrillation and flutter	TPH1	11	18042084-18062354	0.46076	1
Intestinal infectious diseases–Atrial fibrillation and flutter	SAAL1	11	18101890-18127638	0.70271	1
Intestinal infectious diseases–Atrial fibrillation and flutter	MRGPRX3	11	18142502-18160027	0.19985	1
Intestinal infectious diseases–Atrial fibrillation and flutter	MRGPRX4	11	18194384-18195827	-1.0278	1
Intestinal infectious diseases–Atrial fibrillation and flutter	SAA4	11	18252902-18258384	1.0163	1
Intestinal infectious diseases–Atrial fibrillation and flutter	SAA2-SAA4	11	18252902-18270221	0.91128	1
Intestinal infectious diseases–Atrial fibrillation and flutter	SAA2	11	18259780-18270221	0.48498	1
Intestinal infectious diseases–Atrial fibrillation and flutter	SAA1	11	18287754-18306424	1.0309	1
Intestinal infectious diseases–Atrial fibrillation and flutter	HPS5	11	18300217-18343751	0.50723	1
Intestinal infectious diseases–Atrial fibrillation and flutter	GTF2H1	11	18343816-18388590	0.04108	1
Intestinal infectious diseases–Atrial fibrillation and flutter	LDHA	11	18415936-18429765	1.2192	1
Intestinal infectious diseases–Atrial fibrillation and flutter	LDHC	11	18433851-18472798	1.1701	1
Intestinal infectious diseases–Atrial fibrillation and flutter	LDHAL6A	11	18477374-18501814	0.13976	1
Intestinal infectious diseases–Atrial fibrillation and flutter	TSG101	11	18501858-18548503	1.4118	1
Intestinal infectious diseases–Atrial fibrillation and flutter	UEVLD	11	18551156-18610293	1.4523	1
Intestinal infectious diseases–Atrial fibrillation and flutter	SYT8	11	1855674-1858751	0.015988	1
Intestinal infectious diseases–Atrial fibrillation and flutter	SPTY2D1	11	18627948-18656020	1.2144	1
Intestinal infectious diseases–Atrial fibrillation and flutter	TMEM86A	11	18720351-18726332	2.2006	1
Intestinal infectious diseases–Atrial fibrillation and flutter	IGSF22	11	18725852-18747777	3.1216	1
Intestinal infectious diseases–Atrial fibrillation and flutter	PTPN5	11	18749475-18814268	0.92397	1
Intestinal infectious diseases–Atrial fibrillation and flutter	MRGPRX2	11	19076002-19082228	1.5477	1
Intestinal infectious diseases–Atrial fibrillation and flutter	ZDHHC13	11	19138681-19197967	0.68074	1
Intestinal infectious diseases–Atrial fibrillation and flutter	CSRP3	11	19203577-19232118	1.4526	1
Intestinal infectious diseases–Atrial fibrillation and flutter	E2F8	11	19245610-19263202	1.8879	1
Intestinal infectious diseases–Atrial fibrillation and flutter	NAV2	11	19372271-20143147	2.1498	1
Intestinal infectious diseases–Atrial fibrillation and flutter	TNNT3	11	1940799-1959936	2.5103	1
Intestinal infectious diseases–Atrial fibrillation and flutter	ODF3	11	196761-200273	-0.73604	1
Intestinal infectious diseases–Atrial fibrillation and flutter	DBX1	11	20177760-20181870	1.5423	1
Intestinal infectious diseases–Atrial fibrillation and flutter	BET1L	11	202924-207422	-0.6108	1
Intestinal infectious diseases–Atrial fibrillation and flutter	HTATIP2	11	20385231-20405329	1.5116	1
Intestinal infectious diseases–Atrial fibrillation and flutter	PRMT3	11	20409076-20530879	1.4962	1
Intestinal infectious diseases–Atrial fibrillation and flutter	SLC6A5	11	20620946-20676610	-0.64272	1
Intestinal infectious diseases–Atrial fibrillation and flutter	NELL1	11	20691117-21597232	-1.6165	1
Intestinal infectious diseases–Atrial fibrillation and flutter	RIC8A	11	207499-215113	-0.6611	1
Intestinal infectious diseases–Atrial fibrillation and flutter	SIRT3	11	215030-236362	-0.5609	1
Intestinal infectious diseases–Atrial fibrillation and flutter	INS-IGF2	11	2150342-2182439	1.1132	1
Intestinal infectious diseases–Atrial fibrillation and flutter	IGF2	11	2150346-2179611	1.1141	1
Intestinal infectious diseases–Atrial fibrillation and flutter	INS	11	2181009-2182439	0.79716	1
Intestinal infectious diseases–Atrial fibrillation and flutter	TH	11	2185159-2193107	1.2707	1
Intestinal infectious diseases–Atrial fibrillation and flutter	ANO5	11	22214199-22304913	3.4636	1
Intestinal infectious diseases–Atrial fibrillation and flutter	SLC17A6	11	22359667-22401049	2.2584	1
Intestinal infectious diseases–Atrial fibrillation and flutter	FANCF	11	22644079-22647387	2.0089	1
Intestinal infectious diseases–Atrial fibrillation and flutter	GAS2	11	22688160-22834547	-1.425	1
Intestinal infectious diseases–Atrial fibrillation and flutter	SVIP	11	22843598-22851382	-0.38417	1
Intestinal infectious diseases–Atrial fibrillation and flutter	CCDC179	11	22868468-22881972	0.17722	1
Intestinal infectious diseases–Atrial fibrillation and flutter	ASCL2	11	2289728-2292182	0.50064	1
Intestinal infectious diseases–Atrial fibrillation and flutter	C11orf21	11	2317507-2323143	2.7809	1
Intestinal infectious diseases–Atrial fibrillation and flutter	TSPAN32	11	2323195-2339430	2.7891	1
Intestinal infectious diseases–Atrial fibrillation and flutter	PSMD13	11	236808-252984	-0.12495	1
Intestinal infectious diseases–Atrial fibrillation and flutter	CD81	11	2397391-2418649	1.8144	1
Intestinal infectious diseases–Atrial fibrillation and flutter	TSSC4	11	2421723-2425108	1.9533	1
Intestinal infectious diseases–Atrial fibrillation and flutter	TRPM5	11	2425745-2444275	1.9854	1
Intestinal infectious diseases–Atrial fibrillation and flutter	LUZP2	11	24518516-25104186	2.0094	1
Intestinal infectious diseases–Atrial fibrillation and flutter	KCNQ1	11	2466221-2870340	0.30189	1
Intestinal infectious diseases–Atrial fibrillation and flutter	ANO3	11	26210458-26684836	1.3667	1
Intestinal infectious diseases–Atrial fibrillation and flutter	MUC15	11	26580579-26593815	0.7905	1
Intestinal infectious diseases–Atrial fibrillation and flutter	SLC5A12	11	26688566-26743574	-0.015732	1
Intestinal infectious diseases–Atrial fibrillation and flutter	FIBIN	11	27015628-27018634	-0.1333	1
Intestinal infectious diseases–Atrial fibrillation and flutter	BBOX1	11	27062252-27149354	0.25372	1
Intestinal infectious diseases–Atrial fibrillation and flutter	CCDC34	11	27360061-27384795	-0.12366	1
Intestinal infectious diseases–Atrial fibrillation and flutter	LGR4	11	27387508-27494338	1.0109	1
Intestinal infectious diseases–Atrial fibrillation and flutter	LIN7C	11	27515965-27528326	0.35877	1
Intestinal infectious diseases–Atrial fibrillation and flutter	BDNF	11	27676440-27743605	0.72719	1
Intestinal infectious diseases–Atrial fibrillation and flutter	NLRP6	11	278570-285388	1.6668	1
Intestinal infectious diseases–Atrial fibrillation and flutter	KIF18A	11	28042163-28129746	0.90359	1
Intestinal infectious diseases–Atrial fibrillation and flutter	METTL15	11	28129798-28355054	0.48341	1
Intestinal infectious diseases–Atrial fibrillation and flutter	ATHL1	11	288480-297511	0.57607	1
Intestinal infectious diseases–Atrial fibrillation and flutter	SLC22A18AS	11	2909327-2925175	0.46273	1
Intestinal infectious diseases–Atrial fibrillation and flutter	SLC22A18	11	2920951-2946476	-0.48377	1
Intestinal infectious diseases–Atrial fibrillation and flutter	PHLDA2	11	2949503-2950650	0.39099	1
Intestinal infectious diseases–Atrial fibrillation and flutter	NAP1L4	11	2965660-3013607	0.15906	1
Intestinal infectious diseases–Atrial fibrillation and flutter	IFITM5	11	298200-299526	1.2161	1
Intestinal infectious diseases–Atrial fibrillation and flutter	KCNA4	11	30031288-30038577	0.054286	1
Intestinal infectious diseases–Atrial fibrillation and flutter	CARS	11	3022152-3078681	-0.45266	1
Intestinal infectious diseases–Atrial fibrillation and flutter	FSHB	11	30252563-30256824	0.19414	1
Intestinal infectious diseases–Atrial fibrillation and flutter	ARL14EP	11	30344649-30359165	0.56273	1
Intestinal infectious diseases–Atrial fibrillation and flutter	MPPED2	11	30406040-30608260	2.1067	1
Intestinal infectious diseases–Atrial fibrillation and flutter	IFITM2	11	308095-309410	1.2812	1
Intestinal infectious diseases–Atrial fibrillation and flutter	DCDC5	11	30885150-31014233	3.1079	1
Intestinal infectious diseases–Atrial fibrillation and flutter	OSBPL5	11	3108345-3186582	-0.86557	1
Intestinal infectious diseases–Atrial fibrillation and flutter	DCDC1	11	31284171-31391357	1.6485	1
Intestinal infectious diseases–Atrial fibrillation and flutter	DNAJC24	11	31391377-31454382	1.6238	1
Intestinal infectious diseases–Atrial fibrillation and flutter	IMMP1L	11	31453948-31531169	-0.43406	1
Intestinal infectious diseases–Atrial fibrillation and flutter	ELP4	11	31531297-31806073	0.17215	1
Intestinal infectious diseases–Atrial fibrillation and flutter	PAX6	11	31806340-31839509	-0.82254	1
Intestinal infectious diseases–Atrial fibrillation and flutter	RCN1	11	32112477-32127272	-1.422	1
Intestinal infectious diseases–Atrial fibrillation and flutter	MRGPRE	11	3249041-3253616	-0.063021	1
Intestinal infectious diseases–Atrial fibrillation and flutter	EIF3M	11	32605313-32624037	0.24477	1
Intestinal infectious diseases–Atrial fibrillation and flutter	CCDC73	11	32623626-32816204	0.25067	1
Intestinal infectious diseases–Atrial fibrillation and flutter	PRRG4	11	32851309-32879669	-0.81691	1
Intestinal infectious diseases–Atrial fibrillation and flutter	QSER1	11	32914792-33001816	-0.0062801	1
Intestinal infectious diseases–Atrial fibrillation and flutter	DEPDC7	11	33037410-33055128	0.19441	1
Intestinal infectious diseases–Atrial fibrillation and flutter	TCP11L1	11	33060963-33095109	0.0025442	1
Intestinal infectious diseases–Atrial fibrillation and flutter	CSTF3	11	33106130-33183037	0.65233	1
Intestinal infectious diseases–Atrial fibrillation and flutter	HIPK3	11	33274406-33378569	0.17514	1
Intestinal infectious diseases–Atrial fibrillation and flutter	KIAA1549L	11	33563877-33695648	0.56335	1
Intestinal infectious diseases–Atrial fibrillation and flutter	C11orf91	11	33719654-33722286	0.039712	1
Intestinal infectious diseases–Atrial fibrillation and flutter	CD59	11	33724556-33758025	-0.63399	1
Intestinal infectious diseases–Atrial fibrillation and flutter	FBXO3	11	33762490-33796071	-0.31525	1
Intestinal infectious diseases–Atrial fibrillation and flutter	ZNF195	11	3379157-3400452	0.48177	1
Intestinal infectious diseases–Atrial fibrillation and flutter	LMO2	11	33880122-33913836	0.62979	1
Intestinal infectious diseases–Atrial fibrillation and flutter	CAPRIN1	11	34073230-34124157	-2.0076	1
Intestinal infectious diseases–Atrial fibrillation and flutter	NAT10	11	34127111-34172581	-0.84948	1
Intestinal infectious diseases–Atrial fibrillation and flutter	ABTB2	11	34172534-34379555	-1.1998	1
Intestinal infectious diseases–Atrial fibrillation and flutter	CAT	11	34460472-34493607	0.49149	1
Intestinal infectious diseases–Atrial fibrillation and flutter	ELF5	11	34500342-34535347	-0.42008	1
Intestinal infectious diseases–Atrial fibrillation and flutter	EHF	11	34642588-34684835	-0.61307	1
Intestinal infectious diseases–Atrial fibrillation and flutter	APIP	11	34903842-34937939	1.017	1
Intestinal infectious diseases–Atrial fibrillation and flutter	PDHX	11	34937677-35017675	0.97542	1
Intestinal infectious diseases–Atrial fibrillation and flutter	CD44	11	35160417-35253949	-0.39737	1
Intestinal infectious diseases–Atrial fibrillation and flutter	SLC1A2	11	35272752-35441610	1.3102	1
Intestinal infectious diseases–Atrial fibrillation and flutter	PAMR1	11	35453374-35551848	1.0505	1
Intestinal infectious diseases–Atrial fibrillation and flutter	FJX1	11	35639735-35642421	-0.28739	1
Intestinal infectious diseases–Atrial fibrillation and flutter	TRIM44	11	35684353-35830930	0.12288	1
Intestinal infectious diseases–Atrial fibrillation and flutter	LDLRAD3	11	35965537-36253688	1.6901	1
Intestinal infectious diseases–Atrial fibrillation and flutter	COMMD9	11	36293842-36310999	-0.16163	1
Intestinal infectious diseases–Atrial fibrillation and flutter	PRR5L	11	36317725-36486754	3.3549	1
Intestinal infectious diseases–Atrial fibrillation and flutter	TRAF6	11	36505317-36531863	2.2792	1
Intestinal infectious diseases–Atrial fibrillation and flutter	RAG1	11	36532053-36601312	0.99157	1
Intestinal infectious diseases–Atrial fibrillation and flutter	ART5	11	3659733-3663546	-0.64712	1
Intestinal infectious diseases–Atrial fibrillation and flutter	RAG2	11	36613493-36619829	0.71133	1
Intestinal infectious diseases–Atrial fibrillation and flutter	C11orf74	11	36616043-36680841	1.1844	1
Intestinal infectious diseases–Atrial fibrillation and flutter	ART1	11	3663487-3685844	2.0082	1
Intestinal infectious diseases–Atrial fibrillation and flutter	CHRNA10	11	3686817-3692614	2.2439	1
Intestinal infectious diseases–Atrial fibrillation and flutter	NUP98	11	3696240-3819022	3.0689	1
Intestinal infectious diseases–Atrial fibrillation and flutter	B4GALNT4	11	369795-382117	-0.88019	1
Intestinal infectious diseases–Atrial fibrillation and flutter	PGAP2	11	3818954-3847601	2.1597	1
Intestinal infectious diseases–Atrial fibrillation and flutter	PKP3	11	392614-404908	-1.0882	1
Intestinal infectious diseases–Atrial fibrillation and flutter	LRRC4C	11	40135524-41481186	0.14991	1
Intestinal infectious diseases–Atrial fibrillation and flutter	SIGIRR	11	405716-417454	-0.82945	1
Intestinal infectious diseases–Atrial fibrillation and flutter	RRM1	11	4115791-4160116	3.7002	1
Intestinal infectious diseases–Atrial fibrillation and flutter	ANO9	11	417930-442011	-0.23202	1
Intestinal infectious diseases–Atrial fibrillation and flutter	API5	11	43333505-43366080	-0.15984	1
Intestinal infectious diseases–Atrial fibrillation and flutter	TTC17	11	43380435-43516483	-1.4385	1
Intestinal infectious diseases–Atrial fibrillation and flutter	HSD17B12	11	43702108-43878169	2.0092	1
Intestinal infectious diseases–Atrial fibrillation and flutter	OR52B4	11	4388493-4389616	1.2573	1
Intestinal infectious diseases–Atrial fibrillation and flutter	ALKBH3	11	43902357-43941825	0.15173	1
Intestinal infectious diseases–Atrial fibrillation and flutter	TRIM21	11	4406127-4414926	1.2778	1
Intestinal infectious diseases–Atrial fibrillation and flutter	ACCSL	11	44069531-44081527	0.70585	1
Intestinal infectious diseases–Atrial fibrillation and flutter	ACCS	11	44087729-44105791	0.29574	1
Intestinal infectious diseases–Atrial fibrillation and flutter	EXT2	11	44117099-44266980	0.4209	1
Intestinal infectious diseases–Atrial fibrillation and flutter	ALX4	11	44282278-44331735	-1.0274	1
Intestinal infectious diseases–Atrial fibrillation and flutter	CD82	11	44587141-44641339	-0.18634	1
Intestinal infectious diseases–Atrial fibrillation and flutter	TSPAN18	11	44748731-44953978	0.44694	1
Intestinal infectious diseases–Atrial fibrillation and flutter	TP53I11	11	44907454-44972919	0.35846	1
Intestinal infectious diseases–Atrial fibrillation and flutter	PTDSS2	11	450280-491399	0.41437	1
Intestinal infectious diseases–Atrial fibrillation and flutter	OR52K1	11	4510109-4511138	0.38494	1
Intestinal infectious diseases–Atrial fibrillation and flutter	PRDM11	11	45115564-45256675	1.4933	1
Intestinal infectious diseases–Atrial fibrillation and flutter	LOC101060179	11	45234027-45236295	-0.11046	1
Intestinal infectious diseases–Atrial fibrillation and flutter	SYT13	11	45261853-45307884	0.58533	1
Intestinal infectious diseases–Atrial fibrillation and flutter	OR52M1	11	4566421-4567374	-0.091451	1
Intestinal infectious diseases–Atrial fibrillation and flutter	CHST1	11	45669239-45687206	0.8126	1
Intestinal infectious diseases–Atrial fibrillation and flutter	SLC35C1	11	45825623-45834568	1.1129	1
Intestinal infectious diseases–Atrial fibrillation and flutter	CRY2	11	45868669-45904799	0.99377	1
Intestinal infectious diseases–Atrial fibrillation and flutter	MAPK8IP1	11	45907047-45928016	0.36501	1
Intestinal infectious diseases–Atrial fibrillation and flutter	C11orf40	11	4592653-4599050	1.979	1
Intestinal infectious diseases–Atrial fibrillation and flutter	PEX16	11	45931220-45939674	1.6051	1
Intestinal infectious diseases–Atrial fibrillation and flutter	GYLTL1B	11	45943172-45950647	1.6497	1
Intestinal infectious diseases–Atrial fibrillation and flutter	PHF21A	11	45950870-46142985	1.213	1
Intestinal infectious diseases–Atrial fibrillation and flutter	OR52I2	11	4608021-4609135	0.48211	1
Intestinal infectious diseases–Atrial fibrillation and flutter	TRIM68	11	4619902-4629489	-0.034269	1
Intestinal infectious diseases–Atrial fibrillation and flutter	CREB3L1	11	46299189-46342972	0.89978	1
Intestinal infectious diseases–Atrial fibrillation and flutter	DGKZ	11	46354455-46402104	1.6912	1
Intestinal infectious diseases–Atrial fibrillation and flutter	MDK	11	46402334-46405387	-0.59035	1
Intestinal infectious diseases–Atrial fibrillation and flutter	AMBRA1	11	46417962-46615619	1.614	1
Intestinal infectious diseases–Atrial fibrillation and flutter	OR51D1	11	4660945-4662068	-0.31136	1
Intestinal infectious diseases–Atrial fibrillation and flutter	ATG13	11	46638826-46697569	1.299	1
Intestinal infectious diseases–Atrial fibrillation and flutter	OR51E1	11	4665156-4676718	0.2038	1
Intestinal infectious diseases–Atrial fibrillation and flutter	ARHGAP1	11	46698625-46722215	1.9917	1
Intestinal infectious diseases–Atrial fibrillation and flutter	ZNF408	11	46722317-46727466	0.74118	1
Intestinal infectious diseases–Atrial fibrillation and flutter	F2	11	46740743-46761056	1.3849	1
Intestinal infectious diseases–Atrial fibrillation and flutter	CKAP5	11	46765084-46867859	2.1417	1
Intestinal infectious diseases–Atrial fibrillation and flutter	LRP4	11	46878268-46940173	2.4325	1
Intestinal infectious diseases–Atrial fibrillation and flutter	C11orf49	11	46958240-47185932	2.3251	1
Intestinal infectious diseases–Atrial fibrillation and flutter	OR51E2	11	4701401-4719076	0.97549	1
Intestinal infectious diseases–Atrial fibrillation and flutter	ARFGAP2	11	47185849-47199054	1.436	1
Intestinal infectious diseases–Atrial fibrillation and flutter	PACSIN3	11	47199073-47208010	2.0089	1
Intestinal infectious diseases–Atrial fibrillation and flutter	DDB2	11	47236493-47260769	0.14248	1
Intestinal infectious diseases–Atrial fibrillation and flutter	ACP2	11	47260853-47270457	0.35419	1
Intestinal infectious diseases–Atrial fibrillation and flutter	NR1H3	11	47269851-47290584	0.32909	1
Intestinal infectious diseases–Atrial fibrillation and flutter	MADD	11	47290927-47351582	0.41481	1
Intestinal infectious diseases–Atrial fibrillation and flutter	MYBPC3	11	47352957-47374253	1.3365	1
Intestinal infectious diseases–Atrial fibrillation and flutter	SPI1	11	47376409-47400127	0.99484	1
Intestinal infectious diseases–Atrial fibrillation and flutter	SLC39A13	11	47428683-47438051	0.96024	1
Intestinal infectious diseases–Atrial fibrillation and flutter	PSMC3	11	47440320-47448024	0.79593	1
Intestinal infectious diseases–Atrial fibrillation and flutter	RAPSN	11	47459308-47470730	0.66883	1
Intestinal infectious diseases–Atrial fibrillation and flutter	CELF1	11	47487489-47574792	0.85991	1
Intestinal infectious diseases–Atrial fibrillation and flutter	KBTBD4	11	47593749-47600567	-0.41219	1
Intestinal infectious diseases–Atrial fibrillation and flutter	NDUFS3	11	47600562-47606115	0.77056	1
Intestinal infectious diseases–Atrial fibrillation and flutter	MTCH2	11	47638858-47664206	0.87821	1
Intestinal infectious diseases–Atrial fibrillation and flutter	AGBL2	11	47681143-47736928	0.32998	1
Intestinal infectious diseases–Atrial fibrillation and flutter	FNBP4	11	47738055-47789012	0.31106	1
Intestinal infectious diseases–Atrial fibrillation and flutter	NUP160	11	47799670-47870057	0.69478	1
Intestinal infectious diseases–Atrial fibrillation and flutter	OR51F1	11	4790209-4791147	0.4527	1
Intestinal infectious diseases–Atrial fibrillation and flutter	PTPRJ	11	48002101-48192394	0.84811	1
Intestinal infectious diseases–Atrial fibrillation and flutter	OR4B1	11	48238362-48239291	0.047311	1
Intestinal infectious diseases–Atrial fibrillation and flutter	OR52R1	11	4824663-4825610	0.8077	1
Intestinal infectious diseases–Atrial fibrillation and flutter	OR4X1	11	48285413-48286330	0.63507	1
Intestinal infectious diseases–Atrial fibrillation and flutter	OR4S1	11	48327775-48328704	0.70346	1
Intestinal infectious diseases–Atrial fibrillation and flutter	OR51F2	11	4842616-4843644	0.18835	1
Intestinal infectious diseases–Atrial fibrillation and flutter	OR51S1	11	4869467-4870438	-0.7738	1
Intestinal infectious diseases–Atrial fibrillation and flutter	TRIM49B	11	49053152-49059529	0.8012	1
Intestinal infectious diseases–Atrial fibrillation and flutter	TRIM64C	11	49075266-49080664	1.8305	1
Intestinal infectious diseases–Atrial fibrillation and flutter	FOLH1	11	49168187-49230222	2.0453	1
Intestinal infectious diseases–Atrial fibrillation and flutter	OR51A7	11	4928600-4929538	-0.6729	1
Intestinal infectious diseases–Atrial fibrillation and flutter	OR51G2	11	4935949-4936893	0.86875	1
Intestinal infectious diseases–Atrial fibrillation and flutter	OR51G1	11	4944604-4945569	1.2345	1
Intestinal infectious diseases–Atrial fibrillation and flutter	RNH1	11	494512-507283	-0.49339	1
Intestinal infectious diseases–Atrial fibrillation and flutter	LOC101060256	11	49881567-49896588	2.1659	1
Intestinal infectious diseases–Atrial fibrillation and flutter	MMP26	11	5009424-5013659	-0.62753	1
Intestinal infectious diseases–Atrial fibrillation and flutter	OR51L1	11	5020213-5021160	1.4771	1
Intestinal infectious diseases–Atrial fibrillation and flutter	OR52J3	11	5067756-5068691	0.62195	1
Intestinal infectious diseases–Atrial fibrillation and flutter	OR52E2	11	5079880-5080857	-0.0499	1
Intestinal infectious diseases–Atrial fibrillation and flutter	OR52A5	11	5152922-5153872	0.64724	1
Intestinal infectious diseases–Atrial fibrillation and flutter	OR51V1	11	5220965-5221930	1.7015	1
Intestinal infectious diseases–Atrial fibrillation and flutter	HBB	11	5246696-5248301	1.9613	1
Intestinal infectious diseases–Atrial fibrillation and flutter	HBG2	11	5274421-5276011	0.20259	1
Intestinal infectious diseases–Atrial fibrillation and flutter	OR51B4	11	5322244-5323176	0.94169	1
Intestinal infectious diseases–Atrial fibrillation and flutter	HRAS	11	532242-535561	0.18307	1
Intestinal infectious diseases–Atrial fibrillation and flutter	OR51B2	11	5344528-5345582	-1.7411	1
Intestinal infectious diseases–Atrial fibrillation and flutter	OR51B5	11	5362113-5368140	0.35878	1
Intestinal infectious diseases–Atrial fibrillation and flutter	LRRC56	11	536722-554916	-0.026552	1
Intestinal infectious diseases–Atrial fibrillation and flutter	OR51B6	11	5372738-5373676	0.27068	1
Intestinal infectious diseases–Atrial fibrillation and flutter	OR51M1	11	5410607-5411664	0.06246	1
Intestinal infectious diseases–Atrial fibrillation and flutter	OR51Q1	11	5443341-5444436	1.0982	1
Intestinal infectious diseases–Atrial fibrillation and flutter	OR51I1	11	5461772-5462783	-0.73149	1
Intestinal infectious diseases–Atrial fibrillation and flutter	OR51I2	11	5474638-5475707	-0.43428	1
Intestinal infectious diseases–Atrial fibrillation and flutter	OR52D1	11	5509915-5510979	-0.059572	1
Intestinal infectious diseases–Atrial fibrillation and flutter	OR4A15	11	55135360-55136394	-0.58003	1
Intestinal infectious diseases–Atrial fibrillation and flutter	UBQLN3	11	5528530-5531153	1.0094	1
Intestinal infectious diseases–Atrial fibrillation and flutter	OR4C15	11	55321783-55322895	-0.46498	1
Intestinal infectious diseases–Atrial fibrillation and flutter	OR4C16	11	55339604-55340536	0.27908	1
Intestinal infectious diseases–Atrial fibrillation and flutter	UBQLNL	11	5535623-5537956	0.58694	1
Intestinal infectious diseases–Atrial fibrillation and flutter	LOC101927763	11	5538262-5544410	-0.23238	1
Intestinal infectious diseases–Atrial fibrillation and flutter	LMNTD2	11	554850-560779	0.089731	1
Intestinal infectious diseases–Atrial fibrillation and flutter	OR5D13	11	55540914-55541858	1.6897	1
Intestinal infectious diseases–Atrial fibrillation and flutter	OR5D14	11	55563032-55563976	-0.25198	1
Intestinal infectious diseases–Atrial fibrillation and flutter	OR5L1	11	55578943-55579878	0.49012	1
Intestinal infectious diseases–Atrial fibrillation and flutter	OR5D18	11	55587106-55588047	-1.5346	1
Intestinal infectious diseases–Atrial fibrillation and flutter	OR5L2	11	55594695-55595630	1.976	1
Intestinal infectious diseases–Atrial fibrillation and flutter	OR5D16	11	55606228-55607214	1.4665	1
Intestinal infectious diseases–Atrial fibrillation and flutter	OR52H1	11	5565791-5566753	0.23479	1
Intestinal infectious diseases–Atrial fibrillation and flutter	OR5W2	11	55681126-55682058	0.32278	1
Intestinal infectious diseases–Atrial fibrillation and flutter	OR5I1	11	55702932-55703876	-0.80625	1
Intestinal infectious diseases–Atrial fibrillation and flutter	OR5AS1	11	55797895-55798869	-0.78906	1
Intestinal infectious diseases–Atrial fibrillation and flutter	OR8I2	11	55860784-55861716	-0.78022	1
Intestinal infectious diseases–Atrial fibrillation and flutter	OR8H2	11	55872519-55873457	-0.80816	1
Intestinal infectious diseases–Atrial fibrillation and flutter	OR8H3	11	55889849-55890787	-0.8137	1
Intestinal infectious diseases–Atrial fibrillation and flutter	OR8J3	11	55904247-55905194	-0.78725	1
Intestinal infectious diseases–Atrial fibrillation and flutter	OR5J2	11	55944094-55945032	1.6808	1
Intestinal infectious diseases–Atrial fibrillation and flutter	OR5T2	11	55999582-56000661	1.1629	1
Intestinal infectious diseases–Atrial fibrillation and flutter	OR52B6	11	5602107-5603114	0.14982	1
Intestinal infectious diseases–Atrial fibrillation and flutter	OR8K3	11	56085783-56086721	1.162	1
Intestinal infectious diseases–Atrial fibrillation and flutter	OR8K1	11	56113515-56114474	-0.074234	1
Intestinal infectious diseases–Atrial fibrillation and flutter	OR8J1	11	56127691-56128764	1.5416	1
Intestinal infectious diseases–Atrial fibrillation and flutter	TRIM6	11	5617331-5634188	0.070115	1
Intestinal infectious diseases–Atrial fibrillation and flutter	TRIM6-TRIM34	11	5617865-5665628	0.46052	1
Intestinal infectious diseases–Atrial fibrillation and flutter	OR5R1	11	56184734-56185708	0.89032	1
Intestinal infectious diseases–Atrial fibrillation and flutter	OR5M9	11	56229945-56230877	-0.10158	1
Intestinal infectious diseases–Atrial fibrillation and flutter	OR5M11	11	56309816-56310733	0.38334	1
Intestinal infectious diseases–Atrial fibrillation and flutter	OR5M10	11	56344250-56345197	0.21509	1
Intestinal infectious diseases–Atrial fibrillation and flutter	OR5AP2	11	56408965-56409915	0.67592	1
Intestinal infectious diseases–Atrial fibrillation and flutter	TRIM34	11	5641174-5665628	0.7337	1
Intestinal infectious diseases–Atrial fibrillation and flutter	OR5AR1	11	56431162-56432094	-0.81703	1
Intestinal infectious diseases–Atrial fibrillation and flutter	OR9G4	11	56510304-56511287	0.59078	1
Intestinal infectious diseases–Atrial fibrillation and flutter	OR5AK2	11	56756389-56757318	-0.065862	1
Intestinal infectious diseases–Atrial fibrillation and flutter	TRIM5	11	5676740-5706339	-1.0689	1
Intestinal infectious diseases–Atrial fibrillation and flutter	LRRC55	11	56949221-56959188	-1.0741	1
Intestinal infectious diseases–Atrial fibrillation and flutter	APLNR	11	57001051-57004927	-0.79443	1
Intestinal infectious diseases–Atrial fibrillation and flutter	TNKS1BP1	11	57067103-57092485	-0.091165	1
Intestinal infectious diseases–Atrial fibrillation and flutter	SSRP1	11	57093459-57103351	-1.1638	1
Intestinal infectious diseases–Atrial fibrillation and flutter	P2RX3	11	57105841-57137549	0.31237	1
Intestinal infectious diseases–Atrial fibrillation and flutter	TRIM22	11	5710817-5732093	0.011796	1
Intestinal infectious diseases–Atrial fibrillation and flutter	PRG3	11	57144242-57148623	0.52617	1
Intestinal infectious diseases–Atrial fibrillation and flutter	PRG2	11	57154834-57171420	1.4271	1
Intestinal infectious diseases–Atrial fibrillation and flutter	SLC43A3	11	57174427-57195053	1.4003	1
Intestinal infectious diseases–Atrial fibrillation and flutter	RTN4RL2	11	57227926-57244384	-0.58526	1
Intestinal infectious diseases–Atrial fibrillation and flutter	SLC43A1	11	57252004-57283192	-0.49846	1
Intestinal infectious diseases–Atrial fibrillation and flutter	TIMM10	11	57295936-57298232	0.45551	1
Intestinal infectious diseases–Atrial fibrillation and flutter	SMTNL1	11	57305044-57317747	0.67387	1
Intestinal infectious diseases–Atrial fibrillation and flutter	UBE2L6	11	57319128-57335803	0.81878	1
Intestinal infectious diseases–Atrial fibrillation and flutter	SERPING1	11	57365027-57382326	-0.70204	1
Intestinal infectious diseases–Atrial fibrillation and flutter	YPEL4	11	57412560-57417417	-0.60985	1
Intestinal infectious diseases–Atrial fibrillation and flutter	CLP1	11	57425216-57429337	-0.68141	1
Intestinal infectious diseases–Atrial fibrillation and flutter	ZDHHC5	11	57435223-57468659	-0.39625	1
Intestinal infectious diseases–Atrial fibrillation and flutter	MED19	11	57471182-57479804	-0.079235	1
Intestinal infectious diseases–Atrial fibrillation and flutter	TMX2	11	57479995-57508445	-0.24568	1
Intestinal infectious diseases–Atrial fibrillation and flutter	C11orf31	11	57508722-57510883	-0.09606	1
Intestinal infectious diseases–Atrial fibrillation and flutter	CTNND1	11	57520756-57586652	-0.46209	1
Intestinal infectious diseases–Atrial fibrillation and flutter	OR52N4	11	5757228-5777162	-0.61661	1
Intestinal infectious diseases–Atrial fibrillation and flutter	OR56B1	11	5757678-5758768	-1.7927	1
Intestinal infectious diseases–Atrial fibrillation and flutter	PHRF1	11	576226-612222	-0.057933	1
Intestinal infectious diseases–Atrial fibrillation and flutter	OR9Q1	11	57791353-57949059	0.72582	1
Intestinal infectious diseases–Atrial fibrillation and flutter	OR6Q1	11	57798425-57799378	0.99553	1
Intestinal infectious diseases–Atrial fibrillation and flutter	OR9Q2	11	57957906-57958990	-0.963	1
Intestinal infectious diseases–Atrial fibrillation and flutter	OR1S1	11	57982217-57983194	-0.3785	1
Intestinal infectious diseases–Atrial fibrillation and flutter	OR10Q1	11	57995354-57996390	0.057995	1
Intestinal infectious diseases–Atrial fibrillation and flutter	OR10W1	11	58034264-58035732	0.65654	1
Intestinal infectious diseases–Atrial fibrillation and flutter	OR52N1	11	5809084-5810046	-1.5384	1
Intestinal infectious diseases–Atrial fibrillation and flutter	OR5B17	11	58125598-58126542	0.28436	1
Intestinal infectious diseases–Atrial fibrillation and flutter	OR5B3	11	58169938-58170882	0.31263	1
Intestinal infectious diseases–Atrial fibrillation and flutter	OR5B2	11	58189738-58190786	0.13484	1
Intestinal infectious diseases–Atrial fibrillation and flutter	OR5B12	11	58206593-58207646	0.92602	1
Intestinal infectious diseases–Atrial fibrillation and flutter	OR52N2	11	5825018-5842572	-0.85803	1
Intestinal infectious diseases–Atrial fibrillation and flutter	LPXN	11	58294344-58345688	0.95756	1
Intestinal infectious diseases–Atrial fibrillation and flutter	ZFP91	11	58346587-58389023	1.6274	1
Intestinal infectious diseases–Atrial fibrillation and flutter	CNTF	11	58390146-58393206	1.8734	1
Intestinal infectious diseases–Atrial fibrillation and flutter	GLYAT	11	58476230-58499447	0.61229	1
Intestinal infectious diseases–Atrial fibrillation and flutter	GLYATL2	11	58601538-58611997	0.14315	1
Intestinal infectious diseases–Atrial fibrillation and flutter	OR52E6	11	5862186-5863127	0.13461	1
Intestinal infectious diseases–Atrial fibrillation and flutter	GLYATL1	11	58695102-58724543	0.35619	1
Intestinal infectious diseases–Atrial fibrillation and flutter	FAM111B	11	58874658-58894888	2.0009	1
Intestinal infectious diseases–Atrial fibrillation and flutter	FAM111A	11	58910219-58922512	1.866	1
Intestinal infectious diseases–Atrial fibrillation and flutter	DTX4	11	58939812-58976060	0.37452	1
Intestinal infectious diseases–Atrial fibrillation and flutter	MPEG1	11	58975983-58980494	0.21982	1
Intestinal infectious diseases–Atrial fibrillation and flutter	OR52E4	11	5905523-5906461	2.3476	1
Intestinal infectious diseases–Atrial fibrillation and flutter	OR5A2	11	59189452-59190426	0.19953	1
Intestinal infectious diseases–Atrial fibrillation and flutter	OR5A1	11	59210642-59211589	-0.17724	1
Intestinal infectious diseases–Atrial fibrillation and flutter	OR4D6	11	59224434-59225378	0.16107	1
Intestinal infectious diseases–Atrial fibrillation and flutter	OR4D11	11	59271049-59271984	0.82684	1
Intestinal infectious diseases–Atrial fibrillation and flutter	OR4D9	11	59282386-59283330	-0.34683	1
Intestinal infectious diseases–Atrial fibrillation and flutter	OSBP	11	59341871-59383617	0.031972	1
Intestinal infectious diseases–Atrial fibrillation and flutter	PATL1	11	59404189-59436513	0.47216	1
Intestinal infectious diseases–Atrial fibrillation and flutter	OR10V1	11	59480389-59481318	-0.31334	1
Intestinal infectious diseases–Atrial fibrillation and flutter	STX3	11	59522479-59573355	0.28872	1
Intestinal infectious diseases–Atrial fibrillation and flutter	MRPL16	11	59573608-59578345	0.33598	1
Intestinal infectious diseases–Atrial fibrillation and flutter	GIF	11	59596746-59612974	-1.1493	1
Intestinal infectious diseases–Atrial fibrillation and flutter	TCN1	11	59620281-59634041	0.31698	1
Intestinal infectious diseases–Atrial fibrillation and flutter	OR56A3	11	5968577-5969524	0.1744	1
Intestinal infectious diseases–Atrial fibrillation and flutter	OOSP2	11	59807748-59815517	-0.36366	1
Intestinal infectious diseases–Atrial fibrillation and flutter	MS4A3	11	59824101-59838588	1.1325	1
Intestinal infectious diseases–Atrial fibrillation and flutter	MS4A2	11	59855734-59865940	-0.019013	1
Intestinal infectious diseases–Atrial fibrillation and flutter	OR56A5	11	5988783-5989724	-0.14966	1
Intestinal infectious diseases–Atrial fibrillation and flutter	MS4A6A	11	59939080-59952139	0.19937	1
Intestinal infectious diseases–Atrial fibrillation and flutter	MS4A4E	11	59968726-60010575	0.16242	1
Intestinal infectious diseases–Atrial fibrillation and flutter	MS4A4A	11	60048014-60076445	0.26332	1
Intestinal infectious diseases–Atrial fibrillation and flutter	OR52L1	11	6007122-6008215	-0.40531	1
Intestinal infectious diseases–Atrial fibrillation and flutter	MS4A6E	11	60102355-60108441	-0.45141	1
Intestinal infectious diseases–Atrial fibrillation and flutter	MS4A7	11	60145949-60163427	0.84186	1
Intestinal infectious diseases–Atrial fibrillation and flutter	MS4A14	11	60163487-60185229	0.15648	1
Intestinal infectious diseases–Atrial fibrillation and flutter	MS4A5	11	60197062-60215265	-0.83004	1
Intestinal infectious diseases–Atrial fibrillation and flutter	MS4A1	11	60223251-60238225	-0.45017	1
Intestinal infectious diseases–Atrial fibrillation and flutter	OR56A4	11	6023281-6024378	0.21419	1
Intestinal infectious diseases–Atrial fibrillation and flutter	MS4A12	11	60260251-60274903	-0.4907	1
Intestinal infectious diseases–Atrial fibrillation and flutter	MS4A13	11	60282886-60310194	-1.1161	1
Intestinal infectious diseases–Atrial fibrillation and flutter	MS4A8	11	60467046-60483284	-0.021747	1
Intestinal infectious diseases–Atrial fibrillation and flutter	OR56A1	11	6047901-6048971	1.0295	1
Intestinal infectious diseases–Atrial fibrillation and flutter	MS4A18	11	60501077-60506416	0.45581	1
Intestinal infectious diseases–Atrial fibrillation and flutter	MS4A15	11	60524340-60544204	-0.025926	1
Intestinal infectious diseases–Atrial fibrillation and flutter	MS4A10	11	60552821-60568778	0.28614	1
Intestinal infectious diseases–Atrial fibrillation and flutter	CCDC86	11	60609429-60618561	-0.44901	1
Intestinal infectious diseases–Atrial fibrillation and flutter	PTGDR2	11	60618398-60623444	-1.5302	1
Intestinal infectious diseases–Atrial fibrillation and flutter	ZP1	11	60635015-60643164	0.81298	1
Intestinal infectious diseases–Atrial fibrillation and flutter	PRPF19	11	60658019-60674061	0.85886	1
Intestinal infectious diseases–Atrial fibrillation and flutter	TMEM109	11	60681351-60690915	0.79158	1
Intestinal infectious diseases–Atrial fibrillation and flutter	TMEM132A	11	60691913-60704631	1.0399	1
Intestinal infectious diseases–Atrial fibrillation and flutter	SLC15A3	11	60704555-60719257	0.77048	1
Intestinal infectious diseases–Atrial fibrillation and flutter	CD6	11	60739113-60787849	0.77971	1
Intestinal infectious diseases–Atrial fibrillation and flutter	CD5	11	60869930-60895324	0.93317	1
Intestinal infectious diseases–Atrial fibrillation and flutter	VPS37C	11	60897728-60928916	1.4805	1
Intestinal infectious diseases–Atrial fibrillation and flutter	PGA5	11	61008644-61018929	0.29713	1
Intestinal infectious diseases–Atrial fibrillation and flutter	VWCE	11	61025758-61062788	0.47045	1
Intestinal infectious diseases–Atrial fibrillation and flutter	DDB1	11	61066919-61100691	1.2002	1
Intestinal infectious diseases–Atrial fibrillation and flutter	TKFC	11	61100654-61120898	1.0162	1
Intestinal infectious diseases–Atrial fibrillation and flutter	CYB561A3	11	61116220-61129755	0.35319	1
Intestinal infectious diseases–Atrial fibrillation and flutter	TMEM138	11	61129473-61136977	0.52756	1
Intestinal infectious diseases–Atrial fibrillation and flutter	TMEM216	11	61159832-61166335	0.49861	1
Intestinal infectious diseases–Atrial fibrillation and flutter	CPSF7	11	61170120-61197464	0.36505	1
Intestinal infectious diseases–Atrial fibrillation and flutter	SDHAF2	11	61197514-61214239	0.49982	1
Intestinal infectious diseases–Atrial fibrillation and flutter	PPP1R32	11	61248585-61258400	-0.4445	1
Intestinal infectious diseases–Atrial fibrillation and flutter	IRF7	11	612555-615999	-0.3138	1
Intestinal infectious diseases–Atrial fibrillation and flutter	LRRC10B	11	61276272-61278490	3.3597	1
Intestinal infectious diseases–Atrial fibrillation and flutter	SYT7	11	61281188-61348523	0.79629	1
Intestinal infectious diseases–Atrial fibrillation and flutter	OR56B4	11	6129009-6129968	0.27806	1
Intestinal infectious diseases–Atrial fibrillation and flutter	DAGLA	11	61447905-61514474	-0.66823	1
Intestinal infectious diseases–Atrial fibrillation and flutter	MYRF	11	61520121-61555990	0.45177	1
Intestinal infectious diseases–Atrial fibrillation and flutter	TMEM258	11	61556602-61560085	0.36684	1
Intestinal infectious diseases–Atrial fibrillation and flutter	FEN1	11	61560109-61564716	0.74652	1
Intestinal infectious diseases–Atrial fibrillation and flutter	FADS1	11	61567097-61584529	0.059952	1
Intestinal infectious diseases–Atrial fibrillation and flutter	FADS2	11	61583675-61634826	-0.29882	1
Intestinal infectious diseases–Atrial fibrillation and flutter	FADS3	11	61640998-61659006	0.36266	1
Intestinal infectious diseases–Atrial fibrillation and flutter	CDHR5	11	616565-625067	-0.79472	1
Intestinal infectious diseases–Atrial fibrillation and flutter	RAB3IL1	11	61664706-61713747	-0.17894	1
Intestinal infectious diseases–Atrial fibrillation and flutter	BEST1	11	61717356-61731935	-0.85412	1
Intestinal infectious diseases–Atrial fibrillation and flutter	FTH1	11	61731757-61735132	0.52311	1
Intestinal infectious diseases–Atrial fibrillation and flutter	INCENP	11	61891445-61920635	0.87453	1
Intestinal infectious diseases–Atrial fibrillation and flutter	SCGB1D1	11	61957710-61961009	-0.84168	1
Intestinal infectious diseases–Atrial fibrillation and flutter	SCGB1D2	11	62009102-62012280	0.3197	1
Intestinal infectious diseases–Atrial fibrillation and flutter	SCGB2A2	11	62037630-62040628	-0.59299	1
Intestinal infectious diseases–Atrial fibrillation and flutter	SCGB1D4	11	62063754-62066536	1.0813	1
Intestinal infectious diseases–Atrial fibrillation and flutter	ASRGL1	11	62104774-62160887	0.33451	1
Intestinal infectious diseases–Atrial fibrillation and flutter	SCGB1A1	11	62186507-62190678	0.29427	1
Intestinal infectious diseases–Atrial fibrillation and flutter	AHNAK	11	62201014-62314332	-0.91851	1
Intestinal infectious diseases–Atrial fibrillation and flutter	OR52W1	11	6220454-6221416	2.0426	1
Intestinal infectious diseases–Atrial fibrillation and flutter	C11orf42	11	6226798-6232365	1.0124	1
Intestinal infectious diseases–Atrial fibrillation and flutter	FAM160A2	11	6232564-6255941	0.2926	1
Intestinal infectious diseases–Atrial fibrillation and flutter	EEF1G	11	62327073-62341460	0.029081	1
Intestinal infectious diseases–Atrial fibrillation and flutter	TUT1	11	62341431-62359109	2.247	1
Intestinal infectious diseases–Atrial fibrillation and flutter	MTA2	11	62360675-62369312	0.18911	1
Intestinal infectious diseases–Atrial fibrillation and flutter	EML3	11	62369690-62380492	0.45908	1
Intestinal infectious diseases–Atrial fibrillation and flutter	GANAB	11	62392298-62414198	1.1473	1
Intestinal infectious diseases–Atrial fibrillation and flutter	INTS5	11	62414320-62420774	-0.61968	1
Intestinal infectious diseases–Atrial fibrillation and flutter	LBHD1	11	62430289-62439241	0.43998	1
Intestinal infectious diseases–Atrial fibrillation and flutter	METTL12	11	62432725-62434923	-0.65219	1
Intestinal infectious diseases–Atrial fibrillation and flutter	UBXN1	11	62443972-62446554	-0.63875	1
Intestinal infectious diseases–Atrial fibrillation and flutter	LRRN4CL	11	62453874-62457371	1.5209	1
Intestinal infectious diseases–Atrial fibrillation and flutter	BSCL2	11	62457734-62477091	1.4823	1
Intestinal infectious diseases–Atrial fibrillation and flutter	HNRNPUL2	11	62480097-62494857	1.4726	1
Intestinal infectious diseases–Atrial fibrillation and flutter	TTC9C	11	62495545-62506110	1.4977	1
Intestinal infectious diseases–Atrial fibrillation and flutter	POLR2G	11	62529011-62534187	0.67176	1
Intestinal infectious diseases–Atrial fibrillation and flutter	TAF6L	11	62538775-62554814	-0.228	1
Intestinal infectious diseases–Atrial fibrillation and flutter	TMEM179B	11	62554281-62557872	0.51215	1
Intestinal infectious diseases–Atrial fibrillation and flutter	NXF1	11	62559597-62572964	0.61814	1
Intestinal infectious diseases–Atrial fibrillation and flutter	CNGA4	11	6256724-6267066	0.80551	1
Intestinal infectious diseases–Atrial fibrillation and flutter	STX5	11	62574332-62599563	-0.050907	1
Intestinal infectious diseases–Atrial fibrillation and flutter	WDR74	11	62600380-62608044	0.28393	1
Intestinal infectious diseases–Atrial fibrillation and flutter	SLC3A2	11	62623484-62656355	0.51585	1
Intestinal infectious diseases–Atrial fibrillation and flutter	CHRM1	11	62676151-62689012	0.22119	1
Intestinal infectious diseases–Atrial fibrillation and flutter	SLC22A6	11	62744069-62752495	0.21471	1
Intestinal infectious diseases–Atrial fibrillation and flutter	SLC22A8	11	62760296-62783317	0.76141	1
Intestinal infectious diseases–Atrial fibrillation and flutter	CCKBR	11	6280841-6293363	0.021912	1
Intestinal infectious diseases–Atrial fibrillation and flutter	SLC22A24	11	62847412-62911693	-0.043179	1
Intestinal infectious diseases–Atrial fibrillation and flutter	SLC22A25	11	62930523-63005415	0.698	1
Intestinal infectious diseases–Atrial fibrillation and flutter	SLC22A10	11	63057372-63079246	0.70089	1
Intestinal infectious diseases–Atrial fibrillation and flutter	SLC22A9	11	63137142-63177731	0.87616	1
Intestinal infectious diseases–Atrial fibrillation and flutter	HRASLS5	11	63228876-63258680	0.27548	1
Intestinal infectious diseases–Atrial fibrillation and flutter	LGALS12	11	63273524-63284246	1.6509	1
Intestinal infectious diseases–Atrial fibrillation and flutter	RARRES3	11	63304273-63313930	0.96637	1
Intestinal infectious diseases–Atrial fibrillation and flutter	HRASLS2	11	63320242-63330855	0.66743	1
Intestinal infectious diseases–Atrial fibrillation and flutter	PLA2G16	11	63341934-63381941	1.518	1
Intestinal infectious diseases–Atrial fibrillation and flutter	ATL3	11	63391554-63439533	1.1629	1
Intestinal infectious diseases–Atrial fibrillation and flutter	PRKCDBP	11	6340176-6341740	-0.65483	1
Intestinal infectious diseases–Atrial fibrillation and flutter	RTN3	11	63448922-63527363	0.98671	1
Intestinal infectious diseases–Atrial fibrillation and flutter	C11orf84	11	63580846-63595190	1.3304	1
Intestinal infectious diseases–Atrial fibrillation and flutter	MARK2	11	63606400-63678492	1.6632	1
Intestinal infectious diseases–Atrial fibrillation and flutter	RCOR2	11	63678693-63684407	1.6589	1
Intestinal infectious diseases–Atrial fibrillation and flutter	NAA40	11	63706442-63724799	1.8755	1
Intestinal infectious diseases–Atrial fibrillation and flutter	DRD4	11	637305-640706	-0.57053	1
Intestinal infectious diseases–Atrial fibrillation and flutter	OTUB1	11	63753325-63765892	1.5587	1
Intestinal infectious diseases–Atrial fibrillation and flutter	MACROD1	11	63766006-63933602	1.003	1
Intestinal infectious diseases–Atrial fibrillation and flutter	FLRT1	11	63803442-63886655	0.86806	1
Intestinal infectious diseases–Atrial fibrillation and flutter	STIP1	11	63952206-63972020	0.83719	1
Intestinal infectious diseases–Atrial fibrillation and flutter	FERMT3	11	63974152-63991363	0.61868	1
Intestinal infectious diseases–Atrial fibrillation and flutter	TRPT1	11	63991271-63993726	1.4091	1
Intestinal infectious diseases–Atrial fibrillation and flutter	NUDT22	11	63993730-63997491	-0.32942	1
Intestinal infectious diseases–Atrial fibrillation and flutter	DNAJC4	11	63997594-64001753	1.1207	1
Intestinal infectious diseases–Atrial fibrillation and flutter	VEGFB	11	64002056-64006736	1.2446	1
Intestinal infectious diseases–Atrial fibrillation and flutter	FKBP2	11	64008413-64011607	1.1301	1
Intestinal infectious diseases–Atrial fibrillation and flutter	PPP1R14B	11	64011951-64014413	1.4708	1
Intestinal infectious diseases–Atrial fibrillation and flutter	PLCB3	11	64018995-64036924	0.76701	1
Intestinal infectious diseases–Atrial fibrillation and flutter	BAD	11	64037300-64052176	3.3388	1
Intestinal infectious diseases–Atrial fibrillation and flutter	GPR137	11	64051781-64056972	2.5542	1
Intestinal infectious diseases–Atrial fibrillation and flutter	KCNK4	11	64058774-64067503	1.176	1
Intestinal infectious diseases–Atrial fibrillation and flutter	TEX40	11	64067863-64072239	1.8636	1
Intestinal infectious diseases–Atrial fibrillation and flutter	ESRRA	11	64072990-64084215	2.3784	1
Intestinal infectious diseases–Atrial fibrillation and flutter	TRMT112	11	64084163-64085455	2.0938	1
Intestinal infectious diseases–Atrial fibrillation and flutter	CCDC88B	11	64107690-64125006	2.041	1
Intestinal infectious diseases–Atrial fibrillation and flutter	SMPD1	11	6411644-6416228	-0.62856	1
Intestinal infectious diseases–Atrial fibrillation and flutter	RPS6KA4	11	64126625-64139687	1.4544	1
Intestinal infectious diseases–Atrial fibrillation and flutter	APBB1	11	6416355-6440644	-1.0267	1
Intestinal infectious diseases–Atrial fibrillation and flutter	SLC22A11	11	64323098-64339002	0.90483	1
Intestinal infectious diseases–Atrial fibrillation and flutter	SLC22A12	11	64358113-64369825	0.33729	1
Intestinal infectious diseases–Atrial fibrillation and flutter	NRXN2	11	64373646-64490660	0.077904	1
Intestinal infectious diseases–Atrial fibrillation and flutter	DEAF1	11	644225-695740	0.97407	1
Intestinal infectious diseases–Atrial fibrillation and flutter	RASGRP2	11	64494383-64512928	-0.042233	1
Intestinal infectious diseases–Atrial fibrillation and flutter	PYGM	11	64513861-64528187	0.27031	1
Intestinal infectious diseases–Atrial fibrillation and flutter	HPX	11	6452268-6462254	-0.25373	1
Intestinal infectious diseases–Atrial fibrillation and flutter	SF1	11	64532076-64546515	0.37954	1
Intestinal infectious diseases–Atrial fibrillation and flutter	MAP4K2	11	64556609-64570720	-0.14246	1
Intestinal infectious diseases–Atrial fibrillation and flutter	MEN1	11	64570986-64578766	0.59967	1
Intestinal infectious diseases–Atrial fibrillation and flutter	CDC42BPG	11	64591661-64612041	0.082274	1
Intestinal infectious diseases–Atrial fibrillation and flutter	EHD1	11	64620206-64647181	0.19784	1
Intestinal infectious diseases–Atrial fibrillation and flutter	ATG2A	11	64662004-64684722	0.9048	1
Intestinal infectious diseases–Atrial fibrillation and flutter	PPP2R5B	11	64692143-64701950	2.0966	1
Intestinal infectious diseases–Atrial fibrillation and flutter	TRIM3	11	6469843-6495689	0.97679	1
Intestinal infectious diseases–Atrial fibrillation and flutter	GPHA2	11	64701943-64703360	-0.040064	1
Intestinal infectious diseases–Atrial fibrillation and flutter	C11orf85	11	64705702-64739565	2.3701	1
Intestinal infectious diseases–Atrial fibrillation and flutter	BATF2	11	64755417-64765060	2.1918	1
Intestinal infectious diseases–Atrial fibrillation and flutter	ARL2	11	64781585-64789657	0.38369	1
Intestinal infectious diseases–Atrial fibrillation and flutter	SNX15	11	64794880-64808044	0.0098654	1
Intestinal infectious diseases–Atrial fibrillation and flutter	SAC3D1	11	64808376-64812300	0.91985	1
Intestinal infectious diseases–Atrial fibrillation and flutter	NAALADL1	11	64812295-64826009	0.73175	1
Intestinal infectious diseases–Atrial fibrillation and flutter	CDCA5	11	64833772-64851635	0.62499	1
Intestinal infectious diseases–Atrial fibrillation and flutter	ZFPL1	11	64851694-64855874	-1.087	1
Intestinal infectious diseases–Atrial fibrillation and flutter	TMEM262	11	64855844-64856583	-0.10798	1
Intestinal infectious diseases–Atrial fibrillation and flutter	VPS51	11	64863587-64879332	-0.70115	1
Intestinal infectious diseases–Atrial fibrillation and flutter	TM7SF2	11	64879326-64883707	0.16808	1
Intestinal infectious diseases–Atrial fibrillation and flutter	FAU	11	64888099-64889672	-0.71422	1
Intestinal infectious diseases–Atrial fibrillation and flutter	MRPL49	11	64889655-64894841	0.05202	1
Intestinal infectious diseases–Atrial fibrillation and flutter	SYVN1	11	64894751-64902285	0.14961	1
Intestinal infectious diseases–Atrial fibrillation and flutter	SPDYC	11	64937707-64940688	0.24939	1
Intestinal infectious diseases–Atrial fibrillation and flutter	CAPN1	11	64948686-64979477	2.1752	1
Intestinal infectious diseases–Atrial fibrillation and flutter	ARFIP2	11	6495913-6502709	0.53704	1
Intestinal infectious diseases–Atrial fibrillation and flutter	SLC22A20	11	64981311-65010579	2.1824	1
Intestinal infectious diseases–Atrial fibrillation and flutter	TIMM10B	11	6502677-6506109	2.2777	1
Intestinal infectious diseases–Atrial fibrillation and flutter	POLA2	11	65029432-65065088	1.8189	1
Intestinal infectious diseases–Atrial fibrillation and flutter	CDC42EP2	11	65082289-65089900	1.6245	1
Intestinal infectious diseases–Atrial fibrillation and flutter	DPF2	11	65101225-65120451	0.69427	1
Intestinal infectious diseases–Atrial fibrillation and flutter	TIGD3	11	65122282-65125084	1.3844	1
Intestinal infectious diseases–Atrial fibrillation and flutter	SLC25A45	11	65142663-65151172	1.7339	1
Intestinal infectious diseases–Atrial fibrillation and flutter	FRMD8	11	65154041-65180996	1.9773	1
Intestinal infectious diseases–Atrial fibrillation and flutter	DNHD1	11	6517994-6593255	0.96867	1
Intestinal infectious diseases–Atrial fibrillation and flutter	LOC101927789	11	65222309-65234144	1.9117	1
Intestinal infectious diseases–Atrial fibrillation and flutter	SCYL1	11	65292537-65306182	0.44461	1
Intestinal infectious diseases–Atrial fibrillation and flutter	LTBP3	11	65306030-65325858	1.9098	1
Intestinal infectious diseases–Atrial fibrillation and flutter	SSSCA1	11	65336651-65340075	2.5557	1
Intestinal infectious diseases–Atrial fibrillation and flutter	EHBP1L1	11	65343509-65360121	0.3979	1
Intestinal infectious diseases–Atrial fibrillation and flutter	KCNK7	11	65360326-65363467	2.596	1
Intestinal infectious diseases–Atrial fibrillation and flutter	MAP3K11	11	65365226-65381720	0.9747	1
Intestinal infectious diseases–Atrial fibrillation and flutter	PCNXL3	11	65383686-65404910	0.94602	1
Intestinal infectious diseases–Atrial fibrillation and flutter	SIPA1	11	65405578-65418391	0.25919	1
Intestinal infectious diseases–Atrial fibrillation and flutter	RELA	11	65421067-65430443	-1.1403	1
Intestinal infectious diseases–Atrial fibrillation and flutter	KAT5	11	65479473-65487077	1.4278	1
Intestinal infectious diseases–Atrial fibrillation and flutter	RNASEH2C	11	65485144-65488409	0.67566	1
Intestinal infectious diseases–Atrial fibrillation and flutter	AP5B1	11	65541369-65548062	0.88967	1
Intestinal infectious diseases–Atrial fibrillation and flutter	OVOL1	11	65554505-65564690	1.2458	1
Intestinal infectious diseases–Atrial fibrillation and flutter	LOC101927853	11	65590493-65600968	0.9626	1
Intestinal infectious diseases–Atrial fibrillation and flutter	SNX32	11	65601305-65621578	1.3883	1
Intestinal infectious diseases–Atrial fibrillation and flutter	CFL1	11	65622282-65625804	1.3088	1
Intestinal infectious diseases–Atrial fibrillation and flutter	MUS81	11	65627872-65633914	1.5828	1
Intestinal infectious diseases–Atrial fibrillation and flutter	EFEMP2	11	65633912-65640405	1.3134	1
Intestinal infectious diseases–Atrial fibrillation and flutter	CTSW	11	65647284-65651212	0.77154	1
Intestinal infectious diseases–Atrial fibrillation and flutter	FIBP	11	65651211-65656010	0.74915	1
Intestinal infectious diseases–Atrial fibrillation and flutter	FOSL1	11	65659616-65667997	-0.19949	1
Intestinal infectious diseases–Atrial fibrillation and flutter	TSGA10IP	11	65713115-65727434	-0.40674	1
Intestinal infectious diseases–Atrial fibrillation and flutter	SART1	11	65729160-65747607	0.3023	1
Intestinal infectious diseases–Atrial fibrillation and flutter	EIF1AD	11	65764016-65769637	0.72684	1
Intestinal infectious diseases–Atrial fibrillation and flutter	BANF1	11	65769550-65771617	1.3481	1
Intestinal infectious diseases–Atrial fibrillation and flutter	CATSPER1	11	65784223-65793988	1.6564	1
Intestinal infectious diseases–Atrial fibrillation and flutter	GAL3ST3	11	65808236-65816651	2.0456	1
Intestinal infectious diseases–Atrial fibrillation and flutter	SF3B2	11	65819264-65836382	1.5497	1
Intestinal infectious diseases–Atrial fibrillation and flutter	PACS1	11	65837747-66012218	1.7751	1
Intestinal infectious diseases–Atrial fibrillation and flutter	KLC2	11	66024765-66035332	1.4027	1
Intestinal infectious diseases–Atrial fibrillation and flutter	RAB1B	11	66036056-66044963	1.4265	1
Intestinal infectious diseases–Atrial fibrillation and flutter	CNIH2	11	66045672-66051685	1.6526	1
Intestinal infectious diseases–Atrial fibrillation and flutter	YIF1A	11	66052051-66056638	0.64786	1
Intestinal infectious diseases–Atrial fibrillation and flutter	TMEM151A	11	66059373-66064135	1.3084	1
Intestinal infectious diseases–Atrial fibrillation and flutter	CD248	11	66081958-66084515	-1.2278	1
Intestinal infectious diseases–Atrial fibrillation and flutter	RIN1	11	66099535-66104000	0.21098	1
Intestinal infectious diseases–Atrial fibrillation and flutter	BRMS1	11	66104804-66112596	-0.19339	1
Intestinal infectious diseases–Atrial fibrillation and flutter	B4GAT1	11	66112843-66115161	0.15147	1
Intestinal infectious diseases–Atrial fibrillation and flutter	SLC29A2	11	66129992-66139961	-0.17994	1
Intestinal infectious diseases–Atrial fibrillation and flutter	MRPL11	11	66202550-66206310	0.15854	1
Intestinal infectious diseases–Atrial fibrillation and flutter	RRP8	11	6621144-6624884	0.89324	1
Intestinal infectious diseases–Atrial fibrillation and flutter	PELI3	11	66233798-66244808	0.56424	1
Intestinal infectious diseases–Atrial fibrillation and flutter	DPP3	11	66247484-66277130	-0.0078777	1
Intestinal infectious diseases–Atrial fibrillation and flutter	ILK	11	6624938-6632105	1.6374	1
Intestinal infectious diseases–Atrial fibrillation and flutter	BBS1	11	66278077-66301084	-0.054416	1
Intestinal infectious diseases–Atrial fibrillation and flutter	ZDHHC24	11	66288854-66313709	-0.12968	1
Intestinal infectious diseases–Atrial fibrillation and flutter	ACTN3	11	66314312-66330799	-0.25718	1
Intestinal infectious diseases–Atrial fibrillation and flutter	TAF10	11	6632048-6633475	2.0496	1
Intestinal infectious diseases–Atrial fibrillation and flutter	CTSF	11	66330935-66336047	-0.81765	1
Intestinal infectious diseases–Atrial fibrillation and flutter	TPP1	11	6633997-6640692	1.3572	1
Intestinal infectious diseases–Atrial fibrillation and flutter	CCDC87	11	66357640-66360554	-0.66992	1
Intestinal infectious diseases–Atrial fibrillation and flutter	CCS	11	66360630-66373490	-0.70199	1
Intestinal infectious diseases–Atrial fibrillation and flutter	RBM14	11	66384053-66397405	0.17777	1
Intestinal infectious diseases–Atrial fibrillation and flutter	RBM14-RBM4	11	66384053-66413944	-0.48619	1
Intestinal infectious diseases–Atrial fibrillation and flutter	RBM4	11	66406088-66435856	-0.65781	1
Intestinal infectious diseases–Atrial fibrillation and flutter	DCHS1	11	6642556-6685320	1.8889	1
Intestinal infectious diseases–Atrial fibrillation and flutter	RBM4B	11	66432469-66445348	-0.66619	1
Intestinal infectious diseases–Atrial fibrillation and flutter	SPTBN2	11	66449967-66496716	-0.53961	1
Intestinal infectious diseases–Atrial fibrillation and flutter	C11orf80	11	66512207-66613997	-0.24443	1
Intestinal infectious diseases–Atrial fibrillation and flutter	PC	11	66615993-66725847	-0.57154	1
Intestinal infectious diseases–Atrial fibrillation and flutter	LRFN4	11	66624558-66627946	-0.056495	1
Intestinal infectious diseases–Atrial fibrillation and flutter	C11orf86	11	66742754-66744479	-0.54181	1
Intestinal infectious diseases–Atrial fibrillation and flutter	SYT12	11	66790190-66818334	-0.24051	1
Intestinal infectious diseases–Atrial fibrillation and flutter	RHOD	11	66824289-66839488	1.1307	1
Intestinal infectious diseases–Atrial fibrillation and flutter	KDM2A	11	66886740-67025553	2.1539	1
Intestinal infectious diseases–Atrial fibrillation and flutter	MRPL17	11	6701616-6704632	1.1646	1
Intestinal infectious diseases–Atrial fibrillation and flutter	ADRBK1	11	67033905-67054029	2.5303	1
Intestinal infectious diseases–Atrial fibrillation and flutter	ANKRD13D	11	67056762-67069955	0.91061	1
Intestinal infectious diseases–Atrial fibrillation and flutter	SSH3	11	67070919-67080078	1.0923	1
Intestinal infectious diseases–Atrial fibrillation and flutter	CLCF1	11	67131635-67141648	1.4499	1
Intestinal infectious diseases–Atrial fibrillation and flutter	RAD9A	11	67159423-67165883	2.8042	1
Intestinal infectious diseases–Atrial fibrillation and flutter	PPP1CA	11	67165652-67169376	1.8507	1
Intestinal infectious diseases–Atrial fibrillation and flutter	TBC1D10C	11	67171384-67177561	1.531	1
Intestinal infectious diseases–Atrial fibrillation and flutter	CARNS1	11	67183149-67193078	1.6731	1
Intestinal infectious diseases–Atrial fibrillation and flutter	RPS6KB2	11	67195935-67202879	1.4763	1
Intestinal infectious diseases–Atrial fibrillation and flutter	PTPRCAP	11	67202981-67205153	1.4721	1
Intestinal infectious diseases–Atrial fibrillation and flutter	CORO1B	11	67205518-67211371	1.4718	1
Intestinal infectious diseases–Atrial fibrillation and flutter	CABP4	11	67219886-67229245	0.49565	1
Intestinal infectious diseases–Atrial fibrillation and flutter	TMEM134	11	67231819-67236748	1.3279	1
Intestinal infectious diseases–Atrial fibrillation and flutter	AIP	11	67250505-67258579	0.65674	1
Intestinal infectious diseases–Atrial fibrillation and flutter	PITPNM1	11	67259231-67272843	-0.25342	1
Intestinal infectious diseases–Atrial fibrillation and flutter	CABP2	11	67286418-67291085	1.3497	1
Intestinal infectious diseases–Atrial fibrillation and flutter	GSTP1	11	67351066-67354125	-0.96854	1
Intestinal infectious diseases–Atrial fibrillation and flutter	NUDT8	11	67395409-67397408	-0.90545	1
Intestinal infectious diseases–Atrial fibrillation and flutter	TBX10	11	67398774-67407031	-0.71921	1
Intestinal infectious diseases–Atrial fibrillation and flutter	ACY3	11	67410026-67418130	0.36194	1
Intestinal infectious diseases–Atrial fibrillation and flutter	ALDH3B2	11	67429633-67448685	-0.33028	1
Intestinal infectious diseases–Atrial fibrillation and flutter	UNC93B1	11	67758575-67771593	0.76053	1
Intestinal infectious diseases–Atrial fibrillation and flutter	ALDH3B1	11	67776048-67796743	1.0615	1
Intestinal infectious diseases–Atrial fibrillation and flutter	NDUFS8	11	67798084-67804114	1.1322	1
Intestinal infectious diseases–Atrial fibrillation and flutter	TCIRG1	11	67806462-67818366	0.90026	1
Intestinal infectious diseases–Atrial fibrillation and flutter	CHKA	11	67820326-67888858	0.51591	1
Intestinal infectious diseases–Atrial fibrillation and flutter	OR2AG2	11	6789238-6790188	0.92691	1
Intestinal infectious diseases–Atrial fibrillation and flutter	SUV420H1	11	67922330-67981250	0.76211	1
Intestinal infectious diseases–Atrial fibrillation and flutter	C11orf24	11	68028803-68039469	1.1486	1
Intestinal infectious diseases–Atrial fibrillation and flutter	OR2AG1	11	6806248-6807245	2.0259	1
Intestinal infectious diseases–Atrial fibrillation and flutter	LRP5	11	68080077-68216743	0.71741	1
Intestinal infectious diseases–Atrial fibrillation and flutter	OR6A2	11	6815756-6817139	2.0735	1
Intestinal infectious diseases–Atrial fibrillation and flutter	PPP6R3	11	68228186-68382802	0.071455	1
Intestinal infectious diseases–Atrial fibrillation and flutter	GAL	11	68451983-68458643	1.1596	1
Intestinal infectious diseases–Atrial fibrillation and flutter	MTL5	11	68474908-68518988	0.71639	1
Intestinal infectious diseases–Atrial fibrillation and flutter	CPT1A	11	68522088-68611878	1.6588	1
Intestinal infectious diseases–Atrial fibrillation and flutter	MRPL21	11	68658744-68671303	1.7512	1
Intestinal infectious diseases–Atrial fibrillation and flutter	IGHMBP2	11	68671319-68708070	0.88729	1
Intestinal infectious diseases–Atrial fibrillation and flutter	MRGPRF	11	68771862-68780850	1.2356	1
Intestinal infectious diseases–Atrial fibrillation and flutter	TPCN2	11	68816350-68858072	1.4801	1
Intestinal infectious diseases–Atrial fibrillation and flutter	OR10A2	11	6890986-6891897	1.1745	1
Intestinal infectious diseases–Atrial fibrillation and flutter	OR10A4	11	6897856-6898850	1.719	1
Intestinal infectious diseases–Atrial fibrillation and flutter	MYEOV	11	69061613-69064754	0.348	1
Intestinal infectious diseases–Atrial fibrillation and flutter	OR2D2	11	6912805-6913731	1.7306	1
Intestinal infectious diseases–Atrial fibrillation and flutter	OR2D3	11	6942233-6943225	-0.083601	1
Intestinal infectious diseases–Atrial fibrillation and flutter	CCND1	11	69455873-69469242	1.5459	1
Intestinal infectious diseases–Atrial fibrillation and flutter	ZNF215	11	6947654-7009718	0.16699	1
Intestinal infectious diseases–Atrial fibrillation and flutter	ORAOV1	11	69480331-69490165	2.5928	1
Intestinal infectious diseases–Atrial fibrillation and flutter	FGF19	11	69513006-69519106	0.8518	1
Intestinal infectious diseases–Atrial fibrillation and flutter	TMEM80	11	695591-705028	0.77545	1
Intestinal infectious diseases–Atrial fibrillation and flutter	FGF4	11	69587797-69590171	-0.31665	1
Intestinal infectious diseases–Atrial fibrillation and flutter	FGF3	11	69624736-69634192	1.6058	1
Intestinal infectious diseases–Atrial fibrillation and flutter	ANO1	11	69924408-70035651	0.28542	1
Intestinal infectious diseases–Atrial fibrillation and flutter	FADD	11	70049269-70053508	0.73107	1
Intestinal infectious diseases–Atrial fibrillation and flutter	PPFIA1	11	70116806-70230607	0.76866	1
Intestinal infectious diseases–Atrial fibrillation and flutter	ZNF214	11	7020549-7041586	0.61042	1
Intestinal infectious diseases–Atrial fibrillation and flutter	CTTN	11	70244612-70282690	0.96198	1
Intestinal infectious diseases–Atrial fibrillation and flutter	SHANK2	11	70313961-70935808	0.35666	1
Intestinal infectious diseases–Atrial fibrillation and flutter	NLRP14	11	7041700-7092757	-0.29932	1
Intestinal infectious diseases–Atrial fibrillation and flutter	EPS8L2	11	706120-727727	1.2987	1
Intestinal infectious diseases–Atrial fibrillation and flutter	DHCR7	11	71145457-71159477	0.6476	1
Intestinal infectious diseases–Atrial fibrillation and flutter	NADSYN1	11	71164217-71212586	0.77178	1
Intestinal infectious diseases–Atrial fibrillation and flutter	KRTAP5-7	11	71238313-71239210	1.589	1
Intestinal infectious diseases–Atrial fibrillation and flutter	KRTAP5-9	11	71259466-71260653	0.52735	1
Intestinal infectious diseases–Atrial fibrillation and flutter	KRTAP5-10	11	71276609-71277666	1.4799	1
Intestinal infectious diseases–Atrial fibrillation and flutter	ZNF705E	11	71525091-71532593	-0.17473	1
Intestinal infectious diseases–Atrial fibrillation and flutter	RNF121	11	71639768-71708643	-0.9095	1
Intestinal infectious diseases–Atrial fibrillation and flutter	IL18BP	11	71709955-71713965	-1.3874	1
