## Supplemental Data 10, and will be used for the link to the file on the preprint site. for "Shared genetic architecture between digestive infectious diseases and cardiovascular diseases: a genome-wide cross-trait analysis" (part 2 of 3)

### Sheet: Supplementary Data 10 (continued)
Supplementary Data 10. MAGMA gene-based associations for intestinal infectious disease–cardiovascular disease trait pairs. Each row represents one gene–trait-pair record. The table contains 84,130 records across five prioritised IID–cardiovascular disease pairs, with 16,826 gene records per pair. Both significant and non-significant records are included. a, b Chromosomes and gene intervals are based on GRCh37/hg19. Gene positions are reported as start–end coordinates in base pairs. c MAGMA v1.10 was applied separately to the two trait-specific MTAG summary-statistic datasets for each pair. The P value and the Z statistic from the same analysis were reported for each gene–trait-pair record. MAGMA Z statistics quantify association strength. d Bonferroni-adjusted P values are reported for all gene–trait-pair records. Gene-level significance was defined as Bonferroni-adjusted P ≤ 0.05, with correction across 19,248 genes as described in the Methods.The union of genes reaching Bonferroni-adjusted P ≤ 0.05 in either analysis was retained for exploratory gene prioritisation. Abbreviations: CHR, chromosome; GWAS, genome-wide association study; IID, intestinal infectious diseases; MAGMA, multi-marker analysis of genomic annotation; MTAG, multi-trait analysis of GWAS.
Intestinal infectious diseases–Atrial fibrillation and flutter	NUMA1	11	71713910-71791732	-0.78747	1
Intestinal infectious diseases–Atrial fibrillation and flutter	LRTOMT	11	71791377-71821828	-0.60187	1
Intestinal infectious diseases–Atrial fibrillation and flutter	LAMTOR1	11	71805371-71814433	-0.66207	1
Intestinal infectious diseases–Atrial fibrillation and flutter	ANAPC15	11	71820633-71823822	-0.15197	1
Intestinal infectious diseases–Atrial fibrillation and flutter	FOLR3	11	71846771-71850934	0.75195	1
Intestinal infectious diseases–Atrial fibrillation and flutter	FOLR1	11	71900602-71907367	0.025877	1
Intestinal infectious diseases–Atrial fibrillation and flutter	FOLR2	11	71927819-71932994	0.65395	1
Intestinal infectious diseases–Atrial fibrillation and flutter	INPPL1	11	71934916-71950191	2.046	1
Intestinal infectious diseases–Atrial fibrillation and flutter	CLPB	11	72003469-72145724	2.0839	1
Intestinal infectious diseases–Atrial fibrillation and flutter	PDE2A	11	72287184-72385497	2.2566	1
Intestinal infectious diseases–Atrial fibrillation and flutter	ARAP1	11	72396114-72463465	2.4582	1
Intestinal infectious diseases–Atrial fibrillation and flutter	STARD10	11	72465774-72504750	0.53735	1
Intestinal infectious diseases–Atrial fibrillation and flutter	ATG16L2	11	72525451-72553793	-0.69231	1
Intestinal infectious diseases–Atrial fibrillation and flutter	FCHSD2	11	72547788-72853727	0.66397	1
Intestinal infectious diseases–Atrial fibrillation and flutter	SYT9	11	7273181-7490276	-0.17319	1
Intestinal infectious diseases–Atrial fibrillation and flutter	P2RY2	11	72928735-72953472	0.016859	1
Intestinal infectious diseases–Atrial fibrillation and flutter	P2RY6	11	72975550-73009670	-0.73503	1
Intestinal infectious diseases–Atrial fibrillation and flutter	ARHGEF17	11	73019663-73080425	0.33797	1
Intestinal infectious diseases–Atrial fibrillation and flutter	RELT	11	73087405-73108519	-1.1555	1
Intestinal infectious diseases–Atrial fibrillation and flutter	FAM168A	11	73111837-73309234	-0.81999	1
Intestinal infectious diseases–Atrial fibrillation and flutter	PLEKHB1	11	73357223-73373864	0.68243	1
Intestinal infectious diseases–Atrial fibrillation and flutter	RAB6A	11	73386683-73472201	1.7101	1
Intestinal infectious diseases–Atrial fibrillation and flutter	MRPL48	11	73498917-73575656	1.1137	1
Intestinal infectious diseases–Atrial fibrillation and flutter	COA4	11	73583712-73587890	0.45016	1
Intestinal infectious diseases–Atrial fibrillation and flutter	PAAF1	11	73587744-73638781	0.25611	1
Intestinal infectious diseases–Atrial fibrillation and flutter	DNAJB13	11	73661364-73681713	0.012511	1
Intestinal infectious diseases–Atrial fibrillation and flutter	UCP2	11	73685716-73693889	0.41125	1
Intestinal infectious diseases–Atrial fibrillation and flutter	UCP3	11	73711326-73720282	-0.71615	1
Intestinal infectious diseases–Atrial fibrillation and flutter	C2CD3	11	73723759-73882064	0.42777	1
Intestinal infectious diseases–Atrial fibrillation and flutter	PPME1	11	73881936-73965748	0.13964	1
Intestinal infectious diseases–Atrial fibrillation and flutter	P4HA3	11	73958532-74022699	0.8523	1
Intestinal infectious diseases–Atrial fibrillation and flutter	PGM2L1	11	74041361-74109502	2.251	1
Intestinal infectious diseases–Atrial fibrillation and flutter	KCNE3	11	74165886-74178600	-0.16374	1
Intestinal infectious diseases–Atrial fibrillation and flutter	LIPT2	11	74202923-74204755	0.18951	1
Intestinal infectious diseases–Atrial fibrillation and flutter	POLD3	11	74303575-74380386	2.3275	1
Intestinal infectious diseases–Atrial fibrillation and flutter	CHRDL2	11	74407474-74442227	1.2046	1
Intestinal infectious diseases–Atrial fibrillation and flutter	RNF169	11	74459913-74553458	0.79062	1
Intestinal infectious diseases–Atrial fibrillation and flutter	XRRA1	11	74550655-74660232	0.9342	1
Intestinal infectious diseases–Atrial fibrillation and flutter	SPCS2	11	74660292-74690076	1.4422	1
Intestinal infectious diseases–Atrial fibrillation and flutter	NEU3	11	74699950-74718743	-0.1134	1
Intestinal infectious diseases–Atrial fibrillation and flutter	TALDO1	11	747417-765024	1.9958	1
Intestinal infectious diseases–Atrial fibrillation and flutter	SLCO2B1	11	74862032-74917445	2.2945	1
Intestinal infectious diseases–Atrial fibrillation and flutter	ARRB1	11	74971166-75062875	0.77202	1
Intestinal infectious diseases–Atrial fibrillation and flutter	OLFML1	11	7506600-7533128	0.13067	1
Intestinal infectious diseases–Atrial fibrillation and flutter	RPS3	11	75110535-75133346	0.67972	1
Intestinal infectious diseases–Atrial fibrillation and flutter	KLHL35	11	75133438-75141674	0.10847	1
Intestinal infectious diseases–Atrial fibrillation and flutter	GDPD5	11	75145683-75236991	0.79338	1
Intestinal infectious diseases–Atrial fibrillation and flutter	SERPINH1	11	75273101-75283849	2.1444	1
Intestinal infectious diseases–Atrial fibrillation and flutter	MAP6	11	75297959-75379479	2.1855	1
Intestinal infectious diseases–Atrial fibrillation and flutter	PPFIBP2	11	7534996-7678537	2.0526	1
Intestinal infectious diseases–Atrial fibrillation and flutter	MOGAT2	11	75428934-75442331	2.1625	1
Intestinal infectious diseases–Atrial fibrillation and flutter	DGAT2	11	75479778-75512581	-0.1621	1
Intestinal infectious diseases–Atrial fibrillation and flutter	UVRAG	11	75526212-75855282	1.3542	1
Intestinal infectious diseases–Atrial fibrillation and flutter	WNT11	11	75897370-75921803	-0.15051	1
Intestinal infectious diseases–Atrial fibrillation and flutter	PRKRIR	11	76061004-76091880	-0.13707	1
Intestinal infectious diseases–Atrial fibrillation and flutter	LOC100506127	11	76092307-76125663	-0.28289	1
Intestinal infectious diseases–Atrial fibrillation and flutter	C11orf30	11	76155967-76263943	0.33789	1
Intestinal infectious diseases–Atrial fibrillation and flutter	LRRC32	11	76368568-76381990	1.4677	1
Intestinal infectious diseases–Atrial fibrillation and flutter	TSKU	11	76493357-76509198	0.45441	1
Intestinal infectious diseases–Atrial fibrillation and flutter	ACER3	11	76571917-76734850	1.0301	1
Intestinal infectious diseases–Atrial fibrillation and flutter	PDDC1	11	767222-777501	2.6908	1
Intestinal infectious diseases–Atrial fibrillation and flutter	B3GNT6	11	76745385-76753020	-0.013708	1
Intestinal infectious diseases–Atrial fibrillation and flutter	CAPN5	11	76777992-76837201	0.61415	1
Intestinal infectious diseases–Atrial fibrillation and flutter	OMP	11	76813886-76814377	0.22362	1
Intestinal infectious diseases–Atrial fibrillation and flutter	MYO7A	11	76839302-76926286	-1.634	1
Intestinal infectious diseases–Atrial fibrillation and flutter	CYB5R2	11	7686326-7695807	0.31209	1
Intestinal infectious diseases–Atrial fibrillation and flutter	GDPD4	11	76927603-77012699	-1.3368	1
Intestinal infectious diseases–Atrial fibrillation and flutter	PAK1	11	77033060-77185108	-1.1161	1
Intestinal infectious diseases–Atrial fibrillation and flutter	OVCH2	11	7710669-7728001	-0.50312	1
Intestinal infectious diseases–Atrial fibrillation and flutter	AQP11	11	77300680-77321401	0.13106	1
Intestinal infectious diseases–Atrial fibrillation and flutter	CLNS1A	11	77327196-77348851	-0.067931	1
Intestinal infectious diseases–Atrial fibrillation and flutter	RSF1	11	77371047-77531915	-0.17057	1
Intestinal infectious diseases–Atrial fibrillation and flutter	AAMDC	11	77532147-77583398	-0.52708	1
Intestinal infectious diseases–Atrial fibrillation and flutter	INTS4	11	77589766-77705771	-0.35433	1
Intestinal infectious diseases–Atrial fibrillation and flutter	KCTD14	11	77726761-77757237	-0.40671	1
Intestinal infectious diseases–Atrial fibrillation and flutter	NDUFC2-KCTD14	11	77726761-77791265	-0.80809	1
Intestinal infectious diseases–Atrial fibrillation and flutter	THRSP	11	77774907-77779403	-1.0321	1
Intestinal infectious diseases–Atrial fibrillation and flutter	NDUFC2	11	77779393-77791265	-0.73436	1
Intestinal infectious diseases–Atrial fibrillation and flutter	ALG8	11	77811988-77850699	-1.0631	1
Intestinal infectious diseases–Atrial fibrillation and flutter	KCTD21	11	77882289-77900006	0.075139	1
Intestinal infectious diseases–Atrial fibrillation and flutter	USP35	11	77899858-77925757	0.11756	1
Intestinal infectious diseases–Atrial fibrillation and flutter	GAB2	11	77926336-78128868	-0.28218	1
Intestinal infectious diseases–Atrial fibrillation and flutter	NARS2	11	78147007-78285909	0.25219	1
Intestinal infectious diseases–Atrial fibrillation and flutter	OR5P2	11	7817521-7818489	1.0962	1
Intestinal infectious diseases–Atrial fibrillation and flutter	TENM4	11	78364328-79152014	1.8453	1
Intestinal infectious diseases–Atrial fibrillation and flutter	CEND1	11	787110-790126	1.6404	1
Intestinal infectious diseases–Atrial fibrillation and flutter	SLC25A22	11	790475-798269	2.1564	1
Intestinal infectious diseases–Atrial fibrillation and flutter	OR10A6	11	7949265-7950209	0.43451	1
Intestinal infectious diseases–Atrial fibrillation and flutter	NLRP10	11	7981156-7985059	0.76726	1
Intestinal infectious diseases–Atrial fibrillation and flutter	PIDD1	11	799179-809872	2.1013	1
Intestinal infectious diseases–Atrial fibrillation and flutter	EIF3F	11	8008867-8017718	0.5448	1
Intestinal infectious diseases–Atrial fibrillation and flutter	TUB	11	8040742-8127654	0.39242	1
Intestinal infectious diseases–Atrial fibrillation and flutter	RPLP2	11	808841-827592	1.6109	1
Intestinal infectious diseases–Atrial fibrillation and flutter	RIC3	11	8127597-8190590	1.2758	1
Intestinal infectious diseases–Atrial fibrillation and flutter	PNPLA2	11	818901-825573	0.96737	1
Intestinal infectious diseases–Atrial fibrillation and flutter	FAM181B	11	82443046-82444906	0.16393	1
Intestinal infectious diseases–Atrial fibrillation and flutter	LMO1	11	8245851-8290182	1.0831	1
Intestinal infectious diseases–Atrial fibrillation and flutter	PRCP	11	82535409-82612733	-0.27096	1
Intestinal infectious diseases–Atrial fibrillation and flutter	DDIAS	11	82611017-82645701	-1.6713	1
Intestinal infectious diseases–Atrial fibrillation and flutter	CRACR2B	11	826144-831991	-1.066	1
Intestinal infectious diseases–Atrial fibrillation and flutter	RAB30	11	82684177-82782965	0.5272	1
Intestinal infectious diseases–Atrial fibrillation and flutter	PCF11	11	82868137-82896836	-0.33029	1
Intestinal infectious diseases–Atrial fibrillation and flutter	ANKRD42	11	82904754-82967719	0.085293	1
Intestinal infectious diseases–Atrial fibrillation and flutter	CCDC90B	11	82972498-82997445	0.77948	1
Intestinal infectious diseases–Atrial fibrillation and flutter	DLG2	11	83166055-85338314	0.77773	1
Intestinal infectious diseases–Atrial fibrillation and flutter	CD151	11	832952-838840	1.0856	1
Intestinal infectious diseases–Atrial fibrillation and flutter	POLR2L	11	839721-842529	0.95111	1
Intestinal infectious diseases–Atrial fibrillation and flutter	STK33	11	8413417-8615836	2.8099	1
Intestinal infectious diseases–Atrial fibrillation and flutter	TSPAN4	11	842824-867116	0.85883	1
Intestinal infectious diseases–Atrial fibrillation and flutter	TMEM126B	11	85339617-85347583	0.073862	1
Intestinal infectious diseases–Atrial fibrillation and flutter	TMEM126A	11	85358963-85367597	1.0728	1
Intestinal infectious diseases–Atrial fibrillation and flutter	CREBZF	11	85368608-85376182	1.6146	1
Intestinal infectious diseases–Atrial fibrillation and flutter	CCDC89	11	85394893-85397320	0.76656	1
Intestinal infectious diseases–Atrial fibrillation and flutter	SYTL2	11	85405264-85522197	1.2971	1
Intestinal infectious diseases–Atrial fibrillation and flutter	CCDC83	11	85566144-85631064	0.59491	1
Intestinal infectious diseases–Atrial fibrillation and flutter	PICALM	11	85668214-85780923	0.59073	1
Intestinal infectious diseases–Atrial fibrillation and flutter	EED	11	85955586-85989785	1.0378	1
Intestinal infectious diseases–Atrial fibrillation and flutter	C11orf73	11	86013253-86056985	1.4915	1
Intestinal infectious diseases–Atrial fibrillation and flutter	CCDC81	11	86085778-86134151	0.58258	1
Intestinal infectious diseases–Atrial fibrillation and flutter	ME3	11	86152150-86383678	-0.087303	1
Intestinal infectious diseases–Atrial fibrillation and flutter	TRIM66	11	8633584-8704205	2.2208	1
Intestinal infectious diseases–Atrial fibrillation and flutter	PRSS23	11	86511288-86522275	-0.48671	1
Intestinal infectious diseases–Atrial fibrillation and flutter	FZD4	11	86656717-86666440	-0.34865	1
Intestinal infectious diseases–Atrial fibrillation and flutter	TMEM135	11	86748886-87039876	-1.2283	1
Intestinal infectious diseases–Atrial fibrillation and flutter	CHID1	11	867859-915058	0.7996	1
Intestinal infectious diseases–Atrial fibrillation and flutter	RPL27A	11	8703995-8711419	-0.028557	1
Intestinal infectious diseases–Atrial fibrillation and flutter	ST5	11	8714899-8932498	0.32522	1
Intestinal infectious diseases–Atrial fibrillation and flutter	RAB38	11	87846415-87908635	1.4811	1
Intestinal infectious diseases–Atrial fibrillation and flutter	CTSC	11	88026760-88070941	0.92047	1
Intestinal infectious diseases–Atrial fibrillation and flutter	GRM5	11	88237256-88796846	0.26984	1
Intestinal infectious diseases–Atrial fibrillation and flutter	TYR	11	88911040-89028927	-0.81458	1
Intestinal infectious diseases–Atrial fibrillation and flutter	NOX4	11	89057521-89322779	-0.061934	1
Intestinal infectious diseases–Atrial fibrillation and flutter	AKIP1	11	8932701-8941626	-0.20393	1
Intestinal infectious diseases–Atrial fibrillation and flutter	FOLH1B	11	89370675-89431886	-0.02476	1
Intestinal infectious diseases–Atrial fibrillation and flutter	C11orf16	11	8941623-8954553	-0.16511	1
Intestinal infectious diseases–Atrial fibrillation and flutter	TRIM77	11	89443467-89451040	-1.7016	1
Intestinal infectious diseases–Atrial fibrillation and flutter	ASCL3	11	8959119-8964580	-0.80329	1
Intestinal infectious diseases–Atrial fibrillation and flutter	TMEM9B	11	8968840-8986553	0.086657	1
Intestinal infectious diseases–Atrial fibrillation and flutter	NAALAD2	11	89867772-89926062	0.45961	1
Intestinal infectious diseases–Atrial fibrillation and flutter	CHORDC1	11	89933597-89956532	0.72802	1
Intestinal infectious diseases–Atrial fibrillation and flutter	NRIP3	11	9002123-9025596	0.98906	1
Intestinal infectious diseases–Atrial fibrillation and flutter	SCUBE2	11	9041047-9113150	-1.2509	1
Intestinal infectious diseases–Atrial fibrillation and flutter	DENND5A	11	9160372-9286882	-0.44704	1
Intestinal infectious diseases–Atrial fibrillation and flutter	FAT3	11	92047446-92629636	1.4892	1
Intestinal infectious diseases–Atrial fibrillation and flutter	AP2A2	11	925809-1012245	0.41605	1
Intestinal infectious diseases–Atrial fibrillation and flutter	MTNR1B	11	92702789-92715948	1.2335	1
Intestinal infectious diseases–Atrial fibrillation and flutter	SLC36A4	11	92880850-92931095	1.1288	1
Intestinal infectious diseases–Atrial fibrillation and flutter	TMEM41B	11	9302201-9336315	-0.92215	1
Intestinal infectious diseases–Atrial fibrillation and flutter	CCDC67	11	93063156-93171636	0.076167	1
Intestinal infectious diseases–Atrial fibrillation and flutter	SMCO4	11	93211638-93276546	0.5144	1
Intestinal infectious diseases–Atrial fibrillation and flutter	CEP295	11	93394816-93463524	-0.42442	1
Intestinal infectious diseases–Atrial fibrillation and flutter	TAF1D	11	93463368-93474703	0.12484	1
Intestinal infectious diseases–Atrial fibrillation and flutter	C11orf54	11	93474769-93496250	0.010842	1
Intestinal infectious diseases–Atrial fibrillation and flutter	MED17	11	93517405-93546496	0.13478	1
Intestinal infectious diseases–Atrial fibrillation and flutter	VSTM5	11	93553735-93583668	-0.032356	1
Intestinal infectious diseases–Atrial fibrillation and flutter	HEPHL1	11	93754378-93847374	-0.90302	1
Intestinal infectious diseases–Atrial fibrillation and flutter	PANX1	11	93862094-93918762	-0.61487	1
Intestinal infectious diseases–Atrial fibrillation and flutter	IPO7	11	9406169-9469674	-0.54816	1
Intestinal infectious diseases–Atrial fibrillation and flutter	GPR83	11	94110477-94134585	-0.77356	1
Intestinal infectious diseases–Atrial fibrillation and flutter	MRE11A	11	94150466-94227040	0.13622	1
Intestinal infectious diseases–Atrial fibrillation and flutter	ANKRD49	11	94227153-94232744	-0.29583	1
Intestinal infectious diseases–Atrial fibrillation and flutter	C11orf97	11	94245695-94265289	0.86905	1
Intestinal infectious diseases–Atrial fibrillation and flutter	FUT4	11	94277017-94283064	-0.87364	1
Intestinal infectious diseases–Atrial fibrillation and flutter	PIWIL4	11	94279876-94354587	-0.50642	1
Intestinal infectious diseases–Atrial fibrillation and flutter	AMOTL1	11	94439602-94609918	-0.47022	1
Intestinal infectious diseases–Atrial fibrillation and flutter	CWC15	11	94695787-94706776	0.42123	1
Intestinal infectious diseases–Atrial fibrillation and flutter	KDM4D	11	94706845-94732678	0.58543	1
Intestinal infectious diseases–Atrial fibrillation and flutter	KDM4E	11	94758422-94760760	1.6435	1
Intestinal infectious diseases–Atrial fibrillation and flutter	SRSF8	11	94800041-94804387	0.13349	1
Intestinal infectious diseases–Atrial fibrillation and flutter	ENDOD1	11	94822974-94865815	-0.081044	1
Intestinal infectious diseases–Atrial fibrillation and flutter	ZNF143	11	9482512-9550071	1.0085	1
Intestinal infectious diseases–Atrial fibrillation and flutter	SESN3	11	94898677-94965705	0.34009	1
Intestinal infectious diseases–Atrial fibrillation and flutter	FAM76B	11	95502106-95522954	0.21746	1
Intestinal infectious diseases–Atrial fibrillation and flutter	CEP57	11	95523625-95565857	0.59563	1
Intestinal infectious diseases–Atrial fibrillation and flutter	MTMR2	11	95566044-95657371	-0.22332	1
Intestinal infectious diseases–Atrial fibrillation and flutter	MAML2	11	95711440-96076344	0.10659	1
Intestinal infectious diseases–Atrial fibrillation and flutter	WEE1	11	9595197-9615016	2.382	1
Intestinal infectious diseases–Atrial fibrillation and flutter	CCDC82	11	96085929-96123083	0.82626	1
Intestinal infectious diseases–Atrial fibrillation and flutter	JRKL	11	96123158-96126727	0.88609	1
Intestinal infectious diseases–Atrial fibrillation and flutter	SWAP70	11	9685624-9774508	2.4135	1
Intestinal infectious diseases–Atrial fibrillation and flutter	SBF2	11	9800214-10315754	3.7603	1
Intestinal infectious diseases–Atrial fibrillation and flutter	CNTN5	11	98891706-100229616	-0.35721	1
Intestinal infectious diseases–Atrial fibrillation and flutter	TBX5	12	114791735-114846247	7.9414	1.92326e-11
Intestinal infectious diseases–Atrial fibrillation and flutter	CHD4	12	6679248-6716551	4.9462	0.00728287
Intestinal infectious diseases–Atrial fibrillation and flutter	ARHGEF25	12	58003963-58011028	4.8918	0.0096138
Intestinal infectious diseases–Atrial fibrillation and flutter	B4GALNT1	12	58019678-58027022	4.8178	0.0139715
Intestinal infectious diseases–Atrial fibrillation and flutter	SLCO1C1	12	20848289-20906320	4.7626	0.018389
Intestinal infectious diseases–Atrial fibrillation and flutter	NACA	12	57106211-57119326	4.7543	0.0191689
Intestinal infectious diseases–Atrial fibrillation and flutter	DTX3	12	57998110-58003585	4.7252	0.0221237
Intestinal infectious diseases–Atrial fibrillation and flutter	GOLT1B	12	21654699-21671337	4.6891	0.0264083
Intestinal infectious diseases–Atrial fibrillation and flutter	PTGES3	12	57057125-57082138	4.6493	0.0320498
Intestinal infectious diseases–Atrial fibrillation and flutter	ATP5B	12	57031959-57039852	4.619	0.037114
Intestinal infectious diseases–Atrial fibrillation and flutter	HSD17B6	12	57146237-57181574	4.6132	0.0381592
Intestinal infectious diseases–Atrial fibrillation and flutter	HOXC4	12	54388716-54449814	4.5848	0.0437353
Intestinal infectious diseases–Atrial fibrillation and flutter	HOXC6	12	54410642-54424607	4.3857	0.111252
Intestinal infectious diseases–Atrial fibrillation and flutter	CCDC62	12	123259056-123311927	4.3666	0.121451
Intestinal infectious diseases–Atrial fibrillation and flutter	PRIM1	12	57125364-57146146	4.319	0.150831
Intestinal infectious diseases–Atrial fibrillation and flutter	HOXC5	12	54410642-54429145	4.3054	0.160392
Intestinal infectious diseases–Atrial fibrillation and flutter	SMUG1	12	54574142-54582778	4.2852	0.17568
Intestinal infectious diseases–Atrial fibrillation and flutter	ATP2B1	12	89981826-90103130	4.282	0.178292
Intestinal infectious diseases–Atrial fibrillation and flutter	BEST3	12	70037334-70093196	4.2566	0.199756
Intestinal infectious diseases–Atrial fibrillation and flutter	ANO6	12	45609770-45834187	4.1893	0.26926
Intestinal infectious diseases–Atrial fibrillation and flutter	NOP2	12	6666036-6677498	4.1602	0.305966
Intestinal infectious diseases–Atrial fibrillation and flutter	HNRNPA1	12	54674480-54680871	4.156	0.311625
Intestinal infectious diseases–Atrial fibrillation and flutter	BAZ2A	12	56989380-57030600	4.1319	0.346272
Intestinal infectious diseases–Atrial fibrillation and flutter	AGAP2	12	58117544-58135984	4.1248	0.357127
Intestinal infectious diseases–Atrial fibrillation and flutter	ATP2A2	12	110719032-110788898	4.0642	0.463858
Intestinal infectious diseases–Atrial fibrillation and flutter	ITPR2	12	26488285-26986131	4.0065	0.592992
Intestinal infectious diseases–Atrial fibrillation and flutter	HIP1R	12	123319045-123347508	3.918	0.859154
Intestinal infectious diseases–Atrial fibrillation and flutter	HMGA2	12	66218240-66360071	3.9078	0.896456
Intestinal infectious diseases–Atrial fibrillation and flutter	FAM71C	12	100041528-100043892	0.76402	1
Intestinal infectious diseases–Atrial fibrillation and flutter	CLEC2B	12	10004968-10022458	0.19491	1
Intestinal infectious diseases–Atrial fibrillation and flutter	KLRF2	12	10034088-10048432	0.72059	1
Intestinal infectious diseases–Atrial fibrillation and flutter	UHRF1BP1L	12	100422233-100536642	0.78544	1
Intestinal infectious diseases–Atrial fibrillation and flutter	CLEC2A	12	10051272-10084980	-0.84257	1
Intestinal infectious diseases–Atrial fibrillation and flutter	ACTR6	12	100593865-100618202	1.9854	1
Intestinal infectious diseases–Atrial fibrillation and flutter	DEPDC4	12	100597447-100660857	0.60101	1
Intestinal infectious diseases–Atrial fibrillation and flutter	SCYL2	12	100660918-100735502	-0.61136	1
Intestinal infectious diseases–Atrial fibrillation and flutter	SLC17A8	12	100750857-100815837	-1.9714	1
Intestinal infectious diseases–Atrial fibrillation and flutter	NR1H4	12	100867486-100957645	1.2949	1
Intestinal infectious diseases–Atrial fibrillation and flutter	GAS2L3	12	100967446-101020657	2.2774	1
Intestinal infectious diseases–Atrial fibrillation and flutter	CLEC12A	12	10103915-10147704	-0.43065	1
Intestinal infectious diseases–Atrial fibrillation and flutter	ANO4	12	101133841-101522419	0.016333	1
Intestinal infectious diseases–Atrial fibrillation and flutter	CLEC1B	12	10145660-10153381	-0.073405	1
Intestinal infectious diseases–Atrial fibrillation and flutter	SLC5A8	12	101549994-101604016	0.2905	1
Intestinal infectious diseases–Atrial fibrillation and flutter	CLEC12B	12	10163231-10171399	-0.15636	1
Intestinal infectious diseases–Atrial fibrillation and flutter	UTP20	12	101673905-101780397	-0.87955	1
Intestinal infectious diseases–Atrial fibrillation and flutter	ARL1	12	101786894-101802192	-0.63047	1
Intestinal infectious diseases–Atrial fibrillation and flutter	CLEC9A	12	10183276-10218612	0.55694	1
Intestinal infectious diseases–Atrial fibrillation and flutter	SPIC	12	101869133-101880954	0.69514	1
Intestinal infectious diseases–Atrial fibrillation and flutter	MYBPC1	12	101988709-102079658	-0.60907	1
Intestinal infectious diseases–Atrial fibrillation and flutter	CHPT1	12	102091417-102122852	1.0419	1
Intestinal infectious diseases–Atrial fibrillation and flutter	SYCP3	12	102122426-102133474	0.98014	1
Intestinal infectious diseases–Atrial fibrillation and flutter	RAD52	12	1021255-1099774	0.66293	1
Intestinal infectious diseases–Atrial fibrillation and flutter	GNPTAB	12	102139275-102224645	0.40633	1
Intestinal infectious diseases–Atrial fibrillation and flutter	CLEC1A	12	10223012-10251655	-0.68975	1
Intestinal infectious diseases–Atrial fibrillation and flutter	DRAM1	12	102271105-102317401	0.30409	1
Intestinal infectious diseases–Atrial fibrillation and flutter	CCDC53	12	102406717-102455902	0.74356	1
Intestinal infectious diseases–Atrial fibrillation and flutter	NUP37	12	102467967-102514025	0.62277	1
Intestinal infectious diseases–Atrial fibrillation and flutter	PARPBP	12	102513956-102591298	1.1732	1
Intestinal infectious diseases–Atrial fibrillation and flutter	CLEC7A	12	10269376-10282868	0.73467	1
Intestinal infectious diseases–Atrial fibrillation and flutter	IGF1	12	102789645-102875563	0.62135	1
Intestinal infectious diseases–Atrial fibrillation and flutter	OLR1	12	10310899-10324790	0.65927	1
Intestinal infectious diseases–Atrial fibrillation and flutter	PAH	12	103232104-103311381	-1.0764	1
Intestinal infectious diseases–Atrial fibrillation and flutter	TMEM52B	12	10331557-10344403	-0.05832	1
Intestinal infectious diseases–Atrial fibrillation and flutter	ASCL1	12	103351452-103354294	-0.60542	1
Intestinal infectious diseases–Atrial fibrillation and flutter	C12orf42	12	103631369-103889788	1.1699	1
Intestinal infectious diseases–Atrial fibrillation and flutter	GABARAPL1	12	10365435-10375727	0.48045	1
Intestinal infectious diseases–Atrial fibrillation and flutter	STAB2	12	103981069-104160502	-0.069306	1
Intestinal infectious diseases–Atrial fibrillation and flutter	NT5DC3	12	104166081-104234975	-0.54084	1
Intestinal infectious diseases–Atrial fibrillation and flutter	HSP90B1	12	104324112-104341708	-0.49528	1
Intestinal infectious diseases–Atrial fibrillation and flutter	C12orf73	12	104343980-104350993	1.3355	1
Intestinal infectious diseases–Atrial fibrillation and flutter	TDG	12	104359593-104382656	0.4372	1
Intestinal infectious diseases–Atrial fibrillation and flutter	GLT8D2	12	104382762-104457961	0.46042	1
Intestinal infectious diseases–Atrial fibrillation and flutter	HCFC2	12	104458236-104500302	1.4968	1
Intestinal infectious diseases–Atrial fibrillation and flutter	NFYB	12	104510858-104532040	0.69218	1
Intestinal infectious diseases–Atrial fibrillation and flutter	KLRD1	12	10457050-10469850	-0.0089014	1
Intestinal infectious diseases–Atrial fibrillation and flutter	TXNRD1	12	104609537-104744085	-0.63191	1
Intestinal infectious diseases–Atrial fibrillation and flutter	EID3	12	104697510-104698983	0.2031	1
Intestinal infectious diseases–Atrial fibrillation and flutter	CHST11	12	104850692-105155792	-0.57222	1
Intestinal infectious diseases–Atrial fibrillation and flutter	SLC41A2	12	105196331-105352476	-0.29949	1
Intestinal infectious diseases–Atrial fibrillation and flutter	KLRK1	12	10524952-10542653	1.8533	1
Intestinal infectious diseases–Atrial fibrillation and flutter	KLRC4-KLRK1	12	10524952-10562745	1.8978	1
Intestinal infectious diseases–Atrial fibrillation and flutter	C12orf45	12	105380098-105388505	-0.46277	1
Intestinal infectious diseases–Atrial fibrillation and flutter	ALDH1L2	12	105413562-105478341	0.15695	1
Intestinal infectious diseases–Atrial fibrillation and flutter	KLRC4	12	10541529-10562370	1.7867	1
Intestinal infectious diseases–Atrial fibrillation and flutter	KIAA1033	12	105501492-105562912	0.66117	1
Intestinal infectious diseases–Atrial fibrillation and flutter	APPL2	12	105567075-105630008	1.3819	1
Intestinal infectious diseases–Atrial fibrillation and flutter	C12orf75	12	105724414-105765296	1.8348	1
Intestinal infectious diseases–Atrial fibrillation and flutter	KLRC1	12	10594863-10607215	2.0529	1
Intestinal infectious diseases–Atrial fibrillation and flutter	NUAK1	12	106457125-106533811	1.931	1
Intestinal infectious diseases–Atrial fibrillation and flutter	CKAP4	12	106631659-106641713	1.2724	1
Intestinal infectious diseases–Atrial fibrillation and flutter	TCP11L2	12	106696570-106741365	-0.48602	1
Intestinal infectious diseases–Atrial fibrillation and flutter	POLR3B	12	106751436-106903976	0.23385	1
Intestinal infectious diseases–Atrial fibrillation and flutter	RFX4	12	106976685-107156582	2.3246	1
Intestinal infectious diseases–Atrial fibrillation and flutter	RIC8B	12	107168077-107283094	2.3825	1
Intestinal infectious diseases–Atrial fibrillation and flutter	TMEM263	12	107347298-107367813	1.217	1
Intestinal infectious diseases–Atrial fibrillation and flutter	MTERF2	12	107371069-107380944	-0.15395	1
Intestinal infectious diseases–Atrial fibrillation and flutter	CRY1	12	107385142-107487635	0.63383	1
Intestinal infectious diseases–Atrial fibrillation and flutter	MAGOHB	12	10756364-10766208	0.82575	1
Intestinal infectious diseases–Atrial fibrillation and flutter	BTBD11	12	107712197-108053419	1.371	1
Intestinal infectious diseases–Atrial fibrillation and flutter	STYK1	12	10771538-10826917	0.66026	1
Intestinal infectious diseases–Atrial fibrillation and flutter	PWP1	12	108079590-108106257	1.1169	1
Intestinal infectious diseases–Atrial fibrillation and flutter	PRDM4	12	108126643-108155049	1.9737	1
Intestinal infectious diseases–Atrial fibrillation and flutter	ASCL4	12	108168162-108170421	1.3303	1
Intestinal infectious diseases–Atrial fibrillation and flutter	YBX3	12	10851676-10876047	0.94585	1
Intestinal infectious diseases–Atrial fibrillation and flutter	WSCD2	12	108523511-108644314	1.1537	1
Intestinal infectious diseases–Atrial fibrillation and flutter	CMKLR1	12	108681821-108733094	0.99726	1
Intestinal infectious diseases–Atrial fibrillation and flutter	FICD	12	108909051-108913380	-0.65294	1
Intestinal infectious diseases–Atrial fibrillation and flutter	SART3	12	108915991-108955165	1.4892	1
Intestinal infectious diseases–Atrial fibrillation and flutter	ISCU	12	108955239-108963160	0.2906	1
Intestinal infectious diseases–Atrial fibrillation and flutter	TMEM119	12	108983622-108991894	0.07693	1
Intestinal infectious diseases–Atrial fibrillation and flutter	SELPLG	12	109015671-109027735	-1.2807	1
Intestinal infectious diseases–Atrial fibrillation and flutter	CORO1C	12	109038885-109125326	-0.7684	1
Intestinal infectious diseases–Atrial fibrillation and flutter	SSH1	12	109176466-109251359	0.38325	1
Intestinal infectious diseases–Atrial fibrillation and flutter	DAO	12	109273806-109294710	0.15983	1
Intestinal infectious diseases–Atrial fibrillation and flutter	SVOP	12	109304658-109372453	0.69635	1
Intestinal infectious diseases–Atrial fibrillation and flutter	USP30	12	109490380-109525831	1.4386	1
Intestinal infectious diseases–Atrial fibrillation and flutter	ALKBH2	12	109525993-109531436	1.3726	1
Intestinal infectious diseases–Atrial fibrillation and flutter	UNG	12	109535399-109548798	0.44965	1
Intestinal infectious diseases–Atrial fibrillation and flutter	TAS2R7	12	10954131-10955226	1.6857	1
Intestinal infectious diseases–Atrial fibrillation and flutter	ACACB	12	109554222-109706031	-0.33481	1
Intestinal infectious diseases–Atrial fibrillation and flutter	TAS2R8	12	10958650-10959579	0.12399	1
Intestinal infectious diseases–Atrial fibrillation and flutter	TAS2R9	12	10961693-10962767	0.18819	1
Intestinal infectious diseases–Atrial fibrillation and flutter	FOXN4	12	109715783-109747025	-0.60539	1
Intestinal infectious diseases–Atrial fibrillation and flutter	MYO1H	12	109826439-109886176	1.8052	1
Intestinal infectious diseases–Atrial fibrillation and flutter	KCTD10	12	109886460-109915165	2.0944	1
Intestinal infectious diseases–Atrial fibrillation and flutter	UBE3B	12	109915215-109974510	2.1415	1
Intestinal infectious diseases–Atrial fibrillation and flutter	PRR4	12	10998448-11002075	-0.066092	1
Intestinal infectious diseases–Atrial fibrillation and flutter	MMAB	12	109991520-110011358	2.3721	1
Intestinal infectious diseases–Atrial fibrillation and flutter	MVK	12	110011500-110035071	1.9335	1
Intestinal infectious diseases–Atrial fibrillation and flutter	ERC1	12	1100404-1605099	-0.15933	1
Intestinal infectious diseases–Atrial fibrillation and flutter	FAM222A	12	110152187-110208312	0.67392	1
Intestinal infectious diseases–Atrial fibrillation and flutter	TRPV4	12	110220892-110271212	-0.42978	1
Intestinal infectious diseases–Atrial fibrillation and flutter	GLTP	12	110288748-110318293	0.9027	1
Intestinal infectious diseases–Atrial fibrillation and flutter	PRH1	12	11033560-11036874	-0.021197	1
Intestinal infectious diseases–Atrial fibrillation and flutter	TCHP	12	110338079-110355874	1.8248	1
Intestinal infectious diseases–Atrial fibrillation and flutter	GIT2	12	110367607-110434194	1.2858	1
Intestinal infectious diseases–Atrial fibrillation and flutter	ANKRD13A	12	110436974-110477237	1.1518	1
Intestinal infectious diseases–Atrial fibrillation and flutter	C12orf76	12	110465401-110505500	1.5033	1
Intestinal infectious diseases–Atrial fibrillation and flutter	IFT81	12	110562140-110656600	3.2805	1
Intestinal infectious diseases–Atrial fibrillation and flutter	TAS2R13	12	11060525-11062161	-0.38	1
Intestinal infectious diseases–Atrial fibrillation and flutter	ANAPC7	12	110810705-110841535	2.7054	1
Intestinal infectious diseases–Atrial fibrillation and flutter	PRH2	12	11081834-11087444	0.30292	1
Intestinal infectious diseases–Atrial fibrillation and flutter	ARPC3	12	110872695-110888222	-0.49306	1
Intestinal infectious diseases–Atrial fibrillation and flutter	GPN3	12	110890291-110906667	2.5355	1
Intestinal infectious diseases–Atrial fibrillation and flutter	FAM216A	12	110906232-110928192	2.4705	1
Intestinal infectious diseases–Atrial fibrillation and flutter	TAS2R14	12	11090853-11091806	0.4058	1
Intestinal infectious diseases–Atrial fibrillation and flutter	VPS29	12	110929330-110939916	2.2676	1
Intestinal infectious diseases–Atrial fibrillation and flutter	RAD9B	12	110940005-110973952	1.9879	1
Intestinal infectious diseases–Atrial fibrillation and flutter	PPTC7	12	110972237-111021064	2.7644	1
Intestinal infectious diseases–Atrial fibrillation and flutter	TCTN1	12	111051832-111086935	2.6973	1
Intestinal infectious diseases–Atrial fibrillation and flutter	HVCN1	12	111086491-111130276	1.9165	1
Intestinal infectious diseases–Atrial fibrillation and flutter	PPP1CC	12	111157613-111180783	3.116	1
Intestinal infectious diseases–Atrial fibrillation and flutter	CCDC63	12	111284757-111345339	1.3064	1
Intestinal infectious diseases–Atrial fibrillation and flutter	MYL2	12	111348623-111358404	0.98015	1
Intestinal infectious diseases–Atrial fibrillation and flutter	TAS2R50	12	11138512-11139511	-0.10998	1
Intestinal infectious diseases–Atrial fibrillation and flutter	CUX2	12	111471828-111788358	2.506	1
Intestinal infectious diseases–Atrial fibrillation and flutter	TAS2R20	12	11148561-11150474	0.4853	1
Intestinal infectious diseases–Atrial fibrillation and flutter	TAS2R19	12	11174271-11175170	1.1192	1
Intestinal infectious diseases–Atrial fibrillation and flutter	FAM109A	12	111798455-111806925	2.3734	1
Intestinal infectious diseases–Atrial fibrillation and flutter	SH2B3	12	111843720-111889427	2.0661	1
Intestinal infectious diseases–Atrial fibrillation and flutter	ATXN2	12	111890018-112037480	1.2538	1
Intestinal infectious diseases–Atrial fibrillation and flutter	BRAP	12	112079950-112123790	0.76785	1
Intestinal infectious diseases–Atrial fibrillation and flutter	ACAD10	12	112123857-112194911	0.53729	1
Intestinal infectious diseases–Atrial fibrillation and flutter	ALDH2	12	112204691-112247789	1.2395	1
Intestinal infectious diseases–Atrial fibrillation and flutter	MAPKAPK5	12	112280032-112331228	0.83349	1
Intestinal infectious diseases–Atrial fibrillation and flutter	TMEM116	12	112369086-112451023	0.64172	1
Intestinal infectious diseases–Atrial fibrillation and flutter	ERP29	12	112451152-112461024	0.33984	1
Intestinal infectious diseases–Atrial fibrillation and flutter	NAA25	12	112464493-112546826	0.79609	1
Intestinal infectious diseases–Atrial fibrillation and flutter	TRAFD1	12	112563349-112591408	-0.39558	1
Intestinal infectious diseases–Atrial fibrillation and flutter	HECTD4	12	112597992-112820113	0.17218	1
Intestinal infectious diseases–Atrial fibrillation and flutter	RPL6	12	112842994-112856647	-0.53519	1
Intestinal infectious diseases–Atrial fibrillation and flutter	PTPN11	12	112856536-112947717	1.1876	1
Intestinal infectious diseases–Atrial fibrillation and flutter	RPH3A	12	113229343-113336686	0.99227	1
Intestinal infectious diseases–Atrial fibrillation and flutter	SMIM10L1	12	11323780-11328619	0.26354	1
Intestinal infectious diseases–Atrial fibrillation and flutter	OAS1	12	113344739-113357712	0.51037	1
Intestinal infectious diseases–Atrial fibrillation and flutter	OAS3	12	113376249-113411056	-0.014696	1
Intestinal infectious diseases–Atrial fibrillation and flutter	TAS2R42	12	11338599-11339543	0.060636	1
Intestinal infectious diseases–Atrial fibrillation and flutter	OAS2	12	113416274-113449528	0.52996	1
Intestinal infectious diseases–Atrial fibrillation and flutter	DTX1	12	113494514-113535833	2.0278	1
Intestinal infectious diseases–Atrial fibrillation and flutter	RASAL1	12	113536624-113574044	3.5209	1
Intestinal infectious diseases–Atrial fibrillation and flutter	CCDC42B	12	113587543-113597081	2.4694	1
Intestinal infectious diseases–Atrial fibrillation and flutter	DDX54	12	113594978-113623284	2.3776	1
Intestinal infectious diseases–Atrial fibrillation and flutter	RITA1	12	113623342-113630169	2.9492	1
Intestinal infectious diseases–Atrial fibrillation and flutter	IQCD	12	113633246-113659086	1.9251	1
Intestinal infectious diseases–Atrial fibrillation and flutter	TPCN1	12	113659260-113736390	2.3805	1
Intestinal infectious diseases–Atrial fibrillation and flutter	SLC8B1	12	113736571-113772934	1.0329	1
Intestinal infectious diseases–Atrial fibrillation and flutter	PLBD2	12	113796371-113827458	0.76776	1
Intestinal infectious diseases–Atrial fibrillation and flutter	SDS	12	113830250-113841692	1.8188	1
Intestinal infectious diseases–Atrial fibrillation and flutter	SDSL	12	113860042-113876081	1.6115	1
Intestinal infectious diseases–Atrial fibrillation and flutter	LHX5	12	113900694-113909877	1.8244	1
Intestinal infectious diseases–Atrial fibrillation and flutter	PRB3	12	11418847-11422656	1.659	1
Intestinal infectious diseases–Atrial fibrillation and flutter	RBM19	12	114254543-114404176	2.753	1
Intestinal infectious diseases–Atrial fibrillation and flutter	PRB4	12	11460015-11463369	-0.33899	1
Intestinal infectious diseases–Atrial fibrillation and flutter	TBX3	12	115108059-115121969	2.3526	1
Intestinal infectious diseases–Atrial fibrillation and flutter	MED13L	12	116396381-116714991	-0.44273	1
Intestinal infectious diseases–Atrial fibrillation and flutter	MAP1LC3B2	12	116997186-117014425	0.75761	1
Intestinal infectious diseases–Atrial fibrillation and flutter	C12orf49	12	117151289-117175868	0.24026	1
Intestinal infectious diseases–Atrial fibrillation and flutter	RNFT2	12	117176096-117291436	-0.025061	1
Intestinal infectious diseases–Atrial fibrillation and flutter	HRK	12	117298225-117319232	0.38367	1
Intestinal infectious diseases–Atrial fibrillation and flutter	FBXW8	12	117348756-117468953	-1.911	1
Intestinal infectious diseases–Atrial fibrillation and flutter	TESC	12	117476728-117537251	-0.61604	1
Intestinal infectious diseases–Atrial fibrillation and flutter	FBXO21	12	117581278-117628305	2.5003	1
Intestinal infectious diseases–Atrial fibrillation and flutter	NOS1	12	117645921-117799607	2.2147	1
Intestinal infectious diseases–Atrial fibrillation and flutter	KSR2	12	117890817-118406399	-0.032212	1
Intestinal infectious diseases–Atrial fibrillation and flutter	ETV6	12	11802788-12048336	-0.076839	1
Intestinal infectious diseases–Atrial fibrillation and flutter	RFC5	12	118454506-118470044	0.74309	1
Intestinal infectious diseases–Atrial fibrillation and flutter	WSB2	12	118470492-118499979	-0.25266	1
Intestinal infectious diseases–Atrial fibrillation and flutter	VSIG10	12	118501398-118541810	0.74613	1
Intestinal infectious diseases–Atrial fibrillation and flutter	PEBP1	12	118573668-118583390	-1.5137	1
Intestinal infectious diseases–Atrial fibrillation and flutter	TAOK3	12	118587606-118810750	0.097906	1
Intestinal infectious diseases–Atrial fibrillation and flutter	SUDS3	12	118814358-118855840	0.74271	1
Intestinal infectious diseases–Atrial fibrillation and flutter	SRRM4	12	119419300-119600856	0.13349	1
Intestinal infectious diseases–Atrial fibrillation and flutter	HSPB8	12	119616595-119632551	0.39328	1
Intestinal infectious diseases–Atrial fibrillation and flutter	CCDC60	12	119772517-119978852	-0.50206	1
Intestinal infectious diseases–Atrial fibrillation and flutter	TMEM233	12	120031264-120079861	-1.3354	1
Intestinal infectious diseases–Atrial fibrillation and flutter	PRKAB1	12	120105669-120119429	0.064401	1
Intestinal infectious diseases–Atrial fibrillation and flutter	CIT	12	120123595-120315095	-0.12051	1
Intestinal infectious diseases–Atrial fibrillation and flutter	CCDC64	12	120427648-120532299	-0.81205	1
Intestinal infectious diseases–Atrial fibrillation and flutter	RAB35	12	120532899-120554643	-0.2913	1
Intestinal infectious diseases–Atrial fibrillation and flutter	GCN1L1	12	120565014-120632513	1.4115	1
Intestinal infectious diseases–Atrial fibrillation and flutter	RPLP0	12	120634502-120639014	2.3555	1
Intestinal infectious diseases–Atrial fibrillation and flutter	PXN	12	120648242-120703574	1.4588	1
Intestinal infectious diseases–Atrial fibrillation and flutter	SIRT4	12	120730002-120751045	1.6938	1
Intestinal infectious diseases–Atrial fibrillation and flutter	PLA2G1B	12	120759914-120765592	0.30328	1
Intestinal infectious diseases–Atrial fibrillation and flutter	MSI1	12	120779133-120806983	0.517	1
Intestinal infectious diseases–Atrial fibrillation and flutter	GATC	12	120884241-120901556	1.0919	1
Intestinal infectious diseases–Atrial fibrillation and flutter	SRSF9	12	120899471-120907558	1.2459	1
Intestinal infectious diseases–Atrial fibrillation and flutter	DYNLL1	12	120907660-120936298	1.1035	1
Intestinal infectious diseases–Atrial fibrillation and flutter	COQ5	12	120941082-120966964	1.5472	1
Intestinal infectious diseases–Atrial fibrillation and flutter	RNF10	12	120972132-121015397	1.4344	1
Intestinal infectious diseases–Atrial fibrillation and flutter	POP5	12	121016848-121019201	0.2956	1
Intestinal infectious diseases–Atrial fibrillation and flutter	CABP1	12	121078422-121105129	0.10182	1
Intestinal infectious diseases–Atrial fibrillation and flutter	MLEC	12	121124949-121139667	0.33214	1
Intestinal infectious diseases–Atrial fibrillation and flutter	UNC119B	12	121148238-121161443	0.26643	1
Intestinal infectious diseases–Atrial fibrillation and flutter	ACADS	12	121163544-121177811	0.15864	1
Intestinal infectious diseases–Atrial fibrillation and flutter	SPPL3	12	121200313-121342155	0.42621	1
Intestinal infectious diseases–Atrial fibrillation and flutter	HNF1A	12	121415861-121440315	2.6177	1
Intestinal infectious diseases–Atrial fibrillation and flutter	C12orf43	12	121440835-121454300	2.0559	1
Intestinal infectious diseases–Atrial fibrillation and flutter	OASL	12	121458095-121477045	1.132	1
Intestinal infectious diseases–Atrial fibrillation and flutter	P2RX7	12	121570622-121624439	1.136	1
Intestinal infectious diseases–Atrial fibrillation and flutter	P2RX4	12	121647664-121671909	2.2409	1
Intestinal infectious diseases–Atrial fibrillation and flutter	CAMKK2	12	121675495-121736111	2.5939	1
Intestinal infectious diseases–Atrial fibrillation and flutter	ANAPC5	12	121746048-121792012	1.3071	1
Intestinal infectious diseases–Atrial fibrillation and flutter	RNF34	12	121837886-121862155	2.3895	1
Intestinal infectious diseases–Atrial fibrillation and flutter	KDM2B	12	121866899-122019110	2.3343	1
Intestinal infectious diseases–Atrial fibrillation and flutter	ORAI1	12	122064455-122079946	2.5077	1
Intestinal infectious diseases–Atrial fibrillation and flutter	MORN3	12	122089024-122110531	1.6311	1
Intestinal infectious diseases–Atrial fibrillation and flutter	TMEM120B	12	122150658-122219974	1.2774	1
Intestinal infectious diseases–Atrial fibrillation and flutter	RHOF	12	122215660-122231594	0.95787	1
Intestinal infectious diseases–Atrial fibrillation and flutter	BCL2L14	12	12223873-12252629	1.9634	1
Intestinal infectious diseases–Atrial fibrillation and flutter	SETD1B	12	122241879-122270562	0.087211	1
Intestinal infectious diseases–Atrial fibrillation and flutter	HPD	12	122277433-122326517	1.1409	1
Intestinal infectious diseases–Atrial fibrillation and flutter	PSMD9	12	122326637-122355771	1.7159	1
Intestinal infectious diseases–Atrial fibrillation and flutter	WDR66	12	122356463-122441839	2.1127	1
Intestinal infectious diseases–Atrial fibrillation and flutter	BCL7A	12	122459861-122499950	1.3764	1
Intestinal infectious diseases–Atrial fibrillation and flutter	LRRC43	12	122652266-122688018	-0.14491	1
Intestinal infectious diseases–Atrial fibrillation and flutter	LRP6	12	12268959-12419811	1.8585	1
Intestinal infectious diseases–Atrial fibrillation and flutter	DIABLO	12	122692209-122712081	1.3554	1
Intestinal infectious diseases–Atrial fibrillation and flutter	VPS33A	12	122714111-122751068	1.0857	1
Intestinal infectious diseases–Atrial fibrillation and flutter	CLIP1	12	122755981-122907179	2.4925	1
Intestinal infectious diseases–Atrial fibrillation and flutter	ZCCHC8	12	122956146-122985543	2.9263	1
Intestinal infectious diseases–Atrial fibrillation and flutter	RSRC2	12	122989190-123011560	3.4507	1
Intestinal infectious diseases–Atrial fibrillation and flutter	KNTC1	12	123011796-123110947	2.7175	1
Intestinal infectious diseases–Atrial fibrillation and flutter	HCAR3	12	123199303-123201439	2.8528	1
Intestinal infectious diseases–Atrial fibrillation and flutter	HCAR1	12	123212153-123215129	2.6848	1
Intestinal infectious diseases–Atrial fibrillation and flutter	DENR	12	123237371-123255953	3.7374	1
Intestinal infectious diseases–Atrial fibrillation and flutter	VPS37B	12	123349875-123380712	3.5024	1
Intestinal infectious diseases–Atrial fibrillation and flutter	ABCB9	12	123405498-123451056	1.6751	1
Intestinal infectious diseases–Atrial fibrillation and flutter	OGFOD2	12	123459354-123464588	0.45858	1
Intestinal infectious diseases–Atrial fibrillation and flutter	PITPNM2	12	123468027-123635376	0.64768	1
Intestinal infectious diseases–Atrial fibrillation and flutter	MPHOSPH9	12	123640943-123717785	0.54655	1
Intestinal infectious diseases–Atrial fibrillation and flutter	C12orf65	12	123717844-123742651	0.74827	1
Intestinal infectious diseases–Atrial fibrillation and flutter	CDK2AP1	12	123745517-123756863	3.592	1
Intestinal infectious diseases–Atrial fibrillation and flutter	SBNO1	12	123773656-123849756	2.9385	1
Intestinal infectious diseases–Atrial fibrillation and flutter	SETD8	12	123868704-123893900	3.1383	1
Intestinal infectious diseases–Atrial fibrillation and flutter	RILPL2	12	123899936-123921264	-0.61015	1
Intestinal infectious diseases–Atrial fibrillation and flutter	SNRNP35	12	123942191-123950941	0.127	1
Intestinal infectious diseases–Atrial fibrillation and flutter	RILPL1	12	123955909-124018265	0.028347	1
Intestinal infectious diseases–Atrial fibrillation and flutter	TMED2	12	124069076-124082688	0.084897	1
Intestinal infectious diseases–Atrial fibrillation and flutter	DDX55	12	124086650-124105482	-0.38916	1
Intestinal infectious diseases–Atrial fibrillation and flutter	EIF2B1	12	124105570-124118323	-0.39566	1
Intestinal infectious diseases–Atrial fibrillation and flutter	GTF2H3	12	124118286-124147151	-0.81323	1
Intestinal infectious diseases–Atrial fibrillation and flutter	TCTN2	12	124155660-124192950	0.0403	1
Intestinal infectious diseases–Atrial fibrillation and flutter	ATP6V0A2	12	124196865-124246302	-0.31251	1
Intestinal infectious diseases–Atrial fibrillation and flutter	DNAH10	12	124246786-124420267	1.5084	1
Intestinal infectious diseases–Atrial fibrillation and flutter	CCDC92	12	124420955-124457373	2.3587	1
Intestinal infectious diseases–Atrial fibrillation and flutter	ZNF664	12	124457699-124499986	2.4869	1
Intestinal infectious diseases–Atrial fibrillation and flutter	ZNF664-FAM101A	12	124457762-124800570	3.6706	1
Intestinal infectious diseases–Atrial fibrillation and flutter	FAM101A	12	124773710-124800570	3.5681	1
Intestinal infectious diseases–Atrial fibrillation and flutter	NCOR2	12	124808957-125052079	3.7735	1
Intestinal infectious diseases–Atrial fibrillation and flutter	MANSC1	12	12482195-12503475	2.2037	1
Intestinal infectious diseases–Atrial fibrillation and flutter	LOH12CR1	12	12509967-12637587	3.5689	1
Intestinal infectious diseases–Atrial fibrillation and flutter	SCARB1	12	125262174-125348519	0.85313	1
Intestinal infectious diseases–Atrial fibrillation and flutter	DHX37	12	125431370-125473667	0.45447	1
Intestinal infectious diseases–Atrial fibrillation and flutter	BRI3BP	12	125478194-125510349	-0.37535	1
Intestinal infectious diseases–Atrial fibrillation and flutter	AACS	12	125549925-125627879	0.74077	1
Intestinal infectious diseases–Atrial fibrillation and flutter	TMEM132B	12	125811162-126146915	-1.6222	1
Intestinal infectious diseases–Atrial fibrillation and flutter	DUSP16	12	12626216-12715773	1.7101	1
Intestinal infectious diseases–Atrial fibrillation and flutter	CREBL2	12	12764831-12798041	2.224	1
Intestinal infectious diseases–Atrial fibrillation and flutter	GPR19	12	12813995-12849121	1.5976	1
Intestinal infectious diseases–Atrial fibrillation and flutter	CDKN1B	12	12870302-12875305	-0.22006	1
Intestinal infectious diseases–Atrial fibrillation and flutter	TMEM132C	12	128751948-129192460	-2.5394	1
Intestinal infectious diseases–Atrial fibrillation and flutter	APOLD1	12	12878851-12944400	0.71266	1
Intestinal infectious diseases–Atrial fibrillation and flutter	SLC15A4	12	129277739-129308541	0.095882	1
Intestinal infectious diseases–Atrial fibrillation and flutter	GLT1D1	12	129337985-129469513	0.97635	1
Intestinal infectious diseases–Atrial fibrillation and flutter	TMEM132D	12	129556271-130388212	-0.89647	1
Intestinal infectious diseases–Atrial fibrillation and flutter	DDX47	12	12966280-12982915	1.403	1
Intestinal infectious diseases–Atrial fibrillation and flutter	GPRC5A	12	13043956-13066600	-1.3191	1
Intestinal infectious diseases–Atrial fibrillation and flutter	FZD10	12	130647004-130650285	-0.16892	1
Intestinal infectious diseases–Atrial fibrillation and flutter	PIWIL1	12	130822433-130856877	0.20156	1
Intestinal infectious diseases–Atrial fibrillation and flutter	RIMBP2	12	130880681-131200828	-0.66648	1
Intestinal infectious diseases–Atrial fibrillation and flutter	GPRC5D	12	13093407-13106828	1.6017	1
Intestinal infectious diseases–Atrial fibrillation and flutter	STX2	12	131274145-131323819	-0.021077	1
Intestinal infectious diseases–Atrial fibrillation and flutter	HEBP1	12	13127798-13153243	0.81929	1
Intestinal infectious diseases–Atrial fibrillation and flutter	RAN	12	131356617-131362220	-0.56141	1
Intestinal infectious diseases–Atrial fibrillation and flutter	ADGRD1	12	131438452-131626010	0.32222	1
Intestinal infectious diseases–Atrial fibrillation and flutter	KIAA1467	12	13197300-13236383	-0.16619	1
Intestinal infectious diseases–Atrial fibrillation and flutter	SFSWAP	12	132195632-132284283	-0.37098	1
Intestinal infectious diseases–Atrial fibrillation and flutter	MMP17	12	132312941-132336316	0.25889	1
Intestinal infectious diseases–Atrial fibrillation and flutter	GSG1	12	13236471-13256659	1.5559	1
Intestinal infectious diseases–Atrial fibrillation and flutter	ULK1	12	132379279-132407707	-0.34958	1
Intestinal infectious diseases–Atrial fibrillation and flutter	PUS1	12	132413745-132428406	0.73589	1
Intestinal infectious diseases–Atrial fibrillation and flutter	EP400	12	132434465-132565011	0.46547	1
Intestinal infectious diseases–Atrial fibrillation and flutter	DDX51	12	132621139-132628880	0.63392	1
Intestinal infectious diseases–Atrial fibrillation and flutter	NOC4L	12	132628993-132636986	-0.43219	1
Intestinal infectious diseases–Atrial fibrillation and flutter	FBRSL1	12	133067041-133161774	1.7832	1
Intestinal infectious diseases–Atrial fibrillation and flutter	LOC100996573	12	133128616-133131872	0.022058	1
Intestinal infectious diseases–Atrial fibrillation and flutter	LRCOL1	12	133179672-133187229	-1.0119	1
Intestinal infectious diseases–Atrial fibrillation and flutter	P2RX2	12	133195393-133198972	0.92358	1
Intestinal infectious diseases–Atrial fibrillation and flutter	POLE	12	133200344-133264050	0.85777	1
Intestinal infectious diseases–Atrial fibrillation and flutter	PXMP2	12	133264192-133281577	0.55998	1
Intestinal infectious diseases–Atrial fibrillation and flutter	PGAM5	12	133287393-133299323	0.15342	1
Intestinal infectious diseases–Atrial fibrillation and flutter	ANKLE2	12	133302254-133338451	2.1639	1
Intestinal infectious diseases–Atrial fibrillation and flutter	GOLGA3	12	133345495-133405659	1.375	1
Intestinal infectious diseases–Atrial fibrillation and flutter	CHFR	12	133416937-133481459	1.5489	1
Intestinal infectious diseases–Atrial fibrillation and flutter	EMP1	12	13349602-13369708	1.1269	1
Intestinal infectious diseases–Atrial fibrillation and flutter	ZNF605	12	133498019-133532908	2.8937	1
Intestinal infectious diseases–Atrial fibrillation and flutter	ZNF140	12	133657005-133685566	0.70974	1
Intestinal infectious diseases–Atrial fibrillation and flutter	ZNF891	12	133696111-133707059	0.93813	1
Intestinal infectious diseases–Atrial fibrillation and flutter	ZNF10	12	133707214-133736051	0.80236	1
Intestinal infectious diseases–Atrial fibrillation and flutter	ZNF268	12	133757995-133783698	1.0173	1
Intestinal infectious diseases–Atrial fibrillation and flutter	GRIN2B	12	13713684-14133022	0.30397	1
Intestinal infectious diseases–Atrial fibrillation and flutter	ATF7IP	12	14518566-14655864	-0.44933	1
Intestinal infectious diseases–Atrial fibrillation and flutter	PLBD1	12	14656597-14720791	-0.92649	1
Intestinal infectious diseases–Atrial fibrillation and flutter	GUCY2C	12	14765566-14849519	-0.45654	1
Intestinal infectious diseases–Atrial fibrillation and flutter	HIST4H4	12	14920933-14924093	0.28856	1
Intestinal infectious diseases–Atrial fibrillation and flutter	H2AFJ	12	14927270-14930936	1.0938	1
Intestinal infectious diseases–Atrial fibrillation and flutter	WBP11	12	14937513-14956420	0.424	1
Intestinal infectious diseases–Atrial fibrillation and flutter	C12orf60	12	14955997-14976792	0.1629	1
Intestinal infectious diseases–Atrial fibrillation and flutter	SMCO3	12	14957584-14967116	0.17289	1
Intestinal infectious diseases–Atrial fibrillation and flutter	ART4	12	14982245-14996413	0.69994	1
Intestinal infectious diseases–Atrial fibrillation and flutter	MGP	12	15034115-15038853	0.87757	1
Intestinal infectious diseases–Atrial fibrillation and flutter	ERP27	12	15066961-15091463	0.064782	1
Intestinal infectious diseases–Atrial fibrillation and flutter	ARHGDIB	12	15094949-15114562	1.1484	1
Intestinal infectious diseases–Atrial fibrillation and flutter	PDE6H	12	15125956-15134799	-0.12296	1
Intestinal infectious diseases–Atrial fibrillation and flutter	RERG	12	15260716-15374411	0.66319	1
Intestinal infectious diseases–Atrial fibrillation and flutter	PTPRO	12	15475191-15751265	0.96154	1
Intestinal infectious diseases–Atrial fibrillation and flutter	EPS8	12	15773075-15942510	-0.8844	1
Intestinal infectious diseases–Atrial fibrillation and flutter	STRAP	12	16035288-16056412	0.096858	1
Intestinal infectious diseases–Atrial fibrillation and flutter	DERA	12	16064186-16190315	-0.055739	1
Intestinal infectious diseases–Atrial fibrillation and flutter	SLC15A5	12	16341419-16430619	-0.066149	1
Intestinal infectious diseases–Atrial fibrillation and flutter	MGST1	12	16500076-16530123	0.41	1
Intestinal infectious diseases–Atrial fibrillation and flutter	LMO3	12	16701306-16761148	0.075475	1
Intestinal infectious diseases–Atrial fibrillation and flutter	FBXL14	12	1675159-1703331	-0.1108	1
Intestinal infectious diseases–Atrial fibrillation and flutter	WNT5B	12	1683823-1756379	-0.34451	1
Intestinal infectious diseases–Atrial fibrillation and flutter	IQSEC3	12	176049-287626	0.66083	1
Intestinal infectious diseases–Atrial fibrillation and flutter	ADIPOR2	12	1800147-1897845	0.41807	1
Intestinal infectious diseases–Atrial fibrillation and flutter	RERGL	12	18233803-18243139	-0.49441	1
Intestinal infectious diseases–Atrial fibrillation and flutter	PIK3C2G	12	18395912-18801352	1.5968	1
Intestinal infectious diseases–Atrial fibrillation and flutter	PLCZ1	12	18836110-18891020	1.2959	1
Intestinal infectious diseases–Atrial fibrillation and flutter	CAPZA3	12	18891045-18892122	0.58618	1
Intestinal infectious diseases–Atrial fibrillation and flutter	CACNA2D4	12	1901123-2027870	-0.66275	1
Intestinal infectious diseases–Atrial fibrillation and flutter	PLEKHA5	12	19282626-19529334	-0.2078	1
Intestinal infectious diseases–Atrial fibrillation and flutter	LRTM2	12	1929433-1945919	-0.80144	1
Intestinal infectious diseases–Atrial fibrillation and flutter	AEBP2	12	19592608-19675173	-0.76788	1
Intestinal infectious diseases–Atrial fibrillation and flutter	PDE3A	12	20522179-20840575	2.5221	1
Intestinal infectious diseases–Atrial fibrillation and flutter	DCP1B	12	2055214-2113677	-2.2973	1
Intestinal infectious diseases–Atrial fibrillation and flutter	CACNA1C	12	2079952-2807115	-0.15891	1
Intestinal infectious diseases–Atrial fibrillation and flutter	SLCO1B3	12	20963638-21070019	0.3501	1
Intestinal infectious diseases–Atrial fibrillation and flutter	SLCO1B7	12	21168630-21243040	0.57087	1
Intestinal infectious diseases–Atrial fibrillation and flutter	SLCO1B1	12	21284128-21392730	2.6866	1
Intestinal infectious diseases–Atrial fibrillation and flutter	SLCO1A2	12	21417534-21548371	2.1178	1
Intestinal infectious diseases–Atrial fibrillation and flutter	IAPP	12	21525802-21532914	-0.93815	1
Intestinal infectious diseases–Atrial fibrillation and flutter	PYROXD1	12	21590538-21624184	2.5378	1
Intestinal infectious diseases–Atrial fibrillation and flutter	RECQL	12	21621844-21654603	2.8971	1
Intestinal infectious diseases–Atrial fibrillation and flutter	SPX	12	21679256-21684210	2.9968	1
Intestinal infectious diseases–Atrial fibrillation and flutter	GYS2	12	21684461-21783722	3.5016	1
Intestinal infectious diseases–Atrial fibrillation and flutter	LDHB	12	21788275-21810789	-0.46649	1
Intestinal infectious diseases–Atrial fibrillation and flutter	ABCC9	12	21950323-22094797	1.0671	1
Intestinal infectious diseases–Atrial fibrillation and flutter	CMAS	12	22199108-22218608	0.63578	1
Intestinal infectious diseases–Atrial fibrillation and flutter	ST8SIA1	12	22346325-22487648	0.14857	1
Intestinal infectious diseases–Atrial fibrillation and flutter	C2CD5	12	22601511-22697452	-0.60947	1
Intestinal infectious diseases–Atrial fibrillation and flutter	ETNK1	12	22778076-22843608	1.5459	1
Intestinal infectious diseases–Atrial fibrillation and flutter	SOX5	12	23682438-24715383	3.4147	1
Intestinal infectious diseases–Atrial fibrillation and flutter	BCAT1	12	24962958-25102393	0.87055	1
Intestinal infectious diseases–Atrial fibrillation and flutter	LOC645177	12	25157276-25184039	-0.46671	1
Intestinal infectious diseases–Atrial fibrillation and flutter	LRMP	12	25205181-25261269	-1.0508	1
Intestinal infectious diseases–Atrial fibrillation and flutter	CASC1	12	25261223-25348096	-1.06	1
Intestinal infectious diseases–Atrial fibrillation and flutter	LYRM5	12	25348150-25357949	-0.83772	1
Intestinal infectious diseases–Atrial fibrillation and flutter	KRAS	12	25358180-25403870	-1.1801	1
Intestinal infectious diseases–Atrial fibrillation and flutter	LMNTD1	12	25629016-25801496	0.35654	1
Intestinal infectious diseases–Atrial fibrillation and flutter	RASSF8	12	26111964-26232825	0.25742	1
Intestinal infectious diseases–Atrial fibrillation and flutter	BHLHE41	12	26272959-26278003	0.15883	1
Intestinal infectious diseases–Atrial fibrillation and flutter	SSPN	12	26348032-26387710	3.0544	1
Intestinal infectious diseases–Atrial fibrillation and flutter	ASUN	12	27058112-27091254	1.8239	1
Intestinal infectious diseases–Atrial fibrillation and flutter	FGFR1OP2	12	27091305-27119581	3.21	1
Intestinal infectious diseases–Atrial fibrillation and flutter	TM7SF3	12	27124503-27167360	2.5935	1
Intestinal infectious diseases–Atrial fibrillation and flutter	MED21	12	27175455-27183606	0.52245	1
Intestinal infectious diseases–Atrial fibrillation and flutter	C12orf71	12	27233990-27235455	0.92371	1
Intestinal infectious diseases–Atrial fibrillation and flutter	STK38L	12	27397078-27478892	1.1336	1
Intestinal infectious diseases–Atrial fibrillation and flutter	ARNTL2	12	27485787-27578746	2.469	1
Intestinal infectious diseases–Atrial fibrillation and flutter	SMCO2	12	27619743-27655118	0.42642	1
Intestinal infectious diseases–Atrial fibrillation and flutter	PPFIBP1	12	27677045-27848497	1.0143	1
Intestinal infectious diseases–Atrial fibrillation and flutter	REP15	12	27849428-27850566	0.33333	1
Intestinal infectious diseases–Atrial fibrillation and flutter	MRPS35	12	27863706-27909237	0.28576	1
Intestinal infectious diseases–Atrial fibrillation and flutter	MANSC4	12	27915599-27924209	0.011316	1
Intestinal infectious diseases–Atrial fibrillation and flutter	KLHL42	12	27933187-27955973	0.62905	1
Intestinal infectious diseases–Atrial fibrillation and flutter	PTHLH	12	28111017-28125664	-0.30232	1
Intestinal infectious diseases–Atrial fibrillation and flutter	CCDC91	12	28343360-28703099	0.76188	1
Intestinal infectious diseases–Atrial fibrillation and flutter	FKBP4	12	2904108-2914589	-0.79759	1
Intestinal infectious diseases–Atrial fibrillation and flutter	ITFG2	12	2921716-2934237	-0.64854	1
Intestinal infectious diseases–Atrial fibrillation and flutter	FAR2	12	29301936-29488549	1.1936	1
Intestinal infectious diseases–Atrial fibrillation and flutter	NRIP2	12	2934514-2944372	-0.28499	1
Intestinal infectious diseases–Atrial fibrillation and flutter	ERGIC2	12	29493579-29534143	0.49869	1
Intestinal infectious diseases–Atrial fibrillation and flutter	LOC101929469	12	2957293-2965317	0.39183	1
Intestinal infectious diseases–Atrial fibrillation and flutter	OVCH1	12	29580489-29650619	-0.61224	1
Intestinal infectious diseases–Atrial fibrillation and flutter	TMTC1	12	29653746-29937692	-0.3994	1
Intestinal infectious diseases–Atrial fibrillation and flutter	FOXM1	12	2966846-2986321	1.165	1
Intestinal infectious diseases–Atrial fibrillation and flutter	RHNO1	12	2985424-2998691	1.1747	1
Intestinal infectious diseases–Atrial fibrillation and flutter	SLC6A12	12	299243-323740	0.40983	1
Intestinal infectious diseases–Atrial fibrillation and flutter	TULP3	12	3000033-3050306	1.1112	1
Intestinal infectious diseases–Atrial fibrillation and flutter	TEAD4	12	3068478-3149842	1.6306	1
Intestinal infectious diseases–Atrial fibrillation and flutter	IPO8	12	30781915-30848929	2.8892	1
Intestinal infectious diseases–Atrial fibrillation and flutter	CAPRIN2	12	30862486-30907448	2.6159	1
Intestinal infectious diseases–Atrial fibrillation and flutter	TSPAN11	12	31079536-31149537	0.627	1
Intestinal infectious diseases–Atrial fibrillation and flutter	DDX11	12	31226779-31257733	2.3149	1
Intestinal infectious diseases–Atrial fibrillation and flutter	OVOS2	12	31264586-31359088	1.2924	1
Intestinal infectious diseases–Atrial fibrillation and flutter	FAM60A	12	31433356-31479159	1.1399	1
Intestinal infectious diseases–Atrial fibrillation and flutter	DENND5B	12	31535157-31743952	2.0479	1
Intestinal infectious diseases–Atrial fibrillation and flutter	METTL20	12	31800094-31822016	1.03	1
Intestinal infectious diseases–Atrial fibrillation and flutter	AMN1	12	31824071-31882108	0.44073	1
Intestinal infectious diseases–Atrial fibrillation and flutter	TSPAN9	12	3186521-3395730	0.89857	1
Intestinal infectious diseases–Atrial fibrillation and flutter	H3F3C	12	31944119-31945175	-0.94171	1
Intestinal infectious diseases–Atrial fibrillation and flutter	KIAA1551	12	32112353-32146041	0.65696	1
Intestinal infectious diseases–Atrial fibrillation and flutter	BICD1	12	32259713-32536567	0.14175	1
Intestinal infectious diseases–Atrial fibrillation and flutter	FGD4	12	32552518-32798984	1.8251	1
Intestinal infectious diseases–Atrial fibrillation and flutter	DNM1L	12	32832134-32898584	1.7135	1
Intestinal infectious diseases–Atrial fibrillation and flutter	YARS2	12	32878195-32908895	1.755	1
Intestinal infectious diseases–Atrial fibrillation and flutter	PKP2	12	32943680-33049780	2.4972	1
Intestinal infectious diseases–Atrial fibrillation and flutter	SLC6A13	12	329787-372039	-0.62007	1
Intestinal infectious diseases–Atrial fibrillation and flutter	SYT10	12	33528348-33592754	1.6127	1
Intestinal infectious diseases–Atrial fibrillation and flutter	ALG10	12	34175216-34181237	-0.50718	1
Intestinal infectious diseases–Atrial fibrillation and flutter	PRMT8	12	3490515-3703139	-0.18726	1
Intestinal infectious diseases–Atrial fibrillation and flutter	CRACR2A	12	3722122-3862366	-1.3861	1
Intestinal infectious diseases–Atrial fibrillation and flutter	ALG10B	12	38710557-38723528	-0.27888	1
Intestinal infectious diseases–Atrial fibrillation and flutter	KDM5A	12	389223-498620	0.91985	1
Intestinal infectious diseases–Atrial fibrillation and flutter	CPNE8	12	39046002-39300395	1.2726	1
Intestinal infectious diseases–Atrial fibrillation and flutter	PARP11	12	3907410-3982608	0.57117	1
Intestinal infectious diseases–Atrial fibrillation and flutter	KIF21A	12	39687030-39837192	0.58808	1
Intestinal infectious diseases–Atrial fibrillation and flutter	ABCD2	12	39945022-40013843	-0.23401	1
Intestinal infectious diseases–Atrial fibrillation and flutter	C12orf40	12	40019972-40115716	0.30337	1
Intestinal infectious diseases–Atrial fibrillation and flutter	SLC2A13	12	40148823-40499847	1.0146	1
Intestinal infectious diseases–Atrial fibrillation and flutter	LRRK2	12	40618813-40763087	2.8741	1
Intestinal infectious diseases–Atrial fibrillation and flutter	MUC19	12	40791677-40964632	1.0816	1
Intestinal infectious diseases–Atrial fibrillation and flutter	CNTN1	12	41086244-41466214	0.56271	1
Intestinal infectious diseases–Atrial fibrillation and flutter	PDZRN4	12	41582250-41968392	1.4467	1
Intestinal infectious diseases–Atrial fibrillation and flutter	GXYLT1	12	42475647-42538673	-0.52799	1
Intestinal infectious diseases–Atrial fibrillation and flutter	YAF2	12	42550906-42632154	-0.21824	1
Intestinal infectious diseases–Atrial fibrillation and flutter	ZCRB1	12	42705888-42719932	-0.20941	1
Intestinal infectious diseases–Atrial fibrillation and flutter	PPHLN1	12	42719947-42842422	1.079	1
Intestinal infectious diseases–Atrial fibrillation and flutter	PRICKLE1	12	42852140-42983572	-1.1555	1
Intestinal infectious diseases–Atrial fibrillation and flutter	ADAMTS20	12	43748012-43945724	0.65453	1
Intestinal infectious diseases–Atrial fibrillation and flutter	CCND2	12	4382901-4414522	-0.39473	1
Intestinal infectious diseases–Atrial fibrillation and flutter	PUS7L	12	44121828-44152620	1.3151	1
Intestinal infectious diseases–Atrial fibrillation and flutter	IRAK4	12	44152747-44183346	0.65246	1
Intestinal infectious diseases–Atrial fibrillation and flutter	TWF1	12	44187526-44200178	0.91712	1
Intestinal infectious diseases–Atrial fibrillation and flutter	TMEM117	12	44229853-44783543	0.29113	1
Intestinal infectious diseases–Atrial fibrillation and flutter	TIGAR	12	4430359-4469194	0.68959	1
Intestinal infectious diseases–Atrial fibrillation and flutter	FGF23	12	4477393-4488894	0.42597	1
Intestinal infectious diseases–Atrial fibrillation and flutter	NELL2	12	44902058-45307711	1.0922	1
Intestinal infectious diseases–Atrial fibrillation and flutter	DBX2	12	45408539-45444882	1.328	1
Intestinal infectious diseases–Atrial fibrillation and flutter	FGF6	12	4543308-4554780	0.30018	1
Intestinal infectious diseases–Atrial fibrillation and flutter	C12orf4	12	4596899-4647674	1.3409	1
Intestinal infectious diseases–Atrial fibrillation and flutter	ARID2	12	46123494-46301820	0.86699	1
Intestinal infectious diseases–Atrial fibrillation and flutter	SCAF11	12	46312914-46385898	1.1846	1
Intestinal infectious diseases–Atrial fibrillation and flutter	RAD51AP1	12	4647940-4669213	-0.038668	1
Intestinal infectious diseases–Atrial fibrillation and flutter	SLC38A1	12	46576838-46663208	0.91491	1
Intestinal infectious diseases–Atrial fibrillation and flutter	DYRK4	12	4671375-4723041	0.2981	1
Intestinal infectious diseases–Atrial fibrillation and flutter	SLC38A2	12	46751971-46766645	0.2318	1
Intestinal infectious diseases–Atrial fibrillation and flutter	SLC38A4	12	47158544-47226205	1.2001	1
Intestinal infectious diseases–Atrial fibrillation and flutter	AKAP3	12	4723837-4758213	0.98796	1
Intestinal infectious diseases–Atrial fibrillation and flutter	AMIGO2	12	47469490-47473734	1.7957	1
Intestinal infectious diseases–Atrial fibrillation and flutter	PCED1B	12	47473386-47630446	1.5283	1
Intestinal infectious diseases–Atrial fibrillation and flutter	NDUFA9	12	4758264-4796720	0.040688	1
Intestinal infectious diseases–Atrial fibrillation and flutter	RPAP3	12	48055715-48099844	1.2557	1
Intestinal infectious diseases–Atrial fibrillation and flutter	ENDOU	12	48103517-48119355	1.4929	1
Intestinal infectious diseases–Atrial fibrillation and flutter	RAPGEF3	12	48128453-48164846	2.2811	1
Intestinal infectious diseases–Atrial fibrillation and flutter	SLC48A1	12	48152426-48176536	1.7882	1
Intestinal infectious diseases–Atrial fibrillation and flutter	HDAC7	12	48176505-48213763	1.6568	1
Intestinal infectious diseases–Atrial fibrillation and flutter	VDR	12	48235320-48298814	1.3423	1
Intestinal infectious diseases–Atrial fibrillation and flutter	GALNT8	12	4829752-4881892	0.67151	1
Intestinal infectious diseases–Atrial fibrillation and flutter	TMEM106C	12	48357330-48362661	-0.66535	1
Intestinal infectious diseases–Atrial fibrillation and flutter	COL2A1	12	48366748-48398285	-0.68209	1
Intestinal infectious diseases–Atrial fibrillation and flutter	SENP1	12	48436681-48500091	0.61647	1
Intestinal infectious diseases–Atrial fibrillation and flutter	PFKM	12	48499656-48540187	0.72795	1
Intestinal infectious diseases–Atrial fibrillation and flutter	ASB8	12	48541572-48551377	0.66838	1
Intestinal infectious diseases–Atrial fibrillation and flutter	CCDC184	12	48577366-48579709	2.1909	1
Intestinal infectious diseases–Atrial fibrillation and flutter	OR10AD1	12	48595620-48599103	1.865	1
Intestinal infectious diseases–Atrial fibrillation and flutter	H1FNT	12	48722763-48724062	0.86194	1
Intestinal infectious diseases–Atrial fibrillation and flutter	ZNF641	12	48729065-48745029	-0.021027	1
Intestinal infectious diseases–Atrial fibrillation and flutter	ANP32D	12	48866448-48866843	0.47165	1
Intestinal infectious diseases–Atrial fibrillation and flutter	C12orf54	12	48876283-48890297	0.26124	1
Intestinal infectious diseases–Atrial fibrillation and flutter	OR8S1	12	48919415-48921886	1.3378	1
Intestinal infectious diseases–Atrial fibrillation and flutter	LALBA	12	48961467-48963829	-0.23116	1
Intestinal infectious diseases–Atrial fibrillation and flutter	KANSL2	12	49046994-49076035	1.4364	1
Intestinal infectious diseases–Atrial fibrillation and flutter	CCNT1	12	49082241-49110781	1.3808	1
Intestinal infectious diseases–Atrial fibrillation and flutter	ADCY6	12	49159975-49182820	1.1332	1
Intestinal infectious diseases–Atrial fibrillation and flutter	KCNA6	12	4918342-4961093	2.4726	1
Intestinal infectious diseases–Atrial fibrillation and flutter	CACNB3	12	49208215-49222726	0.0079258	1
Intestinal infectious diseases–Atrial fibrillation and flutter	DDX23	12	49223539-49245957	1.0546	1
Intestinal infectious diseases–Atrial fibrillation and flutter	RND1	12	49250916-49259653	0.61683	1
Intestinal infectious diseases–Atrial fibrillation and flutter	CCDC65	12	49297893-49325696	-0.32693	1
Intestinal infectious diseases–Atrial fibrillation and flutter	FKBP11	12	49315742-49319330	0.30366	1
Intestinal infectious diseases–Atrial fibrillation and flutter	ARF3	12	49329987-49351309	-0.67042	1
Intestinal infectious diseases–Atrial fibrillation and flutter	WNT10B	12	49359123-49365641	-0.12468	1
Intestinal infectious diseases–Atrial fibrillation and flutter	DDN	12	49388933-49393088	1.2291	1
Intestinal infectious diseases–Atrial fibrillation and flutter	PRKAG1	12	49396055-49413012	1.3763	1
Intestinal infectious diseases–Atrial fibrillation and flutter	KMT2D	12	49412758-49453935	0.78416	1
Intestinal infectious diseases–Atrial fibrillation and flutter	DHH	12	49483204-49488602	0.22888	1
Intestinal infectious diseases–Atrial fibrillation and flutter	LMBR1L	12	49490334-49504683	0.17376	1
Intestinal infectious diseases–Atrial fibrillation and flutter	TUBA1B	12	49521565-49525304	-0.18297	1
Intestinal infectious diseases–Atrial fibrillation and flutter	TUBA1A	12	49578578-49583107	0.34558	1
Intestinal infectious diseases–Atrial fibrillation and flutter	TUBA1C	12	49621715-49667117	0.49969	1
Intestinal infectious diseases–Atrial fibrillation and flutter	PRPH	12	49688796-49692481	1.4748	1
Intestinal infectious diseases–Atrial fibrillation and flutter	TROAP	12	49716971-49725514	0.045077	1
Intestinal infectious diseases–Atrial fibrillation and flutter	C1QL4	12	49726200-49730971	-0.33167	1
Intestinal infectious diseases–Atrial fibrillation and flutter	DNAJC22	12	49740721-49747467	-0.37315	1
Intestinal infectious diseases–Atrial fibrillation and flutter	SPATS2	12	49760688-49921208	0.53764	1
Intestinal infectious diseases–Atrial fibrillation and flutter	CCDC77	12	498516-551811	1.1146	1
Intestinal infectious diseases–Atrial fibrillation and flutter	KCNH3	12	49932834-49952091	2.0471	1
Intestinal infectious diseases–Atrial fibrillation and flutter	MCRS1	12	49952077-49961928	1.7745	1
Intestinal infectious diseases–Atrial fibrillation and flutter	FAM186B	12	49976658-49999433	2.002	1
Intestinal infectious diseases–Atrial fibrillation and flutter	PRPF40B	12	50017197-50038452	1.2672	1
Intestinal infectious diseases–Atrial fibrillation and flutter	FMNL3	12	50031724-50101197	1.6133	1
Intestinal infectious diseases–Atrial fibrillation and flutter	TMBIM6	12	50135293-50158717	2.0249	1
Intestinal infectious diseases–Atrial fibrillation and flutter	NCKAP5L	12	50184929-50222208	-0.095197	1
Intestinal infectious diseases–Atrial fibrillation and flutter	KCNA1	12	5019073-5027422	0.59044	1
Intestinal infectious diseases–Atrial fibrillation and flutter	BCDIN3D	12	50229826-50236912	-0.11032	1
Intestinal infectious diseases–Atrial fibrillation and flutter	FAIM2	12	50260679-50297760	0.74596	1
Intestinal infectious diseases–Atrial fibrillation and flutter	AQP2	12	50344524-50352664	0.93142	1
Intestinal infectious diseases–Atrial fibrillation and flutter	AQP5	12	50355279-50359465	0.02682	1
Intestinal infectious diseases–Atrial fibrillation and flutter	AQP6	12	50360874-50370922	-0.36672	1
Intestinal infectious diseases–Atrial fibrillation and flutter	RACGAP1	12	50382945-50425586	-0.24092	1
Intestinal infectious diseases–Atrial fibrillation and flutter	ASIC1	12	50451420-50477405	0.0044611	1
Intestinal infectious diseases–Atrial fibrillation and flutter	SMARCD1	12	50478760-50494494	-0.30117	1
Intestinal infectious diseases–Atrial fibrillation and flutter	GPD1	12	50497602-50505103	-0.14488	1
Intestinal infectious diseases–Atrial fibrillation and flutter	COX14	12	50503418-50514240	0.12342	1
Intestinal infectious diseases–Atrial fibrillation and flutter	CERS5	12	50523581-50561154	-0.42948	1
Intestinal infectious diseases–Atrial fibrillation and flutter	LIMA1	12	50569563-50677353	-1.0281	1
Intestinal infectious diseases–Atrial fibrillation and flutter	FAM186A	12	50721095-50790405	-0.82768	1
Intestinal infectious diseases–Atrial fibrillation and flutter	LARP4	12	50794592-50873788	-0.18724	1
Intestinal infectious diseases–Atrial fibrillation and flutter	DIP2B	12	50898768-51142450	1.0982	1
Intestinal infectious diseases–Atrial fibrillation and flutter	ATF1	12	51157789-51214943	0.63805	1
Intestinal infectious diseases–Atrial fibrillation and flutter	TMPRSS12	12	51236701-51281667	0.66568	1
Intestinal infectious diseases–Atrial fibrillation and flutter	METTL7A	12	51317780-51326300	2.6921	1
Intestinal infectious diseases–Atrial fibrillation and flutter	HIGD1C	12	51346200-51364668	2.3084	1
Intestinal infectious diseases–Atrial fibrillation and flutter	SLC11A2	12	51373566-51422118	1.4338	1
Intestinal infectious diseases–Atrial fibrillation and flutter	LETMD1	12	51442082-51454207	2.6643	1
Intestinal infectious diseases–Atrial fibrillation and flutter	CSRNP2	12	51454988-51477454	2.3553	1
Intestinal infectious diseases–Atrial fibrillation and flutter	TFCP2	12	51487539-51566926	1.1662	1
Intestinal infectious diseases–Atrial fibrillation and flutter	KCNA5	12	5153085-5155954	0.25521	1
Intestinal infectious diseases–Atrial fibrillation and flutter	POU6F1	12	51580719-51611477	-0.78513	1
Intestinal infectious diseases–Atrial fibrillation and flutter	DAZAP2	12	51632508-51640501	0.80794	1
Intestinal infectious diseases–Atrial fibrillation and flutter	SMAGP	12	51639133-51664202	1.5143	1
Intestinal infectious diseases–Atrial fibrillation and flutter	BIN2	12	51674822-51718446	2.0726	1
Intestinal infectious diseases–Atrial fibrillation and flutter	CELA1	12	51722227-51740463	0.99589	1
Intestinal infectious diseases–Atrial fibrillation and flutter	GALNT6	12	51745654-51785739	1.0055	1
Intestinal infectious diseases–Atrial fibrillation and flutter	SLC4A8	12	51785101-51909547	0.24403	1
Intestinal infectious diseases–Atrial fibrillation and flutter	SCN8A	12	51984050-52206648	3.7186	1
Intestinal infectious diseases–Atrial fibrillation and flutter	FIGNL2	12	52211676-52242364	3.1946	1
Intestinal infectious diseases–Atrial fibrillation and flutter	ANKRD33	12	52281745-52285505	0.54827	1
Intestinal infectious diseases–Atrial fibrillation and flutter	ACVRL1	12	52300657-52317145	2.0033	1
Intestinal infectious diseases–Atrial fibrillation and flutter	ACVR1B	12	52345451-52390863	-1.2891	1
Intestinal infectious diseases–Atrial fibrillation and flutter	GRASP	12	52400729-52409673	-0.13279	1
Intestinal infectious diseases–Atrial fibrillation and flutter	NR4A1	12	52416616-52453291	1.3848	1
Intestinal infectious diseases–Atrial fibrillation and flutter	ATG101	12	52463758-52471279	1.3989	1
Intestinal infectious diseases–Atrial fibrillation and flutter	KRT80	12	52562780-52585798	-0.54969	1
Intestinal infectious diseases–Atrial fibrillation and flutter	C12orf80	12	52599365-52604639	0.69119	1
Intestinal infectious diseases–Atrial fibrillation and flutter	KRT7	12	52626954-52642709	0.44454	1
Intestinal infectious diseases–Atrial fibrillation and flutter	KRT86	12	52642892-52702947	1.8111	1
Intestinal infectious diseases–Atrial fibrillation and flutter	KRT81	12	52679697-52685299	0.83132	1
Intestinal infectious diseases–Atrial fibrillation and flutter	KRT83	12	52708085-52715182	1.2481	1
Intestinal infectious diseases–Atrial fibrillation and flutter	KRT85	12	52753790-52761309	0.93469	1
Intestinal infectious diseases–Atrial fibrillation and flutter	KRT84	12	52771596-52779417	2.1196	1
Intestinal infectious diseases–Atrial fibrillation and flutter	KRT82	12	52787735-52800176	1.0189	1
Intestinal infectious diseases–Atrial fibrillation and flutter	KRT75	12	52817854-52828110	1.506	1
Intestinal infectious diseases–Atrial fibrillation and flutter	KRT6B	12	52840435-52845910	1.1102	1
Intestinal infectious diseases–Atrial fibrillation and flutter	KRT6C	12	52862300-52867569	-0.14907	1
Intestinal infectious diseases–Atrial fibrillation and flutter	KRT6A	12	52880958-52887181	1.5492	1
Intestinal infectious diseases–Atrial fibrillation and flutter	KRT5	12	52908359-52914328	3.2038	1
Intestinal infectious diseases–Atrial fibrillation and flutter	KRT71	12	52937693-52946931	0.85534	1
Intestinal infectious diseases–Atrial fibrillation and flutter	KRT74	12	52959603-52967609	0.43041	1
Intestinal infectious diseases–Atrial fibrillation and flutter	KRT72	12	52979373-52995322	0.512	1
Intestinal infectious diseases–Atrial fibrillation and flutter	KRT73	12	53001354-53012343	0.54009	1
Intestinal infectious diseases–Atrial fibrillation and flutter	KRT2	12	53038342-53045959	2.3171	1
Intestinal infectious diseases–Atrial fibrillation and flutter	KRT1	12	53068520-53074191	0.49764	1
Intestinal infectious diseases–Atrial fibrillation and flutter	KRT77	12	53083396-53097247	0.57855	1
Intestinal infectious diseases–Atrial fibrillation and flutter	KRT76	12	53161939-53171129	1.7803	1
Intestinal infectious diseases–Atrial fibrillation and flutter	KRT3	12	53183469-53189892	0.44012	1
Intestinal infectious diseases–Atrial fibrillation and flutter	KRT4	12	53200327-53207900	2.5104	1
Intestinal infectious diseases–Atrial fibrillation and flutter	KRT79	12	53215231-53228077	-0.23393	1
Intestinal infectious diseases–Atrial fibrillation and flutter	KRT78	12	53231588-53242778	1.6261	1
Intestinal infectious diseases–Atrial fibrillation and flutter	KRT8	12	53290971-53343650	2.9632	1
Intestinal infectious diseases–Atrial fibrillation and flutter	KRT18	12	53342655-53346690	0.65167	1
Intestinal infectious diseases–Atrial fibrillation and flutter	EIF4B	12	53399942-53435993	-0.081433	1
Intestinal infectious diseases–Atrial fibrillation and flutter	TNS2	12	53440810-53458163	0.27214	1
Intestinal infectious diseases–Atrial fibrillation and flutter	SPRYD3	12	53458100-53473204	-1.763	1
Intestinal infectious diseases–Atrial fibrillation and flutter	IGFBP6	12	53491436-53496128	1.0906	1
Intestinal infectious diseases–Atrial fibrillation and flutter	SOAT2	12	53497274-53518323	2.1928	1
Intestinal infectious diseases–Atrial fibrillation and flutter	CSAD	12	53551447-53575422	1.9357	1
Intestinal infectious diseases–Atrial fibrillation and flutter	ZNF740	12	53574535-53584654	0.62914	1
Intestinal infectious diseases–Atrial fibrillation and flutter	ITGB7	12	53585102-53601065	1.0825	1
Intestinal infectious diseases–Atrial fibrillation and flutter	RARG	12	53604350-53626040	-0.12414	1
Intestinal infectious diseases–Atrial fibrillation and flutter	MFSD5	12	53645035-53648190	1.0923	1
Intestinal infectious diseases–Atrial fibrillation and flutter	ESPL1	12	53662083-53687427	2.5285	1
Intestinal infectious diseases–Atrial fibrillation and flutter	AAAS	12	53701240-53715412	2.6957	1
Intestinal infectious diseases–Atrial fibrillation and flutter	SP7	12	53720359-53730167	1.0759	1
Intestinal infectious diseases–Atrial fibrillation and flutter	SP1	12	53773979-53810230	1.4847	1
Intestinal infectious diseases–Atrial fibrillation and flutter	AMHR2	12	53817594-53825439	1.1287	1
Intestinal infectious diseases–Atrial fibrillation and flutter	PCBP2	12	53845886-53874946	1.0066	1
Intestinal infectious diseases–Atrial fibrillation and flutter	MAP3K12	12	53873456-53893444	0.93578	1
Intestinal infectious diseases–Atrial fibrillation and flutter	TARBP2	12	53893557-53900215	1.712	1
Intestinal infectious diseases–Atrial fibrillation and flutter	NPFF	12	53900472-53901422	-0.10783	1
Intestinal infectious diseases–Atrial fibrillation and flutter	ATF7	12	53901640-54020200	1.7926	1
Intestinal infectious diseases–Atrial fibrillation and flutter	ATP5G2	12	54058944-54070512	0.064416	1
Intestinal infectious diseases–Atrial fibrillation and flutter	CALCOCO1	12	54104902-54121307	1.5085	1
Intestinal infectious diseases–Atrial fibrillation and flutter	HOXC13	12	54332576-54340328	0.072881	1
Intestinal infectious diseases–Atrial fibrillation and flutter	HOXC12	12	54348714-54350350	-0.086988	1
Intestinal infectious diseases–Atrial fibrillation and flutter	HOXC11	12	54366910-54370203	0.80878	1
Intestinal infectious diseases–Atrial fibrillation and flutter	HOXC10	12	54374466-54384063	-2.058	1
Intestinal infectious diseases–Atrial fibrillation and flutter	HOXC9	12	54393877-54397121	2.6119	1
Intestinal infectious diseases–Atrial fibrillation and flutter	CBX5	12	54624730-54673915	1.5578	1
Intestinal infectious diseases–Atrial fibrillation and flutter	NFE2	12	54685891-54718869	3.3331	1
Intestinal infectious diseases–Atrial fibrillation and flutter	COPZ1	12	54718874-54745635	1.6159	1
Intestinal infectious diseases–Atrial fibrillation and flutter	ZNF385A	12	54762913-54785083	0.45727	1
Intestinal infectious diseases–Atrial fibrillation and flutter	ITGA5	12	54789045-54813050	2.7742	1
Intestinal infectious diseases–Atrial fibrillation and flutter	GTSF1	12	54849736-54867386	1.1079	1
Intestinal infectious diseases–Atrial fibrillation and flutter	NCKAP1L	12	54891495-54936899	1.0463	1
Intestinal infectious diseases–Atrial fibrillation and flutter	PDE1B	12	54943177-54973023	1.7466	1
Intestinal infectious diseases–Atrial fibrillation and flutter	PPP1R1A	12	54969176-54982451	1.2946	1
Intestinal infectious diseases–Atrial fibrillation and flutter	DCD	12	55038375-55042277	0.19174	1
Intestinal infectious diseases–Atrial fibrillation and flutter	MUCL1	12	55248299-55252177	-0.39453	1
Intestinal infectious diseases–Atrial fibrillation and flutter	TESPA1	12	55342087-55378965	2.6456	1
Intestinal infectious diseases–Atrial fibrillation and flutter	NTF3	12	5541280-5604465	0.03928	1
Intestinal infectious diseases–Atrial fibrillation and flutter	NEUROD4	12	55413729-55423801	-0.35916	1
Intestinal infectious diseases–Atrial fibrillation and flutter	OR9K2	12	55523553-55524560	-0.03203	1
Intestinal infectious diseases–Atrial fibrillation and flutter	OR6C74	12	55641072-55642010	-0.069265	1
Intestinal infectious diseases–Atrial fibrillation and flutter	OR6C6	12	55688072-55689016	-0.64638	1
Intestinal infectious diseases–Atrial fibrillation and flutter	OR6C1	12	55714384-55715322	-0.34166	1
Intestinal infectious diseases–Atrial fibrillation and flutter	OR6C3	12	55725485-55726420	-0.35179	1
Intestinal infectious diseases–Atrial fibrillation and flutter	OR6C65	12	55794313-55795251	-0.46668	1
Intestinal infectious diseases–Atrial fibrillation and flutter	OR6C76	12	55820038-55820976	0.6205	1
Intestinal infectious diseases–Atrial fibrillation and flutter	OR6C2	12	55845998-55846936	-0.45266	1
Intestinal infectious diseases–Atrial fibrillation and flutter	OR6C70	12	55862984-55863922	0.43507	1
Intestinal infectious diseases–Atrial fibrillation and flutter	OR6C68	12	55886162-55887100	0.47141	1
Intestinal infectious diseases–Atrial fibrillation and flutter	OR10P1	12	56030676-56031617	1.66	1
Intestinal infectious diseases–Atrial fibrillation and flutter	METTL7B	12	56075330-56078395	-0.27642	1
Intestinal infectious diseases–Atrial fibrillation and flutter	ITGA7	12	56078352-56109821	-0.74632	1
Intestinal infectious diseases–Atrial fibrillation and flutter	BLOC1S1	12	56109818-56113491	0.0082199	1
Intestinal infectious diseases–Atrial fibrillation and flutter	RDH5	12	56114151-56118526	0.21589	1
Intestinal infectious diseases–Atrial fibrillation and flutter	CD63	12	56119227-56123457	0.019329	1
Intestinal infectious diseases–Atrial fibrillation and flutter	GDF11	12	56137064-56146665	0.45482	1
Intestinal infectious diseases–Atrial fibrillation and flutter	SARNP	12	56146247-56211540	1.1844	1
Intestinal infectious diseases–Atrial fibrillation and flutter	DNAJC14	12	56214744-56224337	0.33977	1
Intestinal infectious diseases–Atrial fibrillation and flutter	MMP19	12	56229214-56236767	1.2351	1
Intestinal infectious diseases–Atrial fibrillation and flutter	WIBG	12	56295197-56321697	2.2355	1
Intestinal infectious diseases–Atrial fibrillation and flutter	DGKA	12	56324946-56347811	2.1289	1
Intestinal infectious diseases–Atrial fibrillation and flutter	PMEL	12	56347889-56360523	1.6478	1
Intestinal infectious diseases–Atrial fibrillation and flutter	CDK2	12	56360556-56366573	2.1201	1
Intestinal infectious diseases–Atrial fibrillation and flutter	RAB5B	12	56367697-56390467	1.3355	1
Intestinal infectious diseases–Atrial fibrillation and flutter	SUOX	12	56391043-56399309	2.286	1
Intestinal infectious diseases–Atrial fibrillation and flutter	IKZF4	12	56401268-56432219	-0.019922	1
Intestinal infectious diseases–Atrial fibrillation and flutter	ERBB3	12	56473809-56497291	0.0063208	1
Intestinal infectious diseases–Atrial fibrillation and flutter	PA2G4	12	56498103-56507694	-0.056156	1
Intestinal infectious diseases–Atrial fibrillation and flutter	RPL41	12	56510374-56511616	-0.38344	1
Intestinal infectious diseases–Atrial fibrillation and flutter	ZC3H10	12	56512030-56517143	-0.71049	1
Intestinal infectious diseases–Atrial fibrillation and flutter	ESYT1	12	56521985-56547259	1.0868	1
Intestinal infectious diseases–Atrial fibrillation and flutter	MYL6	12	56552045-56555366	-0.17358	1
Intestinal infectious diseases–Atrial fibrillation and flutter	SMARCC2	12	56555636-56583351	-0.27576	1
Intestinal infectious diseases–Atrial fibrillation and flutter	RNF41	12	56596288-56615753	0.21349	1
Intestinal infectious diseases–Atrial fibrillation and flutter	NABP2	12	56615813-56623638	-0.70696	1
Intestinal infectious diseases–Atrial fibrillation and flutter	SLC39A5	12	56623820-56631630	2.1496	1
Intestinal infectious diseases–Atrial fibrillation and flutter	ANKRD52	12	56631591-56652143	2.4156	1
Intestinal infectious diseases–Atrial fibrillation and flutter	COQ10A	12	56660642-56664750	-0.10019	1
Intestinal infectious diseases–Atrial fibrillation and flutter	CS	12	56665483-56694175	2.5664	1
Intestinal infectious diseases–Atrial fibrillation and flutter	PAN2	12	56710007-56727837	2.5453	1
Intestinal infectious diseases–Atrial fibrillation and flutter	ANO2	12	5671817-6055398	-0.12269	1
Intestinal infectious diseases–Atrial fibrillation and flutter	IL23A	12	56732663-56734194	2.5457	1
Intestinal infectious diseases–Atrial fibrillation and flutter	STAT2	12	56735381-56754058	2.5748	1
Intestinal infectious diseases–Atrial fibrillation and flutter	TIMELESS	12	56810157-56843200	0.4354	1
Intestinal infectious diseases–Atrial fibrillation and flutter	MIP	12	56843286-56848435	1.421	1
Intestinal infectious diseases–Atrial fibrillation and flutter	GLS2	12	56864728-56882198	0.42281	1
Intestinal infectious diseases–Atrial fibrillation and flutter	RBMS2	12	56915607-56994859	2.1149	1
Intestinal infectious diseases–Atrial fibrillation and flutter	B4GALNT3	12	569543-671503	-0.095545	1
Intestinal infectious diseases–Atrial fibrillation and flutter	SDR9C7	12	57316938-57328189	0.53739	1
Intestinal infectious diseases–Atrial fibrillation and flutter	RDH16	12	57345215-57353158	-0.67724	1
Intestinal infectious diseases–Atrial fibrillation and flutter	GPR182	12	57388355-57390469	0.34424	1
Intestinal infectious diseases–Atrial fibrillation and flutter	ZBTB39	12	57392617-57400297	1.0281	1
Intestinal infectious diseases–Atrial fibrillation and flutter	TAC3	12	57403781-57410344	1.5422	1
Intestinal infectious diseases–Atrial fibrillation and flutter	MYO1A	12	57422301-57444549	0.17806	1
Intestinal infectious diseases–Atrial fibrillation and flutter	TMEM194A	12	57449426-57472574	0.73521	1
Intestinal infectious diseases–Atrial fibrillation and flutter	NAB2	12	57482677-57489259	-0.38573	1
Intestinal infectious diseases–Atrial fibrillation and flutter	STAT6	12	57489187-57505196	0.23965	1
Intestinal infectious diseases–Atrial fibrillation and flutter	LRP1	12	57522282-57607142	-0.33874	1
Intestinal infectious diseases–Atrial fibrillation and flutter	NXPH4	12	57610578-57620232	0.77041	1
Intestinal infectious diseases–Atrial fibrillation and flutter	SHMT2	12	57623356-57628718	0.0011431	1
Intestinal infectious diseases–Atrial fibrillation and flutter	STAC3	12	57637241-57644971	0.33174	1
Intestinal infectious diseases–Atrial fibrillation and flutter	R3HDM2	12	57647547-57824782	-0.019347	1
Intestinal infectious diseases–Atrial fibrillation and flutter	INHBC	12	57828543-57844609	0.0015545	1
Intestinal infectious diseases–Atrial fibrillation and flutter	INHBE	12	57849096-57851791	0.69128	1
Intestinal infectious diseases–Atrial fibrillation and flutter	GLI1	12	57853918-57866051	-0.016025	1
Intestinal infectious diseases–Atrial fibrillation and flutter	ARHGAP9	12	57866038-57882756	1.8601	1
Intestinal infectious diseases–Atrial fibrillation and flutter	MARS	12	57881736-57910438	2.7942	1
Intestinal infectious diseases–Atrial fibrillation and flutter	DDIT3	12	57910371-57914300	2.5075	1
Intestinal infectious diseases–Atrial fibrillation and flutter	MBD6	12	57915463-57923931	2.4185	1
Intestinal infectious diseases–Atrial fibrillation and flutter	DCTN2	12	57923833-57941114	2.3776	1
Intestinal infectious diseases–Atrial fibrillation and flutter	KIF5A	12	57943812-57980416	3.6648	1
Intestinal infectious diseases–Atrial fibrillation and flutter	PIP4K2C	12	57984942-57997211	3.7751	1
Intestinal infectious diseases–Atrial fibrillation and flutter	SLC26A10	12	58013693-58019934	2.7847	1
Intestinal infectious diseases–Atrial fibrillation and flutter	OS9	12	58087738-58115340	2.9577	1
Intestinal infectious diseases–Atrial fibrillation and flutter	CDK4	12	58141510-58146304	1.8043	1
Intestinal infectious diseases–Atrial fibrillation and flutter	MARCH9	12	58148881-58154193	2.8049	1
Intestinal infectious diseases–Atrial fibrillation and flutter	CYP27B1	12	58156117-58160976	1.4884	1
Intestinal infectious diseases–Atrial fibrillation and flutter	METTL1	12	58162254-58165914	2.3521	1
Intestinal infectious diseases–Atrial fibrillation and flutter	METTL21B	12	58166383-58176324	2.4191	1
Intestinal infectious diseases–Atrial fibrillation and flutter	TSFM	12	58176528-58196639	1.9563	1
Intestinal infectious diseases–Atrial fibrillation and flutter	AVIL	12	58190415-58210193	2.3863	1
Intestinal infectious diseases–Atrial fibrillation and flutter	CTDSP2	12	58213710-58240747	1.9553	1
Intestinal infectious diseases–Atrial fibrillation and flutter	XRCC6BP1	12	58335324-58351052	0.51819	1
Intestinal infectious diseases–Atrial fibrillation and flutter	LRIG3	12	59265937-59314319	1.768	1
Intestinal infectious diseases–Atrial fibrillation and flutter	SLC16A7	12	59989821-60183636	0.12098	1
Intestinal infectious diseases–Atrial fibrillation and flutter	VWF	12	6058040-6233836	-0.27329	1
Intestinal infectious diseases–Atrial fibrillation and flutter	FAM19A2	12	62102029-62586620	-1.55	1
Intestinal infectious diseases–Atrial fibrillation and flutter	USP15	12	62654121-62803501	0.21527	1
Intestinal infectious diseases–Atrial fibrillation and flutter	MON2	12	62860597-62991363	1.2362	1
Intestinal infectious diseases–Atrial fibrillation and flutter	PPM1H	12	63037762-63328665	0.40387	1
Intestinal infectious diseases–Atrial fibrillation and flutter	CD9	12	6309482-6347437	-0.31531	1
Intestinal infectious diseases–Atrial fibrillation and flutter	AVPR1A	12	63536539-63547971	1.2167	1
Intestinal infectious diseases–Atrial fibrillation and flutter	DPY19L2	12	63952693-64062354	-1.3647	1
Intestinal infectious diseases–Atrial fibrillation and flutter	TMEM5	12	64173583-64203338	0.42875	1
Intestinal infectious diseases–Atrial fibrillation and flutter	PLEKHG6	12	6419602-6437672	-0.39317	1
Intestinal infectious diseases–Atrial fibrillation and flutter	SRGAP1	12	64238276-64541643	0.91362	1
Intestinal infectious diseases–Atrial fibrillation and flutter	TNFRSF1A	12	6437923-6451283	-0.095785	1
Intestinal infectious diseases–Atrial fibrillation and flutter	SCNN1A	12	6456009-6486896	0.17207	1
Intestinal infectious diseases–Atrial fibrillation and flutter	C12orf66	12	64580098-64616076	2.3623	1
Intestinal infectious diseases–Atrial fibrillation and flutter	C12orf56	12	64660763-64784345	0.33447	1
Intestinal infectious diseases–Atrial fibrillation and flutter	XPOT	12	64798153-64842464	1.0904	1
Intestinal infectious diseases–Atrial fibrillation and flutter	LTBR	12	6484534-6500737	0.73072	1
Intestinal infectious diseases–Atrial fibrillation and flutter	TBK1	12	64845840-64895899	0.9686	1
Intestinal infectious diseases–Atrial fibrillation and flutter	RASSF3	12	65004293-65091347	3.2146	1
Intestinal infectious diseases–Atrial fibrillation and flutter	GNS	12	65107222-65153226	-0.17413	1
Intestinal infectious diseases–Atrial fibrillation and flutter	TBC1D30	12	65218352-65274802	1.6146	1
Intestinal infectious diseases–Atrial fibrillation and flutter	WIF1	12	65444404-65515346	0.83355	1
Intestinal infectious diseases–Atrial fibrillation and flutter	CD27	12	6554051-6560884	1.8613	1
Intestinal infectious diseases–Atrial fibrillation and flutter	LEMD3	12	65563351-65642141	0.012381	1
Intestinal infectious diseases–Atrial fibrillation and flutter	TAPBPL	12	6561177-6571488	0.78189	1
Intestinal infectious diseases–Atrial fibrillation and flutter	MSRB3	12	65672423-65860687	1.8524	1
Intestinal infectious diseases–Atrial fibrillation and flutter	VAMP1	12	6571403-6579843	0.65549	1
Intestinal infectious diseases–Atrial fibrillation and flutter	MRPL51	12	6601316-6602471	0.65739	1
Intestinal infectious diseases–Atrial fibrillation and flutter	NCAPD2	12	6602547-6641132	1.6123	1
Intestinal infectious diseases–Atrial fibrillation and flutter	LOC100129940	12	66253782-66275821	2.8786	1
Intestinal infectious diseases–Atrial fibrillation and flutter	GAPDH	12	6643585-6647537	1.7904	1
Intestinal infectious diseases–Atrial fibrillation and flutter	IFFO1	12	6648694-6665249	1.9666	1
Intestinal infectious diseases–Atrial fibrillation and flutter	LLPH	12	66516849-66524533	-0.74674	1
Intestinal infectious diseases–Atrial fibrillation and flutter	TMBIM4	12	66530717-66563808	-0.49597	1
Intestinal infectious diseases–Atrial fibrillation and flutter	IRAK3	12	66582978-66648402	0.38279	1
Intestinal infectious diseases–Atrial fibrillation and flutter	HELB	12	66696335-66737423	0.34798	1
Intestinal infectious diseases–Atrial fibrillation and flutter	GRIP1	12	66741178-67463014	0.23398	1
Intestinal infectious diseases–Atrial fibrillation and flutter	LPAR5	12	6728001-6745297	2.9593	1
Intestinal infectious diseases–Atrial fibrillation and flutter	NINJ2	12	673462-772755	1.8999	1
Intestinal infectious diseases–Atrial fibrillation and flutter	ACRBP	12	6747241-6756594	2.8749	1
Intestinal infectious diseases–Atrial fibrillation and flutter	ING4	12	6759704-6772311	3.2909	1
Intestinal infectious diseases–Atrial fibrillation and flutter	CAND1	12	67663061-67708388	0.89874	1
Intestinal infectious diseases–Atrial fibrillation and flutter	ZNF384	12	6775643-6798738	1.1684	1
Intestinal infectious diseases–Atrial fibrillation and flutter	DYRK2	12	68042512-68056444	0.31226	1
Intestinal infectious diseases–Atrial fibrillation and flutter	COPS7A	12	6833150-6841041	0.8557	1
Intestinal infectious diseases–Atrial fibrillation and flutter	IFNG	12	68548550-68553521	-0.32488	1
Intestinal infectious diseases–Atrial fibrillation and flutter	MLF2	12	6857158-6862721	2.5079	1
Intestinal infectious diseases–Atrial fibrillation and flutter	IL26	12	68595129-68619571	-0.62566	1
Intestinal infectious diseases–Atrial fibrillation and flutter	IL22	12	68642025-68647379	-1.148	1
Intestinal infectious diseases–Atrial fibrillation and flutter	MDM1	12	68688346-68726161	-0.28801	1
Intestinal infectious diseases–Atrial fibrillation and flutter	PTMS	12	6875255-6880118	1.3889	1
Intestinal infectious diseases–Atrial fibrillation and flutter	LAG3	12	6881670-6887621	0.4715	1
Intestinal infectious diseases–Atrial fibrillation and flutter	CD4	12	6898638-6929976	0.053397	1
Intestinal infectious diseases–Atrial fibrillation and flutter	RAP1B	12	69004619-69054385	-0.6876	1
Intestinal infectious diseases–Atrial fibrillation and flutter	NUP107	12	69080731-69136473	0.94108	1
Intestinal infectious diseases–Atrial fibrillation and flutter	SLC35E3	12	69139910-69159853	0.43992	1
Intestinal infectious diseases–Atrial fibrillation and flutter	MDM2	12	69201952-69239324	-1.8319	1
Intestinal infectious diseases–Atrial fibrillation and flutter	CPM	12	69244955-69357020	-0.58504	1
Intestinal infectious diseases–Atrial fibrillation and flutter	GPR162	12	6930963-6936583	-1.2212	1
Intestinal infectious diseases–Atrial fibrillation and flutter	P3H3	12	6937572-6949018	0.11239	1
Intestinal infectious diseases–Atrial fibrillation and flutter	GNB3	12	6949375-6956564	2.3673	1
Intestinal infectious diseases–Atrial fibrillation and flutter	USP5	12	6961285-6975796	-1.2786	1
Intestinal infectious diseases–Atrial fibrillation and flutter	CPSF6	12	69633317-69668138	0.57848	1
Intestinal infectious diseases–Atrial fibrillation and flutter	LYZ	12	69742134-69748013	1.6813	1
Intestinal infectious diseases–Atrial fibrillation and flutter	YEATS4	12	69753490-69784576	1.1059	1
Intestinal infectious diseases–Atrial fibrillation and flutter	TPI1	12	6976288-6980110	-0.52664	1
Intestinal infectious diseases–Atrial fibrillation and flutter	FRS2	12	69864129-69973573	0.39105	1
Intestinal infectious diseases–Atrial fibrillation and flutter	CCT2	12	69979206-70010595	1.8385	1
Intestinal infectious diseases–Atrial fibrillation and flutter	LRRC10	12	70002344-70004942	2.2645	1
Intestinal infectious diseases–Atrial fibrillation and flutter	RAB3IP	12	70132466-70216984	0.50199	1
Intestinal infectious diseases–Atrial fibrillation and flutter	LRRC23	12	7013897-7023406	0.24897	1
Intestinal infectious diseases–Atrial fibrillation and flutter	MYRFL	12	70274016-70352502	1.9037	1
Intestinal infectious diseases–Atrial fibrillation and flutter	ATN1	12	7033626-7051484	-0.26066	1
Intestinal infectious diseases–Atrial fibrillation and flutter	C12orf57	12	7052146-7055165	1.9426	1
Intestinal infectious diseases–Atrial fibrillation and flutter	PTPN6	12	7055740-7070479	2.0473	1
Intestinal infectious diseases–Atrial fibrillation and flutter	CNOT2	12	70636774-70748773	0.71156	1
Intestinal infectious diseases–Atrial fibrillation and flutter	PHB2	12	7074515-7079981	0.19266	1
Intestinal infectious diseases–Atrial fibrillation and flutter	KCNMB4	12	70760062-70828072	0.35487	1
Intestinal infectious diseases–Atrial fibrillation and flutter	EMG1	12	7079944-7085165	-0.38477	1
Intestinal infectious diseases–Atrial fibrillation and flutter	LPCAT3	12	7085347-7125842	-0.72542	1
Intestinal infectious diseases–Atrial fibrillation and flutter	PTPRB	12	70910630-71031220	1.4285	1
Intestinal infectious diseases–Atrial fibrillation and flutter	PTPRR	12	71031853-71314584	0.55676	1
Intestinal infectious diseases–Atrial fibrillation and flutter	TSPAN8	12	71518877-71551779	0.94845	1
Intestinal infectious diseases–Atrial fibrillation and flutter	C1S	12	7167819-7178336	-0.032909	1
Intestinal infectious diseases–Atrial fibrillation and flutter	LGR5	12	71832931-71980090	0.32886	1
Intestinal infectious diseases–Atrial fibrillation and flutter	ZFC3H1	12	72003379-72057749	0.77061	1
Intestinal infectious diseases–Atrial fibrillation and flutter	THAP2	12	72057677-72074428	1.3452	1
Intestinal infectious diseases–Atrial fibrillation and flutter	TMEM19	12	72079878-72097840	-0.067863	1
Intestinal infectious diseases–Atrial fibrillation and flutter	RAB21	12	72148658-72181150	-0.53931	1
Intestinal infectious diseases–Atrial fibrillation and flutter	TBC1D15	12	72233487-72320629	2.541	1
Intestinal infectious diseases–Atrial fibrillation and flutter	TPH2	12	72332626-72426221	-0.21393	1
Intestinal infectious diseases–Atrial fibrillation and flutter	C1RL	12	7246000-7261869	0.69107	1
Intestinal infectious diseases–Atrial fibrillation and flutter	TRHDE	12	72666314-73059422	1.9445	1
Intestinal infectious diseases–Atrial fibrillation and flutter	RBP5	12	7276280-7281466	1.3904	1
Intestinal infectious diseases–Atrial fibrillation and flutter	CLSTN3	12	7281681-7311541	2.4805	1
Intestinal infectious diseases–Atrial fibrillation and flutter	PEX5	12	7341759-7371170	0.73699	1
Intestinal infectious diseases–Atrial fibrillation and flutter	ACSM4	12	7456928-7480969	0.81418	1
Intestinal infectious diseases–Atrial fibrillation and flutter	ATXN7L3B	12	74931551-74935232	0.59846	1
Intestinal infectious diseases–Atrial fibrillation and flutter	CD163L1	12	7507556-7596778	1.4755	1
Intestinal infectious diseases–Atrial fibrillation and flutter	KCNC2	12	75433858-75603584	0.29408	1
Intestinal infectious diseases–Atrial fibrillation and flutter	CAPS2	12	75669759-75784681	0.056826	1
Intestinal infectious diseases–Atrial fibrillation and flutter	GLIPR1L1	12	75727550-75764170	0.66969	1
Intestinal infectious diseases–Atrial fibrillation and flutter	GLIPR1L2	12	75784850-75826468	-0.70192	1
Intestinal infectious diseases–Atrial fibrillation and flutter	GLIPR1	12	75874513-75895716	-0.091944	1
Intestinal infectious diseases–Atrial fibrillation and flutter	KRR1	12	75891419-75905418	0.37314	1
Intestinal infectious diseases–Atrial fibrillation and flutter	CD163	12	7623412-7656414	1.0967	1
Intestinal infectious diseases–Atrial fibrillation and flutter	PHLDA1	12	76419227-76425556	1.4015	1
Intestinal infectious diseases–Atrial fibrillation and flutter	NAP1L1	12	76438672-76478738	1.2469	1
Intestinal infectious diseases–Atrial fibrillation and flutter	BBS10	12	76738266-76742222	-0.31269	1
Intestinal infectious diseases–Atrial fibrillation and flutter	OSBPL8	12	76745577-76953589	0.41276	1
Intestinal infectious diseases–Atrial fibrillation and flutter	ZDHHC17	12	77157854-77247481	-0.044051	1
Intestinal infectious diseases–Atrial fibrillation and flutter	CSRP2	12	77252495-77272814	-0.85999	1
Intestinal infectious diseases–Atrial fibrillation and flutter	E2F7	12	77415026-77459360	0.44376	1
Intestinal infectious diseases–Atrial fibrillation and flutter	APOBEC1	12	7801996-7823195	-1.2179	1
Intestinal infectious diseases–Atrial fibrillation and flutter	NAV3	12	78224685-78606790	2.3611	1
Intestinal infectious diseases–Atrial fibrillation and flutter	GDF3	12	7842381-7848360	0.48239	1
Intestinal infectious diseases–Atrial fibrillation and flutter	DPPA3	12	7864089-7870155	-0.24518	1
Intestinal infectious diseases–Atrial fibrillation and flutter	CLEC4C	12	7880235-7902069	-0.036981	1
Intestinal infectious diseases–Atrial fibrillation and flutter	NANOGNB	12	7917812-7926717	0.66434	1
Intestinal infectious diseases–Atrial fibrillation and flutter	SYT1	12	79257773-79845788	-0.78079	1
Intestinal infectious diseases–Atrial fibrillation and flutter	NANOG	12	7941995-7948655	-0.3082	1
Intestinal infectious diseases–Atrial fibrillation and flutter	SLC2A14	12	7965110-8043792	-0.015036	1
Intestinal infectious diseases–Atrial fibrillation and flutter	PAWR	12	79985745-80084877	-0.1237	1
Intestinal infectious diseases–Atrial fibrillation and flutter	PPP1R12A	12	80167343-80329235	2.1328	1
Intestinal infectious diseases–Atrial fibrillation and flutter	OTOGL	12	80583151-80772870	0.13677	1
Intestinal infectious diseases–Atrial fibrillation and flutter	SLC2A3	12	8071824-8088895	1.2584	1
Intestinal infectious diseases–Atrial fibrillation and flutter	PTPRQ	12	80838126-81073968	-0.63666	1
Intestinal infectious diseases–Atrial fibrillation and flutter	MYF6	12	81101408-81103257	-1.1616	1
Intestinal infectious diseases–Atrial fibrillation and flutter	MYF5	12	81110708-81113447	-1.4921	1
Intestinal infectious diseases–Atrial fibrillation and flutter	LIN7A	12	81191171-81331702	0.25711	1
Intestinal infectious diseases–Atrial fibrillation and flutter	ACSS3	12	81471797-81650538	2.2062	1
Intestinal infectious diseases–Atrial fibrillation and flutter	PPFIA2	12	81652045-82153109	1.6445	1
Intestinal infectious diseases–Atrial fibrillation and flutter	FOXJ2	12	8185298-8208118	-0.59469	1
Intestinal infectious diseases–Atrial fibrillation and flutter	C3AR1	12	8210919-8218955	-1.1939	1
Intestinal infectious diseases–Atrial fibrillation and flutter	NECAP1	12	8234807-8250373	0.10109	1
Intestinal infectious diseases–Atrial fibrillation and flutter	CCDC59	12	82746083-82752584	0.59302	1
Intestinal infectious diseases–Atrial fibrillation and flutter	METTL25	12	82752276-82873018	1.7168	1
Intestinal infectious diseases–Atrial fibrillation and flutter	CLEC4A	12	8276228-8291203	0.52246	1
Intestinal infectious diseases–Atrial fibrillation and flutter	ZNF705A	12	8290807-8332642	-0.29136	1
Intestinal infectious diseases–Atrial fibrillation and flutter	TMTC2	12	83080731-83528647	0.8879	1
Intestinal infectious diseases–Atrial fibrillation and flutter	SLC6A15	12	85253267-85306608	-0.8144	1
Intestinal infectious diseases–Atrial fibrillation and flutter	TSPAN19	12	85408090-85430055	-0.44728	1
Intestinal infectious diseases–Atrial fibrillation and flutter	LRRIQ1	12	85430099-85658235	-0.33592	1
Intestinal infectious diseases–Atrial fibrillation and flutter	ALX1	12	85673713-85695562	-0.1767	1
Intestinal infectious diseases–Atrial fibrillation and flutter	CLEC6A	12	8608591-8630926	0.69563	1
Intestinal infectious diseases–Atrial fibrillation and flutter	WNK1	12	861759-1020618	0.19029	1
Intestinal infectious diseases–Atrial fibrillation and flutter	RASSF9	12	86198331-86230318	-0.89671	1
Intestinal infectious diseases–Atrial fibrillation and flutter	NTS	12	86268073-86276770	0.29743	1
Intestinal infectious diseases–Atrial fibrillation and flutter	MGAT4C	12	86373037-87232681	0.44368	1
Intestinal infectious diseases–Atrial fibrillation and flutter	CLEC4D	12	8666136-8674962	0.92631	1
Intestinal infectious diseases–Atrial fibrillation and flutter	CLEC4E	12	8685901-8693558	0.64579	1
Intestinal infectious diseases–Atrial fibrillation and flutter	AICDA	12	8754762-8765463	1.206	1
Intestinal infectious diseases–Atrial fibrillation and flutter	MFAP5	12	8798540-8815433	-0.88352	1
Intestinal infectious diseases–Atrial fibrillation and flutter	RIMKLB	12	8834273-8935688	1.6456	1
Intestinal infectious diseases–Atrial fibrillation and flutter	C12orf50	12	88373816-88423176	0.019004	1
Intestinal infectious diseases–Atrial fibrillation and flutter	C12orf29	12	88429268-88443937	0.84103	1
Intestinal infectious diseases–Atrial fibrillation and flutter	CEP290	12	88442790-88535993	-0.91957	1
Intestinal infectious diseases–Atrial fibrillation and flutter	TMTC3	12	88536073-88593664	-0.89912	1
Intestinal infectious diseases–Atrial fibrillation and flutter	KITLG	12	88886570-88974250	-0.72054	1
Intestinal infectious diseases–Atrial fibrillation and flutter	DUSP6	12	89741837-89746296	0.33895	1
Intestinal infectious diseases–Atrial fibrillation and flutter	A2ML1	12	8975150-9029381	0.64085	1
Intestinal infectious diseases–Atrial fibrillation and flutter	POC1B	12	89813495-89920039	1.8682	1
Intestinal infectious diseases–Atrial fibrillation and flutter	GALNT4	12	89913189-89918583	1.4822	1
Intestinal infectious diseases–Atrial fibrillation and flutter	POC1B-GALNT4	12	89913189-89920039	1.314	1
Intestinal infectious diseases–Atrial fibrillation and flutter	PHC1	12	9067292-9094063	-0.56204	1
Intestinal infectious diseases–Atrial fibrillation and flutter	M6PR	12	9092957-9102357	-1.3761	1
Intestinal infectious diseases–Atrial fibrillation and flutter	EPYC	12	91357456-91398803	-0.6959	1
Intestinal infectious diseases–Atrial fibrillation and flutter	KLRG1	12	9142137-9163343	-0.0035699	1
Intestinal infectious diseases–Atrial fibrillation and flutter	KERA	12	91444268-91452131	-0.42055	1
Intestinal infectious diseases–Atrial fibrillation and flutter	LUM	12	91497232-91505542	0.94555	1
Intestinal infectious diseases–Atrial fibrillation and flutter	DCN	12	91539035-91576806	-0.16281	1
Intestinal infectious diseases–Atrial fibrillation and flutter	A2M	12	9220304-9268558	-0.33602	1
Intestinal infectious diseases–Atrial fibrillation and flutter	C12orf79	12	92378752-92536447	1.0004	1
Intestinal infectious diseases–Atrial fibrillation and flutter	BTG1	12	92534054-92539673	1.675	1
Intestinal infectious diseases–Atrial fibrillation and flutter	CLLU1OS	12	92813870-92821924	0.67432	1
Intestinal infectious diseases–Atrial fibrillation and flutter	CLLU1	12	92815307-92824778	0.34782	1
Intestinal infectious diseases–Atrial fibrillation and flutter	PZP	12	9301436-9360966	-0.29523	1
Intestinal infectious diseases–Atrial fibrillation and flutter	C12orf74	12	93096619-93102325	1.1432	1
Intestinal infectious diseases–Atrial fibrillation and flutter	PLEKHG7	12	93115122-93166231	2.1303	1
Intestinal infectious diseases–Atrial fibrillation and flutter	EEA1	12	93166285-93323107	1.1338	1
Intestinal infectious diseases–Atrial fibrillation and flutter	NUDT4	12	93771701-93797024	0.38364	1
Intestinal infectious diseases–Atrial fibrillation and flutter	UBE2N	12	93802088-93836026	0.22025	1
Intestinal infectious diseases–Atrial fibrillation and flutter	MRPL42	12	93861266-93897548	0.38842	1
Intestinal infectious diseases–Atrial fibrillation and flutter	SOCS2	12	93963598-93970521	1.1095	1
Intestinal infectious diseases–Atrial fibrillation and flutter	CRADD	12	94071121-94289530	3.6626	1
Intestinal infectious diseases–Atrial fibrillation and flutter	PLXNC1	12	94542499-94701451	3.2577	1
Intestinal infectious diseases–Atrial fibrillation and flutter	CEP83	12	94702056-94853764	2.4671	1
Intestinal infectious diseases–Atrial fibrillation and flutter	TMCC3	12	94960900-95044324	0.80178	1
Intestinal infectious diseases–Atrial fibrillation and flutter	NDUFA12	12	95365104-95397489	0.32252	1
Intestinal infectious diseases–Atrial fibrillation and flutter	NR2C1	12	95414005-95467404	0.63177	1
Intestinal infectious diseases–Atrial fibrillation and flutter	FGD6	12	95470525-95611240	0.10896	1
Intestinal infectious diseases–Atrial fibrillation and flutter	VEZT	12	95611522-95696566	-0.58782	1
Intestinal infectious diseases–Atrial fibrillation and flutter	METAP2	12	95867822-95909615	-1.2233	1
Intestinal infectious diseases–Atrial fibrillation and flutter	USP44	12	95910336-95945278	-1.2831	1
Intestinal infectious diseases–Atrial fibrillation and flutter	NTN4	12	96051583-96184565	0.98677	1
Intestinal infectious diseases–Atrial fibrillation and flutter	SNRPF	12	96252709-96260238	0.89835	1
Intestinal infectious diseases–Atrial fibrillation and flutter	CCDC38	12	96260826-96336428	0.44139	1
Intestinal infectious diseases–Atrial fibrillation and flutter	AMDHD1	12	96337071-96362370	-0.94499	1
Intestinal infectious diseases–Atrial fibrillation and flutter	HAL	12	96366440-96390143	0.69136	1
Intestinal infectious diseases–Atrial fibrillation and flutter	LTA4H	12	96394531-96437298	1.4973	1
Intestinal infectious diseases–Atrial fibrillation and flutter	ELK3	12	96588207-96661606	-0.6564	1
Intestinal infectious diseases–Atrial fibrillation and flutter	CDK17	12	96672039-96794366	-1.428	1
Intestinal infectious diseases–Atrial fibrillation and flutter	CFAP54	12	96966648-97269333	1.8791	1
Intestinal infectious diseases–Atrial fibrillation and flutter	NEDD1	12	97301001-97347474	2.5592	1
Intestinal infectious diseases–Atrial fibrillation and flutter	KLRB1	12	9747870-9760497	0.95665	1
Intestinal infectious diseases–Atrial fibrillation and flutter	CLEC2D	12	9822304-9852151	0.59134	1
Intestinal infectious diseases–Atrial fibrillation and flutter	CLECL1	12	9868456-9885895	0.55932	1
Intestinal infectious diseases–Atrial fibrillation and flutter	TMPO	12	98909351-98944157	0.4422	1
Intestinal infectious diseases–Atrial fibrillation and flutter	SLC25A3	12	98987403-98995778	1.3158	1
Intestinal infectious diseases–Atrial fibrillation and flutter	IKBIP	12	99007182-99038829	0.49273	1
Intestinal infectious diseases–Atrial fibrillation and flutter	APAF1	12	99039078-99129211	0.020489	1
Intestinal infectious diseases–Atrial fibrillation and flutter	CD69	12	9905082-9913497	0.42713	1
Intestinal infectious diseases–Atrial fibrillation and flutter	ANKS1B	12	99128569-100378512	0.30288	1
Intestinal infectious diseases–Atrial fibrillation and flutter	KLRF1	12	9980038-9997604	0.81718	1
Intestinal infectious diseases–Atrial fibrillation and flutter	LOC101928841	13	114054786-114068708	5.2132	0.00178589
Intestinal infectious diseases–Atrial fibrillation and flutter	TM9SF2	13	100153628-100216302	-0.29275	1
Intestinal infectious diseases–Atrial fibrillation and flutter	CLYBL	13	100258919-100549388	0.88356	1
Intestinal infectious diseases–Atrial fibrillation and flutter	ZIC5	13	100615275-100624178	-0.70399	1
Intestinal infectious diseases–Atrial fibrillation and flutter	ZIC2	13	100634026-100639019	0.65127	1
Intestinal infectious diseases–Atrial fibrillation and flutter	PCCA	13	100741269-101182691	-1.7432	1
Intestinal infectious diseases–Atrial fibrillation and flutter	GGACT	13	101182418-101241046	-1.6213	1
Intestinal infectious diseases–Atrial fibrillation and flutter	TMTC4	13	101256090-101327103	-0.32837	1
Intestinal infectious diseases–Atrial fibrillation and flutter	NALCN	13	101706130-102068813	-1.521	1
Intestinal infectious diseases–Atrial fibrillation and flutter	ITGBL1	13	102104944-102373207	0.71841	1
Intestinal infectious diseases–Atrial fibrillation and flutter	FGF14	13	102373205-103054124	0.80416	1
Intestinal infectious diseases–Atrial fibrillation and flutter	TPP2	13	103249286-103331524	-0.69185	1
Intestinal infectious diseases–Atrial fibrillation and flutter	METTL21C	13	103338097-103346871	0.46328	1
Intestinal infectious diseases–Atrial fibrillation and flutter	CCDC168	13	103381717-103411422	-0.42323	1
Intestinal infectious diseases–Atrial fibrillation and flutter	TEX30	13	103418460-103426168	-0.65237	1
Intestinal infectious diseases–Atrial fibrillation and flutter	KDELC1	13	103436631-103451404	0.42261	1
Intestinal infectious diseases–Atrial fibrillation and flutter	BIVM	13	103451399-103493888	-0.86687	1
Intestinal infectious diseases–Atrial fibrillation and flutter	BIVM-ERCC5	13	103459496-103528351	-0.30036	1
Intestinal infectious diseases–Atrial fibrillation and flutter	ERCC5	13	103498191-103528351	0.50785	1
Intestinal infectious diseases–Atrial fibrillation and flutter	SLC10A2	13	103696348-103719196	-0.80925	1
Intestinal infectious diseases–Atrial fibrillation and flutter	DAOA	13	106118216-106143383	0.31882	1
Intestinal infectious diseases–Atrial fibrillation and flutter	EFNB2	13	107142079-107187388	-0.96555	1
Intestinal infectious diseases–Atrial fibrillation and flutter	ARGLU1	13	107195662-107220514	-0.87851	1
Intestinal infectious diseases–Atrial fibrillation and flutter	FAM155A	13	107820879-108519460	1.2555	1
Intestinal infectious diseases–Atrial fibrillation and flutter	LIG4	13	108859790-108870716	2.5333	1
Intestinal infectious diseases–Atrial fibrillation and flutter	ABHD13	13	108870763-108886603	-0.77941	1
Intestinal infectious diseases–Atrial fibrillation and flutter	TNFSF13B	13	108921875-108960832	0.049139	1
Intestinal infectious diseases–Atrial fibrillation and flutter	MYO16	13	109248500-109860355	-0.1654	1
Intestinal infectious diseases–Atrial fibrillation and flutter	IRS2	13	110406184-110438914	-1.6265	1
Intestinal infectious diseases–Atrial fibrillation and flutter	COL4A1	13	110801310-110959496	0.094805	1
Intestinal infectious diseases–Atrial fibrillation and flutter	COL4A2	13	110959631-111165374	1.1042	1
Intestinal infectious diseases–Atrial fibrillation and flutter	RAB20	13	111175413-111214071	1.7592	1
Intestinal infectious diseases–Atrial fibrillation and flutter	CARKD	13	111267807-111292343	1.1963	1
Intestinal infectious diseases–Atrial fibrillation and flutter	CARS2	13	111293757-111358480	1.2587	1
Intestinal infectious diseases–Atrial fibrillation and flutter	ING1	13	111364970-111373421	1.9918	1
Intestinal infectious diseases–Atrial fibrillation and flutter	ANKRD10	13	111530887-111567454	0.57228	1
Intestinal infectious diseases–Atrial fibrillation and flutter	ARHGEF7	13	111767624-111958081	1.3816	1
Intestinal infectious diseases–Atrial fibrillation and flutter	TEX29	13	111973015-111996594	0.43033	1
Intestinal infectious diseases–Atrial fibrillation and flutter	SOX1	13	112721913-112726020	-0.53809	1
Intestinal infectious diseases–Atrial fibrillation and flutter	SPACA7	13	113030649-113089009	2.4489	1
Intestinal infectious diseases–Atrial fibrillation and flutter	TUBGCP3	13	113139319-113242494	-0.43922	1
Intestinal infectious diseases–Atrial fibrillation and flutter	ATP11AUN	13	113301358-113338811	0.61498	1
Intestinal infectious diseases–Atrial fibrillation and flutter	ATP11A	13	113344358-113541482	-0.1913	1
Intestinal infectious diseases–Atrial fibrillation and flutter	MCF2L	13	113548692-113754053	2.0129	1
Intestinal infectious diseases–Atrial fibrillation and flutter	F7	13	113760102-113774995	-0.65153	1
Intestinal infectious diseases–Atrial fibrillation and flutter	F10	13	113777113-113803843	-0.58639	1
Intestinal infectious diseases–Atrial fibrillation and flutter	PROZ	13	113812968-113826698	-0.061166	1
Intestinal infectious diseases–Atrial fibrillation and flutter	PCID2	13	113831853-113863335	0.33073	1
Intestinal infectious diseases–Atrial fibrillation and flutter	CUL4A	13	113862507-113919392	0.51205	1
Intestinal infectious diseases–Atrial fibrillation and flutter	LAMP1	13	113951436-113977746	0.90133	1
Intestinal infectious diseases–Atrial fibrillation and flutter	GRTP1	13	113978505-114018463	3.277	1
Intestinal infectious diseases–Atrial fibrillation and flutter	ADPRHL1	13	114076260-114107839	3.0088	1
Intestinal infectious diseases–Atrial fibrillation and flutter	DCUN1D2	13	114110134-114145024	1.1914	1
Intestinal infectious diseases–Atrial fibrillation and flutter	TMCO3	13	114145308-114204544	1.4375	1
Intestinal infectious diseases–Atrial fibrillation and flutter	TFDP1	13	114239003-114295788	0.50605	1
Intestinal infectious diseases–Atrial fibrillation and flutter	ATP4B	13	114303119-114312513	0.073169	1
Intestinal infectious diseases–Atrial fibrillation and flutter	TMEM255B	13	114462191-114515225	-0.31354	1
Intestinal infectious diseases–Atrial fibrillation and flutter	GAS6	13	114523522-114567046	-0.083679	1
Intestinal infectious diseases–Atrial fibrillation and flutter	LINC00452	13	114586610-114626485	1.0035	1
Intestinal infectious diseases–Atrial fibrillation and flutter	RASA3	13	114747194-114898095	-0.096979	1
Intestinal infectious diseases–Atrial fibrillation and flutter	LOC101929355	13	114961877-114988549	2.6611	1
Intestinal infectious diseases–Atrial fibrillation and flutter	CDC16	13	115000320-115038150	2.8645	1
Intestinal infectious diseases–Atrial fibrillation and flutter	UPF3A	13	115047059-115071292	0.6913	1
Intestinal infectious diseases–Atrial fibrillation and flutter	CHAMP1	13	115079965-115092803	0.8782	1
Intestinal infectious diseases–Atrial fibrillation and flutter	TUBA3C	13	19747910-19755992	-0.83875	1
Intestinal infectious diseases–Atrial fibrillation and flutter	TPTE2	13	19997017-20135714	0.67187	1
Intestinal infectious diseases–Atrial fibrillation and flutter	MPHOSPH8	13	20207787-20247599	0.015085	1
Intestinal infectious diseases–Atrial fibrillation and flutter	PSPC1	13	20248892-20357159	0.35392	1
Intestinal infectious diseases–Atrial fibrillation and flutter	ZMYM5	13	20397621-20437776	-0.54157	1
Intestinal infectious diseases–Atrial fibrillation and flutter	ZMYM2	13	20531708-20665968	0.91863	1
Intestinal infectious diseases–Atrial fibrillation and flutter	GJA3	13	20712394-20735524	-0.52604	1
Intestinal infectious diseases–Atrial fibrillation and flutter	GJB2	13	20761602-20768605	1.0902	1
Intestinal infectious diseases–Atrial fibrillation and flutter	GJB6	13	20796101-20806534	0.83906	1
Intestinal infectious diseases–Atrial fibrillation and flutter	CRYL1	13	20977806-21100012	-0.65348	1
Intestinal infectious diseases–Atrial fibrillation and flutter	IFT88	13	21140585-21265576	-0.020791	1
Intestinal infectious diseases–Atrial fibrillation and flutter	IL17D	13	21276222-21297239	1.9079	1
Intestinal infectious diseases–Atrial fibrillation and flutter	N6AMT2	13	21302036-21348095	2.1271	1
Intestinal infectious diseases–Atrial fibrillation and flutter	XPO4	13	21351468-21476913	1.7796	1
Intestinal infectious diseases–Atrial fibrillation and flutter	LATS2	13	21547175-21635722	1.7685	1
Intestinal infectious diseases–Atrial fibrillation and flutter	SAP18	13	21714653-21723224	0.29369	1
Intestinal infectious diseases–Atrial fibrillation and flutter	SKA3	13	21727734-21750741	0.42959	1
Intestinal infectious diseases–Atrial fibrillation and flutter	MRPL57	13	21750372-21753223	0.90024	1
Intestinal infectious diseases–Atrial fibrillation and flutter	LOC101928764	13	21860557-21871219	-0.20267	1
Intestinal infectious diseases–Atrial fibrillation and flutter	ZDHHC20	13	21946710-22033508	1.0119	1
Intestinal infectious diseases–Atrial fibrillation and flutter	MICU2	13	22066828-22178355	3.5198	1
Intestinal infectious diseases–Atrial fibrillation and flutter	FGF9	13	22245215-22278640	-0.50449	1
Intestinal infectious diseases–Atrial fibrillation and flutter	SGCG	13	23755060-23899304	2.8025	1
Intestinal infectious diseases–Atrial fibrillation and flutter	SACS	13	23902962-24007867	2.0234	1
Intestinal infectious diseases–Atrial fibrillation and flutter	TNFRSF19	13	24144509-24250244	1.6467	1
Intestinal infectious diseases–Atrial fibrillation and flutter	MIPEP	13	24304328-24463587	2.2242	1
Intestinal infectious diseases–Atrial fibrillation and flutter	C1QTNF9B-AS1	13	24463028-24466242	0.77052	1
Intestinal infectious diseases–Atrial fibrillation and flutter	C1QTNF9B	13	24465238-24471145	0.29867	1
Intestinal infectious diseases–Atrial fibrillation and flutter	SPATA13	13	24553765-24881212	-0.6023	1
Intestinal infectious diseases–Atrial fibrillation and flutter	C1QTNF9	13	24883686-24896669	0.68226	1
Intestinal infectious diseases–Atrial fibrillation and flutter	PARP4	13	24995069-25086948	0.17023	1
Intestinal infectious diseases–Atrial fibrillation and flutter	LOC101927375	13	25115702-25133519	-1.0737	1
Intestinal infectious diseases–Atrial fibrillation and flutter	ATP12A	13	25254549-25285923	0.57861	1
Intestinal infectious diseases–Atrial fibrillation and flutter	RNF17	13	25338301-25454059	0.7184	1
Intestinal infectious diseases–Atrial fibrillation and flutter	CENPJ	13	25456412-25497027	-0.24499	1
Intestinal infectious diseases–Atrial fibrillation and flutter	AMER2	13	25735817-25746426	-0.70919	1
Intestinal infectious diseases–Atrial fibrillation and flutter	MTMR6	13	25820339-25861704	-0.14585	1
Intestinal infectious diseases–Atrial fibrillation and flutter	NUPL1	13	25875222-25916561	0.29575	1
Intestinal infectious diseases–Atrial fibrillation and flutter	ATP8A2	13	25946209-26599989	-0.66022	1
Intestinal infectious diseases–Atrial fibrillation and flutter	SHISA2	13	26618735-26625198	0.22212	1
Intestinal infectious diseases–Atrial fibrillation and flutter	RNF6	13	26786894-26796686	0.17052	1
Intestinal infectious diseases–Atrial fibrillation and flutter	CDK8	13	26828262-26979375	0.97333	1
Intestinal infectious diseases–Atrial fibrillation and flutter	WASF3	13	27131840-27263082	0.45551	1
Intestinal infectious diseases–Atrial fibrillation and flutter	GPR12	13	27329337-27334922	1.2092	1
Intestinal infectious diseases–Atrial fibrillation and flutter	USP12	13	27640287-27746033	1.1279	1
Intestinal infectious diseases–Atrial fibrillation and flutter	RPL21	13	27825692-27830705	1.0485	1
Intestinal infectious diseases–Atrial fibrillation and flutter	RASL11A	13	27844464-27847828	-0.36867	1
Intestinal infectious diseases–Atrial fibrillation and flutter	GTF3A	13	27998681-28009846	0.5204	1
Intestinal infectious diseases–Atrial fibrillation and flutter	MTIF3	13	28009776-28024739	0.36917	1
Intestinal infectious diseases–Atrial fibrillation and flutter	LNX2	13	28120048-28194720	-0.52583	1
Intestinal infectious diseases–Atrial fibrillation and flutter	POLR1D	13	28194880-28241559	-0.24147	1
Intestinal infectious diseases–Atrial fibrillation and flutter	GSX1	13	28366780-28368089	-0.27774	1
Intestinal infectious diseases–Atrial fibrillation and flutter	PDX1	13	28494168-28500451	0.042095	1
Intestinal infectious diseases–Atrial fibrillation and flutter	CDX2	13	28536205-28543505	0.81686	1
Intestinal infectious diseases–Atrial fibrillation and flutter	URAD	13	28552243-28562774	0.20802	1
Intestinal infectious diseases–Atrial fibrillation and flutter	FLT3	13	28577411-28682904	-0.81608	1
Intestinal infectious diseases–Atrial fibrillation and flutter	PAN3	13	28710997-28869475	-0.50225	1
Intestinal infectious diseases–Atrial fibrillation and flutter	FLT1	13	28874483-29069265	-1.047	1
Intestinal infectious diseases–Atrial fibrillation and flutter	POMP	13	29233141-29253094	-1.2172	1
Intestinal infectious diseases–Atrial fibrillation and flutter	SLC46A3	13	29274217-29293150	-0.55055	1
Intestinal infectious diseases–Atrial fibrillation and flutter	MTUS2	13	29394485-30080084	1.3561	1
Intestinal infectious diseases–Atrial fibrillation and flutter	SLC7A1	13	30083551-30169825	2.5096	1
Intestinal infectious diseases–Atrial fibrillation and flutter	UBL3	13	30338545-30424820	-0.44777	1
Intestinal infectious diseases–Atrial fibrillation and flutter	KATNAL1	13	30776767-30881624	0.37599	1
Intestinal infectious diseases–Atrial fibrillation and flutter	HMGB1	13	31032877-31191942	-1.6339	1
Intestinal infectious diseases–Atrial fibrillation and flutter	USPL1	13	31191830-31233687	-0.23689	1
Intestinal infectious diseases–Atrial fibrillation and flutter	ALOX5AP	13	31287615-31338565	-0.013132	1
Intestinal infectious diseases–Atrial fibrillation and flutter	MEDAG	13	31480312-31499709	-1.1032	1
Intestinal infectious diseases–Atrial fibrillation and flutter	TEX26	13	31506834-31549639	-1.0938	1
Intestinal infectious diseases–Atrial fibrillation and flutter	HSPH1	13	31710762-31737246	0.33782	1
Intestinal infectious diseases–Atrial fibrillation and flutter	B3GALTL	13	31774112-31906413	1.1711	1
Intestinal infectious diseases–Atrial fibrillation and flutter	RXFP2	13	32313679-32377009	1.8613	1
Intestinal infectious diseases–Atrial fibrillation and flutter	FRY	13	32605269-32870794	-0.3624	1
Intestinal infectious diseases–Atrial fibrillation and flutter	ZAR1L	13	32877908-32886091	1.5202	1
Intestinal infectious diseases–Atrial fibrillation and flutter	BRCA2	13	32889617-32973809	0.9491	1
Intestinal infectious diseases–Atrial fibrillation and flutter	N4BP2L1	13	32974860-33002490	-0.302	1
Intestinal infectious diseases–Atrial fibrillation and flutter	N4BP2L2	13	33006625-33116839	0.66342	1
Intestinal infectious diseases–Atrial fibrillation and flutter	PDS5B	13	33160564-33352158	1.8382	1
Intestinal infectious diseases–Atrial fibrillation and flutter	LOC101927403	13	33587204-33590580	-0.23445	1
Intestinal infectious diseases–Atrial fibrillation and flutter	KL	13	33590571-33640282	-0.69334	1
Intestinal infectious diseases–Atrial fibrillation and flutter	STARD13	13	33677272-34250932	-1.8235	1
Intestinal infectious diseases–Atrial fibrillation and flutter	RFC3	13	34392206-34540695	-1.4462	1
Intestinal infectious diseases–Atrial fibrillation and flutter	NBEA	13	35516424-36246874	2.0507	1
Intestinal infectious diseases–Atrial fibrillation and flutter	MAB21L1	13	36047926-36052786	1.8416	1
Intestinal infectious diseases–Atrial fibrillation and flutter	DCLK1	13	36342789-36705514	1.0893	1
Intestinal infectious diseases–Atrial fibrillation and flutter	SOHLH2	13	36742345-36788752	1.7273	1
Intestinal infectious diseases–Atrial fibrillation and flutter	CCDC169-SOHLH2	13	36742345-36871992	0.7118	1
Intestinal infectious diseases–Atrial fibrillation and flutter	CCDC169	13	36801179-36871992	0.12285	1
Intestinal infectious diseases–Atrial fibrillation and flutter	SPG20	13	36875775-36944317	0.15383	1
Intestinal infectious diseases–Atrial fibrillation and flutter	CCNA1	13	37005257-37017019	-0.78971	1
Intestinal infectious diseases–Atrial fibrillation and flutter	SERTM1	13	37248049-37271976	0.30082	1
Intestinal infectious diseases–Atrial fibrillation and flutter	RFXAP	13	37393339-37403740	0.40829	1
Intestinal infectious diseases–Atrial fibrillation and flutter	SMAD9	13	37418968-37494409	-0.52793	1
Intestinal infectious diseases–Atrial fibrillation and flutter	ALG5	13	37523907-37573504	0.83764	1
Intestinal infectious diseases–Atrial fibrillation and flutter	EXOSC8	13	37574678-37583751	0.40278	1
Intestinal infectious diseases–Atrial fibrillation and flutter	SUPT20H	13	37583449-37633850	1.3842	1
Intestinal infectious diseases–Atrial fibrillation and flutter	CSNK1A1L	13	37677397-37679801	2.1578	1
Intestinal infectious diseases–Atrial fibrillation and flutter	POSTN	13	38136719-38172981	0.17693	1
Intestinal infectious diseases–Atrial fibrillation and flutter	TRPC4	13	38210773-38443939	1.5663	1
Intestinal infectious diseases–Atrial fibrillation and flutter	UFM1	13	38923942-38937143	0.41937	1
Intestinal infectious diseases–Atrial fibrillation and flutter	FREM2	13	39261173-39461268	-0.20723	1
Intestinal infectious diseases–Atrial fibrillation and flutter	STOML3	13	39540062-39564996	-0.80772	1
Intestinal infectious diseases–Atrial fibrillation and flutter	PROSER1	13	39584002-39612213	-0.0064908	1
Intestinal infectious diseases–Atrial fibrillation and flutter	NHLRC3	13	39612448-39624246	-1.1174	1
Intestinal infectious diseases–Atrial fibrillation and flutter	LHFP	13	39917029-40177356	-2.2499	1
Intestinal infectious diseases–Atrial fibrillation and flutter	COG6	13	40229764-40365802	0.49116	1
Intestinal infectious diseases–Atrial fibrillation and flutter	FOXO1	13	41129801-41240734	0.85782	1
Intestinal infectious diseases–Atrial fibrillation and flutter	MRPS31	13	41303432-41345347	0.56601	1
Intestinal infectious diseases–Atrial fibrillation and flutter	SLC25A15	13	41363547-41386601	2.254	1
Intestinal infectious diseases–Atrial fibrillation and flutter	ELF1	13	41506055-41635544	0.28479	1
Intestinal infectious diseases–Atrial fibrillation and flutter	WBP4	13	41634973-41658142	0.43043	1
Intestinal infectious diseases–Atrial fibrillation and flutter	KBTBD6	13	41701709-41706936	-0.58015	1
Intestinal infectious diseases–Atrial fibrillation and flutter	MTRF1	13	41790505-41837731	-0.98958	1
Intestinal infectious diseases–Atrial fibrillation and flutter	NAA16	13	41885341-41951166	-0.19489	1
Intestinal infectious diseases–Atrial fibrillation and flutter	RGCC	13	42031542-42045013	-1.6631	1
Intestinal infectious diseases–Atrial fibrillation and flutter	VWA8	13	42140961-42535221	-0.10244	1
Intestinal infectious diseases–Atrial fibrillation and flutter	DGKH	13	42614172-42804352	-0.41116	1
Intestinal infectious diseases–Atrial fibrillation and flutter	AKAP11	13	42846261-42897403	0.43034	1
Intestinal infectious diseases–Atrial fibrillation and flutter	TNFSF11	13	43136872-43182149	0.36964	1
Intestinal infectious diseases–Atrial fibrillation and flutter	FAM216B	13	43355686-43365685	-1.4835	1
Intestinal infectious diseases–Atrial fibrillation and flutter	EPSTI1	13	43460524-43566407	-0.4628	1
Intestinal infectious diseases–Atrial fibrillation and flutter	DNAJC15	13	43597362-43683306	-0.59184	1
Intestinal infectious diseases–Atrial fibrillation and flutter	ENOX1	13	43787335-44361116	0.75939	1
Intestinal infectious diseases–Atrial fibrillation and flutter	CCDC122	13	44410488-44453826	0.8754	1
Intestinal infectious diseases–Atrial fibrillation and flutter	LACC1	13	44453420-44468068	1.268	1
Intestinal infectious diseases–Atrial fibrillation and flutter	SMIM2	13	44717287-44735393	0.43794	1
Intestinal infectious diseases–Atrial fibrillation and flutter	SERP2	13	44947978-44971850	0.44922	1
Intestinal infectious diseases–Atrial fibrillation and flutter	TSC22D1	13	45006279-45150701	0.31405	1
Intestinal infectious diseases–Atrial fibrillation and flutter	NUFIP1	13	45513384-45563613	0.26486	1
Intestinal infectious diseases–Atrial fibrillation and flutter	GPALPP1	13	45563673-45607743	0.50524	1
Intestinal infectious diseases–Atrial fibrillation and flutter	GTF2F2	13	45694631-45858240	0.50152	1
Intestinal infectious diseases–Atrial fibrillation and flutter	KCTD4	13	45766988-45775175	0.58288	1
Intestinal infectious diseases–Atrial fibrillation and flutter	TPT1	13	45911005-45915505	2.9938	1
Intestinal infectious diseases–Atrial fibrillation and flutter	SLC25A30	13	45960520-45992549	2.6567	1
Intestinal infectious diseases–Atrial fibrillation and flutter	COG3	13	46039030-46110833	0.77069	1
Intestinal infectious diseases–Atrial fibrillation and flutter	ERICH6B	13	46115432-46189874	-0.77407	1
Intestinal infectious diseases–Atrial fibrillation and flutter	SPERT	13	46276446-46288694	-0.89471	1
Intestinal infectious diseases–Atrial fibrillation and flutter	SIAH3	13	46354405-46425846	-0.65309	1
Intestinal infectious diseases–Atrial fibrillation and flutter	ZC3H13	13	46528600-46626896	-0.85275	1
Intestinal infectious diseases–Atrial fibrillation and flutter	CPB2	13	46627201-46695318	-0.54827	1
Intestinal infectious diseases–Atrial fibrillation and flutter	LCP1	13	46700058-46756459	1.7549	1
Intestinal infectious diseases–Atrial fibrillation and flutter	LRRC63	13	46786083-46850944	-0.75462	1
Intestinal infectious diseases–Atrial fibrillation and flutter	KIAA0226L	13	46916136-46964177	-0.014937	1
Intestinal infectious diseases–Atrial fibrillation and flutter	LRCH1	13	47127296-47327176	3.1657	1
Intestinal infectious diseases–Atrial fibrillation and flutter	ESD	13	47345391-47371423	1.6609	1
Intestinal infectious diseases–Atrial fibrillation and flutter	HTR2A	13	47405677-47471211	0.75397	1
Intestinal infectious diseases–Atrial fibrillation and flutter	SUCLA2	13	48516791-48612125	-0.93776	1
Intestinal infectious diseases–Atrial fibrillation and flutter	NUDT15	13	48611703-48621282	-0.7259	1
Intestinal infectious diseases–Atrial fibrillation and flutter	MED4	13	48649864-48669277	0.66062	1
Intestinal infectious diseases–Atrial fibrillation and flutter	ITM2B	13	48807274-48836232	0.2401	1
Intestinal infectious diseases–Atrial fibrillation and flutter	RB1	13	48877883-49056026	-0.4708	1
Intestinal infectious diseases–Atrial fibrillation and flutter	LPAR6	13	48985181-49018840	0.56403	1
Intestinal infectious diseases–Atrial fibrillation and flutter	RCBTB2	13	49063099-49107341	-1.0321	1
Intestinal infectious diseases–Atrial fibrillation and flutter	CYSLTR2	13	49227847-49283498	0.54578	1
Intestinal infectious diseases–Atrial fibrillation and flutter	FNDC3A	13	49550048-49783915	1.5627	1
Intestinal infectious diseases–Atrial fibrillation and flutter	MLNR	13	49794474-49796513	0.89241	1
Intestinal infectious diseases–Atrial fibrillation and flutter	CDADC1	13	49822047-49867622	2.0389	1
Intestinal infectious diseases–Atrial fibrillation and flutter	CAB39L	13	49882786-50018221	1.0224	1
Intestinal infectious diseases–Atrial fibrillation and flutter	SETDB2	13	50018429-50069139	1.5842	1
Intestinal infectious diseases–Atrial fibrillation and flutter	PHF11	13	50069746-50103123	1.5485	1
Intestinal infectious diseases–Atrial fibrillation and flutter	RCBTB1	13	50106082-50159742	2.2752	1
Intestinal infectious diseases–Atrial fibrillation and flutter	ARL11	13	50202435-50208008	3.7878	1
Intestinal infectious diseases–Atrial fibrillation and flutter	EBPL	13	50234812-50265627	2.3753	1
Intestinal infectious diseases–Atrial fibrillation and flutter	KPNA3	13	50273443-50367057	3.5833	1
Intestinal infectious diseases–Atrial fibrillation and flutter	SPRYD7	13	50486842-50510626	0.25663	1
Intestinal infectious diseases–Atrial fibrillation and flutter	TRIM13	13	50571143-50592603	0.19762	1
Intestinal infectious diseases–Atrial fibrillation and flutter	KCNRG	13	50589390-50595058	0.12954	1
Intestinal infectious diseases–Atrial fibrillation and flutter	DLEU7	13	51286759-51417885	-0.90932	1
Intestinal infectious diseases–Atrial fibrillation and flutter	RNASEH2B	13	51483814-51544596	0.36528	1
Intestinal infectious diseases–Atrial fibrillation and flutter	FAM124A	13	51796470-51858377	0.8221	1
Intestinal infectious diseases–Atrial fibrillation and flutter	SERPINE3	13	51915168-51939555	-0.64391	1
Intestinal infectious diseases–Atrial fibrillation and flutter	INTS6	13	51927678-52027275	-0.018038	1
Intestinal infectious diseases–Atrial fibrillation and flutter	WDFY2	13	52158484-52340935	1.867	1
Intestinal infectious diseases–Atrial fibrillation and flutter	DHRS12	13	52330614-52379667	1.307	1
Intestinal infectious diseases–Atrial fibrillation and flutter	CCDC70	13	52436117-52440372	0.53156	1
Intestinal infectious diseases–Atrial fibrillation and flutter	ATP7B	13	52506805-52586181	-1.0848	1
Intestinal infectious diseases–Atrial fibrillation and flutter	ALG11	13	52586523-52603784	-0.41014	1
Intestinal infectious diseases–Atrial fibrillation and flutter	UTP14C	13	52598827-52607736	-0.32863	1
Intestinal infectious diseases–Atrial fibrillation and flutter	NEK5	13	52638898-52703214	0.085866	1
Intestinal infectious diseases–Atrial fibrillation and flutter	NEK3	13	52706779-52733996	0.30574	1
Intestinal infectious diseases–Atrial fibrillation and flutter	THSD1	13	52934506-52980629	0.07088	1
Intestinal infectious diseases–Atrial fibrillation and flutter	VPS36	13	52986737-53024798	0.49723	1
Intestinal infectious diseases–Atrial fibrillation and flutter	CKAP2	13	53029495-53050763	-0.057627	1
Intestinal infectious diseases–Atrial fibrillation and flutter	HNRNPA1L2	13	53173750-53217931	-0.36998	1
Intestinal infectious diseases–Atrial fibrillation and flutter	SUGT1	13	53226830-53262433	0.46065	1
Intestinal infectious diseases–Atrial fibrillation and flutter	LECT1	13	53277399-53313947	-0.044452	1
Intestinal infectious diseases–Atrial fibrillation and flutter	PCDH8	13	53418109-53422775	-0.487	1
Intestinal infectious diseases–Atrial fibrillation and flutter	OLFM4	13	53602876-53626196	-0.25729	1
Intestinal infectious diseases–Atrial fibrillation and flutter	PCDH17	13	58204238-58303445	0.19861	1
Intestinal infectious diseases–Atrial fibrillation and flutter	DIAPH3	13	60239717-60738119	0.12825	1
Intestinal infectious diseases–Atrial fibrillation and flutter	TDRD3	13	60970591-61148013	1.7721	1
Intestinal infectious diseases–Atrial fibrillation and flutter	PCDH20	13	61983818-61989655	1.3501	1
Intestinal infectious diseases–Atrial fibrillation and flutter	PCDH9	13	66876966-67804468	0.36223	1
Intestinal infectious diseases–Atrial fibrillation and flutter	KLHL1	13	70274725-70682625	0.04865	1
Intestinal infectious diseases–Atrial fibrillation and flutter	DACH1	13	72012098-72441330	1.4658	1
Intestinal infectious diseases–Atrial fibrillation and flutter	MZT1	13	73282495-73301938	-0.077933	1
Intestinal infectious diseases–Atrial fibrillation and flutter	BORA	13	73301981-73330328	0.6998	1
Intestinal infectious diseases–Atrial fibrillation and flutter	DIS3	13	73329540-73356344	0.088488	1
Intestinal infectious diseases–Atrial fibrillation and flutter	PIBF1	13	73356202-73590592	-0.086495	1
Intestinal infectious diseases–Atrial fibrillation and flutter	KLF5	13	73629114-73651676	0.50237	1
Intestinal infectious diseases–Atrial fibrillation and flutter	KLF12	13	74260149-74708400	0.74122	1
Intestinal infectious diseases–Atrial fibrillation and flutter	TBC1D4	13	75858809-76056782	-0.41396	1
Intestinal infectious diseases–Atrial fibrillation and flutter	COMMD6	13	76099350-76111991	0.051258	1
Intestinal infectious diseases–Atrial fibrillation and flutter	UCHL3	13	76123616-76180156	-0.59863	1
Intestinal infectious diseases–Atrial fibrillation and flutter	LMO7	13	76194570-76434006	-1.3351	1
Intestinal infectious diseases–Atrial fibrillation and flutter	LMO7DN	13	76445174-76457948	0.12384	1
Intestinal infectious diseases–Atrial fibrillation and flutter	KCTD12	13	77454304-77460540	1.0294	1
Intestinal infectious diseases–Atrial fibrillation and flutter	IRG1	13	77522694-77532777	0.17011	1
Intestinal infectious diseases–Atrial fibrillation and flutter	CLN5	13	77566059-77576652	-0.31858	1
Intestinal infectious diseases–Atrial fibrillation and flutter	FBXL3	13	77579389-77601331	-0.12078	1
Intestinal infectious diseases–Atrial fibrillation and flutter	MYCBP2	13	77618792-77901177	-0.98422	1
Intestinal infectious diseases–Atrial fibrillation and flutter	SCEL	13	78109809-78219398	0.12943	1
Intestinal infectious diseases–Atrial fibrillation and flutter	SLAIN1	13	78271989-78338377	2.2	1
Intestinal infectious diseases–Atrial fibrillation and flutter	EDNRB	13	78469616-78549664	0.76419	1
Intestinal infectious diseases–Atrial fibrillation and flutter	RNF219	13	79188421-79233314	0.12921	1
Intestinal infectious diseases–Atrial fibrillation and flutter	RBM26	13	79885962-79980393	0.25303	1
Intestinal infectious diseases–Atrial fibrillation and flutter	NDFIP2	13	80055259-80130212	0.1422	1
Intestinal infectious diseases–Atrial fibrillation and flutter	LOC101927216	13	80616827-80624465	0.9043	1
Intestinal infectious diseases–Atrial fibrillation and flutter	SPRY2	13	80910111-80915086	0.94693	1
Intestinal infectious diseases–Atrial fibrillation and flutter	SLITRK1	13	84451340-84456528	0.84321	1
Intestinal infectious diseases–Atrial fibrillation and flutter	SLITRK6	13	86366922-86373483	-0.31477	1
Intestinal infectious diseases–Atrial fibrillation and flutter	SLITRK5	13	88323931-88331871	0.66846	1
Intestinal infectious diseases–Atrial fibrillation and flutter	GPC5	13	92050935-93519490	2.8165	1
Intestinal infectious diseases–Atrial fibrillation and flutter	GPC6	13	93879078-95060274	1.3174	1
Intestinal infectious diseases–Atrial fibrillation and flutter	DCT	13	95091835-95131936	-0.891	1
Intestinal infectious diseases–Atrial fibrillation and flutter	TGDS	13	95226308-95248511	0.62839	1
Intestinal infectious diseases–Atrial fibrillation and flutter	GPR180	13	95254104-95286899	1.1132	1
Intestinal infectious diseases–Atrial fibrillation and flutter	ABCC4	13	95672083-95953705	-0.089883	1
Intestinal infectious diseases–Atrial fibrillation and flutter	CLDN10	13	96085853-96232010	-0.24462	1
Intestinal infectious diseases–Atrial fibrillation and flutter	DZIP1	13	96230456-96296960	-0.50772	1
Intestinal infectious diseases–Atrial fibrillation and flutter	DNAJC3	13	96329393-96447243	1.03	1
Intestinal infectious diseases–Atrial fibrillation and flutter	UGGT2	13	96453834-96705736	0.075172	1
Intestinal infectious diseases–Atrial fibrillation and flutter	HS6ST3	13	96743093-97491816	0.713	1
Intestinal infectious diseases–Atrial fibrillation and flutter	OXGR1	13	97637973-97646984	-0.45064	1
Intestinal infectious diseases–Atrial fibrillation and flutter	MBNL2	13	97874549-98046374	1.4909	1
Intestinal infectious diseases–Atrial fibrillation and flutter	RAP2A	13	98086475-98120252	1.8662	1
Intestinal infectious diseases–Atrial fibrillation and flutter	IPO5	13	98605914-98676550	-0.0012498	1
Intestinal infectious diseases–Atrial fibrillation and flutter	FARP1	13	98794893-99102023	0.32878	1
Intestinal infectious diseases–Atrial fibrillation and flutter	RNF113B	13	98828039-98829521	0.71861	1
Intestinal infectious diseases–Atrial fibrillation and flutter	STK24	13	99102455-99229396	-0.58709	1
Intestinal infectious diseases–Atrial fibrillation and flutter	SLC15A1	13	99336055-99404929	-0.20045	1
Intestinal infectious diseases–Atrial fibrillation and flutter	DOCK9	13	99445741-99738660	1.0542	1
Intestinal infectious diseases–Atrial fibrillation and flutter	UBAC2	13	99852679-100038753	1.1438	1
Intestinal infectious diseases–Atrial fibrillation and flutter	GPR18	13	99906967-99910682	-1.6031	1
Intestinal infectious diseases–Atrial fibrillation and flutter	GPR183	13	99946789-99959749	-0.65607	1
Intestinal infectious diseases–Atrial fibrillation and flutter	MYH6	14	23849942-23878836	5.1991	0.0019273
Intestinal infectious diseases–Atrial fibrillation and flutter	ESR2	14	64693751-64805268	5.141	0.00262985
Intestinal infectious diseases–Atrial fibrillation and flutter	SYNE2	14	64319683-64693167	5.0902	0.00344173
Intestinal infectious diseases–Atrial fibrillation and flutter	DPF3	14	73085561-73360824	4.6592	0.0305562
Intestinal infectious diseases–Atrial fibrillation and flutter	CMTM5	14	23846017-23848981	4.5261	0.0578094
Intestinal infectious diseases–Atrial fibrillation and flutter	AKAP6	14	32798479-33302268	4.3966	0.105814
Intestinal infectious diseases–Atrial fibrillation and flutter	CFL2	14	35179588-35184029	4.0668	0.458641
Intestinal infectious diseases–Atrial fibrillation and flutter	HHIPL1	14	100111480-100143011	2.7924	1
Intestinal infectious diseases–Atrial fibrillation and flutter	CYP46A1	14	100150755-100193638	1.3865	1
Intestinal infectious diseases–Atrial fibrillation and flutter	EML1	14	100204056-100408397	-0.086609	1
Intestinal infectious diseases–Atrial fibrillation and flutter	EVL	14	100485719-100610573	-1.6525	1
Intestinal infectious diseases–Atrial fibrillation and flutter	DEGS2	14	100612753-100626012	-0.44215	1
Intestinal infectious diseases–Atrial fibrillation and flutter	YY1	14	100705102-100745371	0.91413	1
Intestinal infectious diseases–Atrial fibrillation and flutter	SLC25A29	14	100745514-100772884	-0.10525	1
Intestinal infectious diseases–Atrial fibrillation and flutter	SLC25A47	14	100789679-100796715	0.56352	1
Intestinal infectious diseases–Atrial fibrillation and flutter	WARS	14	100800125-100842680	1.9075	1
Intestinal infectious diseases–Atrial fibrillation and flutter	WDR25	14	100842755-100996640	0.84484	1
Intestinal infectious diseases–Atrial fibrillation and flutter	BEGAIN	14	101003484-101036131	1.3862	1
Intestinal infectious diseases–Atrial fibrillation and flutter	DLK1	14	101193202-101201467	-0.068786	1
Intestinal infectious diseases–Atrial fibrillation and flutter	RTL1	14	101346569-101359826	-0.57034	1
Intestinal infectious diseases–Atrial fibrillation and flutter	DIO3	14	102027688-102029789	1.6019	1
Intestinal infectious diseases–Atrial fibrillation and flutter	PPP2R5C	14	102226910-102394329	1.1066	1
Intestinal infectious diseases–Atrial fibrillation and flutter	DYNC1H1	14	102430865-102517135	1.0973	1
Intestinal infectious diseases–Atrial fibrillation and flutter	HSP90AA1	14	102547075-102606086	1.976	1
Intestinal infectious diseases–Atrial fibrillation and flutter	WDR20	14	102606189-102690010	2.7237	1
Intestinal infectious diseases–Atrial fibrillation and flutter	MOK	14	102690834-102771537	2.9488	1
Intestinal infectious diseases–Atrial fibrillation and flutter	ZNF839	14	102783714-102809511	1.8143	1
Intestinal infectious diseases–Atrial fibrillation and flutter	CINP	14	102814619-102829253	0.21172	1
Intestinal infectious diseases–Atrial fibrillation and flutter	TECPR2	14	102829300-102968818	-0.68944	1
Intestinal infectious diseases–Atrial fibrillation and flutter	ANKRD9	14	102973179-102976128	-0.55682	1
Intestinal infectious diseases–Atrial fibrillation and flutter	RCOR1	14	103058996-103196913	-0.23262	1
Intestinal infectious diseases–Atrial fibrillation and flutter	TRAF3	14	103243816-103377837	0.80435	1
Intestinal infectious diseases–Atrial fibrillation and flutter	AMN	14	103388993-103397179	0.40768	1
Intestinal infectious diseases–Atrial fibrillation and flutter	CDC42BPB	14	103398716-103523742	-0.53473	1
Intestinal infectious diseases–Atrial fibrillation and flutter	EXOC3L4	14	103561044-103576896	0.34355	1
Intestinal infectious diseases–Atrial fibrillation and flutter	TNFAIP2	14	103589762-103603776	2.3001	1
Intestinal infectious diseases–Atrial fibrillation and flutter	EIF5	14	103800339-103811362	0.49822	1
Intestinal infectious diseases–Atrial fibrillation and flutter	MARK3	14	103851701-103970168	1.2555	1
Intestinal infectious diseases–Atrial fibrillation and flutter	CKB	14	103985995-103989196	1.729	1
Intestinal infectious diseases–Atrial fibrillation and flutter	TRMT61A	14	103995509-104003410	1.3176	1
Intestinal infectious diseases–Atrial fibrillation and flutter	BAG5	14	104022881-104029151	0.90604	1
Intestinal infectious diseases–Atrial fibrillation and flutter	APOPT1	14	104029299-104057236	0.55469	1
Intestinal infectious diseases–Atrial fibrillation and flutter	KLC1	14	104095525-104167888	0.35665	1
Intestinal infectious diseases–Atrial fibrillation and flutter	XRCC3	14	104163945-104181823	0.46619	1
Intestinal infectious diseases–Atrial fibrillation and flutter	ZFYVE21	14	104182081-104200005	1.1173	1
Intestinal infectious diseases–Atrial fibrillation and flutter	PPP1R13B	14	104200088-104315116	1.6181	1
Intestinal infectious diseases–Atrial fibrillation and flutter	C14orf2	14	104378625-104387903	1.0985	1
Intestinal infectious diseases–Atrial fibrillation and flutter	TDRD9	14	104394776-104519004	0.76004	1
Intestinal infectious diseases–Atrial fibrillation and flutter	RD3L	14	104406763-104408645	0.37412	1
Intestinal infectious diseases–Atrial fibrillation and flutter	ASPG	14	104552019-104579100	1.1359	1
Intestinal infectious diseases–Atrial fibrillation and flutter	KIF26A	14	104605060-104647235	0.035486	1
Intestinal infectious diseases–Atrial fibrillation and flutter	C14orf180	14	105046056-105056184	1.0805	1
Intestinal infectious diseases–Atrial fibrillation and flutter	TMEM179	14	105059330-105071097	-0.49068	1
Intestinal infectious diseases–Atrial fibrillation and flutter	INF2	14	105147902-105185947	-0.016515	1
Intestinal infectious diseases–Atrial fibrillation and flutter	ADSSL1	14	105190534-105213662	0.55918	1
Intestinal infectious diseases–Atrial fibrillation and flutter	SIVA1	14	105219470-105225996	0.53516	1
Intestinal infectious diseases–Atrial fibrillation and flutter	AKT1	14	105235686-105262080	0.91684	1
Intestinal infectious diseases–Atrial fibrillation and flutter	ZBTB42	14	105266933-105271049	1.1206	1
Intestinal infectious diseases–Atrial fibrillation and flutter	CEP170B	14	105331650-105363107	-0.14873	1
Intestinal infectious diseases–Atrial fibrillation and flutter	AHNAK2	14	105403590-105444694	0.98313	1
Intestinal infectious diseases–Atrial fibrillation and flutter	C14orf79	14	105452125-105466056	0.7013	1
Intestinal infectious diseases–Atrial fibrillation and flutter	CDCA4	14	105475910-105487425	0.90008	1
Intestinal infectious diseases–Atrial fibrillation and flutter	GPR132	14	105515726-105531887	1.2268	1
Intestinal infectious diseases–Atrial fibrillation and flutter	JAG2	14	105607318-105635161	2.3373	1
Intestinal infectious diseases–Atrial fibrillation and flutter	NUDT14	14	105639274-105647660	1.8418	1
Intestinal infectious diseases–Atrial fibrillation and flutter	BRF1	14	105675623-105781914	1.2817	1
Intestinal infectious diseases–Atrial fibrillation and flutter	BTBD6	14	105714879-105717430	0.18938	1
Intestinal infectious diseases–Atrial fibrillation and flutter	MTA1	14	105886186-105937066	0.27343	1
Intestinal infectious diseases–Atrial fibrillation and flutter	CRIP1	14	105952892-105955128	2.732	1
Intestinal infectious diseases–Atrial fibrillation and flutter	C14orf80	14	105956192-105965585	0.51273	1
Intestinal infectious diseases–Atrial fibrillation and flutter	IGH	14	106032614-107288051	-0.051806	1
Intestinal infectious diseases–Atrial fibrillation and flutter	OR4K15	14	20443678-20444724	1.0966	1
Intestinal infectious diseases–Atrial fibrillation and flutter	OR4K14	14	20482420-20483352	0.76482	1
Intestinal infectious diseases–Atrial fibrillation and flutter	OR4K13	14	20502003-20502917	2.0109	1
Intestinal infectious diseases–Atrial fibrillation and flutter	OR4L1	14	20528204-20529142	1.0827	1
Intestinal infectious diseases–Atrial fibrillation and flutter	OR4K17	14	20585566-20586597	0.5987	1
Intestinal infectious diseases–Atrial fibrillation and flutter	OR11G2	14	20665495-20666532	0.31107	1
Intestinal infectious diseases–Atrial fibrillation and flutter	OR11H6	14	20691869-20692861	0.99742	1
Intestinal infectious diseases–Atrial fibrillation and flutter	TTC5	14	20757290-20774153	0.80526	1
Intestinal infectious diseases–Atrial fibrillation and flutter	CCNB1IP1	14	20779527-20801471	-0.25478	1
Intestinal infectious diseases–Atrial fibrillation and flutter	PARP2	14	20811773-20826063	-1.1383	1
Intestinal infectious diseases–Atrial fibrillation and flutter	TEP1	14	20833826-20882331	0.5544	1
Intestinal infectious diseases–Atrial fibrillation and flutter	KLHL33	14	20895866-20904354	-1.0959	1
Intestinal infectious diseases–Atrial fibrillation and flutter	OSGEP	14	20915207-20923267	-0.054037	1
Intestinal infectious diseases–Atrial fibrillation and flutter	APEX1	14	20923290-20925931	0.58939	1
Intestinal infectious diseases–Atrial fibrillation and flutter	PNP	14	20937538-20946165	0.59468	1
Intestinal infectious diseases–Atrial fibrillation and flutter	RNASE10	14	20973696-20979314	0.6768	1
Intestinal infectious diseases–Atrial fibrillation and flutter	RNASE9	14	21024252-21029125	1.4473	1
Intestinal infectious diseases–Atrial fibrillation and flutter	RNASE11	14	21051051-21078037	0.34125	1
Intestinal infectious diseases–Atrial fibrillation and flutter	RNASE12	14	21058239-21059532	-0.27954	1
Intestinal infectious diseases–Atrial fibrillation and flutter	OR6S1	14	21108855-21109850	1.0792	1
Intestinal infectious diseases–Atrial fibrillation and flutter	RNASE4	14	21152259-21168761	0.40038	1
Intestinal infectious diseases–Atrial fibrillation and flutter	ANG	14	21152336-21162345	0.37517	1
Intestinal infectious diseases–Atrial fibrillation and flutter	EDDM3A	14	21214099-21216539	0.26527	1
Intestinal infectious diseases–Atrial fibrillation and flutter	EDDM3B	14	21236586-21239107	1.0007	1
Intestinal infectious diseases–Atrial fibrillation and flutter	RNASE6	14	21249210-21250626	-0.067513	1
Intestinal infectious diseases–Atrial fibrillation and flutter	RNASE1	14	21269515-21271036	0.19841	1
Intestinal infectious diseases–Atrial fibrillation and flutter	METTL17	14	21457432-21465194	1.2326	1
Intestinal infectious diseases–Atrial fibrillation and flutter	SLC39A2	14	21467414-21470034	3.0402	1
Intestinal infectious diseases–Atrial fibrillation and flutter	NDRG2	14	21484922-21539098	0.262	1
Intestinal infectious diseases–Atrial fibrillation and flutter	TPPP2	14	21498345-21500334	-0.05313	1
Intestinal infectious diseases–Atrial fibrillation and flutter	RNASE13	14	21500979-21502944	0.85489	1
Intestinal infectious diseases–Atrial fibrillation and flutter	RNASE7	14	21510385-21512393	0.60305	1
Intestinal infectious diseases–Atrial fibrillation and flutter	ARHGEF40	14	21538419-21558407	0.69176	1
Intestinal infectious diseases–Atrial fibrillation and flutter	ZNF219	14	21558205-21572863	2.7021	1
Intestinal infectious diseases–Atrial fibrillation and flutter	TMEM253	14	21567096-21571883	2.8722	1
Intestinal infectious diseases–Atrial fibrillation and flutter	OR5AU1	14	21623096-21624184	-1.1455	1
Intestinal infectious diseases–Atrial fibrillation and flutter	HNRNPC	14	21677295-21737638	1.999	1
Intestinal infectious diseases–Atrial fibrillation and flutter	RPGRIP1	14	21756136-21819460	1.0172	1
Intestinal infectious diseases–Atrial fibrillation and flutter	SUPT16H	14	21819631-21852425	0.83335	1
Intestinal infectious diseases–Atrial fibrillation and flutter	CHD8	14	21853353-21924276	0.68686	1
Intestinal infectious diseases–Atrial fibrillation and flutter	RAB2B	14	21927179-21945132	1.0023	1
Intestinal infectious diseases–Atrial fibrillation and flutter	TOX4	14	21945335-21967319	0.16768	1
Intestinal infectious diseases–Atrial fibrillation and flutter	METTL3	14	21966282-21979517	0.50548	1
Intestinal infectious diseases–Atrial fibrillation and flutter	SALL2	14	21989231-22005337	-0.24547	1
Intestinal infectious diseases–Atrial fibrillation and flutter	OR10G3	14	22037934-22038875	0.47876	1
Intestinal infectious diseases–Atrial fibrillation and flutter	TRA	14	22090057-23021075	1.7338	1
Intestinal infectious diseases–Atrial fibrillation and flutter	OR10G2	14	22102066-22102998	0.55463	1
Intestinal infectious diseases–Atrial fibrillation and flutter	OR4E2	14	22133297-22134238	-0.63515	1
Intestinal infectious diseases–Atrial fibrillation and flutter	TRD	14	22891537-22935569	0.76786	1
Intestinal infectious diseases–Atrial fibrillation and flutter	DAD1	14	23033807-23058143	1.5619	1
Intestinal infectious diseases–Atrial fibrillation and flutter	ABHD4	14	23067147-23081265	2.1101	1
Intestinal infectious diseases–Atrial fibrillation and flutter	OXA1L	14	23235731-23240998	-1.7639	1
Intestinal infectious diseases–Atrial fibrillation and flutter	SLC7A7	14	23242431-23289020	1.6269	1
Intestinal infectious diseases–Atrial fibrillation and flutter	MRPL52	14	23299088-23304246	-0.29369	1
Intestinal infectious diseases–Atrial fibrillation and flutter	MMP14	14	23305742-23316809	2.2217	1
Intestinal infectious diseases–Atrial fibrillation and flutter	LRP10	14	23340822-23350789	0.0065751	1
Intestinal infectious diseases–Atrial fibrillation and flutter	REM2	14	23352374-23356889	-0.7427	1
Intestinal infectious diseases–Atrial fibrillation and flutter	RBM23	14	23369854-23388396	1.3354	1
Intestinal infectious diseases–Atrial fibrillation and flutter	PRMT5	14	23389733-23398789	1.4161	1
Intestinal infectious diseases–Atrial fibrillation and flutter	HAUS4	14	23415437-23426352	1.7163	1
Intestinal infectious diseases–Atrial fibrillation and flutter	AJUBA	14	23440386-23451851	0.51175	1
Intestinal infectious diseases–Atrial fibrillation and flutter	C14orf93	14	23456110-23479375	0.81256	1
Intestinal infectious diseases–Atrial fibrillation and flutter	PSMB5	14	23485752-23504429	2.0029	1
Intestinal infectious diseases–Atrial fibrillation and flutter	PSMB11	14	23511376-23513269	1.8081	1
Intestinal infectious diseases–Atrial fibrillation and flutter	CDH24	14	23516270-23526747	1.7812	1
Intestinal infectious diseases–Atrial fibrillation and flutter	ACIN1	14	23527773-23564823	0.31315	1
Intestinal infectious diseases–Atrial fibrillation and flutter	C14orf119	14	23564683-23569665	0.87445	1
Intestinal infectious diseases–Atrial fibrillation and flutter	CEBPE	14	23586515-23588820	2.0513	1
Intestinal infectious diseases–Atrial fibrillation and flutter	SLC7A8	14	23594504-23652869	0.53557	1
Intestinal infectious diseases–Atrial fibrillation and flutter	RNF212B	14	23707127-23743494	1.3178	1
Intestinal infectious diseases–Atrial fibrillation and flutter	HOMEZ	14	23742844-23762862	1.9656	1
Intestinal infectious diseases–Atrial fibrillation and flutter	PPP1R3E	14	23764861-23772071	0.94415	1
Intestinal infectious diseases–Atrial fibrillation and flutter	BCL2L2	14	23775971-23790241	1.4446	1
Intestinal infectious diseases–Atrial fibrillation and flutter	BCL2L2-PABPN1	14	23775971-23795394	1.6725	1
Intestinal infectious diseases–Atrial fibrillation and flutter	PABPN1	14	23789397-23795394	1.6364	1
Intestinal infectious diseases–Atrial fibrillation and flutter	SLC22A17	14	23815520-23822380	1.4343	1
Intestinal infectious diseases–Atrial fibrillation and flutter	EFS	14	23825609-23834842	2.4312	1
Intestinal infectious diseases–Atrial fibrillation and flutter	IL25	14	23842018-23845612	0.32071	1
Intestinal infectious diseases–Atrial fibrillation and flutter	MYH7	14	23881947-23904870	3.8637	1
Intestinal infectious diseases–Atrial fibrillation and flutter	NGDN	14	23938898-23947402	0.91998	1
Intestinal infectious diseases–Atrial fibrillation and flutter	THTPA	14	23980969-24028790	0.080065	1
Intestinal infectious diseases–Atrial fibrillation and flutter	ZFHX2	14	23990064-24025199	0.14881	1
Intestinal infectious diseases–Atrial fibrillation and flutter	AP1G2	14	24028777-24038754	-0.16811	1
Intestinal infectious diseases–Atrial fibrillation and flutter	JPH4	14	24037244-24048009	-0.484	1
Intestinal infectious diseases–Atrial fibrillation and flutter	DHRS2	14	24099324-24114848	-0.33301	1
Intestinal infectious diseases–Atrial fibrillation and flutter	DHRS4	14	24422944-24438488	2.0352	1
Intestinal infectious diseases–Atrial fibrillation and flutter	DHRS4L1	14	24476218-24520586	1.0068	1
Intestinal infectious diseases–Atrial fibrillation and flutter	LRRC16B	14	24521206-24538937	2.5486	1
Intestinal infectious diseases–Atrial fibrillation and flutter	CPNE6	14	24540046-24547309	0.7826	1
Intestinal infectious diseases–Atrial fibrillation and flutter	NRL	14	24547902-24584223	1.6386	1
Intestinal infectious diseases–Atrial fibrillation and flutter	PCK2	14	24563347-24573339	1.1447	1
Intestinal infectious diseases–Atrial fibrillation and flutter	DCAF11	14	24583906-24594451	2.1575	1
Intestinal infectious diseases–Atrial fibrillation and flutter	FITM1	14	24600675-24602058	-0.6833	1
Intestinal infectious diseases–Atrial fibrillation and flutter	EMC9	14	24608081-24610837	1.9012	1
Intestinal infectious diseases–Atrial fibrillation and flutter	RNF31	14	24616101-24629870	0.85278	1
Intestinal infectious diseases–Atrial fibrillation and flutter	IRF9	14	24630422-24635774	-0.4016	1
Intestinal infectious diseases–Atrial fibrillation and flutter	REC8	14	24641062-24649735	1.939	1
Intestinal infectious diseases–Atrial fibrillation and flutter	IPO4	14	24649425-24658124	1.4689	1
Intestinal infectious diseases–Atrial fibrillation and flutter	TM9SF1	14	24658353-24666288	1.2764	1
Intestinal infectious diseases–Atrial fibrillation and flutter	TSSK4	14	24674753-24677568	0.48553	1
Intestinal infectious diseases–Atrial fibrillation and flutter	CHMP4A	14	24678787-24683036	0.38521	1
Intestinal infectious diseases–Atrial fibrillation and flutter	MDP1	14	24683143-24685276	-0.65573	1
Intestinal infectious diseases–Atrial fibrillation and flutter	NEDD8-MDP1	14	24683143-24701576	-0.79446	1
Intestinal infectious diseases–Atrial fibrillation and flutter	NEDD8	14	24686057-24701576	-0.23072	1
Intestinal infectious diseases–Atrial fibrillation and flutter	GMPR2	14	24701633-24708448	1.5906	1
Intestinal infectious diseases–Atrial fibrillation and flutter	TINF2	14	24703454-24712233	1.4	1
Intestinal infectious diseases–Atrial fibrillation and flutter	TGM1	14	24718159-24733115	0.82123	1
Intestinal infectious diseases–Atrial fibrillation and flutter	RABGGTA	14	24734744-24740833	3.7776	1
Intestinal infectious diseases–Atrial fibrillation and flutter	DHRS1	14	24759804-24769039	0.41882	1
Intestinal infectious diseases–Atrial fibrillation and flutter	NOP9	14	24769075-24777379	1.2945	1
Intestinal infectious diseases–Atrial fibrillation and flutter	CIDEB	14	24774393-24780576	0.89781	1
Intestinal infectious diseases–Atrial fibrillation and flutter	LTB4R2	14	24779357-24781259	0.68556	1
Intestinal infectious diseases–Atrial fibrillation and flutter	LTB4R	14	24780705-24787242	1.4226	1
Intestinal infectious diseases–Atrial fibrillation and flutter	ADCY4	14	24787555-24804277	0.75308	1
Intestinal infectious diseases–Atrial fibrillation and flutter	RIPK3	14	24805227-24809242	1.8604	1
Intestinal infectious diseases–Atrial fibrillation and flutter	NFATC4	14	24834885-24848810	1.0907	1
Intestinal infectious diseases–Atrial fibrillation and flutter	NYNRIN	14	24867992-24888494	0.2997	1
Intestinal infectious diseases–Atrial fibrillation and flutter	CBLN3	14	24895738-24898731	1.8216	1
Intestinal infectious diseases–Atrial fibrillation and flutter	KHNYN	14	24898882-24910548	2.606	1
Intestinal infectious diseases–Atrial fibrillation and flutter	SDR39U1	14	24908972-24912042	2.0544	1
Intestinal infectious diseases–Atrial fibrillation and flutter	CMA1	14	24974712-24977471	1.37	1
Intestinal infectious diseases–Atrial fibrillation and flutter	CTSG	14	25042724-25045466	-0.24952	1
Intestinal infectious diseases–Atrial fibrillation and flutter	GZMH	14	25075686-25078926	2.6987	1
Intestinal infectious diseases–Atrial fibrillation and flutter	GZMB	14	25100160-25103490	0.41712	1
Intestinal infectious diseases–Atrial fibrillation and flutter	STXBP6	14	25278860-25519095	0.5335	1
Intestinal infectious diseases–Atrial fibrillation and flutter	NOVA1	14	26915089-27067239	0.74475	1
Intestinal infectious diseases–Atrial fibrillation and flutter	PRKD1	14	30045685-30396899	3.186	1
Intestinal infectious diseases–Atrial fibrillation and flutter	G2E3	14	31028329-31089046	-0.67494	1
Intestinal infectious diseases–Atrial fibrillation and flutter	SCFD1	14	31091460-31205034	-0.72432	1
Intestinal infectious diseases–Atrial fibrillation and flutter	COCH	14	31343741-31364285	-0.82995	1
Intestinal infectious diseases–Atrial fibrillation and flutter	STRN3	14	31362985-31495607	0.086068	1
Intestinal infectious diseases–Atrial fibrillation and flutter	AP4S1	14	31494312-31565656	-0.54972	1
Intestinal infectious diseases–Atrial fibrillation and flutter	HECTD1	14	31569323-31677266	0.35091	1
Intestinal infectious diseases–Atrial fibrillation and flutter	HEATR5A	14	31760994-31889788	1.0837	1
Intestinal infectious diseases–Atrial fibrillation and flutter	DTD2	14	31915242-31926680	0.62371	1
Intestinal infectious diseases–Atrial fibrillation and flutter	NUBPL	14	32030591-32330430	0.0075547	1
Intestinal infectious diseases–Atrial fibrillation and flutter	ARHGAP5	14	32545664-32628934	0.40971	1
Intestinal infectious diseases–Atrial fibrillation and flutter	NPAS3	14	33404115-34273382	-2.2951	1
Intestinal infectious diseases–Atrial fibrillation and flutter	EGLN3	14	34393421-34420284	-1.0002	1
Intestinal infectious diseases–Atrial fibrillation and flutter	SPTSSA	14	34902144-34931468	0.29336	1
Intestinal infectious diseases–Atrial fibrillation and flutter	EAPP	14	34985135-35008943	-0.37303	1
Intestinal infectious diseases–Atrial fibrillation and flutter	SNX6	14	35030615-35099366	0.36564	1
Intestinal infectious diseases–Atrial fibrillation and flutter	BAZ1A	14	35221937-35344853	-0.035726	1
Intestinal infectious diseases–Atrial fibrillation and flutter	SRP54	14	35451901-35498773	-0.075742	1
Intestinal infectious diseases–Atrial fibrillation and flutter	FAM177A1	14	35514113-35552589	1.409	1
Intestinal infectious diseases–Atrial fibrillation and flutter	PPP2R3C	14	35554678-35591868	1.8778	1
Intestinal infectious diseases–Atrial fibrillation and flutter	KIAA0391	14	35591527-35743284	1.6117	1
Intestinal infectious diseases–Atrial fibrillation and flutter	PSMA6	14	35747811-35786680	1.5736	1
Intestinal infectious diseases–Atrial fibrillation and flutter	NFKBIA	14	35870716-35873960	0.09552	1
Intestinal infectious diseases–Atrial fibrillation and flutter	INSM2	14	36003248-36006260	0.1493	1
Intestinal infectious diseases–Atrial fibrillation and flutter	RALGAPA1	14	36007558-36278432	0.089265	1
Intestinal infectious diseases–Atrial fibrillation and flutter	BRMS1L	14	36295524-36341169	-0.76586	1
Intestinal infectious diseases–Atrial fibrillation and flutter	MBIP	14	36767764-36789882	1.9057	1
Intestinal infectious diseases–Atrial fibrillation and flutter	SFTA3	14	36942493-36982990	0.6573	1
Intestinal infectious diseases–Atrial fibrillation and flutter	NKX2-1	14	36985602-36990894	-0.71052	1
Intestinal infectious diseases–Atrial fibrillation and flutter	PAX9	14	37126773-37147012	0.75746	1
Intestinal infectious diseases–Atrial fibrillation and flutter	SLC25A21	14	37147126-37641865	-1.1207	1
Intestinal infectious diseases–Atrial fibrillation and flutter	MIPOL1	14	37667118-38020464	2.1955	1
Intestinal infectious diseases–Atrial fibrillation and flutter	FOXA1	14	38058757-38064325	1.4835	1
Intestinal infectious diseases–Atrial fibrillation and flutter	TTC6	14	38064941-38218563	0.29558	1
Intestinal infectious diseases–Atrial fibrillation and flutter	SSTR1	14	38677204-38682268	1.1972	1
Intestinal infectious diseases–Atrial fibrillation and flutter	SEC23A	14	39501123-39572447	-0.73371	1
Intestinal infectious diseases–Atrial fibrillation and flutter	GEMIN2	14	39583488-39606177	-0.54512	1
Intestinal infectious diseases–Atrial fibrillation and flutter	TRAPPC6B	14	39617015-39639634	-0.5338	1
Intestinal infectious diseases–Atrial fibrillation and flutter	PNN	14	39644387-39652422	0.71428	1
Intestinal infectious diseases–Atrial fibrillation and flutter	MIA2	14	39703125-39722575	-0.73738	1
Intestinal infectious diseases–Atrial fibrillation and flutter	CTAGE5	14	39734476-39820397	-0.27842	1
Intestinal infectious diseases–Atrial fibrillation and flutter	FBXO33	14	39865577-39901704	-0.19466	1
Intestinal infectious diseases–Atrial fibrillation and flutter	LRFN5	14	42076764-42373752	1.0491	1
Intestinal infectious diseases–Atrial fibrillation and flutter	FSCB	14	44973352-44976499	0.57978	1
Intestinal infectious diseases–Atrial fibrillation and flutter	KLHL28	14	45393527-45431179	-0.32943	1
Intestinal infectious diseases–Atrial fibrillation and flutter	FAM179B	14	45431416-45543634	-0.16785	1
Intestinal infectious diseases–Atrial fibrillation and flutter	PRPF39	14	45553302-45584804	1.1975	1
Intestinal infectious diseases–Atrial fibrillation and flutter	FKBP3	14	45584802-45603732	-0.6872	1
Intestinal infectious diseases–Atrial fibrillation and flutter	FANCM	14	45605136-45670093	0.6466	1
Intestinal infectious diseases–Atrial fibrillation and flutter	MIS18BP1	14	45672393-45722714	0.88424	1
Intestinal infectious diseases–Atrial fibrillation and flutter	MDGA2	14	47308826-48144157	0.7281	1
Intestinal infectious diseases–Atrial fibrillation and flutter	RPS29	14	50043390-50053134	0.28224	1
Intestinal infectious diseases–Atrial fibrillation and flutter	LRR1	14	50065383-50081390	0.23389	1
Intestinal infectious diseases–Atrial fibrillation and flutter	RPL36AL	14	50085406-50087403	0.089582	1
Intestinal infectious diseases–Atrial fibrillation and flutter	DNAAF2	14	50091892-50101948	0.3216	1
Intestinal infectious diseases–Atrial fibrillation and flutter	POLE2	14	50110270-50155098	-0.2532	1
Intestinal infectious diseases–Atrial fibrillation and flutter	KLHDC1	14	50159823-50219870	-0.12262	1
Intestinal infectious diseases–Atrial fibrillation and flutter	KLHDC2	14	50234787-50249856	0.29925	1
Intestinal infectious diseases–Atrial fibrillation and flutter	NEMF	14	50250528-50319763	-0.77604	1
Intestinal infectious diseases–Atrial fibrillation and flutter	VCPKMT	14	50572967-50583626	0.9635	1
Intestinal infectious diseases–Atrial fibrillation and flutter	SOS2	14	50583846-50698596	0.31455	1
Intestinal infectious diseases–Atrial fibrillation and flutter	L2HGDH	14	50704285-50778947	-0.76708	1
Intestinal infectious diseases–Atrial fibrillation and flutter	ATP5S	14	50778256-50802359	-0.18748	1
Intestinal infectious diseases–Atrial fibrillation and flutter	CDKL1	14	50796122-50883179	-1.1527	1
Intestinal infectious diseases–Atrial fibrillation and flutter	MAP4K5	14	50885211-50999376	1.1196	1
Intestinal infectious diseases–Atrial fibrillation and flutter	ATL1	14	50999800-51099786	1.0171	1
Intestinal infectious diseases–Atrial fibrillation and flutter	SAV1	14	51100298-51135071	-0.38933	1
Intestinal infectious diseases–Atrial fibrillation and flutter	NIN	14	51186481-51297839	0.83302	1
Intestinal infectious diseases–Atrial fibrillation and flutter	ABHD12B	14	51338878-51371688	-1.4145	1
Intestinal infectious diseases–Atrial fibrillation and flutter	PYGL	14	51371935-51411248	-0.86736	1
Intestinal infectious diseases–Atrial fibrillation and flutter	TRIM9	14	51441979-51562422	-0.96127	1
Intestinal infectious diseases–Atrial fibrillation and flutter	TMX1	14	51706886-51724373	-0.10955	1
Intestinal infectious diseases–Atrial fibrillation and flutter	FRMD6	14	51955819-52197445	1.0145	1
Intestinal infectious diseases–Atrial fibrillation and flutter	GNG2	14	52327022-52436518	0.80704	1
Intestinal infectious diseases–Atrial fibrillation and flutter	C14orf166	14	52456228-52471420	0.91666	1
Intestinal infectious diseases–Atrial fibrillation and flutter	NID2	14	52471520-52535949	2.1666	1
Intestinal infectious diseases–Atrial fibrillation and flutter	PTGDR	14	52734310-52743808	0.21539	1
Intestinal infectious diseases–Atrial fibrillation and flutter	PTGER2	14	52781016-52795324	1.0845	1
Intestinal infectious diseases–Atrial fibrillation and flutter	TXNDC16	14	52897308-53019301	1.2002	1
Intestinal infectious diseases–Atrial fibrillation and flutter	GPR137C	14	53019866-53104431	0.86325	1
Intestinal infectious diseases–Atrial fibrillation and flutter	ERO1L	14	53108605-53162419	0.32331	1
Intestinal infectious diseases–Atrial fibrillation and flutter	PSMC6	14	53173894-53194716	-0.53801	1
Intestinal infectious diseases–Atrial fibrillation and flutter	STYX	14	53196883-53241707	-0.51867	1
Intestinal infectious diseases–Atrial fibrillation and flutter	GNPNAT1	14	53241911-53258386	-1.5265	1
Intestinal infectious diseases–Atrial fibrillation and flutter	FERMT2	14	53323989-53417856	-0.073564	1
Intestinal infectious diseases–Atrial fibrillation and flutter	DDHD1	14	53503458-53620046	-0.029331	1
Intestinal infectious diseases–Atrial fibrillation and flutter	BMP4	14	54416454-54423554	0.34106	1
Intestinal infectious diseases–Atrial fibrillation and flutter	CDKN3	14	54863657-54886936	1.0046	1
Intestinal infectious diseases–Atrial fibrillation and flutter	CNIH1	14	54890279-54908322	1.6042	1
Intestinal infectious diseases–Atrial fibrillation and flutter	GMFB	14	54941202-54955785	2.2945	1
Intestinal infectious diseases–Atrial fibrillation and flutter	CGRRF1	14	54976587-55005334	0.33904	1
Intestinal infectious diseases–Atrial fibrillation and flutter	SAMD4A	14	55033815-55260033	1.6604	1
Intestinal infectious diseases–Atrial fibrillation and flutter	GCH1	14	55308723-55369603	0.7226	1
Intestinal infectious diseases–Atrial fibrillation and flutter	WDHD1	14	55405656-55493819	-0.56503	1
Intestinal infectious diseases–Atrial fibrillation and flutter	SOCS4	14	55493844-55516207	0.36769	1
Intestinal infectious diseases–Atrial fibrillation and flutter	MAPK1IP1L	14	55518362-55536912	0.085549	1
Intestinal infectious diseases–Atrial fibrillation and flutter	LGALS3	14	55595935-55612148	0.055611	1
Intestinal infectious diseases–Atrial fibrillation and flutter	DLGAP5	14	55614834-55658396	0.18436	1
Intestinal infectious diseases–Atrial fibrillation and flutter	FBXO34	14	55738021-55820329	-0.20241	1
Intestinal infectious diseases–Atrial fibrillation and flutter	ATG14	14	55833109-55878576	-0.32585	1
Intestinal infectious diseases–Atrial fibrillation and flutter	TBPL2	14	55880928-55907263	0.035443	1
Intestinal infectious diseases–Atrial fibrillation and flutter	KTN1	14	56046925-56151302	-0.014695	1
Intestinal infectious diseases–Atrial fibrillation and flutter	PELI2	14	56585039-56768241	1.5045	1
Intestinal infectious diseases–Atrial fibrillation and flutter	TMEM260	14	57046509-57116233	-0.070272	1
Intestinal infectious diseases–Atrial fibrillation and flutter	OTX2	14	57267425-57277194	-0.14392	1
Intestinal infectious diseases–Atrial fibrillation and flutter	EXOC5	14	57669194-57735726	0.23577	1
Intestinal infectious diseases–Atrial fibrillation and flutter	AP5M1	14	57735606-57756797	0.38409	1
Intestinal infectious diseases–Atrial fibrillation and flutter	NAA30	14	57857271-57879466	0.0034689	1
Intestinal infectious diseases–Atrial fibrillation and flutter	C14orf105	14	57936595-57960581	0.85881	1
Intestinal infectious diseases–Atrial fibrillation and flutter	SLC35F4	14	58030640-58332592	-0.39979	1
Intestinal infectious diseases–Atrial fibrillation and flutter	C14orf37	14	58470808-58618847	-0.20612	1
Intestinal infectious diseases–Atrial fibrillation and flutter	ACTR10	14	58666833-58702354	2.4458	1
Intestinal infectious diseases–Atrial fibrillation and flutter	PSMA3	14	58711523-58738727	2.554	1
Intestinal infectious diseases–Atrial fibrillation and flutter	ARID4A	14	58765103-58840713	2.456	1
Intestinal infectious diseases–Atrial fibrillation and flutter	TOMM20L	14	58862644-58875419	0.22407	1
Intestinal infectious diseases–Atrial fibrillation and flutter	TIMM9	14	58875370-58894232	-0.87006	1
Intestinal infectious diseases–Atrial fibrillation and flutter	KIAA0586	14	58894103-59015549	1.1573	1
Intestinal infectious diseases–Atrial fibrillation and flutter	DACT1	14	59100786-59115039	1.669	1
Intestinal infectious diseases–Atrial fibrillation and flutter	DAAM1	14	59655329-59838123	0.87677	1
Intestinal infectious diseases–Atrial fibrillation and flutter	L3HYPDH	14	59925698-59951281	-1.727	1
Intestinal infectious diseases–Atrial fibrillation and flutter	JKAMP	14	59951161-59972081	-1.4605	1
Intestinal infectious diseases–Atrial fibrillation and flutter	CCDC175	14	59971785-60043549	-0.17926	1
Intestinal infectious diseases–Atrial fibrillation and flutter	RTN1	14	60062694-60337557	0.45613	1
Intestinal infectious diseases–Atrial fibrillation and flutter	PCNXL4	14	60558545-60601532	0.81643	1
Intestinal infectious diseases–Atrial fibrillation and flutter	DHRS7	14	60611496-60633034	0.71867	1
Intestinal infectious diseases–Atrial fibrillation and flutter	PPM1A	14	60712470-60765805	1.2755	1
Intestinal infectious diseases–Atrial fibrillation and flutter	C14orf39	14	60902674-60952764	2.6419	1
Intestinal infectious diseases–Atrial fibrillation and flutter	SIX6	14	60975938-60978525	-0.56217	1
Intestinal infectious diseases–Atrial fibrillation and flutter	SIX4	14	61176256-61191039	1.7638	1
Intestinal infectious diseases–Atrial fibrillation and flutter	MNAT1	14	61201459-61435398	1.3629	1
Intestinal infectious diseases–Atrial fibrillation and flutter	TRMT5	14	61438159-61447888	-0.17459	1
Intestinal infectious diseases–Atrial fibrillation and flutter	SLC38A6	14	61447832-61550451	1.6545	1
Intestinal infectious diseases–Atrial fibrillation and flutter	TMEM30B	14	61744088-61748530	-0.032423	1
Intestinal infectious diseases–Atrial fibrillation and flutter	PRKCH	14	61788515-62017698	0.86342	1
Intestinal infectious diseases–Atrial fibrillation and flutter	HIF1A	14	62162118-62214977	-0.45385	1
Intestinal infectious diseases–Atrial fibrillation and flutter	SNAPC1	14	62229075-62263146	0.73051	1
Intestinal infectious diseases–Atrial fibrillation and flutter	SYT16	14	62331567-62573915	0.28834	1
Intestinal infectious diseases–Atrial fibrillation and flutter	KCNH5	14	63173291-63511956	-1.007	1
Intestinal infectious diseases–Atrial fibrillation and flutter	RHOJ	14	63671080-63760230	-0.088508	1
Intestinal infectious diseases–Atrial fibrillation and flutter	GPHB5	14	63779549-63785593	-1.4782	1
Intestinal infectious diseases–Atrial fibrillation and flutter	PPP2R5E	14	63839838-64010095	0.12514	1
Intestinal infectious diseases–Atrial fibrillation and flutter	WDR89	14	64063757-64108641	0.66426	1
Intestinal infectious diseases–Atrial fibrillation and flutter	SGPP1	14	64150934-64194756	-0.75365	1
Intestinal infectious diseases–Atrial fibrillation and flutter	MTHFD1	14	64854754-64926725	2.7494	1
Intestinal infectious diseases–Atrial fibrillation and flutter	ZBTB25	14	64916285-64970656	0.58833	1
Intestinal infectious diseases–Atrial fibrillation and flutter	AKAP5	14	64932217-64941221	1.2164	1
Intestinal infectious diseases–Atrial fibrillation and flutter	ZBTB1	14	64971292-65000408	0.44122	1
Intestinal infectious diseases–Atrial fibrillation and flutter	HSPA2	14	65007186-65009955	1.4693	1
Intestinal infectious diseases–Atrial fibrillation and flutter	PPP1R36	14	65016620-65056099	-0.64761	1
Intestinal infectious diseases–Atrial fibrillation and flutter	PLEKHG3	14	65171132-65213623	0.99399	1
Intestinal infectious diseases–Atrial fibrillation and flutter	SPTB	14	65213001-65346604	0.87886	1
Intestinal infectious diseases–Atrial fibrillation and flutter	CHURC1	14	65381079-65410635	1.5735	1
Intestinal infectious diseases–Atrial fibrillation and flutter	CHURC1-FNTB	14	65381079-65529373	1.7612	1
Intestinal infectious diseases–Atrial fibrillation and flutter	GPX2	14	65405870-65409623	1.0604	1
Intestinal infectious diseases–Atrial fibrillation and flutter	RAB15	14	65412532-65439016	1.1198	1
Intestinal infectious diseases–Atrial fibrillation and flutter	FNTB	14	65453507-65529370	1.6685	1
Intestinal infectious diseases–Atrial fibrillation and flutter	MAX	14	65472819-65569413	1.3357	1
Intestinal infectious diseases–Atrial fibrillation and flutter	FUT8	14	65877310-66210839	0.15335	1
Intestinal infectious diseases–Atrial fibrillation and flutter	GPHN	14	66974125-67648525	-0.64877	1
Intestinal infectious diseases–Atrial fibrillation and flutter	FAM71D	14	67656110-67695493	-0.10978	1
Intestinal infectious diseases–Atrial fibrillation and flutter	MPP5	14	67708012-67802778	0.013655	1
Intestinal infectious diseases–Atrial fibrillation and flutter	ATP6V1D	14	67804581-67826720	-0.10193	1
Intestinal infectious diseases–Atrial fibrillation and flutter	EIF2S1	14	67827034-67853233	-0.10783	1
Intestinal infectious diseases–Atrial fibrillation and flutter	PLEK2	14	67853700-67878828	0.26452	1
Intestinal infectious diseases–Atrial fibrillation and flutter	TMEM229B	14	67913801-67982445	-0.034097	1
Intestinal infectious diseases–Atrial fibrillation and flutter	PLEKHH1	14	67999916-68056255	-0.054845	1
Intestinal infectious diseases–Atrial fibrillation and flutter	PIGH	14	68048225-68067017	-0.12998	1
Intestinal infectious diseases–Atrial fibrillation and flutter	ARG2	14	68086579-68118437	-0.67916	1
Intestinal infectious diseases–Atrial fibrillation and flutter	VTI1B	14	68113621-68141700	0.11948	1
Intestinal infectious diseases–Atrial fibrillation and flutter	RDH11	14	68143517-68162510	0.14029	1
Intestinal infectious diseases–Atrial fibrillation and flutter	RDH12	14	68168603-68201168	-0.13527	1
Intestinal infectious diseases–Atrial fibrillation and flutter	ZFYVE26	14	68213237-68283306	0.33862	1
Intestinal infectious diseases–Atrial fibrillation and flutter	RAD51B	14	68286496-69149889	0.56641	1
Intestinal infectious diseases–Atrial fibrillation and flutter	ZFP36L1	14	69254372-69263184	-0.078342	1
Intestinal infectious diseases–Atrial fibrillation and flutter	ACTN1	14	69340840-69446083	-0.34249	1
Intestinal infectious diseases–Atrial fibrillation and flutter	DCAF5	14	69517637-69619914	1.4423	1
Intestinal infectious diseases–Atrial fibrillation and flutter	EXD2	14	69658194-69710737	1.3953	1
Intestinal infectious diseases–Atrial fibrillation and flutter	GALNT16	14	69726681-69821190	0.98055	1
Intestinal infectious diseases–Atrial fibrillation and flutter	ERH	14	69846840-69865021	-0.17176	1
Intestinal infectious diseases–Atrial fibrillation and flutter	SLC39A9	14	69865096-69929107	-0.29286	1
Intestinal infectious diseases–Atrial fibrillation and flutter	PLEKHD1	14	69951471-69995215	-1.4181	1
Intestinal infectious diseases–Atrial fibrillation and flutter	CCDC177	14	70036531-70041600	0.37084	1
Intestinal infectious diseases–Atrial fibrillation and flutter	SUSD6	14	70078310-70181861	0.043278	1
Intestinal infectious diseases–Atrial fibrillation and flutter	SRSF5	14	70233812-70238722	-0.31242	1
Intestinal infectious diseases–Atrial fibrillation and flutter	SLC10A1	14	70242552-70264006	-0.29688	1
Intestinal infectious diseases–Atrial fibrillation and flutter	SMOC1	14	70346105-70499083	-0.36754	1
Intestinal infectious diseases–Atrial fibrillation and flutter	SLC8A3	14	70510934-70655787	-0.076078	1
Intestinal infectious diseases–Atrial fibrillation and flutter	COX16	14	70791798-70826448	0.37091	1
Intestinal infectious diseases–Atrial fibrillation and flutter	SYNJ2BP-COX16	14	70791798-70883807	0.69663	1
Intestinal infectious diseases–Atrial fibrillation and flutter	SYNJ2BP	14	70833213-70883807	0.62257	1
Intestinal infectious diseases–Atrial fibrillation and flutter	ADAM21	14	70918874-70926622	1.2875	1
Intestinal infectious diseases–Atrial fibrillation and flutter	ADAM20	14	70989078-71022756	0.38408	1
Intestinal infectious diseases–Atrial fibrillation and flutter	MED6	14	71050306-71067401	0.39876	1
Intestinal infectious diseases–Atrial fibrillation and flutter	TTC9	14	71108504-71142077	0.52014	1
Intestinal infectious diseases–Atrial fibrillation and flutter	MAP3K9	14	71189243-71275912	-0.056827	1
Intestinal infectious diseases–Atrial fibrillation and flutter	PCNX	14	71374122-71582099	0.84455	1
Intestinal infectious diseases–Atrial fibrillation and flutter	SIPA1L1	14	71788108-72207761	2.0979	1
Intestinal infectious diseases–Atrial fibrillation and flutter	RGS6	14	72398817-73033238	2.1308	1
Intestinal infectious diseases–Atrial fibrillation and flutter	DCAF4	14	73393040-73428825	2.1309	1
Intestinal infectious diseases–Atrial fibrillation and flutter	ZFYVE1	14	73436152-73493920	0.94426	1
Intestinal infectious diseases–Atrial fibrillation and flutter	RBM25	14	73525221-73588749	2.4856	1
Intestinal infectious diseases–Atrial fibrillation and flutter	PSEN1	14	73603143-73690399	2.3415	1
Intestinal infectious diseases–Atrial fibrillation and flutter	PAPLN	14	73704205-73741348	2.4482	1
Intestinal infectious diseases–Atrial fibrillation and flutter	NUMB	14	73741858-73925288	-1.0109	1
Intestinal infectious diseases–Atrial fibrillation and flutter	HEATR4	14	73945189-74025651	-1.6251	1
Intestinal infectious diseases–Atrial fibrillation and flutter	C14orf169	14	73957644-73960105	0.19899	1
Intestinal infectious diseases–Atrial fibrillation and flutter	ACOT2	14	74034324-74042362	2.5204	1
Intestinal infectious diseases–Atrial fibrillation and flutter	ACOT4	14	74058410-74062470	1.7915	1
Intestinal infectious diseases–Atrial fibrillation and flutter	ACOT6	14	74083548-74086592	0.4769	1
Intestinal infectious diseases–Atrial fibrillation and flutter	DNAL1	14	74111578-74170431	0.0827	1
Intestinal infectious diseases–Atrial fibrillation and flutter	PNMA1	14	74178486-74181128	-0.44012	1
Intestinal infectious diseases–Atrial fibrillation and flutter	ELMSAN1	14	74181825-74256988	-0.49356	1
Intestinal infectious diseases–Atrial fibrillation and flutter	PTGR2	14	74318534-74352168	0.71207	1
Intestinal infectious diseases–Atrial fibrillation and flutter	ZNF410	14	74353318-74398991	0.61434	1
Intestinal infectious diseases–Atrial fibrillation and flutter	FAM161B	14	74399695-74417117	0.52331	1
Intestinal infectious diseases–Atrial fibrillation and flutter	COQ6	14	74416637-74429815	0.65552	1
Intestinal infectious diseases–Atrial fibrillation and flutter	ENTPD5	14	74426169-74486026	0.12239	1
Intestinal infectious diseases–Atrial fibrillation and flutter	CCDC176	14	74486054-74532795	-0.035128	1
Intestinal infectious diseases–Atrial fibrillation and flutter	ALDH6A1	14	74524365-74551196	-0.014273	1
Intestinal infectious diseases–Atrial fibrillation and flutter	LIN52	14	74551656-74667117	0.057046	1
Intestinal infectious diseases–Atrial fibrillation and flutter	VSX2	14	74706175-74729441	-0.86304	1
Intestinal infectious diseases–Atrial fibrillation and flutter	ABCD4	14	74751980-74769767	0.016795	1
Intestinal infectious diseases–Atrial fibrillation and flutter	VRTN	14	74815166-74826711	3.1672	1
Intestinal infectious diseases–Atrial fibrillation and flutter	SYNDIG1L	14	74872596-74892805	1.2325	1
Intestinal infectious diseases–Atrial fibrillation and flutter	NPC2	14	74942900-74960084	2.5565	1
Intestinal infectious diseases–Atrial fibrillation and flutter	ISCA2	14	74960423-74962271	1.1253	1
Intestinal infectious diseases–Atrial fibrillation and flutter	LTBP2	14	74964886-75079034	1.5929	1
Intestinal infectious diseases–Atrial fibrillation and flutter	AREL1	14	75127955-75179807	0.1681	1
Intestinal infectious diseases–Atrial fibrillation and flutter	FCF1	14	75179817-75205323	-0.65006	1
Intestinal infectious diseases–Atrial fibrillation and flutter	YLPM1	14	75230025-75304013	0.25214	1
Intestinal infectious diseases–Atrial fibrillation and flutter	PROX2	14	75319736-75330562	0.67383	1
Intestinal infectious diseases–Atrial fibrillation and flutter	DLST	14	75348594-75370450	-0.061215	1
Intestinal infectious diseases–Atrial fibrillation and flutter	RPS6KL1	14	75370657-75389985	0.35628	1
Intestinal infectious diseases–Atrial fibrillation and flutter	PGF	14	75408533-75422467	1.3615	1
Intestinal infectious diseases–Atrial fibrillation and flutter	EIF2B2	14	75469612-75476294	1.1893	1
Intestinal infectious diseases–Atrial fibrillation and flutter	MLH3	14	75480467-75518235	1.072	1
Intestinal infectious diseases–Atrial fibrillation and flutter	ACYP1	14	75519924-75536181	0.73235	1
Intestinal infectious diseases–Atrial fibrillation and flutter	ZC2HC1C	14	75535935-75544799	1.0891	1
Intestinal infectious diseases–Atrial fibrillation and flutter	NEK9	14	75548818-75593778	1.0795	1
Intestinal infectious diseases–Atrial fibrillation and flutter	TMED10	14	75598171-75643349	1.3226	1
Intestinal infectious diseases–Atrial fibrillation and flutter	FOS	14	75745477-75748937	-0.30832	1
Intestinal infectious diseases–Atrial fibrillation and flutter	JDP2	14	75894509-75939404	0.47032	1
Intestinal infectious diseases–Atrial fibrillation and flutter	BATF	14	75988784-76013335	0.32135	1
Intestinal infectious diseases–Atrial fibrillation and flutter	FLVCR2	14	76044940-76114512	0.96896	1
Intestinal infectious diseases–Atrial fibrillation and flutter	C14orf1	14	76117233-76127538	-0.49541	1
Intestinal infectious diseases–Atrial fibrillation and flutter	TTLL5	14	76127551-76421425	0.30398	1
Intestinal infectious diseases–Atrial fibrillation and flutter	TGFB3	14	76424440-76449334	1.052	1
Intestinal infectious diseases–Atrial fibrillation and flutter	IFT43	14	76452096-76550416	0.12987	1
Intestinal infectious diseases–Atrial fibrillation and flutter	GPATCH2L	14	76618255-76671239	-0.21878	1
Intestinal infectious diseases–Atrial fibrillation and flutter	ESRRB	14	76837690-76968182	-1.1829	1
Intestinal infectious diseases–Atrial fibrillation and flutter	VASH1	14	77228235-77249363	1.686	1
Intestinal infectious diseases–Atrial fibrillation and flutter	ANGEL1	14	77248076-77292606	2.4	1
Intestinal infectious diseases–Atrial fibrillation and flutter	LRRC74A	14	77292725-77336656	0.68088	1
Intestinal infectious diseases–Atrial fibrillation and flutter	IRF2BPL	14	77490886-77495042	1.1591	1
Intestinal infectious diseases–Atrial fibrillation and flutter	CIPC	14	77564578-77583630	0.033701	1
Intestinal infectious diseases–Atrial fibrillation and flutter	ZDHHC22	14	77597613-77608134	-0.76853	1
Intestinal infectious diseases–Atrial fibrillation and flutter	TMEM63C	14	77648102-77725838	-2.1143	1
Intestinal infectious diseases–Atrial fibrillation and flutter	NGB	14	77731834-77737655	0.57052	1
Intestinal infectious diseases–Atrial fibrillation and flutter	POMT2	14	77741299-77787225	-0.69215	1
Intestinal infectious diseases–Atrial fibrillation and flutter	GSTZ1	14	77787230-77797940	-0.37803	1
Intestinal infectious diseases–Atrial fibrillation and flutter	TMED8	14	77805102-77843396	0.20771	1
Intestinal infectious diseases–Atrial fibrillation and flutter	SAMD15	14	77843762-77857587	1.0672	1
Intestinal infectious diseases–Atrial fibrillation and flutter	NOXRED1	14	77859827-77890225	0.89512	1
Intestinal infectious diseases–Atrial fibrillation and flutter	VIPAS39	14	77893018-77923983	0.96563	1
Intestinal infectious diseases–Atrial fibrillation and flutter	AHSA1	14	77924373-77935815	0.96226	1
Intestinal infectious diseases–Atrial fibrillation and flutter	ISM2	14	77940737-77965210	-0.043801	1
Intestinal infectious diseases–Atrial fibrillation and flutter	SPTLC2	14	77972340-78083110	0.69603	1
Intestinal infectious diseases–Atrial fibrillation and flutter	ALKBH1	14	78138749-78174365	0.05297	1
Intestinal infectious diseases–Atrial fibrillation and flutter	SLIRP	14	78174414-78183941	0.50261	1
Intestinal infectious diseases–Atrial fibrillation and flutter	SNW1	14	78183942-78227542	0.70988	1
Intestinal infectious diseases–Atrial fibrillation and flutter	C14orf178	14	78227173-78236085	1.2656	1
Intestinal infectious diseases–Atrial fibrillation and flutter	ADCK1	14	78266426-78400297	-0.59955	1
Intestinal infectious diseases–Atrial fibrillation and flutter	NRXN3	14	78636716-80334633	2.2606	1
Intestinal infectious diseases–Atrial fibrillation and flutter	DIO2	14	80663868-80697397	2.4972	1
Intestinal infectious diseases–Atrial fibrillation and flutter	CEP128	14	80962821-81408105	0.052187	1
Intestinal infectious diseases–Atrial fibrillation and flutter	TSHR	14	81421333-81612646	0.74031	1
Intestinal infectious diseases–Atrial fibrillation and flutter	GTF2A1	14	81641796-81687575	0.96595	1
Intestinal infectious diseases–Atrial fibrillation and flutter	STON2	14	81726994-81902789	-0.031913	1
Intestinal infectious diseases–Atrial fibrillation and flutter	SEL1L	14	81937891-82000205	0.086814	1
Intestinal infectious diseases–Atrial fibrillation and flutter	FLRT2	14	85996411-86095040	-0.36189	1
Intestinal infectious diseases–Atrial fibrillation and flutter	LOC100506718	14	86015983-86029396	0.29645	1
Intestinal infectious diseases–Atrial fibrillation and flutter	GALC	14	88304164-88460009	0.081131	1
Intestinal infectious diseases–Atrial fibrillation and flutter	GPR65	14	88471468-88481155	0.89592	1
Intestinal infectious diseases–Atrial fibrillation and flutter	KCNK10	14	88646452-88793256	2.6379	1
Intestinal infectious diseases–Atrial fibrillation and flutter	SPATA7	14	88851982-88904804	1.1124	1
Intestinal infectious diseases–Atrial fibrillation and flutter	PTPN21	14	88932122-89021123	1.3452	1
Intestinal infectious diseases–Atrial fibrillation and flutter	ZC3H14	14	89029253-89079853	0.8146	1
Intestinal infectious diseases–Atrial fibrillation and flutter	EML5	14	89079241-89259096	0.9118	1
Intestinal infectious diseases–Atrial fibrillation and flutter	TTC8	14	89290574-89344335	-0.57523	1
Intestinal infectious diseases–Atrial fibrillation and flutter	FOXN3	14	89622516-90085506	0.97226	1
Intestinal infectious diseases–Atrial fibrillation and flutter	EFCAB11	14	90261499-90421148	1.958	1
Intestinal infectious diseases–Atrial fibrillation and flutter	TDP1	14	90421944-90511108	1.3544	1
Intestinal infectious diseases–Atrial fibrillation and flutter	LOC101927029	14	90514478-90528057	2.2277	1
Intestinal infectious diseases–Atrial fibrillation and flutter	KCNK13	14	90528109-90652201	1.0785	1
Intestinal infectious diseases–Atrial fibrillation and flutter	PSMC1	14	90722894-90738969	0.6833	1
Intestinal infectious diseases–Atrial fibrillation and flutter	NRDE2	14	90744398-90798481	-0.1401	1
Intestinal infectious diseases–Atrial fibrillation and flutter	CALM1	14	90863327-90874619	0.33398	1
Intestinal infectious diseases–Atrial fibrillation and flutter	TTC7B	14	91006932-91282823	1.9052	1
Intestinal infectious diseases–Atrial fibrillation and flutter	RPS6KA5	14	91335086-91526993	0.14899	1
Intestinal infectious diseases–Atrial fibrillation and flutter	C14orf159	14	91526677-91691976	0.66396	1
Intestinal infectious diseases–Atrial fibrillation and flutter	GPR68	14	91698876-91730898	2.3539	1
Intestinal infectious diseases–Atrial fibrillation and flutter	CCDC88C	14	91737667-91884188	0.57764	1
Intestinal infectious diseases–Atrial fibrillation and flutter	SMEK1	14	91923955-91976898	0.90881	1
Intestinal infectious diseases–Atrial fibrillation and flutter	CATSPERB	14	92046728-92198413	0.49799	1
Intestinal infectious diseases–Atrial fibrillation and flutter	TC2N	14	92246266-92333880	3.6111	1
Intestinal infectious diseases–Atrial fibrillation and flutter	FBLN5	14	92335755-92414046	1.0193	1
Intestinal infectious diseases–Atrial fibrillation and flutter	TRIP11	14	92434243-92506484	0.24653	1
Intestinal infectious diseases–Atrial fibrillation and flutter	ATXN3	14	92524896-92572965	-1.0081	1
Intestinal infectious diseases–Atrial fibrillation and flutter	NDUFB1	14	92582467-92588153	0.72474	1
Intestinal infectious diseases–Atrial fibrillation and flutter	CPSF2	14	92588298-92630543	0.18694	1
Intestinal infectious diseases–Atrial fibrillation and flutter	SLC24A4	14	92788925-92967825	-0.22434	1
Intestinal infectious diseases–Atrial fibrillation and flutter	RIN3	14	92980125-93155339	-0.26079	1
Intestinal infectious diseases–Atrial fibrillation and flutter	LGMN	14	93170152-93215047	0.080033	1
Intestinal infectious diseases–Atrial fibrillation and flutter	GOLGA5	14	93260576-93306308	0.39594	1
Intestinal infectious diseases–Atrial fibrillation and flutter	CHGA	14	93389445-93401638	3.3598	1
Intestinal infectious diseases–Atrial fibrillation and flutter	ITPK1	14	93403259-93582263	1.3335	1
Intestinal infectious diseases–Atrial fibrillation and flutter	MOAP1	14	93648541-93651249	0.50782	1
Intestinal infectious diseases–Atrial fibrillation and flutter	TMEM251	14	93651296-93653431	0.84579	1
Intestinal infectious diseases–Atrial fibrillation and flutter	UBR7	14	93673401-93695561	1.4634	1
Intestinal infectious diseases–Atrial fibrillation and flutter	BTBD7	14	93703896-93799385	3.6332	1
Intestinal infectious diseases–Atrial fibrillation and flutter	UNC79	14	93799565-94174222	2.0426	1
Intestinal infectious diseases–Atrial fibrillation and flutter	PRIMA1	14	94184644-94254766	3.1849	1
Intestinal infectious diseases–Atrial fibrillation and flutter	FAM181A	14	94385240-94395954	-0.14419	1
Intestinal infectious diseases–Atrial fibrillation and flutter	ASB2	14	94400499-94443085	-0.77599	1
Intestinal infectious diseases–Atrial fibrillation and flutter	OTUB2	14	94489511-94515276	-0.030895	1
Intestinal infectious diseases–Atrial fibrillation and flutter	DDX24	14	94517268-94547558	0.29166	1
Intestinal infectious diseases–Atrial fibrillation and flutter	IFI27L1	14	94547639-94569060	1.3076	1
Intestinal infectious diseases–Atrial fibrillation and flutter	IFI27	14	94577079-94583033	0.2532	1
Intestinal infectious diseases–Atrial fibrillation and flutter	IFI27L2	14	94594118-94595957	0.22973	1
Intestinal infectious diseases–Atrial fibrillation and flutter	PPP4R4	14	94640649-94746092	-0.34855	1
Intestinal infectious diseases–Atrial fibrillation and flutter	SERPINA10	14	94749648-94759608	-0.2389	1
Intestinal infectious diseases–Atrial fibrillation and flutter	SERPINA6	14	94770585-94789688	0.10229	1
Intestinal infectious diseases–Atrial fibrillation and flutter	SERPINA2	14	94830651-94833039	0.79664	1
Intestinal infectious diseases–Atrial fibrillation and flutter	SERPINA1	14	94843084-94857029	-0.2908	1
Intestinal infectious diseases–Atrial fibrillation and flutter	SERPINA11	14	94908801-94919122	0.44884	1
Intestinal infectious diseases–Atrial fibrillation and flutter	SERPINA9	14	94929058-94942670	0.023357	1
Intestinal infectious diseases–Atrial fibrillation and flutter	SERPINA12	14	94953611-94984181	-1.5047	1
Intestinal infectious diseases–Atrial fibrillation and flutter	SERPINA4	14	95027779-95036243	-0.21979	1
Intestinal infectious diseases–Atrial fibrillation and flutter	SERPINA5	14	95047706-95059457	-0.19597	1
Intestinal infectious diseases–Atrial fibrillation and flutter	SERPINA3	14	95078639-95090395	0.50851	1
Intestinal infectious diseases–Atrial fibrillation and flutter	GSC	14	95234560-95236499	0.25876	1
Intestinal infectious diseases–Atrial fibrillation and flutter	DICER1	14	95552565-95623759	0.99515	1
Intestinal infectious diseases–Atrial fibrillation and flutter	CLMN	14	95648276-95786245	0.84503	1
Intestinal infectious diseases–Atrial fibrillation and flutter	SYNE3	14	95883831-95983000	0.83938	1
Intestinal infectious diseases–Atrial fibrillation and flutter	GLRX5	14	96001323-96011055	3.7352	1
Intestinal infectious diseases–Atrial fibrillation and flutter	TCL1B	14	96152754-96158980	-0.27208	1
Intestinal infectious diseases–Atrial fibrillation and flutter	TCL1A	14	96176304-96180533	0.41495	1
Intestinal infectious diseases–Atrial fibrillation and flutter	C14orf132	14	96505661-96560226	0.18611	1
Intestinal infectious diseases–Atrial fibrillation and flutter	BDKRB2	14	96671016-96710666	0.55385	1
Intestinal infectious diseases–Atrial fibrillation and flutter	BDKRB1	14	96721641-96735304	0.79799	1
Intestinal infectious diseases–Atrial fibrillation and flutter	ATG2B	14	96747595-96829678	0.50639	1
Intestinal infectious diseases–Atrial fibrillation and flutter	GSKIP	14	96829789-96853627	-0.14169	1
Intestinal infectious diseases–Atrial fibrillation and flutter	AK7	14	96858448-96955764	-0.60326	1
Intestinal infectious diseases–Atrial fibrillation and flutter	PAPOLA	14	96968713-97033453	1.0214	1
Intestinal infectious diseases–Atrial fibrillation and flutter	VRK1	14	97263684-97347951	1.5961	1
Intestinal infectious diseases–Atrial fibrillation and flutter	C14orf177	14	99177950-99184103	0.21291	1
Intestinal infectious diseases–Atrial fibrillation and flutter	BCL11B	14	99635624-99738514	-1.3824	1
Intestinal infectious diseases–Atrial fibrillation and flutter	SETD3	14	99864083-99947228	2.8483	1
Intestinal infectious diseases–Atrial fibrillation and flutter	CCNK	14	99947695-99977852	2.7305	1
Intestinal infectious diseases–Atrial fibrillation and flutter	CCDC85C	14	99977603-100070727	1.4353	1
Intestinal infectious diseases–Atrial fibrillation and flutter	HCN4	15	73612200-73661605	5.8751	4.06806e-05
Intestinal infectious diseases–Atrial fibrillation and flutter	BLM	15	91260579-91358686	4.3799	0.114272
Intestinal infectious diseases–Atrial fibrillation and flutter	LOXL1	15	74218789-74244478	4.3317	0.142428
Intestinal infectious diseases–Atrial fibrillation and flutter	FAH	15	80445233-80478924	4.2311	0.223854
Intestinal infectious diseases–Atrial fibrillation and flutter	REC114	15	73735499-73852354	4.1966	0.260791
Intestinal infectious diseases–Atrial fibrillation and flutter	IGF1R	15	99192272-99507759	4.1709	0.292031
Intestinal infectious diseases–Atrial fibrillation and flutter	ABHD17C	15	80987635-81047962	4.1428	0.330161
Intestinal infectious diseases–Atrial fibrillation and flutter	NPTN	15	73852344-73925753	4.0889	0.417162
Intestinal infectious diseases–Atrial fibrillation and flutter	FES	15	91427665-91439006	4.0275	0.542543
Intestinal infectious diseases–Atrial fibrillation and flutter	FURIN	15	91411885-91426687	4.0248	0.548741
Intestinal infectious diseases–Atrial fibrillation and flutter	MEF2A	15	100106133-100256688	1.8739	1
Intestinal infectious diseases–Atrial fibrillation and flutter	LYSMD4	15	100267610-100273766	1.3284	1
Intestinal infectious diseases–Atrial fibrillation and flutter	ADAMTS17	15	100511643-100882183	1.3319	1
Intestinal infectious diseases–Atrial fibrillation and flutter	CERS3	15	100940600-101084925	-0.69487	1
Intestinal infectious diseases–Atrial fibrillation and flutter	LINS	15	101109428-101142445	-1.4815	1
Intestinal infectious diseases–Atrial fibrillation and flutter	ASB7	15	101142755-101191906	0.89714	1
Intestinal infectious diseases–Atrial fibrillation and flutter	ALDH1A3	15	101419897-101456831	0.079552	1
Intestinal infectious diseases–Atrial fibrillation and flutter	LOC101927751	15	101457587-101459437	1.0716	1
Intestinal infectious diseases–Atrial fibrillation and flutter	LRRK1	15	101459460-101610317	-1.072	1
Intestinal infectious diseases–Atrial fibrillation and flutter	CHSY1	15	101715928-101792137	0.80846	1
Intestinal infectious diseases–Atrial fibrillation and flutter	VIMP	15	101811214-101817700	0.38128	1
Intestinal infectious diseases–Atrial fibrillation and flutter	SNRPA1	15	101821715-101835481	0.42683	1
Intestinal infectious diseases–Atrial fibrillation and flutter	PCSK6	15	101844133-102030187	-0.49853	1
Intestinal infectious diseases–Atrial fibrillation and flutter	TM2D3	15	102173429-102192594	0.4028	1
Intestinal infectious diseases–Atrial fibrillation and flutter	TARSL2	15	102193955-102264807	-0.21451	1
Intestinal infectious diseases–Atrial fibrillation and flutter	TUBGCP5	15	22833395-22873891	1.1751	1
Intestinal infectious diseases–Atrial fibrillation and flutter	CYFIP1	15	22892667-23003603	0.60358	1
Intestinal infectious diseases–Atrial fibrillation and flutter	NIPA2	15	23004684-23034427	0.36581	1
Intestinal infectious diseases–Atrial fibrillation and flutter	NIPA1	15	23043279-23086843	0.13174	1
Intestinal infectious diseases–Atrial fibrillation and flutter	GOLGA6L2	15	23684535-23692390	-0.61571	1
Intestinal infectious diseases–Atrial fibrillation and flutter	MKRN3	15	23810454-23820764	-0.62695	1
Intestinal infectious diseases–Atrial fibrillation and flutter	MAGEL2	15	23888696-23892993	0.18168	1
Intestinal infectious diseases–Atrial fibrillation and flutter	NDN	15	23930554-23932450	-0.11409	1
Intestinal infectious diseases–Atrial fibrillation and flutter	NPAP1	15	24920541-24928593	-0.49509	1
Intestinal infectious diseases–Atrial fibrillation and flutter	SNRPN	15	25068794-25223730	-0.65292	1
Intestinal infectious diseases–Atrial fibrillation and flutter	SNURF	15	25200070-25223729	0.36251	1
Intestinal infectious diseases–Atrial fibrillation and flutter	UBE3A	15	25582394-25684190	0.53266	1
Intestinal infectious diseases–Atrial fibrillation and flutter	ATP10A	15	25923859-26110304	-0.15862	1
Intestinal infectious diseases–Atrial fibrillation and flutter	GABRB3	15	26788693-27018935	-0.12203	1
Intestinal infectious diseases–Atrial fibrillation and flutter	GABRA5	15	27111866-27194357	0.21824	1
Intestinal infectious diseases–Atrial fibrillation and flutter	GABRG3	15	27216429-27778373	0.57344	1
Intestinal infectious diseases–Atrial fibrillation and flutter	OCA2	15	28000021-28344483	1.5521	1
Intestinal infectious diseases–Atrial fibrillation and flutter	HERC2	15	28356183-28567313	1.7505	1
Intestinal infectious diseases–Atrial fibrillation and flutter	GOLGA8M	15	28943917-28964922	1.1361	1
Intestinal infectious diseases–Atrial fibrillation and flutter	APBA2	15	29211570-29410518	0.11633	1
Intestinal infectious diseases–Atrial fibrillation and flutter	FAM189A1	15	29412455-29862927	0.73023	1
Intestinal infectious diseases–Atrial fibrillation and flutter	TJP1	15	29992338-30261038	-0.0041335	1
Intestinal infectious diseases–Atrial fibrillation and flutter	ARHGAP11B	15	30918879-30931013	0.2296	1
Intestinal infectious diseases–Atrial fibrillation and flutter	FAN1	15	31191703-31235311	0.72689	1
Intestinal infectious diseases–Atrial fibrillation and flutter	MTMR10	15	31220854-31283807	0.16018	1
Intestinal infectious diseases–Atrial fibrillation and flutter	TRPM1	15	31293264-31453476	-0.084359	1
Intestinal infectious diseases–Atrial fibrillation and flutter	LOC283710	15	31514970-31523050	-0.70816	1
Intestinal infectious diseases–Atrial fibrillation and flutter	KLF13	15	31619083-31670102	2.2385	1
Intestinal infectious diseases–Atrial fibrillation and flutter	OTUD7A	15	31773884-32162875	3.2895	1
Intestinal infectious diseases–Atrial fibrillation and flutter	CHRNA7	15	32322686-32462384	-1.0258	1
Intestinal infectious diseases–Atrial fibrillation and flutter	ARHGAP11A	15	32906720-32931868	-0.055795	1
Intestinal infectious diseases–Atrial fibrillation and flutter	SCG5	15	32933757-32989299	0.56707	1
Intestinal infectious diseases–Atrial fibrillation and flutter	GREM1	15	33010175-33026870	1.8664	1
Intestinal infectious diseases–Atrial fibrillation and flutter	FMN1	15	33057745-33486934	-0.45533	1
Intestinal infectious diseases–Atrial fibrillation and flutter	RYR3	15	33603177-34158304	-0.1383	1
Intestinal infectious diseases–Atrial fibrillation and flutter	AVEN	15	34158428-34331303	0.00052898	1
Intestinal infectious diseases–Atrial fibrillation and flutter	CHRM5	15	34260446-34357295	0.90051	1
Intestinal infectious diseases–Atrial fibrillation and flutter	EMC7	15	34376223-34394053	1.2972	1
Intestinal infectious diseases–Atrial fibrillation and flutter	KATNBL1	15	34432875-34502297	1.9972	1
Intestinal infectious diseases–Atrial fibrillation and flutter	EMC4	15	34517214-34522357	1.3347	1
Intestinal infectious diseases–Atrial fibrillation and flutter	SLC12A6	15	34522197-34630265	0.7828	1
Intestinal infectious diseases–Atrial fibrillation and flutter	NOP10	15	34633917-34635362	-1.0956	1
Intestinal infectious diseases–Atrial fibrillation and flutter	NUTM1	15	34635458-34649936	0.4455	1
Intestinal infectious diseases–Atrial fibrillation and flutter	LPCAT4	15	34651089-34659397	-1.3735	1
Intestinal infectious diseases–Atrial fibrillation and flutter	GOLGA8B	15	34817296-34875836	-0.64103	1
Intestinal infectious diseases–Atrial fibrillation and flutter	GJD2	15	35044642-35046782	-0.41144	1
Intestinal infectious diseases–Atrial fibrillation and flutter	ACTC1	15	35080297-35087927	-0.37394	1
Intestinal infectious diseases–Atrial fibrillation and flutter	AQR	15	35148552-35261995	-1.4256	1
Intestinal infectious diseases–Atrial fibrillation and flutter	ZNF770	15	35270542-35280497	-0.5793	1
Intestinal infectious diseases–Atrial fibrillation and flutter	DPH6	15	35657670-35838597	1.201	1
Intestinal infectious diseases–Atrial fibrillation and flutter	C15orf41	15	36871812-37102449	-0.41912	1
Intestinal infectious diseases–Atrial fibrillation and flutter	MEIS2	15	37183222-37393500	0.26372	1
Intestinal infectious diseases–Atrial fibrillation and flutter	TMCO5A	15	38226801-38243623	-0.39104	1
Intestinal infectious diseases–Atrial fibrillation and flutter	SPRED1	15	38544925-38649450	0.74447	1
Intestinal infectious diseases–Atrial fibrillation and flutter	FAM98B	15	38746328-38777063	1.4287	1
Intestinal infectious diseases–Atrial fibrillation and flutter	RASGRP1	15	38780302-38857661	1.2644	1
Intestinal infectious diseases–Atrial fibrillation and flutter	C15orf53	15	38988799-38992239	-0.15632	1
Intestinal infectious diseases–Atrial fibrillation and flutter	C15orf54	15	39542885-39547048	0.652	1
Intestinal infectious diseases–Atrial fibrillation and flutter	THBS1	15	39873280-39889668	-0.69848	1
Intestinal infectious diseases–Atrial fibrillation and flutter	FSIP1	15	39886422-40075039	-0.86036	1
Intestinal infectious diseases–Atrial fibrillation and flutter	GPR176	15	40091223-40213093	-0.51961	1
Intestinal infectious diseases–Atrial fibrillation and flutter	EIF2AK4	15	40226331-40327797	-0.31766	1
Intestinal infectious diseases–Atrial fibrillation and flutter	SRP14	15	40327891-40331389	2.3445	1
Intestinal infectious diseases–Atrial fibrillation and flutter	BMF	15	40380091-40401088	0.088335	1
Intestinal infectious diseases–Atrial fibrillation and flutter	BUB1B	15	40453210-40513337	1.2191	1
Intestinal infectious diseases–Atrial fibrillation and flutter	PAK6	15	40509629-40569688	0.26492	1
Intestinal infectious diseases–Atrial fibrillation and flutter	C15orf56	15	40542865-40545110	-0.22257	1
Intestinal infectious diseases–Atrial fibrillation and flutter	PLCB2	15	40576461-40600174	-0.66804	1
Intestinal infectious diseases–Atrial fibrillation and flutter	INAFM2	15	40615733-40618916	1.2374	1
Intestinal infectious diseases–Atrial fibrillation and flutter	C15orf52	15	40623653-40633168	-0.009341	1
Intestinal infectious diseases–Atrial fibrillation and flutter	PHGR1	15	40643234-40648635	0.97346	1
Intestinal infectious diseases–Atrial fibrillation and flutter	DISP2	15	40650434-40663256	0.094644	1
Intestinal infectious diseases–Atrial fibrillation and flutter	KNSTRN	15	40674922-40686489	-0.70018	1
Intestinal infectious diseases–Atrial fibrillation and flutter	IVD	15	40697686-40728146	0.71874	1
Intestinal infectious diseases–Atrial fibrillation and flutter	BAHD1	15	40733411-40760441	0.52169	1
Intestinal infectious diseases–Atrial fibrillation and flutter	CHST14	15	40763160-40765357	0.13007	1
Intestinal infectious diseases–Atrial fibrillation and flutter	C15orf57	15	40824083-40857252	0.24136	1
Intestinal infectious diseases–Atrial fibrillation and flutter	RPUSD2	15	40861503-40866666	0.046429	1
Intestinal infectious diseases–Atrial fibrillation and flutter	CASC5	15	40886447-40954881	-0.091642	1
Intestinal infectious diseases–Atrial fibrillation and flutter	RAD51	15	40987327-41024356	0.15793	1
Intestinal infectious diseases–Atrial fibrillation and flutter	RMDN3	15	41028085-41047458	-0.01169	1
Intestinal infectious diseases–Atrial fibrillation and flutter	DNAJC17	15	41060067-41099676	0.30233	1
Intestinal infectious diseases–Atrial fibrillation and flutter	C15orf62	15	41062159-41064647	0.63783	1
Intestinal infectious diseases–Atrial fibrillation and flutter	ZFYVE19	15	41099274-41106767	-0.82058	1
Intestinal infectious diseases–Atrial fibrillation and flutter	PPP1R14D	15	41107643-41121283	0.50335	1
Intestinal infectious diseases–Atrial fibrillation and flutter	SPINT1	15	41136246-41149853	0.11093	1
Intestinal infectious diseases–Atrial fibrillation and flutter	CHAC1	15	41245636-41248717	-0.4031	1
Intestinal infectious diseases–Atrial fibrillation and flutter	INO80	15	41271078-41408340	-0.66494	1
Intestinal infectious diseases–Atrial fibrillation and flutter	EXD1	15	41474926-41522955	0.55023	1
Intestinal infectious diseases–Atrial fibrillation and flutter	CHP1	15	41523341-41574085	0.20114	1
Intestinal infectious diseases–Atrial fibrillation and flutter	OIP5	15	41601466-41624819	0.79211	1
Intestinal infectious diseases–Atrial fibrillation and flutter	NUSAP1	15	41624892-41673248	0.899	1
Intestinal infectious diseases–Atrial fibrillation and flutter	NDUFAF1	15	41679547-41694658	1.3552	1
Intestinal infectious diseases–Atrial fibrillation and flutter	RTF1	15	41709302-41775761	1.3129	1
Intestinal infectious diseases–Atrial fibrillation and flutter	ITPKA	15	41786056-41795757	1.8833	1
Intestinal infectious diseases–Atrial fibrillation and flutter	LTK	15	41795840-41806085	2.3512	1
Intestinal infectious diseases–Atrial fibrillation and flutter	RPAP1	15	41809374-41836464	3.4607	1
Intestinal infectious diseases–Atrial fibrillation and flutter	TYRO3	15	41851220-41871536	2.0475	1
Intestinal infectious diseases–Atrial fibrillation and flutter	MGA	15	41913432-42062141	2.4881	1
Intestinal infectious diseases–Atrial fibrillation and flutter	MAPKBP1	15	42066632-42120053	3.522	1
Intestinal infectious diseases–Atrial fibrillation and flutter	JMJD7	15	42120283-42129785	3.0276	1
Intestinal infectious diseases–Atrial fibrillation and flutter	JMJD7-PLA2G4B	15	42120283-42140346	2.7422	1
Intestinal infectious diseases–Atrial fibrillation and flutter	PLA2G4B	15	42131011-42140346	1.6954	1
Intestinal infectious diseases–Atrial fibrillation and flutter	SPTBN5	15	42140344-42186275	2.5953	1
Intestinal infectious diseases–Atrial fibrillation and flutter	EHD4	15	42191638-42264755	2.0128	1
Intestinal infectious diseases–Atrial fibrillation and flutter	PLA2G4E	15	42273780-42342901	-0.88669	1
Intestinal infectious diseases–Atrial fibrillation and flutter	PLA2G4D	15	42359881-42386752	-0.66091	1
Intestinal infectious diseases–Atrial fibrillation and flutter	PLA2G4F	15	42433332-42448839	-0.42059	1
Intestinal infectious diseases–Atrial fibrillation and flutter	VPS39	15	42450899-42500524	0.52671	1
Intestinal infectious diseases–Atrial fibrillation and flutter	TMEM87A	15	42502726-42565797	1.1024	1
Intestinal infectious diseases–Atrial fibrillation and flutter	GANC	15	42566366-42646599	0.63619	1
Intestinal infectious diseases–Atrial fibrillation and flutter	CAPN3	15	42646545-42704515	-0.59142	1
Intestinal infectious diseases–Atrial fibrillation and flutter	ZNF106	15	42705016-42783390	-0.37679	1
Intestinal infectious diseases–Atrial fibrillation and flutter	SNAP23	15	42783442-42825259	0.40815	1
Intestinal infectious diseases–Atrial fibrillation and flutter	LRRC57	15	42834720-42841002	1.2642	1
Intestinal infectious diseases–Atrial fibrillation and flutter	HAUS2	15	42841011-42862192	0.57769	1
Intestinal infectious diseases–Atrial fibrillation and flutter	STARD9	15	42867857-43013196	0.86739	1
Intestinal infectious diseases–Atrial fibrillation and flutter	CDAN1	15	43015760-43029417	0.90992	1
Intestinal infectious diseases–Atrial fibrillation and flutter	TTBK2	15	43030928-43213037	1.2447	1
Intestinal infectious diseases–Atrial fibrillation and flutter	UBR1	15	43235095-43398286	1.2275	1
Intestinal infectious diseases–Atrial fibrillation and flutter	TMEM62	15	43425722-43477342	0.11031	1
Intestinal infectious diseases–Atrial fibrillation and flutter	CCNDBP1	15	43477466-43489375	0.091539	1
Intestinal infectious diseases–Atrial fibrillation and flutter	EPB42	15	43489425-43513323	0.74256	1
Intestinal infectious diseases–Atrial fibrillation and flutter	TGM5	15	43524793-43559055	0.54726	1
Intestinal infectious diseases–Atrial fibrillation and flutter	TGM7	15	43568479-43594453	0.19492	1
Intestinal infectious diseases–Atrial fibrillation and flutter	LCMT2	15	43619974-43622820	0.36258	1
Intestinal infectious diseases–Atrial fibrillation and flutter	ADAL	15	43622872-43646096	-0.69873	1
Intestinal infectious diseases–Atrial fibrillation and flutter	ZSCAN29	15	43650370-43663226	-0.77362	1
Intestinal infectious diseases–Atrial fibrillation and flutter	TUBGCP4	15	43663257-43698258	-0.39929	1
Intestinal infectious diseases–Atrial fibrillation and flutter	TP53BP1	15	43695262-43802707	-0.84957	1
Intestinal infectious diseases–Atrial fibrillation and flutter	MAP1A	15	43803165-43823818	-0.75544	1
Intestinal infectious diseases–Atrial fibrillation and flutter	PPIP5K1	15	43825660-43882451	-0.94754	1
Intestinal infectious diseases–Atrial fibrillation and flutter	STRC	15	43891685-44002286	-0.99095	1
Intestinal infectious diseases–Atrial fibrillation and flutter	CATSPER2	15	43922772-43941039	-0.65701	1
Intestinal infectious diseases–Atrial fibrillation and flutter	PDIA3	15	44038326-44064804	-0.5554	1
Intestinal infectious diseases–Atrial fibrillation and flutter	ELL3	15	44064798-44069502	-0.45972	1
Intestinal infectious diseases–Atrial fibrillation and flutter	SERF2	15	44069294-44088287	-0.58537	1
Intestinal infectious diseases–Atrial fibrillation and flutter	SERINC4	15	44086372-44092295	-0.83958	1
Intestinal infectious diseases–Atrial fibrillation and flutter	HYPK	15	44092619-44094787	-0.58529	1
Intestinal infectious diseases–Atrial fibrillation and flutter	MFAP1	15	44096733-44116951	-0.81677	1
Intestinal infectious diseases–Atrial fibrillation and flutter	WDR76	15	44119112-44160617	-0.73203	1
Intestinal infectious diseases–Atrial fibrillation and flutter	FRMD5	15	44162962-44487429	0.039844	1
Intestinal infectious diseases–Atrial fibrillation and flutter	CASC4	15	44580909-44707959	0.41711	1
Intestinal infectious diseases–Atrial fibrillation and flutter	CTDSPL2	15	44719579-44819455	0.47187	1
Intestinal infectious diseases–Atrial fibrillation and flutter	EIF3J	15	44829266-44855001	0.7652	1
Intestinal infectious diseases–Atrial fibrillation and flutter	SPG11	15	44854894-44955876	1.5028	1
Intestinal infectious diseases–Atrial fibrillation and flutter	PATL2	15	44957930-44970894	1.0424	1
Intestinal infectious diseases–Atrial fibrillation and flutter	B2M	15	45003685-45010357	-1.7469	1
Intestinal infectious diseases–Atrial fibrillation and flutter	TRIM69	15	45028314-45060027	-1.4035	1
Intestinal infectious diseases–Atrial fibrillation and flutter	C15orf43	15	45248900-45271421	1.1408	1
Intestinal infectious diseases–Atrial fibrillation and flutter	SORD	15	45315302-45367287	-0.87274	1
Intestinal infectious diseases–Atrial fibrillation and flutter	DUOX2	15	45384851-45406537	1.1723	1
Intestinal infectious diseases–Atrial fibrillation and flutter	DUOXA2	15	45406523-45410304	-0.43395	1
Intestinal infectious diseases–Atrial fibrillation and flutter	DUOXA1	15	45409564-45422075	-0.016889	1
Intestinal infectious diseases–Atrial fibrillation and flutter	DUOX1	15	45422192-45457776	-1.4252	1
Intestinal infectious diseases–Atrial fibrillation and flutter	SHF	15	45459412-45493373	-0.26491	1
Intestinal infectious diseases–Atrial fibrillation and flutter	SLC28A2	15	45544428-45568132	0.56675	1
Intestinal infectious diseases–Atrial fibrillation and flutter	GATM	15	45653322-45670980	1.657	1
Intestinal infectious diseases–Atrial fibrillation and flutter	SPATA5L1	15	45694514-45713617	1.5405	1
Intestinal infectious diseases–Atrial fibrillation and flutter	C15orf48	15	45722727-45725647	2.2525	1
Intestinal infectious diseases–Atrial fibrillation and flutter	SLC30A4	15	45774676-45815005	1.0421	1
Intestinal infectious diseases–Atrial fibrillation and flutter	BLOC1S6	15	45879417-45901909	-0.33307	1
Intestinal infectious diseases–Atrial fibrillation and flutter	SQRDL	15	45923346-45983492	3.1188	1
Intestinal infectious diseases–Atrial fibrillation and flutter	SEMA6D	15	47476403-48066420	-0.041213	1
Intestinal infectious diseases–Atrial fibrillation and flutter	SLC12A1	15	48498498-48596275	-1.3235	1
Intestinal infectious diseases–Atrial fibrillation and flutter	DUT	15	48623215-48635570	-0.072088	1
Intestinal infectious diseases–Atrial fibrillation and flutter	FBN1	15	48700503-48937985	-0.33067	1
Intestinal infectious diseases–Atrial fibrillation and flutter	CEP152	15	49030135-49104092	-0.78452	1
Intestinal infectious diseases–Atrial fibrillation and flutter	SHC4	15	49115934-49255641	-0.61195	1
Intestinal infectious diseases–Atrial fibrillation and flutter	EID1	15	49170290-49172380	-0.37885	1
Intestinal infectious diseases–Atrial fibrillation and flutter	SECISBP2L	15	49280835-49338760	-0.68702	1
Intestinal infectious diseases–Atrial fibrillation and flutter	COPS2	15	49417471-49447854	-0.097407	1
Intestinal infectious diseases–Atrial fibrillation and flutter	GALK2	15	49447974-49659955	-0.066143	1
Intestinal infectious diseases–Atrial fibrillation and flutter	FAM227B	15	49618822-49913128	0.057004	1
Intestinal infectious diseases–Atrial fibrillation and flutter	FGF7	15	49715375-49779523	0.28151	1
Intestinal infectious diseases–Atrial fibrillation and flutter	DTWD1	15	49913226-49937333	0.20248	1
Intestinal infectious diseases–Atrial fibrillation and flutter	ATP8B4	15	50150435-50411419	0.16812	1
Intestinal infectious diseases–Atrial fibrillation and flutter	SLC27A2	15	50474393-50528589	0.52063	1
Intestinal infectious diseases–Atrial fibrillation and flutter	HDC	15	50534144-50558162	-0.42873	1
Intestinal infectious diseases–Atrial fibrillation and flutter	GABPB1	15	50569389-50647605	0.73258	1
Intestinal infectious diseases–Atrial fibrillation and flutter	USP8	15	50716579-50793280	0.047477	1
Intestinal infectious diseases–Atrial fibrillation and flutter	USP50	15	50792759-50838902	0.48042	1
Intestinal infectious diseases–Atrial fibrillation and flutter	TRPM7	15	50849351-50979012	0.29655	1
Intestinal infectious diseases–Atrial fibrillation and flutter	SPPL2A	15	50999730-51057910	0.77609	1
Intestinal infectious diseases–Atrial fibrillation and flutter	AP4E1	15	51200780-51298097	0.72458	1
Intestinal infectious diseases–Atrial fibrillation and flutter	TNFAIP8L3	15	51348798-51397473	0.042089	1
Intestinal infectious diseases–Atrial fibrillation and flutter	CYP19A1	15	51500254-51630795	0.19226	1
Intestinal infectious diseases–Atrial fibrillation and flutter	GLDN	15	51633713-51700210	-0.53515	1
Intestinal infectious diseases–Atrial fibrillation and flutter	DMXL2	15	51739921-51915030	0.44161	1
Intestinal infectious diseases–Atrial fibrillation and flutter	SCG3	15	51973550-52013223	0.021641	1
Intestinal infectious diseases–Atrial fibrillation and flutter	LYSMD2	15	52015261-52043650	-0.044568	1
Intestinal infectious diseases–Atrial fibrillation and flutter	TMOD2	15	52043758-52108560	0.11427	1
Intestinal infectious diseases–Atrial fibrillation and flutter	TMOD3	15	52121825-52204335	0.38187	1
Intestinal infectious diseases–Atrial fibrillation and flutter	LEO1	15	52230222-52263995	0.59084	1
Intestinal infectious diseases–Atrial fibrillation and flutter	MAPK6	15	52296377-52358462	0.34466	1
Intestinal infectious diseases–Atrial fibrillation and flutter	BCL2L10	15	52401490-52404972	1.1147	1
Intestinal infectious diseases–Atrial fibrillation and flutter	GNB5	15	52413123-52483565	-0.089075	1
Intestinal infectious diseases–Atrial fibrillation and flutter	MYO5C	15	52484515-52587995	-0.60773	1
Intestinal infectious diseases–Atrial fibrillation and flutter	MYO5A	15	52599480-52821247	0.31307	1
Intestinal infectious diseases–Atrial fibrillation and flutter	ARPP19	15	52839384-52861436	0.88949	1
Intestinal infectious diseases–Atrial fibrillation and flutter	FAM214A	15	52873518-52971569	0.38118	1
Intestinal infectious diseases–Atrial fibrillation and flutter	ONECUT1	15	53049160-53082209	-0.72405	1
Intestinal infectious diseases–Atrial fibrillation and flutter	LOC101928499	15	53092363-53097139	-0.8863	1
Intestinal infectious diseases–Atrial fibrillation and flutter	WDR72	15	53805938-54055075	-0.99477	1
Intestinal infectious diseases–Atrial fibrillation and flutter	UNC13C	15	54270557-54920806	0.52699	1
Intestinal infectious diseases–Atrial fibrillation and flutter	RSL24D1	15	55473512-55489231	1.003	1
Intestinal infectious diseases–Atrial fibrillation and flutter	RAB27A	15	55495164-55582034	0.60383	1
Intestinal infectious diseases–Atrial fibrillation and flutter	PIGB	15	55611133-55647906	0.035449	1
Intestinal infectious diseases–Atrial fibrillation and flutter	CCPG1	15	55647421-55700708	0.60761	1
Intestinal infectious diseases–Atrial fibrillation and flutter	C15orf65	15	55700723-55710910	0.7768	1
Intestinal infectious diseases–Atrial fibrillation and flutter	DYX1C1	15	55709953-55800432	0.37236	1
Intestinal infectious diseases–Atrial fibrillation and flutter	PYGO1	15	55836805-55881050	-0.55214	1
Intestinal infectious diseases–Atrial fibrillation and flutter	PRTG	15	55903738-56035847	1.0619	1
Intestinal infectious diseases–Atrial fibrillation and flutter	NEDD4	15	56119120-56285835	2.2273	1
Intestinal infectious diseases–Atrial fibrillation and flutter	RFX7	15	56379479-56535728	0.38376	1
Intestinal infectious diseases–Atrial fibrillation and flutter	TEX9	15	56536207-56739032	0.2526	1
Intestinal infectious diseases–Atrial fibrillation and flutter	MNS1	15	56720929-56757335	-0.13651	1
Intestinal infectious diseases–Atrial fibrillation and flutter	ZNF280D	15	56922374-57026279	0.73645	1
Intestinal infectious diseases–Atrial fibrillation and flutter	TCF12	15	57210833-57580716	1.7806	1
Intestinal infectious diseases–Atrial fibrillation and flutter	CGNL1	15	57668703-57842925	0.96096	1
Intestinal infectious diseases–Atrial fibrillation and flutter	MYZAP	15	57884102-57977562	0.94125	1
Intestinal infectious diseases–Atrial fibrillation and flutter	GCOM1	15	57884102-58009755	1.2564	1
Intestinal infectious diseases–Atrial fibrillation and flutter	POLR2M	15	57998901-58009753	1.9447	1
Intestinal infectious diseases–Atrial fibrillation and flutter	ALDH1A2	15	58245622-58358121	-0.33358	1
Intestinal infectious diseases–Atrial fibrillation and flutter	AQP9	15	58430374-58478110	0.072355	1
Intestinal infectious diseases–Atrial fibrillation and flutter	LOC101928635	15	58505734-58542179	-1.3159	1
Intestinal infectious diseases–Atrial fibrillation and flutter	LIPC	15	58702953-58861073	1.4664	1
Intestinal infectious diseases–Atrial fibrillation and flutter	ADAM10	15	58887403-59042177	2.0476	1
Intestinal infectious diseases–Atrial fibrillation and flutter	FAM63B	15	59063393-59149754	2.1541	1
Intestinal infectious diseases–Atrial fibrillation and flutter	SLTM	15	59171244-59226323	-0.0017686	1
Intestinal infectious diseases–Atrial fibrillation and flutter	RNF111	15	59279865-59389618	1.8973	1
Intestinal infectious diseases–Atrial fibrillation and flutter	CCNB2	15	59397284-59417244	0.17641	1
Intestinal infectious diseases–Atrial fibrillation and flutter	MYO1E	15	59428168-59665071	-0.19497	1
Intestinal infectious diseases–Atrial fibrillation and flutter	LDHAL6B	15	59499015-59500787	-0.20374	1
Intestinal infectious diseases–Atrial fibrillation and flutter	FAM81A	15	59730372-59815751	0.33746	1
Intestinal infectious diseases–Atrial fibrillation and flutter	GCNT3	15	59903982-59912210	0.61723	1
Intestinal infectious diseases–Atrial fibrillation and flutter	GTF2A2	15	59930261-59949737	-0.90529	1
Intestinal infectious diseases–Atrial fibrillation and flutter	BNIP2	15	59951345-59981728	-0.98811	1
Intestinal infectious diseases–Atrial fibrillation and flutter	ANXA2	15	60639350-60690185	0.73769	1
Intestinal infectious diseases–Atrial fibrillation and flutter	ICE2	15	60711808-60771359	2.1643	1
Intestinal infectious diseases–Atrial fibrillation and flutter	RORA	15	60780483-61521502	0.98407	1
Intestinal infectious diseases–Atrial fibrillation and flutter	VPS13C	15	62144588-62352664	0.74884	1
Intestinal infectious diseases–Atrial fibrillation and flutter	C2CD4A	15	62359176-62363116	1.8875	1
Intestinal infectious diseases–Atrial fibrillation and flutter	C2CD4B	15	62455734-62458359	0.42643	1
Intestinal infectious diseases–Atrial fibrillation and flutter	TLN2	15	62682769-63136830	0.43504	1
Intestinal infectious diseases–Atrial fibrillation and flutter	TPM1	15	63334838-63364114	-1.2298	1
Intestinal infectious diseases–Atrial fibrillation and flutter	LACTB	15	63413999-63434260	-0.45822	1
Intestinal infectious diseases–Atrial fibrillation and flutter	RPS27L	15	63445539-63449741	0.17933	1
Intestinal infectious diseases–Atrial fibrillation and flutter	RAB8B	15	63481728-63559975	-0.48699	1
Intestinal infectious diseases–Atrial fibrillation and flutter	APH1B	15	63569749-63601325	1.6319	1
Intestinal infectious diseases–Atrial fibrillation and flutter	CA12	15	63615730-63674326	-0.10559	1
Intestinal infectious diseases–Atrial fibrillation and flutter	USP3	15	63796710-63886839	1.5144	1
Intestinal infectious diseases–Atrial fibrillation and flutter	FBXL22	15	63889327-63894627	2.5038	1
Intestinal infectious diseases–Atrial fibrillation and flutter	HERC1	15	63900817-64126148	3.19	1
Intestinal infectious diseases–Atrial fibrillation and flutter	DAPK2	15	64199235-64363614	0.57266	1
Intestinal infectious diseases–Atrial fibrillation and flutter	FAM96A	15	64364761-64386207	0.41378	1
Intestinal infectious diseases–Atrial fibrillation and flutter	SNX1	15	64386275-64436433	0.65768	1
Intestinal infectious diseases–Atrial fibrillation and flutter	SNX22	15	64443899-64449680	-0.59708	1
Intestinal infectious diseases–Atrial fibrillation and flutter	PPIB	15	64448014-64455354	-1.2423	1
Intestinal infectious diseases–Atrial fibrillation and flutter	CSNK1G1	15	64457716-64665968	1.1313	1
Intestinal infectious diseases–Atrial fibrillation and flutter	KIAA0101	15	64657193-64679914	-0.73174	1
Intestinal infectious diseases–Atrial fibrillation and flutter	TRIP4	15	64680003-64747502	-0.52163	1
Intestinal infectious diseases–Atrial fibrillation and flutter	ZNF609	15	64791619-64978267	-0.52096	1
Intestinal infectious diseases–Atrial fibrillation and flutter	OAZ2	15	64979773-64995462	1.3603	1
Intestinal infectious diseases–Atrial fibrillation and flutter	RBPMS2	15	65032093-65067770	-0.22745	1
Intestinal infectious diseases–Atrial fibrillation and flutter	PIF1	15	65107831-65117867	2.0441	1
Intestinal infectious diseases–Atrial fibrillation and flutter	PLEKHO2	15	65134082-65160201	2.8324	1
Intestinal infectious diseases–Atrial fibrillation and flutter	ANKDD1A	15	65204095-65251042	0.55973	1
Intestinal infectious diseases–Atrial fibrillation and flutter	SPG21	15	65255363-65282251	1.0356	1
Intestinal infectious diseases–Atrial fibrillation and flutter	MTFMT	15	65293850-65321977	1.756	1
Intestinal infectious diseases–Atrial fibrillation and flutter	SLC51B	15	65337708-65345734	3.4138	1
Intestinal infectious diseases–Atrial fibrillation and flutter	RASL12	15	65337919-65360707	3.054	1
Intestinal infectious diseases–Atrial fibrillation and flutter	KBTBD13	15	65369154-65372276	3.1248	1
Intestinal infectious diseases–Atrial fibrillation and flutter	UBAP1L	15	65385108-65405985	3.1898	1
Intestinal infectious diseases–Atrial fibrillation and flutter	CLPX	15	65442784-65477563	3.4375	1
Intestinal infectious diseases–Atrial fibrillation and flutter	CILP	15	65488337-65503840	1.7593	1
Intestinal infectious diseases–Atrial fibrillation and flutter	PARP16	15	65550436-65579212	0.80372	1
Intestinal infectious diseases–Atrial fibrillation and flutter	IGDCC3	15	65619465-65670378	0.24516	1
Intestinal infectious diseases–Atrial fibrillation and flutter	IGDCC4	15	65673825-65715410	1.1709	1
Intestinal infectious diseases–Atrial fibrillation and flutter	DPP8	15	65734805-65810040	1.2343	1
Intestinal infectious diseases–Atrial fibrillation and flutter	HACD3	15	65822804-65870693	0.99241	1
Intestinal infectious diseases–Atrial fibrillation and flutter	VWA9	15	65871095-65903627	0.70999	1
Intestinal infectious diseases–Atrial fibrillation and flutter	SLC24A1	15	65903618-65953334	1.419	1
Intestinal infectious diseases–Atrial fibrillation and flutter	DENND4A	15	65952954-66084631	1.4634	1
Intestinal infectious diseases–Atrial fibrillation and flutter	RAB11A	15	66161629-66184329	1.4295	1
Intestinal infectious diseases–Atrial fibrillation and flutter	MEGF11	15	66187634-66546075	1.4972	1
Intestinal infectious diseases–Atrial fibrillation and flutter	DIS3L	15	66585633-66626236	1.1089	1
Intestinal infectious diseases–Atrial fibrillation and flutter	TIPIN	15	66629008-66679074	0.49751	1
Intestinal infectious diseases–Atrial fibrillation and flutter	MAP2K1	15	66679182-66783882	1.1693	1
Intestinal infectious diseases–Atrial fibrillation and flutter	SNAPC5	15	66782666-66790146	0.3758	1
Intestinal infectious diseases–Atrial fibrillation and flutter	RPL4	15	66791653-66816870	-0.049297	1
Intestinal infectious diseases–Atrial fibrillation and flutter	ZWILCH	15	66797431-66841823	1.011	1
Intestinal infectious diseases–Atrial fibrillation and flutter	LCTL	15	66839806-66858317	0.48666	1
Intestinal infectious diseases–Atrial fibrillation and flutter	SMAD6	15	66994674-67074338	-0.23823	1
Intestinal infectious diseases–Atrial fibrillation and flutter	SMAD3	15	67358036-67487533	1.6935	1
Intestinal infectious diseases–Atrial fibrillation and flutter	AAGAB	15	67493013-67547536	1.567	1
Intestinal infectious diseases–Atrial fibrillation and flutter	IQCH	15	67547138-67794142	0.71525	1
Intestinal infectious diseases–Atrial fibrillation and flutter	C15orf61	15	67813522-67819641	0.17487	1
Intestinal infectious diseases–Atrial fibrillation and flutter	MAP2K5	15	67835021-68099455	0.051258	1
Intestinal infectious diseases–Atrial fibrillation and flutter	SKOR1	15	68112042-68126498	0.10422	1
Intestinal infectious diseases–Atrial fibrillation and flutter	PIAS1	15	68346572-68483797	0.21432	1
Intestinal infectious diseases–Atrial fibrillation and flutter	CALML4	15	68483043-68498448	0.1513	1
Intestinal infectious diseases–Atrial fibrillation and flutter	CLN6	15	68499330-68522081	1.2812	1
Intestinal infectious diseases–Atrial fibrillation and flutter	FEM1B	15	68570141-68583640	-0.16142	1
Intestinal infectious diseases–Atrial fibrillation and flutter	ITGA11	15	68591128-68724502	-1.6652	1
Intestinal infectious diseases–Atrial fibrillation and flutter	CORO2B	15	68851614-69020145	-0.65608	1
Intestinal infectious diseases–Atrial fibrillation and flutter	ANP32A	15	69070874-69113261	-0.4669	1
Intestinal infectious diseases–Atrial fibrillation and flutter	SPESP1	15	69222839-69239150	-0.95564	1
Intestinal infectious diseases–Atrial fibrillation and flutter	NOX5	15	69222839-69349501	-0.72723	1
Intestinal infectious diseases–Atrial fibrillation and flutter	GLCE	15	69452921-69564546	0.062768	1
Intestinal infectious diseases–Atrial fibrillation and flutter	PAQR5	15	69591294-69699976	1.7379	1
Intestinal infectious diseases–Atrial fibrillation and flutter	KIF23	15	69706585-69740766	1.3103	1
Intestinal infectious diseases–Atrial fibrillation and flutter	RPLP1	15	69745159-69747884	1.2207	1
Intestinal infectious diseases–Atrial fibrillation and flutter	TLE3	15	70340129-70390274	1.3568	1
Intestinal infectious diseases–Atrial fibrillation and flutter	UACA	15	70946893-71055932	2.4926	1
Intestinal infectious diseases–Atrial fibrillation and flutter	LARP6	15	71123889-71146498	2.0307	1
Intestinal infectious diseases–Atrial fibrillation and flutter	LRRC49	15	71145578-71342436	0.97287	1
Intestinal infectious diseases–Atrial fibrillation and flutter	THAP10	15	71173681-71184772	1.2263	1
Intestinal infectious diseases–Atrial fibrillation and flutter	CT62	15	71402583-71407929	-1.213	1
Intestinal infectious diseases–Atrial fibrillation and flutter	THSD4	15	71407935-72075722	0.88218	1
Intestinal infectious diseases–Atrial fibrillation and flutter	NR2E3	15	72102888-72110600	-0.04233	1
Intestinal infectious diseases–Atrial fibrillation and flutter	MYO9A	15	72114632-72410440	0.40014	1
Intestinal infectious diseases–Atrial fibrillation and flutter	SENP8	15	72406599-72433311	0.1875	1
Intestinal infectious diseases–Atrial fibrillation and flutter	GRAMD2	15	72452147-72490136	0.35548	1
Intestinal infectious diseases–Atrial fibrillation and flutter	PKM	15	72491370-72523901	0.28471	1
Intestinal infectious diseases–Atrial fibrillation and flutter	PARP6	15	72533522-72564885	0.35005	1
Intestinal infectious diseases–Atrial fibrillation and flutter	CELF6	15	72577068-72612525	0.55477	1
Intestinal infectious diseases–Atrial fibrillation and flutter	HEXA	15	72635778-72669474	1.2998	1
Intestinal infectious diseases–Atrial fibrillation and flutter	TMEM202	15	72690668-72700708	1.6675	1
Intestinal infectious diseases–Atrial fibrillation and flutter	ARIH1	15	72766667-72878904	-0.54452	1
Intestinal infectious diseases–Atrial fibrillation and flutter	LOC646670	15	72921107-72932539	0.65885	1
Intestinal infectious diseases–Atrial fibrillation and flutter	BBS4	15	72978520-73030817	-0.022669	1
Intestinal infectious diseases–Atrial fibrillation and flutter	ADPGK	15	73043708-73076126	0.023458	1
Intestinal infectious diseases–Atrial fibrillation and flutter	NEO1	15	73344056-73597547	2.7077	1
Intestinal infectious diseases–Atrial fibrillation and flutter	CD276	15	73976560-74006859	1.8412	1
Intestinal infectious diseases–Atrial fibrillation and flutter	C15orf59	15	74027772-74045495	0.3432	1
Intestinal infectious diseases–Atrial fibrillation and flutter	TBC1D21	15	74165922-74181555	1.1962	1
Intestinal infectious diseases–Atrial fibrillation and flutter	STOML1	15	74275559-74286963	1.6801	1
Intestinal infectious diseases–Atrial fibrillation and flutter	PML	15	74287014-74340160	0.073346	1
Intestinal infectious diseases–Atrial fibrillation and flutter	ISLR	15	74466087-74469212	-0.79319	1
Intestinal infectious diseases–Atrial fibrillation and flutter	STRA6	15	74471802-74502046	0.13779	1
Intestinal infectious diseases–Atrial fibrillation and flutter	CCDC33	15	74528630-74628813	1.0912	1
Intestinal infectious diseases–Atrial fibrillation and flutter	CYP11A1	15	74630103-74660081	0.90802	1
Intestinal infectious diseases–Atrial fibrillation and flutter	SEMA7A	15	74701630-74726299	-0.05906	1
Intestinal infectious diseases–Atrial fibrillation and flutter	UBL7	15	74738318-74753545	1.6195	1
Intestinal infectious diseases–Atrial fibrillation and flutter	ARID3B	15	74833518-74890472	1.4818	1
Intestinal infectious diseases–Atrial fibrillation and flutter	CLK3	15	74898327-74922542	1.4183	1
Intestinal infectious diseases–Atrial fibrillation and flutter	EDC3	15	74922899-74988386	1.3029	1
Intestinal infectious diseases–Atrial fibrillation and flutter	CYP1A1	15	75011883-75017951	0.88462	1
Intestinal infectious diseases–Atrial fibrillation and flutter	CYP1A2	15	75041184-75048941	1.3775	1
Intestinal infectious diseases–Atrial fibrillation and flutter	CSK	15	75074425-75095539	1.1357	1
Intestinal infectious diseases–Atrial fibrillation and flutter	LMAN1L	15	75105194-75118099	0.99332	1
Intestinal infectious diseases–Atrial fibrillation and flutter	CPLX3	15	75118951-75124136	0.082714	1
Intestinal infectious diseases–Atrial fibrillation and flutter	ULK3	15	75128459-75135552	0.27218	1
Intestinal infectious diseases–Atrial fibrillation and flutter	SCAMP2	15	75137197-75165670	-0.17141	1
Intestinal infectious diseases–Atrial fibrillation and flutter	MPI	15	75182377-75190581	-0.60312	1
Intestinal infectious diseases–Atrial fibrillation and flutter	FAM219B	15	75192328-75199462	-0.49561	1
Intestinal infectious diseases–Atrial fibrillation and flutter	COX5A	15	75212616-75230495	0.2374	1
Intestinal infectious diseases–Atrial fibrillation and flutter	SCAMP5	15	75287876-75313836	0.64825	1
Intestinal infectious diseases–Atrial fibrillation and flutter	PPCDC	15	75315927-75343067	0.62387	1
Intestinal infectious diseases–Atrial fibrillation and flutter	C15orf39	15	75491219-75504510	-0.057	1
Intestinal infectious diseases–Atrial fibrillation and flutter	COMMD4	15	75628352-75634268	-0.31598	1
Intestinal infectious diseases–Atrial fibrillation and flutter	NEIL1	15	75639331-75647592	-0.30378	1
Intestinal infectious diseases–Atrial fibrillation and flutter	MAN2C1	15	75648133-75661455	-0.46127	1
Intestinal infectious diseases–Atrial fibrillation and flutter	SIN3A	15	75661720-75748181	-0.71183	1
Intestinal infectious diseases–Atrial fibrillation and flutter	PTPN9	15	75759462-75871625	-0.53752	1
Intestinal infectious diseases–Atrial fibrillation and flutter	SNUPN	15	75890424-75918719	-0.53049	1
Intestinal infectious diseases–Atrial fibrillation and flutter	IMP3	15	75931426-75941047	0.26011	1
Intestinal infectious diseases–Atrial fibrillation and flutter	SNX33	15	75941348-75950968	0.75493	1
Intestinal infectious diseases–Atrial fibrillation and flutter	CSPG4	15	75966663-76005189	-0.31016	1
Intestinal infectious diseases–Atrial fibrillation and flutter	ODF3L1	15	76016319-76020027	0.69254	1
Intestinal infectious diseases–Atrial fibrillation and flutter	UBE2Q2	15	76135622-76193388	3.1585	1
Intestinal infectious diseases–Atrial fibrillation and flutter	FBXO22	15	76196200-76227609	2.7331	1
Intestinal infectious diseases–Atrial fibrillation and flutter	NRG4	15	76234314-76304785	2.609	1
Intestinal infectious diseases–Atrial fibrillation and flutter	C15orf27	15	76352299-76497304	-0.54564	1
Intestinal infectious diseases–Atrial fibrillation and flutter	ETFA	15	76508628-76603810	0.47924	1
Intestinal infectious diseases–Atrial fibrillation and flutter	ISL2	15	76629065-76634817	0.66474	1
Intestinal infectious diseases–Atrial fibrillation and flutter	SCAPER	15	76640526-77197796	-0.39221	1
Intestinal infectious diseases–Atrial fibrillation and flutter	RCN2	15	77223962-77242601	-0.45095	1
Intestinal infectious diseases–Atrial fibrillation and flutter	PSTPIP1	15	77287021-77329673	-0.13825	1
Intestinal infectious diseases–Atrial fibrillation and flutter	TSPAN3	15	77336359-77363570	0.73559	1
Intestinal infectious diseases–Atrial fibrillation and flutter	PEAK1	15	77400498-77712446	0.10295	1
Intestinal infectious diseases–Atrial fibrillation and flutter	HMG20A	15	77713018-77777945	-0.58263	1
Intestinal infectious diseases–Atrial fibrillation and flutter	LINGO1	15	77905369-77988490	1.0494	1
Intestinal infectious diseases–Atrial fibrillation and flutter	LOC440292	15	78233745-78245144	0.55851	1
Intestinal infectious diseases–Atrial fibrillation and flutter	TBC1D2B	15	78287327-78369994	0.15295	1
Intestinal infectious diseases–Atrial fibrillation and flutter	SH2D7	15	78384927-78396393	-0.22066	1
Intestinal infectious diseases–Atrial fibrillation and flutter	CIB2	15	78396948-78423877	0.24075	1
Intestinal infectious diseases–Atrial fibrillation and flutter	IDH3A	15	78441698-78462884	0.57853	1
Intestinal infectious diseases–Atrial fibrillation and flutter	ACSBG1	15	78463187-78527049	-0.71401	1
Intestinal infectious diseases–Atrial fibrillation and flutter	DNAJA4	15	78556487-78574538	0.69886	1
Intestinal infectious diseases–Atrial fibrillation and flutter	WDR61	15	78575575-78591977	0.56134	1
Intestinal infectious diseases–Atrial fibrillation and flutter	CRABP1	15	78632666-78640572	1.5451	1
Intestinal infectious diseases–Atrial fibrillation and flutter	IREB2	15	78730518-78793798	1.6767	1
Intestinal infectious diseases–Atrial fibrillation and flutter	HYKK	15	78799906-78829715	1.3825	1
Intestinal infectious diseases–Atrial fibrillation and flutter	PSMA4	15	78832747-78841562	1.439	1
Intestinal infectious diseases–Atrial fibrillation and flutter	CHRNA5	15	78857862-78887611	0.79786	1
Intestinal infectious diseases–Atrial fibrillation and flutter	CHRNA3	15	78885394-78913637	0.68649	1
Intestinal infectious diseases–Atrial fibrillation and flutter	CHRNB4	15	78916636-78933587	1.2063	1
Intestinal infectious diseases–Atrial fibrillation and flutter	ADAMTS7	15	79051545-79103805	0.36806	1
Intestinal infectious diseases–Atrial fibrillation and flutter	MORF4L1	15	79132903-79190081	0.49612	1
Intestinal infectious diseases–Atrial fibrillation and flutter	CTSH	15	79214092-79237436	0.72322	1
Intestinal infectious diseases–Atrial fibrillation and flutter	RASGRF1	15	79252289-79383215	0.15768	1
Intestinal infectious diseases–Atrial fibrillation and flutter	ANKRD34C	15	79575146-79590581	-0.3223	1
Intestinal infectious diseases–Atrial fibrillation and flutter	TMED3	15	79603404-79675802	0.98694	1
Intestinal infectious diseases–Atrial fibrillation and flutter	KIAA1024	15	79724858-79764642	0.79043	1
Intestinal infectious diseases–Atrial fibrillation and flutter	MTHFS	15	80135889-80189627	2.6096	1
Intestinal infectious diseases–Atrial fibrillation and flutter	ST20-MTHFS	15	80135889-80215448	2.9618	1
Intestinal infectious diseases–Atrial fibrillation and flutter	ST20	15	80191182-80216096	3.2607	1
Intestinal infectious diseases–Atrial fibrillation and flutter	BCL2A1	15	80253232-80263643	-0.68301	1
Intestinal infectious diseases–Atrial fibrillation and flutter	ZFAND6	15	80351910-80430735	-0.92006	1
Intestinal infectious diseases–Atrial fibrillation and flutter	ARNT2	15	80696692-80890278	3.1543	1
Intestinal infectious diseases–Atrial fibrillation and flutter	CEMIP	15	81071712-81244112	3.5793	1
Intestinal infectious diseases–Atrial fibrillation and flutter	MESDC2	15	81239667-81282235	-0.62793	1
Intestinal infectious diseases–Atrial fibrillation and flutter	C15orf26	15	81391749-81441516	0.85771	1
Intestinal infectious diseases–Atrial fibrillation and flutter	IL16	15	81474941-81605104	0.90885	1
Intestinal infectious diseases–Atrial fibrillation and flutter	STARD5	15	81605007-81616524	0.33057	1
Intestinal infectious diseases–Atrial fibrillation and flutter	TMC3	15	81624760-81666418	0.15754	1
Intestinal infectious diseases–Atrial fibrillation and flutter	EFTUD1	15	82422561-82555104	1.8339	1
Intestinal infectious diseases–Atrial fibrillation and flutter	SAXO2	15	82555152-82577271	1.3504	1
Intestinal infectious diseases–Atrial fibrillation and flutter	CPEB1	15	83211948-83316762	1.2117	1
Intestinal infectious diseases–Atrial fibrillation and flutter	AP3B2	15	83328033-83378660	1.0912	1
Intestinal infectious diseases–Atrial fibrillation and flutter	FSD2	15	83426827-83474850	0.40932	1
Intestinal infectious diseases–Atrial fibrillation and flutter	WHAMM	15	83476959-83503613	-0.44663	1
Intestinal infectious diseases–Atrial fibrillation and flutter	HOMER2	15	83517729-83654905	-0.26078	1
Intestinal infectious diseases–Atrial fibrillation and flutter	C15orf40	15	83657715-83681050	0.47946	1
Intestinal infectious diseases–Atrial fibrillation and flutter	BTBD1	15	83685175-83736106	-1.3623	1
Intestinal infectious diseases–Atrial fibrillation and flutter	TM6SF1	15	83776301-83806111	-1.127	1
Intestinal infectious diseases–Atrial fibrillation and flutter	HDGFRP3	15	83806804-83876770	-0.65392	1
Intestinal infectious diseases–Atrial fibrillation and flutter	BNC1	15	83924655-83953468	-1.0378	1
Intestinal infectious diseases–Atrial fibrillation and flutter	SH3GL3	15	84116091-84287495	-0.50722	1
Intestinal infectious diseases–Atrial fibrillation and flutter	ADAMTSL3	15	84322838-84708594	1.1986	1
Intestinal infectious diseases–Atrial fibrillation and flutter	ZSCAN2	15	85144249-85166947	-0.058719	1
Intestinal infectious diseases–Atrial fibrillation and flutter	WDR73	15	85185607-85197521	1.238	1
Intestinal infectious diseases–Atrial fibrillation and flutter	NMB	15	85198360-85201802	0.57384	1
Intestinal infectious diseases–Atrial fibrillation and flutter	SEC11A	15	85212768-85259691	2.468	1
Intestinal infectious diseases–Atrial fibrillation and flutter	ZNF592	15	85291818-85349663	1.9617	1
Intestinal infectious diseases–Atrial fibrillation and flutter	ALPK3	15	85359911-85416713	2.3444	1
Intestinal infectious diseases–Atrial fibrillation and flutter	SLC28A1	15	85427794-85489027	2.9811	1
Intestinal infectious diseases–Atrial fibrillation and flutter	PDE8A	15	85523744-85682376	1.3958	1
Intestinal infectious diseases–Atrial fibrillation and flutter	AKAP13	15	85923818-86292589	0.22819	1
Intestinal infectious diseases–Atrial fibrillation and flutter	KLHL25	15	86302557-86338189	1.9472	1
Intestinal infectious diseases–Atrial fibrillation and flutter	AGBL1	15	86623137-87572283	1.0298	1
Intestinal infectious diseases–Atrial fibrillation and flutter	NTRK3	15	88419948-88800026	-0.64073	1
Intestinal infectious diseases–Atrial fibrillation and flutter	MRPL46	15	89002709-89010633	0.71336	1
Intestinal infectious diseases–Atrial fibrillation and flutter	DET1	15	89036449-89089934	-0.14938	1
Intestinal infectious diseases–Atrial fibrillation and flutter	AEN	15	89164527-89175512	0.44272	1
Intestinal infectious diseases–Atrial fibrillation and flutter	ISG20	15	89178904-89198881	0.27096	1
Intestinal infectious diseases–Atrial fibrillation and flutter	ACAN	15	89346674-89418585	1.2219	1
Intestinal infectious diseases–Atrial fibrillation and flutter	HAPLN3	15	89420519-89438857	0.69973	1
Intestinal infectious diseases–Atrial fibrillation and flutter	MFGE8	15	89441914-89456685	0.84336	1
Intestinal infectious diseases–Atrial fibrillation and flutter	ABHD2	15	89631381-89745591	0.46774	1
Intestinal infectious diseases–Atrial fibrillation and flutter	RLBP1	15	89753098-89764922	0.30814	1
Intestinal infectious diseases–Atrial fibrillation and flutter	FANCI	15	89785634-89860362	1.1384	1
Intestinal infectious diseases–Atrial fibrillation and flutter	POLG	15	89859536-89878026	1.2686	1
Intestinal infectious diseases–Atrial fibrillation and flutter	RHCG	15	90014638-90039799	1.4305	1
Intestinal infectious diseases–Atrial fibrillation and flutter	TICRR	15	90118818-90171254	1.5996	1
Intestinal infectious diseases–Atrial fibrillation and flutter	KIF7	15	90171201-90198725	1.4108	1
Intestinal infectious diseases–Atrial fibrillation and flutter	PLIN1	15	90207598-90222648	0.92001	1
Intestinal infectious diseases–Atrial fibrillation and flutter	PEX11A	15	90224762-90234015	0.47358	1
Intestinal infectious diseases–Atrial fibrillation and flutter	WDR93	15	90234028-90286869	0.79906	1
Intestinal infectious diseases–Atrial fibrillation and flutter	MESP2	15	90319589-90321985	0.13462	1
Intestinal infectious diseases–Atrial fibrillation and flutter	ANPEP	15	90328126-90358119	1.1512	1
Intestinal infectious diseases–Atrial fibrillation and flutter	AP3S2	15	90373831-90437617	-0.64975	1
Intestinal infectious diseases–Atrial fibrillation and flutter	C15orf38-AP3S2	15	90373831-90456222	-0.11061	1
Intestinal infectious diseases–Atrial fibrillation and flutter	ARPIN	15	90443832-90456222	0.54387	1
Intestinal infectious diseases–Atrial fibrillation and flutter	ZNF710	15	90544197-90625432	2.6226	1
Intestinal infectious diseases–Atrial fibrillation and flutter	IDH2	15	90626283-90645730	-1.0631	1
Intestinal infectious diseases–Atrial fibrillation and flutter	SEMA4B	15	90727985-90772897	0.73804	1
Intestinal infectious diseases–Atrial fibrillation and flutter	CIB1	15	90773477-90808991	-0.080966	1
Intestinal infectious diseases–Atrial fibrillation and flutter	GDPGP1	15	90777487-90785312	0.30364	1
Intestinal infectious diseases–Atrial fibrillation and flutter	NGRN	15	90808895-90815443	-0.10381	1
Intestinal infectious diseases–Atrial fibrillation and flutter	ZNF774	15	90895477-90905884	-0.29171	1
Intestinal infectious diseases–Atrial fibrillation and flutter	IQGAP1	15	90931473-91045475	-0.16367	1
Intestinal infectious diseases–Atrial fibrillation and flutter	CRTC3	15	91073118-91188577	0.16259	1
Intestinal infectious diseases–Atrial fibrillation and flutter	MAN2A2	15	91447420-91465815	-0.59367	1
Intestinal infectious diseases–Atrial fibrillation and flutter	UNC45A	15	91473410-91497323	-0.24095	1
Intestinal infectious diseases–Atrial fibrillation and flutter	HDDC3	15	91474148-91475792	-0.12777	1
Intestinal infectious diseases–Atrial fibrillation and flutter	RCCD1	15	91498106-91506355	-0.30506	1
Intestinal infectious diseases–Atrial fibrillation and flutter	PRC1	15	91509268-91537881	-0.575	1
Intestinal infectious diseases–Atrial fibrillation and flutter	VPS33B	15	91541774-91565833	0.3769	1
Intestinal infectious diseases–Atrial fibrillation and flutter	SV2B	15	91642996-91844539	0.82541	1
Intestinal infectious diseases–Atrial fibrillation and flutter	SLCO3A1	15	92396938-92715665	-0.48089	1
Intestinal infectious diseases–Atrial fibrillation and flutter	ST8SIA2	15	92937140-93011958	-0.23618	1
Intestinal infectious diseases–Atrial fibrillation and flutter	C15orf32	15	93014907-93044347	1.2313	1
Intestinal infectious diseases–Atrial fibrillation and flutter	FAM174B	15	93160678-93199031	1.206	1
Intestinal infectious diseases–Atrial fibrillation and flutter	CHD2	15	93442286-93571237	-0.34831	1
Intestinal infectious diseases–Atrial fibrillation and flutter	RGMA	15	93586636-93632443	-1.1316	1
Intestinal infectious diseases–Atrial fibrillation and flutter	MCTP2	15	94774772-95027181	-0.73139	1
Intestinal infectious diseases–Atrial fibrillation and flutter	NR2F2	15	96869157-96883492	0.58179	1
Intestinal infectious diseases–Atrial fibrillation and flutter	SPATA8	15	97326676-97328845	0.45187	1
Intestinal infectious diseases–Atrial fibrillation and flutter	ARRDC4	15	98503933-98517068	0.13991	1
Intestinal infectious diseases–Atrial fibrillation and flutter	FAM169B	15	98980391-99057611	0.45885	1
Intestinal infectious diseases–Atrial fibrillation and flutter	PGPEP1L	15	99511459-99551024	-0.062276	1
Intestinal infectious diseases–Atrial fibrillation and flutter	SYNM	15	99645286-99675800	0.43301	1
Intestinal infectious diseases–Atrial fibrillation and flutter	TTC23	15	99676528-99791431	0.28313	1
Intestinal infectious diseases–Atrial fibrillation and flutter	LRRC28	15	99791567-99930934	0.12383	1
Intestinal infectious diseases–Atrial fibrillation and flutter	ZFHX3	16	72816784-73092534	7.4899	6.63517e-10
Intestinal infectious diseases–Atrial fibrillation and flutter	CES2	16	66968347-66978999	6.2253	4.6251e-06
Intestinal infectious diseases–Atrial fibrillation and flutter	CES3	16	66995132-67009052	5.6108	0.000193808
Intestinal infectious diseases–Atrial fibrillation and flutter	FTO	16	53737875-54148379	4.9743	0.00630064
Intestinal infectious diseases–Atrial fibrillation and flutter	ADAD2	16	84224723-84230772	4.638	0.0338553
Intestinal infectious diseases–Atrial fibrillation and flutter	PLA2G15	16	68279240-68294965	4.3148	0.153718
Intestinal infectious diseases–Atrial fibrillation and flutter	FAM65A	16	67562717-67580691	4.2944	0.168591
Intestinal infectious diseases–Atrial fibrillation and flutter	NTHL1	16	2089816-2097931	4.2338	0.221102
Intestinal infectious diseases–Atrial fibrillation and flutter	CMIP	16	81478775-81745367	4.1939	0.263871
Intestinal infectious diseases–Atrial fibrillation and flutter	NFATC3	16	68118654-68263162	4.189	0.269645
Intestinal infectious diseases–Atrial fibrillation and flutter	DUS2	16	68056847-68113226	4.0915	0.412446
Intestinal infectious diseases–Atrial fibrillation and flutter	NECAB2	16	84002237-84036379	4.0729	0.446881
Intestinal infectious diseases–Atrial fibrillation and flutter	DPEP2	16	68021293-68034493	4.0008	0.607563
Intestinal infectious diseases–Atrial fibrillation and flutter	ESRP2	16	68262450-68270136	3.9404	0.78297
Intestinal infectious diseases–Atrial fibrillation and flutter	SOX8	16	1031808-1036979	-0.42874	1
Intestinal infectious diseases–Atrial fibrillation and flutter	SNRNP25	16	103829-107669	0.34687	1
Intestinal infectious diseases–Atrial fibrillation and flutter	ATF7IP2	16	10479912-10577495	-0.038958	1
Intestinal infectious diseases–Atrial fibrillation and flutter	EMP2	16	10622279-10674539	-1.6384	1
Intestinal infectious diseases–Atrial fibrillation and flutter	TEKT5	16	10721358-10788802	-2.0338	1
Intestinal infectious diseases–Atrial fibrillation and flutter	RHBDF1	16	108058-126354	-0.16414	1
Intestinal infectious diseases–Atrial fibrillation and flutter	NUBP1	16	10837643-10863208	-0.82236	1
Intestinal infectious diseases–Atrial fibrillation and flutter	TVP23A	16	10855221-10912651	-0.15367	1
Intestinal infectious diseases–Atrial fibrillation and flutter	CIITA	16	10971055-11018840	1.1018	1
Intestinal infectious diseases–Atrial fibrillation and flutter	DEXI	16	11022748-11036257	0.81021	1
Intestinal infectious diseases–Atrial fibrillation and flutter	CLEC16A	16	11038345-11276046	0.0073256	1
Intestinal infectious diseases–Atrial fibrillation and flutter	SSTR5	16	1122756-1131454	0.30797	1
Intestinal infectious diseases–Atrial fibrillation and flutter	TNP2	16	11361714-11363160	0.62356	1
Intestinal infectious diseases–Atrial fibrillation and flutter	PRM3	16	11367141-11367452	-0.018851	1
Intestinal infectious diseases–Atrial fibrillation and flutter	PRM1	16	11374693-11375192	-0.14618	1
Intestinal infectious diseases–Atrial fibrillation and flutter	RMI2	16	11439311-11445617	1.0208	1
Intestinal infectious diseases–Atrial fibrillation and flutter	LOC400499	16	11536047-11585611	-0.41622	1
Intestinal infectious diseases–Atrial fibrillation and flutter	LITAF	16	11641578-11681322	0.46113	1
Intestinal infectious diseases–Atrial fibrillation and flutter	SNN	16	11762289-11773015	0.51065	1
Intestinal infectious diseases–Atrial fibrillation and flutter	TXNDC11	16	11772939-11836707	1.3631	1
Intestinal infectious diseases–Atrial fibrillation and flutter	ZC3H7A	16	11844442-11891114	1.3943	1
Intestinal infectious diseases–Atrial fibrillation and flutter	RSL1D1	16	11928053-11945442	0.57389	1
Intestinal infectious diseases–Atrial fibrillation and flutter	GSPT1	16	11961985-12010519	1.0364	1
Intestinal infectious diseases–Atrial fibrillation and flutter	CACNA1H	16	1203241-1271772	2.7352	1
Intestinal infectious diseases–Atrial fibrillation and flutter	TNFRSF17	16	12058964-12061925	0.55229	1
Intestinal infectious diseases–Atrial fibrillation and flutter	SNX29	16	12070602-12668146	-0.093877	1
Intestinal infectious diseases–Atrial fibrillation and flutter	LOC101929304	16	12664049-12668144	-0.21064	1
Intestinal infectious diseases–Atrial fibrillation and flutter	MPG	16	127018-135850	-0.59199	1
Intestinal infectious diseases–Atrial fibrillation and flutter	TPSG1	16	1271651-1275254	0.2872	1
Intestinal infectious diseases–Atrial fibrillation and flutter	CPPED1	16	12753656-12897744	0.026821	1
Intestinal infectious diseases–Atrial fibrillation and flutter	SHISA9	16	12995477-13334273	0.85224	1
Intestinal infectious diseases–Atrial fibrillation and flutter	UBE2I	16	1357420-1377019	1.2007	1
Intestinal infectious diseases–Atrial fibrillation and flutter	NPRL3	16	135800-188697	0.61834	1
Intestinal infectious diseases–Atrial fibrillation and flutter	BAIAP3	16	1383606-1399442	0.5709	1
Intestinal infectious diseases–Atrial fibrillation and flutter	TSR3	16	1399241-1401873	0.045737	1
Intestinal infectious diseases–Atrial fibrillation and flutter	ERCC4	16	14014014-14046205	-0.1221	1
Intestinal infectious diseases–Atrial fibrillation and flutter	GNPTG	16	1401900-1413352	0.15604	1
Intestinal infectious diseases–Atrial fibrillation and flutter	UNKL	16	1413206-1464750	0.43104	1
Intestinal infectious diseases–Atrial fibrillation and flutter	MKL2	16	14165178-14360633	0.0017684	1
Intestinal infectious diseases–Atrial fibrillation and flutter	PARN	16	14529557-14724128	0.31337	1
Intestinal infectious diseases–Atrial fibrillation and flutter	BFAR	16	14726668-14763093	0.71676	1
Intestinal infectious diseases–Atrial fibrillation and flutter	CCDC154	16	1484389-1494490	0.17801	1
Intestinal infectious diseases–Atrial fibrillation and flutter	NOMO1	16	14927643-14990014	2.3826	1
Intestinal infectious diseases–Atrial fibrillation and flutter	CLCN7	16	1494934-1525085	0.9075	1
Intestinal infectious diseases–Atrial fibrillation and flutter	PDXDC1	16	15068448-15131552	0.092201	1
Intestinal infectious diseases–Atrial fibrillation and flutter	NTAN1	16	15131710-15149936	-0.21871	1
Intestinal infectious diseases–Atrial fibrillation and flutter	RRN3	16	15153879-15188168	0.41423	1
Intestinal infectious diseases–Atrial fibrillation and flutter	PTX4	16	1535940-1538468	1.6105	1
Intestinal infectious diseases–Atrial fibrillation and flutter	TELO2	16	1543352-1560460	-0.01731	1
Intestinal infectious diseases–Atrial fibrillation and flutter	MPV17L	16	15489611-15503543	-0.10097	1
Intestinal infectious diseases–Atrial fibrillation and flutter	C16orf45	16	15528325-15682116	1.7045	1
Intestinal infectious diseases–Atrial fibrillation and flutter	IFT140	16	1560428-1662109	0.72479	1
Intestinal infectious diseases–Atrial fibrillation and flutter	KIAA0430	16	15688226-15737023	1.0001	1
Intestinal infectious diseases–Atrial fibrillation and flutter	NDE1	16	15737124-15820210	0.094826	1
Intestinal infectious diseases–Atrial fibrillation and flutter	TMEM204	16	1578742-1605581	0.48091	1
Intestinal infectious diseases–Atrial fibrillation and flutter	MYH11	16	15796992-15950887	2.3463	1
Intestinal infectious diseases–Atrial fibrillation and flutter	FOPNL	16	15959576-15982510	0.0036426	1
Intestinal infectious diseases–Atrial fibrillation and flutter	ABCC1	16	16043434-16236931	3.5975	1
Intestinal infectious diseases–Atrial fibrillation and flutter	ABCC6	16	16243422-16318083	0.28642	1
Intestinal infectious diseases–Atrial fibrillation and flutter	NOMO3	16	16326389-16388668	0.23213	1
Intestinal infectious diseases–Atrial fibrillation and flutter	CRAMP1L	16	1662495-1727909	1.103	1
Intestinal infectious diseases–Atrial fibrillation and flutter	XYLT1	16	17196181-17564738	0.67855	1
Intestinal infectious diseases–Atrial fibrillation and flutter	HN1L	16	1728201-1752073	1.0672	1
Intestinal infectious diseases–Atrial fibrillation and flutter	MAPK8IP3	16	1756184-1820318	0.36368	1
Intestinal infectious diseases–Atrial fibrillation and flutter	MRPS34	16	1821891-1823152	0.026843	1
Intestinal infectious diseases–Atrial fibrillation and flutter	EME2	16	1823223-1826628	1.3621	1
Intestinal infectious diseases–Atrial fibrillation and flutter	SPSB3	16	1826713-1832582	0.91611	1
Intestinal infectious diseases–Atrial fibrillation and flutter	NUBP2	16	1832931-1839192	1.3688	1
Intestinal infectious diseases–Atrial fibrillation and flutter	IGFALS	16	1840414-1844909	2.0768	1
Intestinal infectious diseases–Atrial fibrillation and flutter	HAGH	16	1859104-1877195	-0.16195	1
Intestinal infectious diseases–Atrial fibrillation and flutter	FAHD1	16	1877225-1890208	-0.20928	1
Intestinal infectious diseases–Atrial fibrillation and flutter	RPS15A	16	18794277-18801656	2.6027	1
Intestinal infectious diseases–Atrial fibrillation and flutter	ARL6IP1	16	18802991-18812894	2.195	1
Intestinal infectious diseases–Atrial fibrillation and flutter	SMG1	16	18816175-18937748	2.7755	1
Intestinal infectious diseases–Atrial fibrillation and flutter	MEIOB	16	1883984-1922179	-0.36339	1
Intestinal infectious diseases–Atrial fibrillation and flutter	TMC7	16	18995256-19075264	-1.1618	1
Intestinal infectious diseases–Atrial fibrillation and flutter	COQ7	16	19078917-19091417	0.0069328	1
Intestinal infectious diseases–Atrial fibrillation and flutter	ITPRIPL2	16	19125254-19132952	2.1027	1
Intestinal infectious diseases–Atrial fibrillation and flutter	SYT17	16	19179541-19279656	-0.6287	1
Intestinal infectious diseases–Atrial fibrillation and flutter	HBZ	16	192921-204504	1.4325	1
Intestinal infectious diseases–Atrial fibrillation and flutter	CLEC19A	16	19297105-19322269	-0.29721	1
Intestinal infectious diseases–Atrial fibrillation and flutter	TMC5	16	19421839-19510435	-0.11074	1
Intestinal infectious diseases–Atrial fibrillation and flutter	GDE1	16	19513015-19533450	0.84144	1
Intestinal infectious diseases–Atrial fibrillation and flutter	CCP110	16	19535179-19564730	0.71502	1
Intestinal infectious diseases–Atrial fibrillation and flutter	C16orf62	16	19566737-19712485	-1.16	1
Intestinal infectious diseases–Atrial fibrillation and flutter	HS3ST6	16	1961464-1968231	2.0533	1
Intestinal infectious diseases–Atrial fibrillation and flutter	KNOP1	16	19717673-19729726	-0.78332	1
Intestinal infectious diseases–Atrial fibrillation and flutter	IQCK	16	19727778-19869087	-0.40633	1
Intestinal infectious diseases–Atrial fibrillation and flutter	GPRC5B	16	19870293-19897049	-0.081621	1
Intestinal infectious diseases–Atrial fibrillation and flutter	MSRB1	16	1988234-1993294	0.24708	1
Intestinal infectious diseases–Atrial fibrillation and flutter	RPL3L	16	1994580-2004679	2.8413	1
Intestinal infectious diseases–Atrial fibrillation and flutter	GPR139	16	20042981-20085100	-0.44139	1
Intestinal infectious diseases–Atrial fibrillation and flutter	NDUFB10	16	2009517-2011976	2.0029	1
Intestinal infectious diseases–Atrial fibrillation and flutter	RPS2	16	2012059-2014827	0.40758	1
Intestinal infectious diseases–Atrial fibrillation and flutter	TBL3	16	2022064-2028751	-0.46957	1
Intestinal infectious diseases–Atrial fibrillation and flutter	NOXO1	16	2028918-2031704	-0.90028	1
Intestinal infectious diseases–Atrial fibrillation and flutter	GP2	16	20320896-20339684	-0.48751	1
Intestinal infectious diseases–Atrial fibrillation and flutter	GFER	16	2034150-2037750	-0.14266	1
Intestinal infectious diseases–Atrial fibrillation and flutter	UMOD	16	20344373-20364200	0.55723	1
Intestinal infectious diseases–Atrial fibrillation and flutter	PDILT	16	20370492-20416064	-0.064855	1
Intestinal infectious diseases–Atrial fibrillation and flutter	SYNGR3	16	2039946-2044276	1.713	1
Intestinal infectious diseases–Atrial fibrillation and flutter	ACSM5	16	20420850-20452290	1.4283	1
Intestinal infectious diseases–Atrial fibrillation and flutter	ACSM2A	16	20462846-20498991	0.52352	1
Intestinal infectious diseases–Atrial fibrillation and flutter	ZNF598	16	2047653-2059822	1.3216	1
Intestinal infectious diseases–Atrial fibrillation and flutter	ACSM2B	16	20548080-20587695	1.1531	1
Intestinal infectious diseases–Atrial fibrillation and flutter	ACSM1	16	20634555-20709066	0.71656	1
Intestinal infectious diseases–Atrial fibrillation and flutter	NPW	16	2069521-2070756	-0.37159	1
Intestinal infectious diseases–Atrial fibrillation and flutter	THUMPD1	16	20732498-20753405	-0.10994	1
Intestinal infectious diseases–Atrial fibrillation and flutter	SLC9A3R2	16	2076869-2089027	2.7978	1
Intestinal infectious diseases–Atrial fibrillation and flutter	ACSM3	16	20775312-20808479	0.33153	1
Intestinal infectious diseases–Atrial fibrillation and flutter	ERI2	16	20791515-20817798	-0.10857	1
Intestinal infectious diseases–Atrial fibrillation and flutter	LOC81691	16	20817751-20860990	0.24234	1
Intestinal infectious diseases–Atrial fibrillation and flutter	DCUN1D3	16	20866219-20911561	0.43542	1
Intestinal infectious diseases–Atrial fibrillation and flutter	LYRM1	16	20911204-20936328	0.99012	1
Intestinal infectious diseases–Atrial fibrillation and flutter	DNAH3	16	20944476-21170762	-1.7132	1
Intestinal infectious diseases–Atrial fibrillation and flutter	TSC2	16	2097472-2138713	3.5969	1
Intestinal infectious diseases–Atrial fibrillation and flutter	TMEM159	16	21169703-21191937	-0.34037	1
Intestinal infectious diseases–Atrial fibrillation and flutter	ZP2	16	21208773-21225831	-0.12426	1
Intestinal infectious diseases–Atrial fibrillation and flutter	ANKS4B	16	21245016-21263750	-1.3111	1
Intestinal infectious diseases–Atrial fibrillation and flutter	CRYM	16	21269839-21314404	0.14262	1
Intestinal infectious diseases–Atrial fibrillation and flutter	PKD1	16	2138709-2185899	2.8987	1
Intestinal infectious diseases–Atrial fibrillation and flutter	METTL9	16	21608543-21668792	1.1169	1
Intestinal infectious diseases–Atrial fibrillation and flutter	IGSF6	16	21652605-21663987	1.4802	1
Intestinal infectious diseases–Atrial fibrillation and flutter	OTOA	16	21689835-21772050	0.98038	1
Intestinal infectious diseases–Atrial fibrillation and flutter	UQCRC2	16	21964609-21994668	1.3524	1
Intestinal infectious diseases–Atrial fibrillation and flutter	RAB26	16	2198145-2204141	1.418	1
Intestinal infectious diseases–Atrial fibrillation and flutter	PDZD9	16	21995186-22012431	0.64993	1
Intestinal infectious diseases–Atrial fibrillation and flutter	C16orf52	16	22019456-22095975	2.4802	1
Intestinal infectious diseases–Atrial fibrillation and flutter	VWA3A	16	22019462-22168287	2.7856	1
Intestinal infectious diseases–Atrial fibrillation and flutter	TRAF7	16	2205763-2228130	1.0362	1
Intestinal infectious diseases–Atrial fibrillation and flutter	EEF2K	16	22217592-22300066	1.3283	1
Intestinal infectious diseases–Atrial fibrillation and flutter	CASKIN1	16	2227184-2246479	0.36016	1
Intestinal infectious diseases–Atrial fibrillation and flutter	POLR3E	16	22308696-22346424	1.3777	1
Intestinal infectious diseases–Atrial fibrillation and flutter	CDR2	16	22357257-22385938	1.2672	1
Intestinal infectious diseases–Atrial fibrillation and flutter	MLST8	16	2255178-2259418	-0.13549	1
Intestinal infectious diseases–Atrial fibrillation and flutter	BRICD5	16	2259254-2263541	0.82018	1
Intestinal infectious diseases–Atrial fibrillation and flutter	PGP	16	2261603-2264822	0.72542	1
Intestinal infectious diseases–Atrial fibrillation and flutter	E4F1	16	2273490-2285743	0.068227	1
Intestinal infectious diseases–Atrial fibrillation and flutter	HS3ST2	16	22825860-22927659	0.80828	1
Intestinal infectious diseases–Atrial fibrillation and flutter	DNASE1L2	16	2286253-2288712	0.7871	1
Intestinal infectious diseases–Atrial fibrillation and flutter	ECI1	16	2289873-2302296	2.144	1
Intestinal infectious diseases–Atrial fibrillation and flutter	RNPS1	16	2303100-2318413	0.41724	1
Intestinal infectious diseases–Atrial fibrillation and flutter	HBQ1	16	230333-231178	1.0434	1
Intestinal infectious diseases–Atrial fibrillation and flutter	USP31	16	23072727-23160591	3.4489	1
Intestinal infectious diseases–Atrial fibrillation and flutter	SCNN1G	16	23194040-23228201	2.8963	1
Intestinal infectious diseases–Atrial fibrillation and flutter	ABCA3	16	2325879-2390747	-0.20261	1
Intestinal infectious diseases–Atrial fibrillation and flutter	SCNN1B	16	23313591-23392620	1.4078	1
Intestinal infectious diseases–Atrial fibrillation and flutter	COG7	16	23399814-23464583	0.35845	1
Intestinal infectious diseases–Atrial fibrillation and flutter	GGA2	16	23474863-23521815	0.089158	1
Intestinal infectious diseases–Atrial fibrillation and flutter	EARS2	16	23533334-23568696	-0.030447	1
Intestinal infectious diseases–Atrial fibrillation and flutter	UBFD1	16	23568856-23585710	0.0075542	1
Intestinal infectious diseases–Atrial fibrillation and flutter	NDUFAB1	16	23592335-23607639	1.3716	1
Intestinal infectious diseases–Atrial fibrillation and flutter	PALB2	16	23614481-23652678	0.71662	1
Intestinal infectious diseases–Atrial fibrillation and flutter	DCTN5	16	23652687-23685068	-0.17992	1
Intestinal infectious diseases–Atrial fibrillation and flutter	PLK1	16	23690201-23701688	-0.16213	1
Intestinal infectious diseases–Atrial fibrillation and flutter	ERN2	16	23701625-23724821	-0.25723	1
Intestinal infectious diseases–Atrial fibrillation and flutter	CHP2	16	23765948-23770272	0.64137	1
Intestinal infectious diseases–Atrial fibrillation and flutter	PRKCB	16	23847300-24231932	0.76344	1
Intestinal infectious diseases–Atrial fibrillation and flutter	LUC7L	16	238970-279449	2.3383	1
Intestinal infectious diseases–Atrial fibrillation and flutter	CACNG3	16	24266874-24373737	-1.2891	1
Intestinal infectious diseases–Atrial fibrillation and flutter	RBBP6	16	24550866-24584184	0.43786	1
Intestinal infectious diseases–Atrial fibrillation and flutter	TNRC6A	16	24741028-24837548	0.73046	1
Intestinal infectious diseases–Atrial fibrillation and flutter	CCNF	16	2479395-2508859	0.79861	1
Intestinal infectious diseases–Atrial fibrillation and flutter	SLC5A11	16	24857184-24922949	0.43151	1
Intestinal infectious diseases–Atrial fibrillation and flutter	ARHGAP17	16	24930710-25026695	1.2281	1
Intestinal infectious diseases–Atrial fibrillation and flutter	C16orf59	16	2510115-2514964	3.1663	1
Intestinal infectious diseases–Atrial fibrillation and flutter	LCMT1	16	25123047-25189551	0.093653	1
Intestinal infectious diseases–Atrial fibrillation and flutter	NTN3	16	2521500-2524146	-0.25508	1
Intestinal infectious diseases–Atrial fibrillation and flutter	AQP8	16	25228285-25240253	-1.5783	1
Intestinal infectious diseases–Atrial fibrillation and flutter	ZKSCAN2	16	25247322-25269210	0.54332	1
Intestinal infectious diseases–Atrial fibrillation and flutter	HS3ST4	16	25703347-26149009	-1.0376	1
Intestinal infectious diseases–Atrial fibrillation and flutter	PDPK1	16	2587965-2653191	2.046	1
Intestinal infectious diseases–Atrial fibrillation and flutter	C16orf82	16	27078219-27080487	1.3246	1
Intestinal infectious diseases–Atrial fibrillation and flutter	KDM8	16	27214807-27233089	-0.25343	1
Intestinal infectious diseases–Atrial fibrillation and flutter	NSMCE1	16	27236315-27280113	0.20656	1
Intestinal infectious diseases–Atrial fibrillation and flutter	KCTD5	16	2732495-2759031	0.56968	1
Intestinal infectious diseases–Atrial fibrillation and flutter	IL4R	16	27325161-27376099	-1.7122	1
Intestinal infectious diseases–Atrial fibrillation and flutter	IL21R	16	27413483-27463363	-0.33265	1
Intestinal infectious diseases–Atrial fibrillation and flutter	GTF3C1	16	27471934-27561251	1.8688	1
Intestinal infectious diseases–Atrial fibrillation and flutter	KIAA0556	16	27561441-27791692	1.7061	1
Intestinal infectious diseases–Atrial fibrillation and flutter	PRSS27	16	2762423-2770552	-0.56	1
Intestinal infectious diseases–Atrial fibrillation and flutter	GSG1L	16	27798850-28074830	-0.76909	1
Intestinal infectious diseases–Atrial fibrillation and flutter	SRRM2	16	2802330-2821413	0.13138	1
Intestinal infectious diseases–Atrial fibrillation and flutter	XPO6	16	28109297-28223281	0.77133	1
Intestinal infectious diseases–Atrial fibrillation and flutter	TCEB2	16	2821415-2827297	0.64615	1
Intestinal infectious diseases–Atrial fibrillation and flutter	SBK1	16	28270041-28335170	-0.2926	1
Intestinal infectious diseases–Atrial fibrillation and flutter	ITFG3	16	284758-318960	2.1048	1
Intestinal infectious diseases–Atrial fibrillation and flutter	CLN3	16	28488600-28505897	0.2159	1
Intestinal infectious diseases–Atrial fibrillation and flutter	APOBR	16	28505970-28510291	0.17491	1
Intestinal infectious diseases–Atrial fibrillation and flutter	IL27	16	28510683-28518155	1.0304	1
Intestinal infectious diseases–Atrial fibrillation and flutter	NUPR1	16	28548662-28550495	0.99368	1
Intestinal infectious diseases–Atrial fibrillation and flutter	CCDC101	16	28565249-28603111	0.70876	1
Intestinal infectious diseases–Atrial fibrillation and flutter	SULT1A1	16	28616908-28634907	0.09794	1
Intestinal infectious diseases–Atrial fibrillation and flutter	PRSS21	16	2867164-2871723	-0.43186	1
Intestinal infectious diseases–Atrial fibrillation and flutter	ZG16B	16	2880173-2882285	-0.79539	1
Intestinal infectious diseases–Atrial fibrillation and flutter	ATXN2L	16	28834369-28848558	0.46278	1
Intestinal infectious diseases–Atrial fibrillation and flutter	TUFM	16	28853732-28857729	0.73524	1
Intestinal infectious diseases–Atrial fibrillation and flutter	SH2B1	16	28872939-28885534	-0.74959	1
Intestinal infectious diseases–Atrial fibrillation and flutter	ATP2A1	16	28889192-28915830	-0.29541	1
Intestinal infectious diseases–Atrial fibrillation and flutter	RABEP2	16	28915742-28937339	-0.20718	1
Intestinal infectious diseases–Atrial fibrillation and flutter	CD19	16	28943082-28950668	0.29416	1
Intestinal infectious diseases–Atrial fibrillation and flutter	NFATC2IP	16	28962318-28977786	0.57287	1
Intestinal infectious diseases–Atrial fibrillation and flutter	SPNS1	16	28986028-28995869	0.55417	1
Intestinal infectious diseases–Atrial fibrillation and flutter	LAT	16	28996147-29002104	-1.6105	1
Intestinal infectious diseases–Atrial fibrillation and flutter	PRSS22	16	2902728-2908625	3.2173	1
Intestinal infectious diseases–Atrial fibrillation and flutter	FLYWCH2	16	2932924-2949383	0.1141	1
Intestinal infectious diseases–Atrial fibrillation and flutter	NPIPB11	16	29392624-29421669	0.96969	1
Intestinal infectious diseases–Atrial fibrillation and flutter	FLYWCH1	16	2961943-3001209	0.98051	1
Intestinal infectious diseases–Atrial fibrillation and flutter	SPN	16	29674271-29681828	2.043	1
Intestinal infectious diseases–Atrial fibrillation and flutter	QPRT	16	29690334-29709324	1.7651	1
Intestinal infectious diseases–Atrial fibrillation and flutter	C16orf54	16	29753784-29757340	1.7416	1
Intestinal infectious diseases–Atrial fibrillation and flutter	ZG16	16	29789561-29792969	1.2005	1
Intestinal infectious diseases–Atrial fibrillation and flutter	MAZ	16	29817417-29822504	0.18081	1
Intestinal infectious diseases–Atrial fibrillation and flutter	PRRT2	16	29823409-29827202	0.17761	1
Intestinal infectious diseases–Atrial fibrillation and flutter	PAGR1	16	29827528-29833816	-0.10957	1
Intestinal infectious diseases–Atrial fibrillation and flutter	MVP	16	29831715-29859360	0.22512	1
Intestinal infectious diseases–Atrial fibrillation and flutter	CDIPT	16	29869678-29874801	1.1518	1
Intestinal infectious diseases–Atrial fibrillation and flutter	SEZ6L2	16	29882480-29910585	0.9321	1
Intestinal infectious diseases–Atrial fibrillation and flutter	ASPHD1	16	29912147-29931181	2.4691	1
Intestinal infectious diseases–Atrial fibrillation and flutter	KCTD13	16	29917657-29937545	2.5337	1
Intestinal infectious diseases–Atrial fibrillation and flutter	TMEM219	16	29973351-29984373	1.5544	1
Intestinal infectious diseases–Atrial fibrillation and flutter	TAOK2	16	29985188-30003583	1.5444	1
Intestinal infectious diseases–Atrial fibrillation and flutter	INO80E	16	30007485-30017112	1.5703	1
Intestinal infectious diseases–Atrial fibrillation and flutter	DOC2A	16	30016835-30023424	1.593	1
Intestinal infectious diseases–Atrial fibrillation and flutter	C16orf92	16	30034655-30036023	-0.33103	1
Intestinal infectious diseases–Atrial fibrillation and flutter	FAM57B	16	30035748-30064338	0.77309	1
Intestinal infectious diseases–Atrial fibrillation and flutter	ALDOA	16	30064411-30081741	1.803	1
Intestinal infectious diseases–Atrial fibrillation and flutter	PPP4C	16	30087297-30096698	1.6313	1
Intestinal infectious diseases–Atrial fibrillation and flutter	TBX6	16	30097114-30103258	0.84552	1
Intestinal infectious diseases–Atrial fibrillation and flutter	GDPD3	16	30115977-30125264	-0.13277	1
Intestinal infectious diseases–Atrial fibrillation and flutter	MAPK3	16	30125426-30134630	1.4651	1
Intestinal infectious diseases–Atrial fibrillation and flutter	KREMEN2	16	3014217-3018384	0.57726	1
Intestinal infectious diseases–Atrial fibrillation and flutter	PKMYT1	16	3018101-3030540	0.25153	1
Intestinal infectious diseases–Atrial fibrillation and flutter	PAQR4	16	3019342-3023485	0.69027	1
Intestinal infectious diseases–Atrial fibrillation and flutter	CD2BP2	16	30362087-30366682	0.95883	1
Intestinal infectious diseases–Atrial fibrillation and flutter	TBC1D10B	16	30368422-30381522	0.65317	1
Intestinal infectious diseases–Atrial fibrillation and flutter	MYLPF	16	30386123-30389310	1.6008	1
Intestinal infectious diseases–Atrial fibrillation and flutter	SEPT1	16	30389454-30394171	0.88306	1
Intestinal infectious diseases–Atrial fibrillation and flutter	ZNF48	16	30389633-30411429	1.2679	1
Intestinal infectious diseases–Atrial fibrillation and flutter	ZNF771	16	30418735-30429916	0.9528	1
Intestinal infectious diseases–Atrial fibrillation and flutter	DCTPP1	16	30435019-30441373	1.0621	1
Intestinal infectious diseases–Atrial fibrillation and flutter	SEPHS2	16	30454952-30457224	0.74986	1
Intestinal infectious diseases–Atrial fibrillation and flutter	ITGAL	16	30483983-30534506	-0.010716	1
Intestinal infectious diseases–Atrial fibrillation and flutter	ZNF785	16	30591994-30597092	1.3046	1
Intestinal infectious diseases–Atrial fibrillation and flutter	ZNF689	16	30613879-30622096	1.0381	1
Intestinal infectious diseases–Atrial fibrillation and flutter	CLDN9	16	3062457-3064506	1.7977	1
Intestinal infectious diseases–Atrial fibrillation and flutter	CLDN6	16	3064713-3068188	0.75844	1
Intestinal infectious diseases–Atrial fibrillation and flutter	FBRS	16	30675778-30682131	0.65958	1
Intestinal infectious diseases–Atrial fibrillation and flutter	SRCAP	16	30709571-30751450	0.34863	1
Intestinal infectious diseases–Atrial fibrillation and flutter	HCFC1R1	16	3072626-3074287	-0.45508	1
Intestinal infectious diseases–Atrial fibrillation and flutter	THOC6	16	3074032-3077756	2.2076	1
Intestinal infectious diseases–Atrial fibrillation and flutter	RNF40	16	30772933-30787628	0.035239	1
Intestinal infectious diseases–Atrial fibrillation and flutter	CCDC64B	16	3077683-3086950	-1.4991	1
Intestinal infectious diseases–Atrial fibrillation and flutter	BCL7C	16	30845373-30905852	0.32633	1
Intestinal infectious diseases–Atrial fibrillation and flutter	CTF1	16	30907928-30914881	0.6638	1
Intestinal infectious diseases–Atrial fibrillation and flutter	FBXL19	16	30934392-30960104	0.48018	1
Intestinal infectious diseases–Atrial fibrillation and flutter	ORAI3	16	30960405-30966259	0.41157	1
Intestinal infectious diseases–Atrial fibrillation and flutter	MMP25	16	3096682-3110727	0.18877	1
Intestinal infectious diseases–Atrial fibrillation and flutter	SETD1A	16	30968615-30995985	0.90776	1
Intestinal infectious diseases–Atrial fibrillation and flutter	HSD3B7	16	30995949-31000473	0.67752	1
Intestinal infectious diseases–Atrial fibrillation and flutter	STX1B	16	31000577-31021829	0.81661	1
Intestinal infectious diseases–Atrial fibrillation and flutter	STX4	16	31044416-31051489	1.0754	1
Intestinal infectious diseases–Atrial fibrillation and flutter	ZNF668	16	31072164-31085641	0.6855	1
Intestinal infectious diseases–Atrial fibrillation and flutter	ZNF646	16	31085581-31094833	0.92036	1
Intestinal infectious diseases–Atrial fibrillation and flutter	PRSS53	16	31094745-31100289	-0.14402	1
Intestinal infectious diseases–Atrial fibrillation and flutter	VKORC1	16	31102175-31106699	1.1113	1
Intestinal infectious diseases–Atrial fibrillation and flutter	BCKDK	16	31119615-31124112	0.68956	1
Intestinal infectious diseases–Atrial fibrillation and flutter	KAT8	16	31128985-31142714	0.81385	1
Intestinal infectious diseases–Atrial fibrillation and flutter	PRSS8	16	31142754-31147151	1.0728	1
Intestinal infectious diseases–Atrial fibrillation and flutter	IL32	16	3115313-3119668	-0.34745	1
Intestinal infectious diseases–Atrial fibrillation and flutter	FUS	16	31191431-31206192	1.1172	1
Intestinal infectious diseases–Atrial fibrillation and flutter	TRIM72	16	31225342-31236510	1.0658	1
Intestinal infectious diseases–Atrial fibrillation and flutter	PYDC1	16	31227283-31228398	0.5836	1
Intestinal infectious diseases–Atrial fibrillation and flutter	ITGAM	16	31271288-31344213	1.277	1
Intestinal infectious diseases–Atrial fibrillation and flutter	ITGAX	16	31366488-31394320	-0.26004	1
Intestinal infectious diseases–Atrial fibrillation and flutter	ZSCAN10	16	3138895-3149293	0.72333	1
Intestinal infectious diseases–Atrial fibrillation and flutter	ITGAD	16	31404633-31437826	-1.5932	1
Intestinal infectious diseases–Atrial fibrillation and flutter	COX6A2	16	31439052-31439749	0.79872	1
Intestinal infectious diseases–Atrial fibrillation and flutter	ZNF843	16	31446885-31454348	-0.35275	1
Intestinal infectious diseases–Atrial fibrillation and flutter	ARMC5	16	31469010-31478488	-0.053683	1
Intestinal infectious diseases–Atrial fibrillation and flutter	TGFB1I1	16	31483476-31489281	-0.37893	1
Intestinal infectious diseases–Atrial fibrillation and flutter	SLC5A2	16	31494439-31502091	-1.0292	1
Intestinal infectious diseases–Atrial fibrillation and flutter	C16orf58	16	31500796-31519740	0.22262	1
Intestinal infectious diseases–Atrial fibrillation and flutter	AHSP	16	31539203-31540125	0.63839	1
Intestinal infectious diseases–Atrial fibrillation and flutter	ZNF205	16	3162563-3170528	1.2999	1
Intestinal infectious diseases–Atrial fibrillation and flutter	ZNF720	16	31718741-31772886	0.27587	1
Intestinal infectious diseases–Atrial fibrillation and flutter	RGS11	16	318300-325941	1.1076	1
Intestinal infectious diseases–Atrial fibrillation and flutter	ZNF213	16	3185057-3192805	0.64303	1
Intestinal infectious diseases–Atrial fibrillation and flutter	ZNF267	16	31885079-31928629	0.1168	1
Intestinal infectious diseases–Atrial fibrillation and flutter	CASP16	16	3194016-3199961	-0.010341	1
Intestinal infectious diseases–Atrial fibrillation and flutter	OR1F1	16	3254247-3255185	1.217	1
Intestinal infectious diseases–Atrial fibrillation and flutter	ZNF200	16	3272325-3286221	0.60763	1
Intestinal infectious diseases–Atrial fibrillation and flutter	MEFV	16	3292028-3306648	1.6258	1
Intestinal infectious diseases–Atrial fibrillation and flutter	ARHGDIG	16	330606-333003	0.62897	1
Intestinal infectious diseases–Atrial fibrillation and flutter	PDIA2	16	333118-337215	1.5605	1
Intestinal infectious diseases–Atrial fibrillation and flutter	ZNF263	16	3333380-3351401	2.3217	1
Intestinal infectious diseases–Atrial fibrillation and flutter	TIGD7	16	3348808-3355439	2.1918	1
Intestinal infectious diseases–Atrial fibrillation and flutter	ZNF75A	16	3355406-3372935	2.3186	1
Intestinal infectious diseases–Atrial fibrillation and flutter	AXIN1	16	337440-405244	0.72411	1
Intestinal infectious diseases–Atrial fibrillation and flutter	OR2C1	16	3405889-3406924	0.99341	1
Intestinal infectious diseases–Atrial fibrillation and flutter	MTRNR2L4	16	3421053-3422283	1.043	1
Intestinal infectious diseases–Atrial fibrillation and flutter	ZSCAN32	16	3431661-3451065	1.6608	1
Intestinal infectious diseases–Atrial fibrillation and flutter	ZNF174	16	3451190-3459364	1.7827	1
Intestinal infectious diseases–Atrial fibrillation and flutter	ZNF597	16	3486110-3493490	1.1749	1
Intestinal infectious diseases–Atrial fibrillation and flutter	NAA60	16	3493611-3536963	-0.046641	1
Intestinal infectious diseases–Atrial fibrillation and flutter	CLUAP1	16	3550945-3589048	0.23354	1
Intestinal infectious diseases–Atrial fibrillation and flutter	NLRC3	16	3589033-3627392	0.5844	1
Intestinal infectious diseases–Atrial fibrillation and flutter	SLX4	16	3631182-3661585	0.4422	1
Intestinal infectious diseases–Atrial fibrillation and flutter	DNASE1	16	3661772-3712689	1.6846	1
Intestinal infectious diseases–Atrial fibrillation and flutter	TRAP1	16	3708038-3767598	3.5028	1
Intestinal infectious diseases–Atrial fibrillation and flutter	CREBBP	16	3775055-3930121	3.2711	1
Intestinal infectious diseases–Atrial fibrillation and flutter	ADCY9	16	4012650-4166186	3.2856	1
Intestinal infectious diseases–Atrial fibrillation and flutter	MRPL28	16	417384-420584	0.32651	1
Intestinal infectious diseases–Atrial fibrillation and flutter	TMEM8A	16	420776-431950	0.45926	1
Intestinal infectious diseases–Atrial fibrillation and flutter	SRL	16	4239375-4292081	2.4203	1
Intestinal infectious diseases–Atrial fibrillation and flutter	TFAP4	16	4307187-4323001	3.7014	1
Intestinal infectious diseases–Atrial fibrillation and flutter	GLIS2	16	4366240-4389598	1.9933	1
Intestinal infectious diseases–Atrial fibrillation and flutter	PAM16	16	4390252-4401373	1.2167	1
Intestinal infectious diseases–Atrial fibrillation and flutter	CORO7-PAM16	16	4390252-4466962	0.4736	1
Intestinal infectious diseases–Atrial fibrillation and flutter	CORO7	16	4404543-4466962	0.47083	1
Intestinal infectious diseases–Atrial fibrillation and flutter	VASN	16	4421849-4433529	0.2276	1
Intestinal infectious diseases–Atrial fibrillation and flutter	NME4	16	446752-450754	2.0699	1
Intestinal infectious diseases–Atrial fibrillation and flutter	DNAJA3	16	4475806-4506776	-1.0521	1
Intestinal infectious diseases–Atrial fibrillation and flutter	NMRAL1	16	4511690-4524896	-1.2147	1
Intestinal infectious diseases–Atrial fibrillation and flutter	DECR2	16	451858-462487	1.9039	1
Intestinal infectious diseases–Atrial fibrillation and flutter	HMOX2	16	4524719-4560348	-1.3809	1
Intestinal infectious diseases–Atrial fibrillation and flutter	CDIP1	16	4560676-4588816	-0.95604	1
Intestinal infectious diseases–Atrial fibrillation and flutter	C16orf96	16	4606330-4650435	0.55911	1
Intestinal infectious diseases–Atrial fibrillation and flutter	UBALD1	16	4658884-4664927	0.80653	1
Intestinal infectious diseases–Atrial fibrillation and flutter	SHCBP1	16	46614466-46655311	-0.30246	1
Intestinal infectious diseases–Atrial fibrillation and flutter	VPS35	16	46693589-46723144	0.39324	1
Intestinal infectious diseases–Atrial fibrillation and flutter	ORC6	16	46723558-46732306	-0.74454	1
Intestinal infectious diseases–Atrial fibrillation and flutter	MYLK3	16	46736194-46797201	0.25268	1
Intestinal infectious diseases–Atrial fibrillation and flutter	MGRN1	16	4674825-4740975	-1.1471	1
Intestinal infectious diseases–Atrial fibrillation and flutter	C16orf87	16	46835959-46865074	0.34519	1
Intestinal infectious diseases–Atrial fibrillation and flutter	GPT2	16	46918308-46965201	-1.2862	1
Intestinal infectious diseases–Atrial fibrillation and flutter	DNAJA2	16	46989274-47007625	0.0048191	1
Intestinal infectious diseases–Atrial fibrillation and flutter	NETO2	16	47115431-47177936	1.1196	1
Intestinal infectious diseases–Atrial fibrillation and flutter	ITFG1	16	47188302-47495018	1.0659	1
Intestinal infectious diseases–Atrial fibrillation and flutter	ANKS3	16	4746500-4784378	0.88878	1
Intestinal infectious diseases–Atrial fibrillation and flutter	PHKB	16	47495047-47735434	1.1172	1
Intestinal infectious diseases–Atrial fibrillation and flutter	RAB11FIP3	16	475649-572485	2.7914	1
Intestinal infectious diseases–Atrial fibrillation and flutter	C16orf71	16	4784289-4799397	0.67725	1
Intestinal infectious diseases–Atrial fibrillation and flutter	ZNF500	16	4800815-4817219	-0.39903	1
Intestinal infectious diseases–Atrial fibrillation and flutter	ABCC12	16	48116884-48180681	1.348	1
Intestinal infectious diseases–Atrial fibrillation and flutter	ABCC11	16	48200782-48281479	-0.4448	1
Intestinal infectious diseases–Atrial fibrillation and flutter	SEPT12	16	4827615-4838522	-0.13384	1
Intestinal infectious diseases–Atrial fibrillation and flutter	LONP2	16	48278211-48387888	0.11261	1
Intestinal infectious diseases–Atrial fibrillation and flutter	SMIM22	16	4838398-4846492	0.39181	1
Intestinal infectious diseases–Atrial fibrillation and flutter	SIAH1	16	48394442-48419229	-0.19365	1
Intestinal infectious diseases–Atrial fibrillation and flutter	ROGDI	16	4846963-4852951	0.45072	1
Intestinal infectious diseases–Atrial fibrillation and flutter	GLYR1	16	4853204-4897383	-0.033849	1
Intestinal infectious diseases–Atrial fibrillation and flutter	N4BP1	16	48572637-48644125	-0.37868	1
Intestinal infectious diseases–Atrial fibrillation and flutter	UBN1	16	4896666-4932363	0.40422	1
Intestinal infectious diseases–Atrial fibrillation and flutter	CBLN1	16	49311828-49315742	-0.07235	1
Intestinal infectious diseases–Atrial fibrillation and flutter	PPL	16	4932508-4987136	-0.04109	1
Intestinal infectious diseases–Atrial fibrillation and flutter	C16orf78	16	49407808-49433321	0.45204	1
Intestinal infectious diseases–Atrial fibrillation and flutter	ZNF423	16	49524515-49891830	2.4627	1
Intestinal infectious diseases–Atrial fibrillation and flutter	CNEP1R1	16	50059121-50070999	1.5607	1
Intestinal infectious diseases–Atrial fibrillation and flutter	SEC14L5	16	5008318-5069156	0.8631	1
Intestinal infectious diseases–Atrial fibrillation and flutter	HEATR3	16	50099881-50139392	2.3224	1
Intestinal infectious diseases–Atrial fibrillation and flutter	LOC101927250	16	50134389-50140563	1.5153	1
Intestinal infectious diseases–Atrial fibrillation and flutter	PAPD5	16	50186829-50269221	-0.76177	1
Intestinal infectious diseases–Atrial fibrillation and flutter	ADCY7	16	50278830-50352046	0.27658	1
Intestinal infectious diseases–Atrial fibrillation and flutter	BRD7	16	50352929-50402845	1.067	1
Intestinal infectious diseases–Atrial fibrillation and flutter	NKD1	16	50582241-50674771	1.5662	1
Intestinal infectious diseases–Atrial fibrillation and flutter	SNX20	16	50700211-50715264	2.2321	1
Intestinal infectious diseases–Atrial fibrillation and flutter	NOD2	16	50727507-50766990	1.9087	1
Intestinal infectious diseases–Atrial fibrillation and flutter	NAGPA	16	5074845-5083942	0.16193	1
Intestinal infectious diseases–Atrial fibrillation and flutter	CYLD	16	50775961-50835847	1.8348	1
Intestinal infectious diseases–Atrial fibrillation and flutter	C16orf89	16	5092925-5116146	1.5149	1
Intestinal infectious diseases–Atrial fibrillation and flutter	SALL1	16	51169886-51185183	0.69637	1
Intestinal infectious diseases–Atrial fibrillation and flutter	ALG1	16	5121810-5137380	1.3947	1
Intestinal infectious diseases–Atrial fibrillation and flutter	EEF2KMT	16	5134301-5147789	1.192	1
Intestinal infectious diseases–Atrial fibrillation and flutter	C16orf97	16	52060264-52107847	0.11313	1
Intestinal infectious diseases–Atrial fibrillation and flutter	TOX3	16	52471682-52581714	-0.45183	1
Intestinal infectious diseases–Atrial fibrillation and flutter	RBFOX1	16	5289469-7763342	0.11873	1
Intestinal infectious diseases–Atrial fibrillation and flutter	CHD9	16	53088905-53361414	-1.1493	1
Intestinal infectious diseases–Atrial fibrillation and flutter	RBL2	16	53468351-53525560	0.60138	1
Intestinal infectious diseases–Atrial fibrillation and flutter	AKTIP	16	53525192-53538323	0.53167	1
Intestinal infectious diseases–Atrial fibrillation and flutter	RPGRIP1L	16	53633818-53737771	0.98803	1
Intestinal infectious diseases–Atrial fibrillation and flutter	IRX3	16	54317212-54320724	1.0822	1
Intestinal infectious diseases–Atrial fibrillation and flutter	IRX6	16	55358406-55364672	0.24181	1
Intestinal infectious diseases–Atrial fibrillation and flutter	MMP2	16	55513081-55540586	-0.094735	1
Intestinal infectious diseases–Atrial fibrillation and flutter	LPCAT2	16	55542913-55620582	-0.25888	1
Intestinal infectious diseases–Atrial fibrillation and flutter	CAPNS2	16	55600584-55601592	-0.33102	1
Intestinal infectious diseases–Atrial fibrillation and flutter	SLC6A2	16	55689542-55740104	0.27169	1
Intestinal infectious diseases–Atrial fibrillation and flutter	CES1	16	55836763-55867098	0.81302	1
Intestinal infectious diseases–Atrial fibrillation and flutter	CES5A	16	55880066-55989943	1.4977	1
Intestinal infectious diseases–Atrial fibrillation and flutter	GNAO1	16	56225251-56391356	0.88178	1
Intestinal infectious diseases–Atrial fibrillation and flutter	AMFR	16	56395364-56459450	-0.90806	1
Intestinal infectious diseases–Atrial fibrillation and flutter	NUDT21	16	56463048-56485261	-0.41623	1
Intestinal infectious diseases–Atrial fibrillation and flutter	OGFOD1	16	56485424-56511407	-0.38655	1
Intestinal infectious diseases–Atrial fibrillation and flutter	BBS2	16	56504301-56554008	0.035566	1
Intestinal infectious diseases–Atrial fibrillation and flutter	MT4	16	56598961-56602869	-0.83575	1
Intestinal infectious diseases–Atrial fibrillation and flutter	MT3	16	56623267-56625000	1.1976	1
Intestinal infectious diseases–Atrial fibrillation and flutter	MT1E	16	56659557-56661024	0.022502	1
Intestinal infectious diseases–Atrial fibrillation and flutter	MT1M	16	56666534-56667898	0.69993	1
Intestinal infectious diseases–Atrial fibrillation and flutter	MT1A	16	56672578-56673999	-0.368	1
Intestinal infectious diseases–Atrial fibrillation and flutter	MT1B	16	56685811-56687116	1.4498	1
Intestinal infectious diseases–Atrial fibrillation and flutter	MT1F	16	56691855-56693215	0.12867	1
Intestinal infectious diseases–Atrial fibrillation and flutter	MT1G	16	56700653-56701977	0.10554	1
Intestinal infectious diseases–Atrial fibrillation and flutter	MT1H	16	56703726-56705041	0.089533	1
Intestinal infectious diseases–Atrial fibrillation and flutter	MT1X	16	56716382-56718108	2.8798	1
Intestinal infectious diseases–Atrial fibrillation and flutter	NUP93	16	56764017-56882637	0.9193	1
Intestinal infectious diseases–Atrial fibrillation and flutter	SLC12A3	16	56899119-56949762	1.357	1
Intestinal infectious diseases–Atrial fibrillation and flutter	HERPUD1	16	56965974-56977793	-0.71232	1
Intestinal infectious diseases–Atrial fibrillation and flutter	CETP	16	56995835-57017757	1.3832	1
Intestinal infectious diseases–Atrial fibrillation and flutter	NLRC5	16	57023469-57117438	-0.47014	1
Intestinal infectious diseases–Atrial fibrillation and flutter	CPNE2	16	57126455-57182281	0.65995	1
Intestinal infectious diseases–Atrial fibrillation and flutter	FAM192A	16	57186378-57220387	0.52684	1
Intestinal infectious diseases–Atrial fibrillation and flutter	RSPRY1	16	57220026-57274385	0.27504	1
Intestinal infectious diseases–Atrial fibrillation and flutter	ARL2BP	16	57279037-57287547	0.55249	1
Intestinal infectious diseases–Atrial fibrillation and flutter	PLLP	16	57290009-57318584	0.93659	1
Intestinal infectious diseases–Atrial fibrillation and flutter	CCL22	16	57392695-57400102	1.8256	1
Intestinal infectious diseases–Atrial fibrillation and flutter	CX3CL1	16	57406414-57418956	0.61091	1
Intestinal infectious diseases–Atrial fibrillation and flutter	CCL17	16	57438679-57449974	-0.27859	1
Intestinal infectious diseases–Atrial fibrillation and flutter	CIAPIN1	16	57462081-57481439	0.83995	1
Intestinal infectious diseases–Atrial fibrillation and flutter	COQ9	16	57481337-57495187	0.16582	1
Intestinal infectious diseases–Atrial fibrillation and flutter	POLR2C	16	57496551-57505921	0.28387	1
Intestinal infectious diseases–Atrial fibrillation and flutter	DOK4	16	57505870-57520385	0.14584	1
Intestinal infectious diseases–Atrial fibrillation and flutter	CCDC102A	16	57546090-57570477	-0.32902	1
Intestinal infectious diseases–Atrial fibrillation and flutter	ADGRG5	16	57576333-57611101	0.28147	1
Intestinal infectious diseases–Atrial fibrillation and flutter	ADGRG1	16	57653442-57698944	0.16539	1
Intestinal infectious diseases–Atrial fibrillation and flutter	ADGRG3	16	57702099-57723290	1.0837	1
Intestinal infectious diseases–Atrial fibrillation and flutter	DRC7	16	57728713-57765367	-0.14757	1
Intestinal infectious diseases–Atrial fibrillation and flutter	KATNB1	16	57769623-57791162	-1.0011	1
Intestinal infectious diseases–Atrial fibrillation and flutter	CAPN15	16	577816-604636	0.63797	1
Intestinal infectious diseases–Atrial fibrillation and flutter	KIFC3	16	57792129-57896957	-1.1396	1
Intestinal infectious diseases–Atrial fibrillation and flutter	LOC388282	16	57844549-57850831	-1.0763	1
Intestinal infectious diseases–Atrial fibrillation and flutter	CNGB1	16	57916244-58005020	3.4058	1
Intestinal infectious diseases–Atrial fibrillation and flutter	TEPP	16	58010339-58022020	-0.2903	1
Intestinal infectious diseases–Atrial fibrillation and flutter	ZNF319	16	58028572-58034551	0.72337	1
Intestinal infectious diseases–Atrial fibrillation and flutter	USB1	16	58033450-58055527	0.21883	1
Intestinal infectious diseases–Atrial fibrillation and flutter	MMP15	16	58059282-58080805	0.85675	1
Intestinal infectious diseases–Atrial fibrillation and flutter	CFAP20	16	58147496-58163296	0.22612	1
Intestinal infectious diseases–Atrial fibrillation and flutter	CSNK2A2	16	58191811-58231782	-0.16065	1
Intestinal infectious diseases–Atrial fibrillation and flutter	CCDC113	16	58283840-58317740	0.46124	1
Intestinal infectious diseases–Atrial fibrillation and flutter	PRSS54	16	58313901-58328951	0.45519	1
Intestinal infectious diseases–Atrial fibrillation and flutter	GINS3	16	58426298-58440048	0.19815	1
Intestinal infectious diseases–Atrial fibrillation and flutter	NDRG4	16	58497549-58547523	1.0103	1
Intestinal infectious diseases–Atrial fibrillation and flutter	SETD6	16	58549383-58554431	1.8753	1
Intestinal infectious diseases–Atrial fibrillation and flutter	CNOT1	16	58553850-58663790	1.2483	1
Intestinal infectious diseases–Atrial fibrillation and flutter	SLC38A7	16	58700298-58718674	0.41075	1
Intestinal infectious diseases–Atrial fibrillation and flutter	GOT2	16	58741035-58768246	0.96311	1
Intestinal infectious diseases–Atrial fibrillation and flutter	PRR35	16	609836-615529	0.84586	1
Intestinal infectious diseases–Atrial fibrillation and flutter	CDH8	16	61681169-62070939	0.21891	1
Intestinal infectious diseases–Atrial fibrillation and flutter	PIGQ	16	619968-634136	1.9828	1
Intestinal infectious diseases–Atrial fibrillation and flutter	RAB40C	16	639357-679273	1.7161	1
Intestinal infectious diseases–Atrial fibrillation and flutter	CDH11	16	64916794-65160015	1.1974	1
Intestinal infectious diseases–Atrial fibrillation and flutter	CDH5	16	66400525-66438689	1.0157	1
Intestinal infectious diseases–Atrial fibrillation and flutter	BEAN1	16	66461200-66527432	1.997	1
Intestinal infectious diseases–Atrial fibrillation and flutter	TK2	16	66541906-66584315	1.3037	1
Intestinal infectious diseases–Atrial fibrillation and flutter	CKLF	16	66586466-66603832	1.3675	1
Intestinal infectious diseases–Atrial fibrillation and flutter	CKLF-CMTM1	16	66586466-66613038	1.2076	1
Intestinal infectious diseases–Atrial fibrillation and flutter	CMTM1	16	66599849-66613038	1.0237	1
Intestinal infectious diseases–Atrial fibrillation and flutter	CMTM2	16	66613351-66622178	2.0896	1
Intestinal infectious diseases–Atrial fibrillation and flutter	CMTM3	16	66637935-66647795	2.0512	1
Intestinal infectious diseases–Atrial fibrillation and flutter	CMTM4	16	66648653-66730610	1.8249	1
Intestinal infectious diseases–Atrial fibrillation and flutter	DYNC1LI2	16	66754796-66785526	1.0427	1
Intestinal infectious diseases–Atrial fibrillation and flutter	CCDC79	16	66788879-66835523	1.4288	1
Intestinal infectious diseases–Atrial fibrillation and flutter	NAE1	16	66836781-66864880	2.0617	1
Intestinal infectious diseases–Atrial fibrillation and flutter	CA7	16	66878282-66888052	1.4577	1
Intestinal infectious diseases–Atrial fibrillation and flutter	PDP2	16	66914360-66925004	2.2654	1
Intestinal infectious diseases–Atrial fibrillation and flutter	CDH16	16	66942025-66952887	2.4189	1
Intestinal infectious diseases–Atrial fibrillation and flutter	RRAD	16	66955582-66959439	1.3788	1
Intestinal infectious diseases–Atrial fibrillation and flutter	FAM96B	16	66965958-66968326	0.29205	1
Intestinal infectious diseases–Atrial fibrillation and flutter	CES4A	16	67022491-67043661	3.8536	1
Intestinal infectious diseases–Atrial fibrillation and flutter	CBFB	16	67063050-67134961	2.5096	1
Intestinal infectious diseases–Atrial fibrillation and flutter	C16orf70	16	67143801-67182442	2.8855	1
Intestinal infectious diseases–Atrial fibrillation and flutter	TRADD	16	67188088-67193812	2.8401	1
Intestinal infectious diseases–Atrial fibrillation and flutter	HSF4	16	67197288-67203848	1.4332	1
Intestinal infectious diseases–Atrial fibrillation and flutter	NOL3	16	67204400-67209640	2.7415	1
Intestinal infectious diseases–Atrial fibrillation and flutter	KIAA0895L	16	67209505-67217883	2.9349	1
Intestinal infectious diseases–Atrial fibrillation and flutter	EXOC3L1	16	67217652-67224112	2.768	1
Intestinal infectious diseases–Atrial fibrillation and flutter	E2F4	16	67226068-67232821	2.0578	1
Intestinal infectious diseases–Atrial fibrillation and flutter	ELMO3	16	67233014-67237932	2.5653	1
Intestinal infectious diseases–Atrial fibrillation and flutter	LRRC29	16	67241042-67260901	2.8822	1
Intestinal infectious diseases–Atrial fibrillation and flutter	TMEM208	16	67261006-67263182	3.1282	1
Intestinal infectious diseases–Atrial fibrillation and flutter	FHOD1	16	67263292-67281425	3.2918	1
Intestinal infectious diseases–Atrial fibrillation and flutter	SLC9A5	16	67282855-67306094	2.9423	1
Intestinal infectious diseases–Atrial fibrillation and flutter	PLEKHG4	16	67311413-67323403	0.63794	1
Intestinal infectious diseases–Atrial fibrillation and flutter	KCTD19	16	67323338-67360664	3.1793	1
Intestinal infectious diseases–Atrial fibrillation and flutter	LRRC36	16	67360747-67419109	2.4671	1
Intestinal infectious diseases–Atrial fibrillation and flutter	TPPP3	16	67423710-67427449	1.5286	1
Intestinal infectious diseases–Atrial fibrillation and flutter	ZDHHC1	16	67428322-67450339	3.4469	1
Intestinal infectious diseases–Atrial fibrillation and flutter	HSD11B2	16	67465036-67471456	2.0578	1
Intestinal infectious diseases–Atrial fibrillation and flutter	ATP6V0D1	16	67471917-67515089	2.3784	1
Intestinal infectious diseases–Atrial fibrillation and flutter	AGRP	16	67516474-67517716	2.1157	1
Intestinal infectious diseases–Atrial fibrillation and flutter	CTCF	16	67596310-67673088	3.4302	1
Intestinal infectious diseases–Atrial fibrillation and flutter	RLTPR	16	67679030-67691472	0.81201	1
Intestinal infectious diseases–Atrial fibrillation and flutter	ACD	16	67691415-67694718	0.80688	1
Intestinal infectious diseases–Atrial fibrillation and flutter	PARD6A	16	67694851-67696681	1.1449	1
Intestinal infectious diseases–Atrial fibrillation and flutter	ENKD1	16	67696850-67700628	1.8983	1
Intestinal infectious diseases–Atrial fibrillation and flutter	GFOD2	16	67708436-67753273	2.1109	1
Intestinal infectious diseases–Atrial fibrillation and flutter	RANBP10	16	67756973-67840788	1.3265	1
Intestinal infectious diseases–Atrial fibrillation and flutter	TSNAXIP1	16	67840829-67861971	1.1269	1
Intestinal infectious diseases–Atrial fibrillation and flutter	CENPT	16	67862060-67881361	1.535	1
Intestinal infectious diseases–Atrial fibrillation and flutter	NUTF2	16	67880819-67906470	2.049	1
Intestinal infectious diseases–Atrial fibrillation and flutter	EDC4	16	67906926-67918417	1.3633	1
Intestinal infectious diseases–Atrial fibrillation and flutter	PSKH1	16	67927175-67963581	1.7537	1
Intestinal infectious diseases–Atrial fibrillation and flutter	PSMB10	16	67968407-67970780	0.62611	1
Intestinal infectious diseases–Atrial fibrillation and flutter	LCAT	16	67973787-67978656	1.9676	1
Intestinal infectious diseases–Atrial fibrillation and flutter	SLC12A4	16	67977377-68002597	3.2272	1
Intestinal infectious diseases–Atrial fibrillation and flutter	DPEP3	16	68009566-68014452	3.7666	1
Intestinal infectious diseases–Atrial fibrillation and flutter	DDX28	16	68055177-68057770	1.576	1
Intestinal infectious diseases–Atrial fibrillation and flutter	WFIKKN1	16	681012-684116	1.517	1
Intestinal infectious diseases–Atrial fibrillation and flutter	SLC7A6	16	68298419-68335726	1.7346	1
Intestinal infectious diseases–Atrial fibrillation and flutter	SLC7A6OS	16	68318043-68344868	1.8619	1
Intestinal infectious diseases–Atrial fibrillation and flutter	PRMT7	16	68344877-68391169	2.4451	1
Intestinal infectious diseases–Atrial fibrillation and flutter	SMPD3	16	68392230-68482409	1.4366	1
Intestinal infectious diseases–Atrial fibrillation and flutter	ZFP90	16	68573192-68609975	-0.21219	1
Intestinal infectious diseases–Atrial fibrillation and flutter	CDH3	16	68678151-68732959	3.1739	1
Intestinal infectious diseases–Atrial fibrillation and flutter	CDH1	16	68771128-68869445	2.455	1
Intestinal infectious diseases–Atrial fibrillation and flutter	TANGO6	16	68877456-69119085	1.4924	1
Intestinal infectious diseases–Atrial fibrillation and flutter	HAS3	16	69139467-69152622	-0.53784	1
Intestinal infectious diseases–Atrial fibrillation and flutter	CHTF8	16	69151912-69166493	0.63194	1
Intestinal infectious diseases–Atrial fibrillation and flutter	CIRH1A	16	69166499-69202937	0.26614	1
Intestinal infectious diseases–Atrial fibrillation and flutter	SNTB2	16	69221050-69342955	0.61411	1
Intestinal infectious diseases–Atrial fibrillation and flutter	VPS4A	16	69345242-69358951	0.43243	1
Intestinal infectious diseases–Atrial fibrillation and flutter	COG8	16	69362524-69373526	0.41103	1
Intestinal infectious diseases–Atrial fibrillation and flutter	NIP7	16	69373415-69377014	0.96127	1
Intestinal infectious diseases–Atrial fibrillation and flutter	TMED6	16	69377149-69385712	-0.16963	1
Intestinal infectious diseases–Atrial fibrillation and flutter	TERF2	16	69389464-69419891	-0.44261	1
Intestinal infectious diseases–Atrial fibrillation and flutter	CYB5B	16	69458498-69500167	1.9405	1
Intestinal infectious diseases–Atrial fibrillation and flutter	NFAT5	16	69599869-69738569	1.1836	1
Intestinal infectious diseases–Atrial fibrillation and flutter	NQO1	16	69743304-69760849	1.0165	1
Intestinal infectious diseases–Atrial fibrillation and flutter	NOB1	16	69775757-69788871	1.1561	1
Intestinal infectious diseases–Atrial fibrillation and flutter	WWP2	16	69796187-69975644	1.5261	1
Intestinal infectious diseases–Atrial fibrillation and flutter	WDR90	16	699363-717833	1.4672	1
Intestinal infectious diseases–Atrial fibrillation and flutter	AARS	16	70286198-70323452	2.7946	1
Intestinal infectious diseases–Atrial fibrillation and flutter	DDX19B	16	70323670-70367735	1.7299	1
Intestinal infectious diseases–Atrial fibrillation and flutter	DDX19A	16	70380764-70407286	2.7873	1
Intestinal infectious diseases–Atrial fibrillation and flutter	ST3GAL2	16	70413338-70472991	2.3444	1
Intestinal infectious diseases–Atrial fibrillation and flutter	FUK	16	70488498-70514177	2.2455	1
Intestinal infectious diseases–Atrial fibrillation and flutter	COG4	16	70514472-70557457	2.0003	1
Intestinal infectious diseases–Atrial fibrillation and flutter	SF3B3	16	70557691-70611571	0.40688	1
Intestinal infectious diseases–Atrial fibrillation and flutter	IL34	16	70613798-70694585	1.9154	1
Intestinal infectious diseases–Atrial fibrillation and flutter	MTSS1L	16	70695107-70719954	2.4464	1
Intestinal infectious diseases–Atrial fibrillation and flutter	VAC14	16	70721342-70835074	1.7769	1
Intestinal infectious diseases–Atrial fibrillation and flutter	HYDIN	16	70841287-71264625	1.2423	1
Intestinal infectious diseases–Atrial fibrillation and flutter	CMTR2	16	71315292-71323509	-0.046306	1
Intestinal infectious diseases–Atrial fibrillation and flutter	CALB2	16	71392616-71424341	1.8918	1
Intestinal infectious diseases–Atrial fibrillation and flutter	ZNF23	16	71481500-71496295	2.4522	1
Intestinal infectious diseases–Atrial fibrillation and flutter	ZNF19	16	71507976-71598992	2.5333	1
Intestinal infectious diseases–Atrial fibrillation and flutter	CHST4	16	71560023-71572493	-0.69749	1
Intestinal infectious diseases–Atrial fibrillation and flutter	TAT	16	71600754-71610998	1.8877	1
Intestinal infectious diseases–Atrial fibrillation and flutter	MARVELD3	16	71660056-71675868	3.3131	1
Intestinal infectious diseases–Atrial fibrillation and flutter	PHLPP2	16	71678827-71757798	2.9526	1
Intestinal infectious diseases–Atrial fibrillation and flutter	AP1G1	16	71762903-71843006	2.0172	1
Intestinal infectious diseases–Atrial fibrillation and flutter	RHOT2	16	718083-724174	1.8518	1
Intestinal infectious diseases–Atrial fibrillation and flutter	ATXN1L	16	71879894-71891236	0.10619	1
Intestinal infectious diseases–Atrial fibrillation and flutter	ZNF821	16	71893583-71918093	3.512	1
Intestinal infectious diseases–Atrial fibrillation and flutter	IST1	16	71928311-71964542	3.413	1
Intestinal infectious diseases–Atrial fibrillation and flutter	PKD1L3	16	71963441-72033877	2.6612	1
Intestinal infectious diseases–Atrial fibrillation and flutter	DHODH	16	72042643-72059316	3.4693	1
Intestinal infectious diseases–Atrial fibrillation and flutter	HP	16	72088470-72094955	3.5386	1
Intestinal infectious diseases–Atrial fibrillation and flutter	HPR	16	72097125-72111145	3.4369	1
Intestinal infectious diseases–Atrial fibrillation and flutter	TXNL4B	16	72118756-72128215	1.3457	1
Intestinal infectious diseases–Atrial fibrillation and flutter	DHX38	16	72127615-72146811	0.23926	1
Intestinal infectious diseases–Atrial fibrillation and flutter	PMFBP1	16	72152996-72206349	3.4903	1
Intestinal infectious diseases–Atrial fibrillation and flutter	STUB1	16	730115-732768	-0.10158	1
Intestinal infectious diseases–Atrial fibrillation and flutter	C16orf47	16	73160536-73178346	3.7609	1
Intestinal infectious diseases–Atrial fibrillation and flutter	JMJD8	16	731667-734440	-0.10158	1
Intestinal infectious diseases–Atrial fibrillation and flutter	WDR24	16	734622-740608	2.6984	1
Intestinal infectious diseases–Atrial fibrillation and flutter	LOC101927998	16	73489940-73925581	2.1219	1
Intestinal infectious diseases–Atrial fibrillation and flutter	FBXL16	16	742500-755825	3.362	1
Intestinal infectious diseases–Atrial fibrillation and flutter	PSMD7	16	74330673-74340186	0.86074	1
Intestinal infectious diseases–Atrial fibrillation and flutter	GLG1	16	74481325-74641042	1.1522	1
Intestinal infectious diseases–Atrial fibrillation and flutter	RFWD3	16	74655297-74700779	0.91982	1
Intestinal infectious diseases–Atrial fibrillation and flutter	MLKL	16	74705753-74734789	1.3786	1
Intestinal infectious diseases–Atrial fibrillation and flutter	FA2H	16	74746853-74808729	1.5868	1
Intestinal infectious diseases–Atrial fibrillation and flutter	WDR59	16	74907468-75019026	2.015	1
Intestinal infectious diseases–Atrial fibrillation and flutter	ZNRF1	16	75032915-75144892	0.081878	1
Intestinal infectious diseases–Atrial fibrillation and flutter	LDHD	16	75145758-75150670	-0.022986	1
Intestinal infectious diseases–Atrial fibrillation and flutter	ZFP1	16	75182392-75206132	1.178	1
Intestinal infectious diseases–Atrial fibrillation and flutter	CTRB2	16	75237994-75241072	-0.36028	1
Intestinal infectious diseases–Atrial fibrillation and flutter	CTRB1	16	75252884-75258822	0.49732	1
Intestinal infectious diseases–Atrial fibrillation and flutter	BCAR1	16	75262928-75301951	0.69206	1
Intestinal infectious diseases–Atrial fibrillation and flutter	CFDP1	16	75327608-75467387	2.3155	1
Intestinal infectious diseases–Atrial fibrillation and flutter	TMEM170A	16	75477136-75498584	2.1139	1
Intestinal infectious diseases–Atrial fibrillation and flutter	CHST6	16	75507022-75528926	-0.49857	1
Intestinal infectious diseases–Atrial fibrillation and flutter	CHST5	16	75562428-75570180	1.0943	1
Intestinal infectious diseases–Atrial fibrillation and flutter	TMEM231	16	75572015-75590184	1.2059	1
Intestinal infectious diseases–Atrial fibrillation and flutter	GABARAPL2	16	75600249-75611779	1.7662	1
Intestinal infectious diseases–Atrial fibrillation and flutter	ADAT1	16	75622718-75657221	1.4587	1
Intestinal infectious diseases–Atrial fibrillation and flutter	KARS	16	75661622-75681585	1.1236	1
Intestinal infectious diseases–Atrial fibrillation and flutter	TERF2IP	16	75681602-75691340	1.89	1
Intestinal infectious diseases–Atrial fibrillation and flutter	CNTNAP4	16	76311176-76593135	0.16119	1
Intestinal infectious diseases–Atrial fibrillation and flutter	METRN	16	765173-769655	1.9147	1
Intestinal infectious diseases–Atrial fibrillation and flutter	MON1B	16	77224821-77233543	0.26873	1
Intestinal infectious diseases–Atrial fibrillation and flutter	SYCE1L	16	77233349-77246976	-0.11652	1
Intestinal infectious diseases–Atrial fibrillation and flutter	CCDC78	16	772582-776880	0.95699	1
Intestinal infectious diseases–Atrial fibrillation and flutter	ADAMTS18	16	77316025-77469011	0.71917	1
Intestinal infectious diseases–Atrial fibrillation and flutter	HAGHL	16	776958-779715	2.5038	1
Intestinal infectious diseases–Atrial fibrillation and flutter	NUDT7	16	77756389-77809332	-1.018	1
Intestinal infectious diseases–Atrial fibrillation and flutter	VAT1L	16	77822483-78014001	1.1095	1
Intestinal infectious diseases–Atrial fibrillation and flutter	NARFL	16	779753-790997	2.2552	1
Intestinal infectious diseases–Atrial fibrillation and flutter	CLEC3A	16	78056443-78066003	-0.58059	1
Intestinal infectious diseases–Atrial fibrillation and flutter	WWOX	16	78133310-79246567	0.038081	1
Intestinal infectious diseases–Atrial fibrillation and flutter	MAF	16	79627745-79634622	1.5618	1
Intestinal infectious diseases–Atrial fibrillation and flutter	DYNLRB2	16	80574854-80584713	0.18102	1
Intestinal infectious diseases–Atrial fibrillation and flutter	CDYL2	16	80637675-80838175	-0.10108	1
Intestinal infectious diseases–Atrial fibrillation and flutter	CMC2	16	81009699-81040713	2.5027	1
Intestinal infectious diseases–Atrial fibrillation and flutter	CENPN	16	81040103-81066712	2.0863	1
Intestinal infectious diseases–Atrial fibrillation and flutter	ATMIN	16	81069458-81080955	3.4171	1
Intestinal infectious diseases–Atrial fibrillation and flutter	MSLN	16	810765-818865	1.0003	1
Intestinal infectious diseases–Atrial fibrillation and flutter	C16orf46	16	81087102-81110872	3.8672	1
Intestinal infectious diseases–Atrial fibrillation and flutter	GCSH	16	81115552-81129980	3.5896	1
Intestinal infectious diseases–Atrial fibrillation and flutter	PKD1L2	16	81134484-81253975	0.41825	1
Intestinal infectious diseases–Atrial fibrillation and flutter	BCO1	16	81272176-81324747	0.21668	1
Intestinal infectious diseases–Atrial fibrillation and flutter	GAN	16	81348571-81413803	1.3983	1
Intestinal infectious diseases–Atrial fibrillation and flutter	PLCG2	16	81812899-81996290	1.8285	1
Intestinal infectious diseases–Atrial fibrillation and flutter	SDR42E1	16	82031251-82045093	0.99579	1
Intestinal infectious diseases–Atrial fibrillation and flutter	HSD17B2	16	82068842-82132139	-0.30785	1
Intestinal infectious diseases–Atrial fibrillation and flutter	MPHOSPH6	16	82181767-82203829	0.94099	1
Intestinal infectious diseases–Atrial fibrillation and flutter	CDH13	16	82660399-83830215	-0.13363	1
Intestinal infectious diseases–Atrial fibrillation and flutter	RPUSD1	16	834974-838383	-0.81155	1
Intestinal infectious diseases–Atrial fibrillation and flutter	HSBP1	16	83841508-83846607	2.25	1
Intestinal infectious diseases–Atrial fibrillation and flutter	CHTF18	16	838622-848074	-1.0069	1
Intestinal infectious diseases–Atrial fibrillation and flutter	MLYCD	16	83932720-83962428	2.6326	1
Intestinal infectious diseases–Atrial fibrillation and flutter	OSGIN1	16	83982594-83999937	0.20303	1
Intestinal infectious diseases–Atrial fibrillation and flutter	SLC38A8	16	84043389-84075762	2.0831	1
Intestinal infectious diseases–Atrial fibrillation and flutter	MBTPS1	16	84087368-84150517	2.6101	1
Intestinal infectious diseases–Atrial fibrillation and flutter	HSDL1	16	84155744-84178800	3.279	1
Intestinal infectious diseases–Atrial fibrillation and flutter	DNAAF1	16	84178865-84211524	1.1415	1
Intestinal infectious diseases–Atrial fibrillation and flutter	TAF1C	16	84211453-84220676	1.7978	1
Intestinal infectious diseases–Atrial fibrillation and flutter	KCNG4	16	84254741-84273356	1.5789	1
Intestinal infectious diseases–Atrial fibrillation and flutter	WFDC1	16	84328244-84363450	0.80763	1
Intestinal infectious diseases–Atrial fibrillation and flutter	ATP2C2	16	84402129-84497793	-0.037894	1
Intestinal infectious diseases–Atrial fibrillation and flutter	TLDC1	16	84509966-84538366	0.42611	1
Intestinal infectious diseases–Atrial fibrillation and flutter	COTL1	16	84599202-84651669	-0.92403	1
Intestinal infectious diseases–Atrial fibrillation and flutter	KLHL36	16	84682131-84701187	-0.23065	1
Intestinal infectious diseases–Atrial fibrillation and flutter	USP10	16	84733555-84813528	0.6354	1
Intestinal infectious diseases–Atrial fibrillation and flutter	GNG13	16	848041-850733	-0.20084	1
Intestinal infectious diseases–Atrial fibrillation and flutter	CRISPLD2	16	84853587-84943116	-1.6609	1
Intestinal infectious diseases–Atrial fibrillation and flutter	ZDHHC7	16	85008066-85045141	2.4694	1
Intestinal infectious diseases–Atrial fibrillation and flutter	KIAA0513	16	85061374-85127836	2.8343	1
Intestinal infectious diseases–Atrial fibrillation and flutter	FAM92B	16	85131964-85146114	-0.052236	1
Intestinal infectious diseases–Atrial fibrillation and flutter	GSE1	16	85203152-85709812	-0.14845	1
Intestinal infectious diseases–Atrial fibrillation and flutter	PRR25	16	855443-863861	1.1093	1
Intestinal infectious diseases–Atrial fibrillation and flutter	GINS2	16	85711280-85722588	0.84267	1
Intestinal infectious diseases–Atrial fibrillation and flutter	C16orf74	16	85741123-85784689	0.034711	1
Intestinal infectious diseases–Atrial fibrillation and flutter	EMC8	16	85812230-85833161	0.67755	1
Intestinal infectious diseases–Atrial fibrillation and flutter	COX4I1	16	85833173-85840608	0.82712	1
Intestinal infectious diseases–Atrial fibrillation and flutter	IRF8	16	85932774-85956212	-1.2003	1
Intestinal infectious diseases–Atrial fibrillation and flutter	FOXF1	16	86544133-86548070	1.8006	1
Intestinal infectious diseases–Atrial fibrillation and flutter	MTHFSD	16	86563782-86588841	0.9343	1
Intestinal infectious diseases–Atrial fibrillation and flutter	FOXL1	16	86612115-86615304	1.7731	1
Intestinal infectious diseases–Atrial fibrillation and flutter	METTL22	16	8715497-8740079	0.54043	1
Intestinal infectious diseases–Atrial fibrillation and flutter	C16orf95	16	87336404-87351468	0.9502	1
Intestinal infectious diseases–Atrial fibrillation and flutter	FBXO31	16	87362942-87425708	0.73837	1
Intestinal infectious diseases–Atrial fibrillation and flutter	MAP1LC3B	16	87423157-87438380	0.074564	1
Intestinal infectious diseases–Atrial fibrillation and flutter	ZCCHC14	16	87439852-87525870	0.55965	1
Intestinal infectious diseases–Atrial fibrillation and flutter	JPH3	16	87635441-87731762	2.3937	1
Intestinal infectious diseases–Atrial fibrillation and flutter	ABAT	16	8768444-8878432	-0.07543	1
Intestinal infectious diseases–Atrial fibrillation and flutter	KLHDC4	16	87730239-87799603	1.6108	1
Intestinal infectious diseases–Atrial fibrillation and flutter	SLC7A5	16	87863629-87903100	0.39715	1
Intestinal infectious diseases–Atrial fibrillation and flutter	CA5A	16	87921625-87970173	-3.6632e-05	1
Intestinal infectious diseases–Atrial fibrillation and flutter	BANP	16	87984231-88110924	0.26078	1
Intestinal infectious diseases–Atrial fibrillation and flutter	ZNF469	16	88493879-88507165	-0.18401	1
Intestinal infectious diseases–Atrial fibrillation and flutter	ZFPM1	16	88520014-88601574	1.1986	1
Intestinal infectious diseases–Atrial fibrillation and flutter	ZC3H18	16	88636789-88698372	0.86895	1
Intestinal infectious diseases–Atrial fibrillation and flutter	IL17C	16	88705001-88706882	0.53554	1
Intestinal infectious diseases–Atrial fibrillation and flutter	CYBA	16	88709697-88717492	-0.12864	1
Intestinal infectious diseases–Atrial fibrillation and flutter	MVD	16	88718343-88729495	0.38621	1
Intestinal infectious diseases–Atrial fibrillation and flutter	SNAI3	16	88744090-88753192	-0.25764	1
Intestinal infectious diseases–Atrial fibrillation and flutter	RNF166	16	88762903-88772829	0.30245	1
Intestinal infectious diseases–Atrial fibrillation and flutter	CTU2	16	88772891-88781794	0.85395	1
Intestinal infectious diseases–Atrial fibrillation and flutter	PIEZO1	16	88781746-88851372	1.5808	1
Intestinal infectious diseases–Atrial fibrillation and flutter	CDT1	16	88870186-88875666	1.7522	1
Intestinal infectious diseases–Atrial fibrillation and flutter	APRT	16	88875877-88878342	1.4855	1
Intestinal infectious diseases–Atrial fibrillation and flutter	GALNS	16	88880142-88923374	0.40377	1
Intestinal infectious diseases–Atrial fibrillation and flutter	TMEM186	16	8889037-8891505	0.29686	1
Intestinal infectious diseases–Atrial fibrillation and flutter	PMM2	16	8891670-8943194	-0.74436	1
Intestinal infectious diseases–Atrial fibrillation and flutter	TRAPPC2L	16	88923465-88929086	0.48278	1
Intestinal infectious diseases–Atrial fibrillation and flutter	CBFA2T3	16	88941263-89043568	1.2151	1
Intestinal infectious diseases–Atrial fibrillation and flutter	LOC100129697	16	89006056-89017932	-0.74001	1
Intestinal infectious diseases–Atrial fibrillation and flutter	ACSF3	16	89160217-89222171	0.55643	1
Intestinal infectious diseases–Atrial fibrillation and flutter	CDH15	16	89238163-89261900	1.2226	1
Intestinal infectious diseases–Atrial fibrillation and flutter	SLC22A31	16	89262169-89267757	1.0703	1
Intestinal infectious diseases–Atrial fibrillation and flutter	ZNF778	16	89284111-89302402	-0.81235	1
Intestinal infectious diseases–Atrial fibrillation and flutter	ANKRD11	16	89334029-89556969	0.16741	1
Intestinal infectious diseases–Atrial fibrillation and flutter	CARHSP1	16	8946799-8962869	-0.69718	1
Intestinal infectious diseases–Atrial fibrillation and flutter	SPG7	16	89574802-89624174	0.35456	1
Intestinal infectious diseases–Atrial fibrillation and flutter	RPL13	16	89613324-89633237	0.12658	1
Intestinal infectious diseases–Atrial fibrillation and flutter	CPNE7	16	89642176-89663654	1.124	1
Intestinal infectious diseases–Atrial fibrillation and flutter	DPEP1	16	89679716-89707216	1.8415	1
Intestinal infectious diseases–Atrial fibrillation and flutter	CHMP1A	16	89710839-89724193	2.5196	1
Intestinal infectious diseases–Atrial fibrillation and flutter	SPATA33	16	89724152-89736866	2.2993	1
Intestinal infectious diseases–Atrial fibrillation and flutter	CDK10	16	89753076-89762772	0.34471	1
Intestinal infectious diseases–Atrial fibrillation and flutter	SPATA2L	16	89762765-89768131	1.0644	1
Intestinal infectious diseases–Atrial fibrillation and flutter	VPS9D1	16	89773541-89787398	2.1061	1
Intestinal infectious diseases–Atrial fibrillation and flutter	ZNF276	16	89786393-89807333	0.8155	1
Intestinal infectious diseases–Atrial fibrillation and flutter	FANCA	16	89803959-89883066	0.73763	1
Intestinal infectious diseases–Atrial fibrillation and flutter	USP7	16	8985951-9057341	-0.67662	1
Intestinal infectious diseases–Atrial fibrillation and flutter	SPIRE2	16	89894883-89937727	1.2977	1
Intestinal infectious diseases–Atrial fibrillation and flutter	TCF25	16	89939994-89977795	2.0432	1
Intestinal infectious diseases–Atrial fibrillation and flutter	MC1R	16	89984287-89987385	2.2321	1
Intestinal infectious diseases–Atrial fibrillation and flutter	TUBB3	16	89988417-90002505	0.93489	1
Intestinal infectious diseases–Atrial fibrillation and flutter	DEF8	16	90014560-90034468	1.5895	1
Intestinal infectious diseases–Atrial fibrillation and flutter	CENPBD1	16	90036183-90039240	1.3553	1
Intestinal infectious diseases–Atrial fibrillation and flutter	DBNDD1	16	90071279-90085937	0.62665	1
Intestinal infectious diseases–Atrial fibrillation and flutter	GAS8	16	90086056-90111379	1.2526	1
Intestinal infectious diseases–Atrial fibrillation and flutter	PRDM7	16	90122974-90143708	1.1584	1
Intestinal infectious diseases–Atrial fibrillation and flutter	LMF1	16	903634-1031318	0.77424	1
Intestinal infectious diseases–Atrial fibrillation and flutter	C16orf72	16	9185537-9213555	0.30767	1
Intestinal infectious diseases–Atrial fibrillation and flutter	POLR3K	16	96979-103632	0.35342	1
Intestinal infectious diseases–Atrial fibrillation and flutter	GRIN2A	16	9847265-10276611	-1.5234	1
Intestinal infectious diseases–Atrial fibrillation and flutter	SMG6	17	1963133-2207069	6.7814	1.14506e-07
Intestinal infectious diseases–Atrial fibrillation and flutter	GOSR2	17	45000486-45044366	6.7424	1.49915e-07
Intestinal infectious diseases–Atrial fibrillation and flutter	SRR	17	2207244-2228553	5.264	0.00135641
Intestinal infectious diseases–Atrial fibrillation and flutter	ZPBP2	17	38024417-38034149	5.0091	0.00526414
Intestinal infectious diseases–Atrial fibrillation and flutter	MAP2K6	17	67410838-67538470	4.9294	0.00793807
Intestinal infectious diseases–Atrial fibrillation and flutter	GSDMB	17	38060848-38074903	4.8601	0.0112907
Intestinal infectious diseases–Atrial fibrillation and flutter	APOH	17	64208147-64225556	4.8595	0.0113236
Intestinal infectious diseases–Atrial fibrillation and flutter	CDC27	17	45195310-45266665	4.7608	0.0185593
Intestinal infectious diseases–Atrial fibrillation and flutter	MYL4	17	45266728-45301045	4.673	0.028566
Intestinal infectious diseases–Atrial fibrillation and flutter	ZNF652	17	47366568-47439835	4.204	0.252399
Intestinal infectious diseases–Atrial fibrillation and flutter	WNT9B	17	44928952-44964096	4.0309	0.534671
Intestinal infectious diseases–Atrial fibrillation and flutter	DHRS11	17	34948226-34957233	4.0127	0.577748
Intestinal infectious diseases–Atrial fibrillation and flutter	GGNBP2	17	34900737-34946278	3.9954	0.621633
Intestinal infectious diseases–Atrial fibrillation and flutter	MRM1	17	34958010-34965407	3.9513	0.747977
Intestinal infectious diseases–Atrial fibrillation and flutter	MED31	17	6546633-6555191	3.9203	0.85107
Intestinal infectious diseases–Atrial fibrillation and flutter	TBX2	17	59477257-59486827	3.9203	0.85132
Intestinal infectious diseases–Atrial fibrillation and flutter	CRHR1	17	43697710-43913194	3.8839	0.989482
Intestinal infectious diseases–Atrial fibrillation and flutter	MYH13	17	10201401-10276322	-0.29476	1
Intestinal infectious diseases–Atrial fibrillation and flutter	MYH8	17	10293642-10325267	0.15293	1
Intestinal infectious diseases–Atrial fibrillation and flutter	MYH4	17	10346607-10372876	-0.39183	1
Intestinal infectious diseases–Atrial fibrillation and flutter	MYH1	17	10395624-10421859	0.24143	1
Intestinal infectious diseases–Atrial fibrillation and flutter	MYH2	17	10424465-10453017	-0.075754	1
Intestinal infectious diseases–Atrial fibrillation and flutter	MYH3	17	10531843-10560626	1.6601	1
Intestinal infectious diseases–Atrial fibrillation and flutter	SCO1	17	10583649-10600885	-0.16015	1
Intestinal infectious diseases–Atrial fibrillation and flutter	ADPRM	17	10600927-10616264	0.27569	1
Intestinal infectious diseases–Atrial fibrillation and flutter	TMEM220	17	10616631-10633646	0.25936	1
Intestinal infectious diseases–Atrial fibrillation and flutter	PIRT	17	10725792-10741418	-1.025	1
Intestinal infectious diseases–Atrial fibrillation and flutter	SHISA6	17	11144740-11467380	-0.052926	1
Intestinal infectious diseases–Atrial fibrillation and flutter	DNAH9	17	11501748-11873065	0.37809	1
Intestinal infectious diseases–Atrial fibrillation and flutter	TUSC5	17	1182957-1204281	0.012336	1
Intestinal infectious diseases–Atrial fibrillation and flutter	ZNF18	17	11880756-11901736	0.098539	1
Intestinal infectious diseases–Atrial fibrillation and flutter	MAP2K4	17	11924135-12047148	0.82548	1
Intestinal infectious diseases–Atrial fibrillation and flutter	YWHAE	17	1247833-1303669	1.9995	1
Intestinal infectious diseases–Atrial fibrillation and flutter	MYOCD	17	12569207-12672266	0.33694	1
Intestinal infectious diseases–Atrial fibrillation and flutter	ARHGAP44	17	12692829-12894960	-0.37632	1
Intestinal infectious diseases–Atrial fibrillation and flutter	ELAC2	17	12894929-12921381	-0.43131	1
Intestinal infectious diseases–Atrial fibrillation and flutter	CRK	17	1324647-1359561	1.4502	1
Intestinal infectious diseases–Atrial fibrillation and flutter	HS3ST3A1	17	13399006-13505244	0.16861	1
Intestinal infectious diseases–Atrial fibrillation and flutter	MYO1C	17	1367480-1396001	1.5765	1
Intestinal infectious diseases–Atrial fibrillation and flutter	COX10	17	13972719-14111996	2.2821	1
Intestinal infectious diseases–Atrial fibrillation and flutter	INPP5K	17	1397869-1420182	3.7514	1
Intestinal infectious diseases–Atrial fibrillation and flutter	HS3ST3B1	17	14204367-14252721	-0.20251	1
Intestinal infectious diseases–Atrial fibrillation and flutter	PITPNA	17	1421283-1466110	2.31	1
Intestinal infectious diseases–Atrial fibrillation and flutter	SLC43A2	17	1477678-1532130	0.24968	1
Intestinal infectious diseases–Atrial fibrillation and flutter	PMP22	17	15133094-15168674	-0.088069	1
Intestinal infectious diseases–Atrial fibrillation and flutter	TEKT3	17	15207129-15244958	0.64581	1
Intestinal infectious diseases–Atrial fibrillation and flutter	CDRT4	17	15339332-15370925	-0.63739	1
Intestinal infectious diseases–Atrial fibrillation and flutter	TVP23C-CDRT4	17	15339332-15466945	-0.21678	1
Intestinal infectious diseases–Atrial fibrillation and flutter	SCARF1	17	1537152-1549083	0.49703	1
Intestinal infectious diseases–Atrial fibrillation and flutter	TVP23C	17	15405578-15466945	0.40633	1
Intestinal infectious diseases–Atrial fibrillation and flutter	CDRT1	17	15491977-15523018	1.7755	1
Intestinal infectious diseases–Atrial fibrillation and flutter	RILP	17	1549444-1553392	2.1799	1
Intestinal infectious diseases–Atrial fibrillation and flutter	TRIM16	17	15531277-15587625	2.3208	1
Intestinal infectious diseases–Atrial fibrillation and flutter	PRPF8	17	1553923-1588176	2.4471	1
Intestinal infectious diseases–Atrial fibrillation and flutter	ZNF286A	17	15602891-15624101	-0.14373	1
Intestinal infectious diseases–Atrial fibrillation and flutter	TBC1D26	17	15635591-15648098	-0.85451	1
Intestinal infectious diseases–Atrial fibrillation and flutter	ADORA2B	17	15848231-15879210	0.0015056	1
Intestinal infectious diseases–Atrial fibrillation and flutter	ZSWIM7	17	15879874-15903006	-0.72486	1
Intestinal infectious diseases–Atrial fibrillation and flutter	TTC19	17	15902694-15932723	-1.2094	1
Intestinal infectious diseases–Atrial fibrillation and flutter	NCOR1	17	15933408-16118874	-0.61187	1
Intestinal infectious diseases–Atrial fibrillation and flutter	TLCD2	17	1606084-1613662	2.2298	1
Intestinal infectious diseases–Atrial fibrillation and flutter	PIGL	17	16120509-16230098	0.014347	1
Intestinal infectious diseases–Atrial fibrillation and flutter	WDR81	17	1619817-1641893	1.2352	1
Intestinal infectious diseases–Atrial fibrillation and flutter	CENPV	17	16245831-16256812	-0.73524	1
Intestinal infectious diseases–Atrial fibrillation and flutter	TRPV2	17	16318856-16340317	-1.006	1
Intestinal infectious diseases–Atrial fibrillation and flutter	LRRC75A	17	16345319-16395505	-1.2146	1
Intestinal infectious diseases–Atrial fibrillation and flutter	ZNF287	17	16453626-16472520	1.7137	1
Intestinal infectious diseases–Atrial fibrillation and flutter	SERPINF2	17	1646015-1658562	1.1975	1
Intestinal infectious diseases–Atrial fibrillation and flutter	ZNF624	17	16524048-16557167	0.77667	1
Intestinal infectious diseases–Atrial fibrillation and flutter	CCDC144A	17	16593549-16678311	-0.71834	1
Intestinal infectious diseases–Atrial fibrillation and flutter	SERPINF1	17	1665259-1680859	2.6944	1
Intestinal infectious diseases–Atrial fibrillation and flutter	TBC1D27	17	16826948-16832856	-0.70057	1
Intestinal infectious diseases–Atrial fibrillation and flutter	SMYD4	17	1682829-1733175	2.9058	1
Intestinal infectious diseases–Atrial fibrillation and flutter	TNFRSF13B	17	16842398-16875432	0.005541	1
Intestinal infectious diseases–Atrial fibrillation and flutter	MPRIP	17	16945790-17095962	0.46171	1
Intestinal infectious diseases–Atrial fibrillation and flutter	PLD6	17	17104309-17109646	0.11946	1
Intestinal infectious diseases–Atrial fibrillation and flutter	FLCN	17	17115523-17140502	-1.7564	1
Intestinal infectious diseases–Atrial fibrillation and flutter	COPS3	17	17149938-17184617	-0.36006	1
Intestinal infectious diseases–Atrial fibrillation and flutter	NT5M	17	17206680-17250977	1.2382	1
Intestinal infectious diseases–Atrial fibrillation and flutter	RPA1	17	1733273-1802848	1.3415	1
Intestinal infectious diseases–Atrial fibrillation and flutter	MED9	17	17380300-17396534	-0.21367	1
Intestinal infectious diseases–Atrial fibrillation and flutter	PEMT	17	17408877-17495434	-0.50654	1
Intestinal infectious diseases–Atrial fibrillation and flutter	RAI1	17	17584787-17714767	-0.94385	1
Intestinal infectious diseases–Atrial fibrillation and flutter	SREBF1	17	17714663-17740331	0.60932	1
Intestinal infectious diseases–Atrial fibrillation and flutter	TOM1L2	17	17746822-17875784	0.027616	1
Intestinal infectious diseases–Atrial fibrillation and flutter	LRRC48	17	17876127-17920203	1.5213	1
Intestinal infectious diseases–Atrial fibrillation and flutter	ATPAF2	17	17921334-17942483	1.7077	1
Intestinal infectious diseases–Atrial fibrillation and flutter	GID4	17	17942611-17971719	1.7134	1
Intestinal infectious diseases–Atrial fibrillation and flutter	DRG2	17	17991181-18011299	1.39	1
Intestinal infectious diseases–Atrial fibrillation and flutter	MYO15A	17	18012020-18083116	0.59959	1
Intestinal infectious diseases–Atrial fibrillation and flutter	ALKBH5	17	18086867-18113268	-0.88944	1
Intestinal infectious diseases–Atrial fibrillation and flutter	LLGL1	17	18128907-18148189	1.2729	1
Intestinal infectious diseases–Atrial fibrillation and flutter	FLII	17	18148129-18162230	1.2767	1
Intestinal infectious diseases–Atrial fibrillation and flutter	MIEF2	17	18163848-18169095	-0.078917	1
Intestinal infectious diseases–Atrial fibrillation and flutter	TOP3A	17	18177235-18218321	0.077082	1
Intestinal infectious diseases–Atrial fibrillation and flutter	SMCR8	17	18218594-18231370	0.45683	1
Intestinal infectious diseases–Atrial fibrillation and flutter	SHMT1	17	18231187-18266856	-0.0093978	1
Intestinal infectious diseases–Atrial fibrillation and flutter	EVPLL	17	18281079-18292961	-0.68158	1
Intestinal infectious diseases–Atrial fibrillation and flutter	RTN4RL1	17	1837971-1928178	-0.21995	1
Intestinal infectious diseases–Atrial fibrillation and flutter	ZNF286B	17	18561742-18585572	0.43115	1
Intestinal infectious diseases–Atrial fibrillation and flutter	TRIM16L	17	18601311-18639431	0.69712	1
Intestinal infectious diseases–Atrial fibrillation and flutter	FBXW10	17	18647326-18682662	-0.68799	1
Intestinal infectious diseases–Atrial fibrillation and flutter	TVP23B	17	18684458-18710027	-1.4649	1
Intestinal infectious diseases–Atrial fibrillation and flutter	LOC101929141	17	18732272-18761929	0.19134	1
Intestinal infectious diseases–Atrial fibrillation and flutter	PRPSAP2	17	18759612-18834600	0.0041611	1
Intestinal infectious diseases–Atrial fibrillation and flutter	SLC5A10	17	18853989-18924004	-1.1992	1
Intestinal infectious diseases–Atrial fibrillation and flutter	FAM83G	17	18874381-18908060	-0.79153	1
Intestinal infectious diseases–Atrial fibrillation and flutter	EPN2	17	19140690-19240028	-1.1386	1
Intestinal infectious diseases–Atrial fibrillation and flutter	B9D1	17	19240563-19281495	-0.34239	1
Intestinal infectious diseases–Atrial fibrillation and flutter	MAPK7	17	19281034-19286857	-0.23546	1
Intestinal infectious diseases–Atrial fibrillation and flutter	RNF112	17	19314491-19320589	0.64641	1
Intestinal infectious diseases–Atrial fibrillation and flutter	DPH1	17	1933431-1947183	1.5968	1
Intestinal infectious diseases–Atrial fibrillation and flutter	SLC47A1	17	19437167-19482346	0.38596	1
Intestinal infectious diseases–Atrial fibrillation and flutter	ALDH3A2	17	19552064-19580908	0.54046	1
Intestinal infectious diseases–Atrial fibrillation and flutter	HIC1	17	1957454-1962981	2.6422	1
Intestinal infectious diseases–Atrial fibrillation and flutter	SLC47A2	17	19581626-19622990	0.11516	1
Intestinal infectious diseases–Atrial fibrillation and flutter	ALDH3A1	17	19641297-19651746	0.69107	1
Intestinal infectious diseases–Atrial fibrillation and flutter	ULK2	17	19674143-19771239	-0.45756	1
Intestinal infectious diseases–Atrial fibrillation and flutter	AKAP10	17	19807765-19881169	-0.19461	1
Intestinal infectious diseases–Atrial fibrillation and flutter	SPECC1	17	19912649-20218072	1.8548	1
Intestinal infectious diseases–Atrial fibrillation and flutter	CCDC144NL	17	20766708-20799453	-0.94313	1
Intestinal infectious diseases–Atrial fibrillation and flutter	USP22	17	20902906-20946722	0.33778	1
Intestinal infectious diseases–Atrial fibrillation and flutter	DHRS7B	17	21030241-21095285	1.4912	1
Intestinal infectious diseases–Atrial fibrillation and flutter	TMEM11	17	21101263-21117974	1.1715	1
Intestinal infectious diseases–Atrial fibrillation and flutter	NATD1	17	21142183-21156578	-0.050312	1
Intestinal infectious diseases–Atrial fibrillation and flutter	MAP2K3	17	21187968-21218552	0.14153	1
Intestinal infectious diseases–Atrial fibrillation and flutter	KCNJ12	17	21279699-21323184	-0.31696	1
Intestinal infectious diseases–Atrial fibrillation and flutter	C17orf51	17	21343211-21454941	-1.2883	1
Intestinal infectious diseases–Atrial fibrillation and flutter	TSR1	17	2225972-2240678	3.2821	1
Intestinal infectious diseases–Atrial fibrillation and flutter	SGSM2	17	2240806-2284353	3.6148	1
Intestinal infectious diseases–Atrial fibrillation and flutter	MNT	17	2287354-2304258	2.6595	1
Intestinal infectious diseases–Atrial fibrillation and flutter	METTL16	17	2319343-2415200	2.0735	1
Intestinal infectious diseases–Atrial fibrillation and flutter	PAFAH1B1	17	2496923-2588909	-0.54422	1
Intestinal infectious diseases–Atrial fibrillation and flutter	WSB1	17	25621106-25640659	-0.65413	1
Intestinal infectious diseases–Atrial fibrillation and flutter	KSR1	17	25799036-25950718	0.53215	1
Intestinal infectious diseases–Atrial fibrillation and flutter	CLUH	17	2592680-2615053	0.86931	1
Intestinal infectious diseases–Atrial fibrillation and flutter	LGALS9	17	25958174-25976586	0.63071	1
Intestinal infectious diseases–Atrial fibrillation and flutter	C17orf97	17	260118-264457	-0.86582	1
Intestinal infectious diseases–Atrial fibrillation and flutter	NOS2	17	26083792-26127555	1.073	1
Intestinal infectious diseases–Atrial fibrillation and flutter	LYRM9	17	26205340-26220409	0.64871	1
Intestinal infectious diseases–Atrial fibrillation and flutter	LOC101928991	17	2627204-2651794	0.13013	1
Intestinal infectious diseases–Atrial fibrillation and flutter	NLK	17	26369009-26523407	-0.49763	1
Intestinal infectious diseases–Atrial fibrillation and flutter	RAP1GAP2	17	2659050-2941035	0.32385	1
Intestinal infectious diseases–Atrial fibrillation and flutter	TMEM97	17	26646121-26655711	0.66782	1
Intestinal infectious diseases–Atrial fibrillation and flutter	IFT20	17	26655351-26662515	1.3487	1
Intestinal infectious diseases–Atrial fibrillation and flutter	TNFAIP1	17	26662548-26674035	0.40995	1
Intestinal infectious diseases–Atrial fibrillation and flutter	POLDIP2	17	26673659-26684603	0.87246	1
Intestinal infectious diseases–Atrial fibrillation and flutter	TMEM199	17	26684687-26689089	0.39975	1
Intestinal infectious diseases–Atrial fibrillation and flutter	SEBOX	17	26691290-26692265	0.89956	1
Intestinal infectious diseases–Atrial fibrillation and flutter	VTN	17	26694298-26697373	0.44361	1
Intestinal infectious diseases–Atrial fibrillation and flutter	SARM1	17	26698683-26728062	1.0268	1
Intestinal infectious diseases–Atrial fibrillation and flutter	SLC46A1	17	26721661-26733230	0.74913	1
Intestinal infectious diseases–Atrial fibrillation and flutter	SLC13A2	17	26800664-26824799	-0.86299	1
Intestinal infectious diseases–Atrial fibrillation and flutter	FOXN1	17	26833249-26865175	1.006	1
Intestinal infectious diseases–Atrial fibrillation and flutter	UNC119	17	26873725-26879647	1.0045	1
Intestinal infectious diseases–Atrial fibrillation and flutter	PIGS	17	26880405-26898887	1.0624	1
Intestinal infectious diseases–Atrial fibrillation and flutter	SPAG5	17	26904583-26926056	1.0871	1
Intestinal infectious diseases–Atrial fibrillation and flutter	SGK494	17	26934799-26941377	2.5176	1
Intestinal infectious diseases–Atrial fibrillation and flutter	KIAA0100	17	26941458-26972177	1.4626	1
Intestinal infectious diseases–Atrial fibrillation and flutter	SDF2	17	26975374-26989207	-0.60246	1
Intestinal infectious diseases–Atrial fibrillation and flutter	SUPT6H	17	26989221-27029255	1.3105	1
Intestinal infectious diseases–Atrial fibrillation and flutter	PROCA1	17	27030214-27039127	1.6531	1
Intestinal infectious diseases–Atrial fibrillation and flutter	RAB34	17	27041299-27045286	0.68363	1
Intestinal infectious diseases–Atrial fibrillation and flutter	NARR	17	27043011-27044908	0.68363	1
Intestinal infectious diseases–Atrial fibrillation and flutter	TLCD1	17	27051366-27053949	1.7656	1
Intestinal infectious diseases–Atrial fibrillation and flutter	NEK8	17	27055822-27069784	1.4735	1
Intestinal infectious diseases–Atrial fibrillation and flutter	TRAF4	17	27071023-27077976	2.1446	1
Intestinal infectious diseases–Atrial fibrillation and flutter	FAM222B	17	27082996-27169857	2.2068	1
Intestinal infectious diseases–Atrial fibrillation and flutter	ERAL1	17	27182043-27188072	2.163	1
Intestinal infectious diseases–Atrial fibrillation and flutter	FLOT2	17	27206356-27224715	1.2612	1
Intestinal infectious diseases–Atrial fibrillation and flutter	DHRS13	17	27224799-27230089	1.1856	1
Intestinal infectious diseases–Atrial fibrillation and flutter	PHF12	17	27232264-27278622	0.60511	1
Intestinal infectious diseases–Atrial fibrillation and flutter	SEZ6	17	27281923-27333458	1.0139	1
Intestinal infectious diseases–Atrial fibrillation and flutter	PIPOX	17	27369918-27384245	0.20835	1
Intestinal infectious diseases–Atrial fibrillation and flutter	MYO18A	17	27400528-27507432	-1.0459	1
Intestinal infectious diseases–Atrial fibrillation and flutter	CRYBA1	17	27573875-27581512	1.6861	1
Intestinal infectious diseases–Atrial fibrillation and flutter	NUFIP2	17	27582854-27621166	2.37	1
Intestinal infectious diseases–Atrial fibrillation and flutter	TAOK1	17	27717943-27878921	-0.92046	1
Intestinal infectious diseases–Atrial fibrillation and flutter	ABHD15	17	27887679-27894042	1.0691	1
Intestinal infectious diseases–Atrial fibrillation and flutter	TP53I13	17	27894198-27900175	-0.22744	1
Intestinal infectious diseases–Atrial fibrillation and flutter	GIT1	17	27900487-27916610	1.1631	1
Intestinal infectious diseases–Atrial fibrillation and flutter	ANKRD13B	17	27920527-27941779	3.3705	1
Intestinal infectious diseases–Atrial fibrillation and flutter	CORO6	17	27941774-27949926	2.9922	1
Intestinal infectious diseases–Atrial fibrillation and flutter	SSH2	17	27952956-28257231	3.1071	1
Intestinal infectious diseases–Atrial fibrillation and flutter	EFCAB5	17	28256874-28435470	3.0458	1
Intestinal infectious diseases–Atrial fibrillation and flutter	NSRP1	17	28443821-28513493	3.0891	1
Intestinal infectious diseases–Atrial fibrillation and flutter	SLC6A4	17	28521337-28562986	2.6145	1
Intestinal infectious diseases–Atrial fibrillation and flutter	BLMH	17	28575213-28619184	1.422	1
Intestinal infectious diseases–Atrial fibrillation and flutter	TMIGD1	17	28643351-28661065	1.0593	1
Intestinal infectious diseases–Atrial fibrillation and flutter	CPD	17	28705942-28796675	0.20425	1
Intestinal infectious diseases–Atrial fibrillation and flutter	GOSR1	17	28804426-28853832	0.58025	1
Intestinal infectious diseases–Atrial fibrillation and flutter	FAM101B	17	289769-295731	-0.5629	1
Intestinal infectious diseases–Atrial fibrillation and flutter	CRLF3	17	29109702-29151778	1.7749	1
Intestinal infectious diseases–Atrial fibrillation and flutter	ATAD5	17	29159020-29222295	2.6612	1
Intestinal infectious diseases–Atrial fibrillation and flutter	TEFM	17	29226001-29233286	2.5847	1
Intestinal infectious diseases–Atrial fibrillation and flutter	ADAP2	17	29248698-29286340	3.2392	1
Intestinal infectious diseases–Atrial fibrillation and flutter	RNF135	17	29296224-29326929	2.0911	1
Intestinal infectious diseases–Atrial fibrillation and flutter	NF1	17	29421945-29704695	1.0916	1
Intestinal infectious diseases–Atrial fibrillation and flutter	OMG	17	29621668-29624380	0.17956	1
Intestinal infectious diseases–Atrial fibrillation and flutter	EVI2B	17	29629888-29641130	0.61207	1
Intestinal infectious diseases–Atrial fibrillation and flutter	EVI2A	17	29643428-29648767	0.45632	1
Intestinal infectious diseases–Atrial fibrillation and flutter	RAB11FIP4	17	29718642-29865232	-0.30006	1
Intestinal infectious diseases–Atrial fibrillation and flutter	OR1D2	17	2995352-2996290	-0.37069	1
Intestinal infectious diseases–Atrial fibrillation and flutter	COPRS	17	30178884-30186326	0.34806	1
Intestinal infectious diseases–Atrial fibrillation and flutter	UTP6	17	30190190-30228729	0.6119	1
Intestinal infectious diseases–Atrial fibrillation and flutter	SUZ12	17	30264044-30328057	0.67652	1
Intestinal infectious diseases–Atrial fibrillation and flutter	LRRC37B	17	30348155-30380519	1.1944	1
Intestinal infectious diseases–Atrial fibrillation and flutter	RHOT1	17	30469473-30552746	0.4348	1
Intestinal infectious diseases–Atrial fibrillation and flutter	RHBDL3	17	30593195-30651680	-0.54039	1
Intestinal infectious diseases–Atrial fibrillation and flutter	C17orf75	17	30655460-30677066	0.5862	1
Intestinal infectious diseases–Atrial fibrillation and flutter	ZNF207	17	30677071-30697468	-0.20081	1
Intestinal infectious diseases–Atrial fibrillation and flutter	PSMD11	17	30771481-30810337	0.067943	1
Intestinal infectious diseases–Atrial fibrillation and flutter	CDK5R1	17	30814105-30818271	-0.097586	1
Intestinal infectious diseases–Atrial fibrillation and flutter	MYO1D	17	30819628-31203902	0.58393	1
Intestinal infectious diseases–Atrial fibrillation and flutter	OR1A2	17	3100813-3101742	1.0106	1
Intestinal infectious diseases–Atrial fibrillation and flutter	OR1A1	17	3118915-3119844	2.0316	1
Intestinal infectious diseases–Atrial fibrillation and flutter	TMEM98	17	31254928-31268667	0.20114	1
Intestinal infectious diseases–Atrial fibrillation and flutter	SPACA3	17	31318882-31324895	1.2174	1
Intestinal infectious diseases–Atrial fibrillation and flutter	ASIC2	17	31340105-32483825	0.15357	1
Intestinal infectious diseases–Atrial fibrillation and flutter	OR3A2	17	3181184-3182268	1.9996	1
Intestinal infectious diseases–Atrial fibrillation and flutter	CCL2	17	32582296-32584222	0.52437	1
Intestinal infectious diseases–Atrial fibrillation and flutter	CCL7	17	32597235-32599261	0.42906	1
Intestinal infectious diseases–Atrial fibrillation and flutter	CCL11	17	32612687-32615199	-0.43888	1
Intestinal infectious diseases–Atrial fibrillation and flutter	CCL8	17	32646066-32648421	-0.51169	1
Intestinal infectious diseases–Atrial fibrillation and flutter	CCL1	17	32687347-32690252	-0.6675	1
Intestinal infectious diseases–Atrial fibrillation and flutter	C17orf102	17	32901142-32906388	1.8156	1
Intestinal infectious diseases–Atrial fibrillation and flutter	TMEM132E	17	32907768-32966337	-0.42782	1
Intestinal infectious diseases–Atrial fibrillation and flutter	OR3A3	17	3323862-3324827	1.123	1
Intestinal infectious diseases–Atrial fibrillation and flutter	CCT6B	17	33254878-33307968	-0.58651	1
Intestinal infectious diseases–Atrial fibrillation and flutter	ZNF830	17	33288549-33290205	-0.16554	1
Intestinal infectious diseases–Atrial fibrillation and flutter	LIG3	17	33307517-33332088	0.38823	1
Intestinal infectious diseases–Atrial fibrillation and flutter	RFFL	17	33336131-33416348	0.73515	1
Intestinal infectious diseases–Atrial fibrillation and flutter	RAD51D	17	33426811-33446888	1.6132	1
Intestinal infectious diseases–Atrial fibrillation and flutter	SPATA22	17	3343305-3417146	2.1856	1
Intestinal infectious diseases–Atrial fibrillation and flutter	FNDC8	17	33448598-33457751	-0.056589	1
Intestinal infectious diseases–Atrial fibrillation and flutter	NLE1	17	33458368-33469322	1.0085	1
Intestinal infectious diseases–Atrial fibrillation and flutter	UNC45B	17	33474787-33516364	0.29368	1
Intestinal infectious diseases–Atrial fibrillation and flutter	SLC35G3	17	33519539-33521412	0.96326	1
Intestinal infectious diseases–Atrial fibrillation and flutter	SLFN5	17	33570086-33594768	0.93302	1
Intestinal infectious diseases–Atrial fibrillation and flutter	SLFN11	17	33677324-33700821	0.91377	1
Intestinal infectious diseases–Atrial fibrillation and flutter	SLFN12	17	33738079-33760302	-0.11056	1
Intestinal infectious diseases–Atrial fibrillation and flutter	SLFN13	17	33762115-33775856	-0.21533	1
Intestinal infectious diseases–Atrial fibrillation and flutter	ASPA	17	3377404-3402700	1.5242	1
Intestinal infectious diseases–Atrial fibrillation and flutter	SLFN12L	17	33801942-33814758	-0.082055	1
Intestinal infectious diseases–Atrial fibrillation and flutter	SLFN14	17	33874728-33886783	-0.15495	1
Intestinal infectious diseases–Atrial fibrillation and flutter	PEX12	17	33901814-33905656	0.050214	1
Intestinal infectious diseases–Atrial fibrillation and flutter	AP2B1	17	33913918-34053436	-0.50559	1
Intestinal infectious diseases–Atrial fibrillation and flutter	RASL10B	17	34058679-34070540	-0.59164	1
Intestinal infectious diseases–Atrial fibrillation and flutter	GAS2L2	17	34071530-34079897	0.39166	1
Intestinal infectious diseases–Atrial fibrillation and flutter	MMP28	17	34083316-34122711	-0.6479	1
Intestinal infectious diseases–Atrial fibrillation and flutter	TAF15	17	34136459-34174246	0.81298	1
Intestinal infectious diseases–Atrial fibrillation and flutter	TRPV3	17	3413796-3461289	0.32961	1
Intestinal infectious diseases–Atrial fibrillation and flutter	HEATR9	17	34181898-34195895	1.2865	1
Intestinal infectious diseases–Atrial fibrillation and flutter	CCL5	17	34198495-34207377	0.57746	1
Intestinal infectious diseases–Atrial fibrillation and flutter	RDM1	17	34245084-34257780	1.2194	1
Intestinal infectious diseases–Atrial fibrillation and flutter	LYZL6	17	34261522-34270714	0.97392	1
Intestinal infectious diseases–Atrial fibrillation and flutter	CCL16	17	34303529-34310373	0.62898	1
Intestinal infectious diseases–Atrial fibrillation and flutter	CCL14	17	34310692-34313764	0.76114	1
Intestinal infectious diseases–Atrial fibrillation and flutter	CCL15	17	34323476-34329084	-0.39581	1
Intestinal infectious diseases–Atrial fibrillation and flutter	CCL23	17	34340096-34345005	-0.08739	1
Intestinal infectious diseases–Atrial fibrillation and flutter	CCL18	17	34391643-34398841	0.30865	1
Intestinal infectious diseases–Atrial fibrillation and flutter	CCL3	17	34415602-34417506	-0.47242	1
Intestinal infectious diseases–Atrial fibrillation and flutter	CCL4	17	34431220-34433014	0.92396	1
Intestinal infectious diseases–Atrial fibrillation and flutter	TRPV1	17	3468740-3512705	-0.49513	1
Intestinal infectious diseases–Atrial fibrillation and flutter	ZNHIT3	17	34842471-34855154	3.6164	1
Intestinal infectious diseases–Atrial fibrillation and flutter	MYO19	17	34851599-34891305	3.227	1
Intestinal infectious diseases–Atrial fibrillation and flutter	PIGW	17	34890849-34895217	3.4401	1
Intestinal infectious diseases–Atrial fibrillation and flutter	SHPK	17	3511556-3539616	-1.0324	1
Intestinal infectious diseases–Atrial fibrillation and flutter	LHX1	17	35294772-35301915	0.68766	1
Intestinal infectious diseases–Atrial fibrillation and flutter	AATF	17	35306175-35414171	1.252	1
Intestinal infectious diseases–Atrial fibrillation and flutter	CTNS	17	3539762-3566397	-0.35043	1
Intestinal infectious diseases–Atrial fibrillation and flutter	ACACA	17	35441927-35766902	0.039998	1
Intestinal infectious diseases–Atrial fibrillation and flutter	TAX1BP3	17	3566187-3571973	0.18055	1
Intestinal infectious diseases–Atrial fibrillation and flutter	C17orf78	17	35732928-35749812	0.80169	1
Intestinal infectious diseases–Atrial fibrillation and flutter	P2RX5	17	3575156-3599698	-0.8256	1
Intestinal infectious diseases–Atrial fibrillation and flutter	TADA2A	17	35766977-35839830	-0.56575	1
Intestinal infectious diseases–Atrial fibrillation and flutter	DUSP14	17	35849951-35873603	-0.68758	1
Intestinal infectious diseases–Atrial fibrillation and flutter	SYNRG	17	35874900-35969544	-0.39265	1
Intestinal infectious diseases–Atrial fibrillation and flutter	DDX52	17	35972363-36003493	0.68394	1
Intestinal infectious diseases–Atrial fibrillation and flutter	HNF1B	17	36046434-36105096	0.0043463	1
Intestinal infectious diseases–Atrial fibrillation and flutter	ITGAE	17	3617919-3704537	-1.2714	1
Intestinal infectious diseases–Atrial fibrillation and flutter	GSG2	17	3627197-3629993	-1.2074	1
Intestinal infectious diseases–Atrial fibrillation and flutter	MRPL45	17	36452989-36479101	-0.39983	1
Intestinal infectious diseases–Atrial fibrillation and flutter	GPR179	17	36481493-36499693	0.24502	1
Intestinal infectious diseases–Atrial fibrillation and flutter	SOCS7	17	36508007-36561846	0.96708	1
Intestinal infectious diseases–Atrial fibrillation and flutter	ARHGAP23	17	36584720-36668628	-0.55716	1
Intestinal infectious diseases–Atrial fibrillation and flutter	SRCIN1	17	36686259-36762183	-0.25215	1
Intestinal infectious diseases–Atrial fibrillation and flutter	MLLT6	17	36861873-36886056	-0.69043	1
Intestinal infectious diseases–Atrial fibrillation and flutter	CISD3	17	36886510-36891858	-0.099809	1
Intestinal infectious diseases–Atrial fibrillation and flutter	PCGF2	17	36890150-36906070	-0.41579	1
Intestinal infectious diseases–Atrial fibrillation and flutter	PSMB3	17	36908978-36920484	0.056649	1
Intestinal infectious diseases–Atrial fibrillation and flutter	PIP4K2B	17	36921944-36956218	0.21257	1
Intestinal infectious diseases–Atrial fibrillation and flutter	CWC25	17	36956687-36981603	0.060646	1
Intestinal infectious diseases–Atrial fibrillation and flutter	C17orf98	17	36991341-36997642	-0.97165	1
Intestinal infectious diseases–Atrial fibrillation and flutter	RPL23	17	37006321-37010053	-0.4408	1
Intestinal infectious diseases–Atrial fibrillation and flutter	LASP1	17	37026112-37078023	0.93158	1
Intestinal infectious diseases–Atrial fibrillation and flutter	FBXO47	17	37092685-37123655	0.11286	1
Intestinal infectious diseases–Atrial fibrillation and flutter	C17orf85	17	3710042-3749545	0.30884	1
Intestinal infectious diseases–Atrial fibrillation and flutter	PLXDC1	17	37219556-37308946	0.93081	1
Intestinal infectious diseases–Atrial fibrillation and flutter	ARL5C	17	37313147-37322414	1.5903	1
Intestinal infectious diseases–Atrial fibrillation and flutter	CACNB1	17	37329709-37353956	0.55854	1
Intestinal infectious diseases–Atrial fibrillation and flutter	RPL19	17	37356536-37360980	-0.13718	1
Intestinal infectious diseases–Atrial fibrillation and flutter	STAC2	17	37366789-37382040	-0.22109	1
Intestinal infectious diseases–Atrial fibrillation and flutter	LOC101929578	17	37394040-37402043	0.93536	1
Intestinal infectious diseases–Atrial fibrillation and flutter	FBXL20	17	37408897-37558530	1.1991	1
Intestinal infectious diseases–Atrial fibrillation and flutter	MED1	17	37560538-37607527	1.2896	1
Intestinal infectious diseases–Atrial fibrillation and flutter	CDK12	17	37617739-37721398	1.4677	1
Intestinal infectious diseases–Atrial fibrillation and flutter	CAMKK1	17	3763609-3796337	-0.47663	1
Intestinal infectious diseases–Atrial fibrillation and flutter	PPP1R1B	17	37783177-37792878	2.0708	1
Intestinal infectious diseases–Atrial fibrillation and flutter	STARD3	17	37793333-37820454	1.869	1
Intestinal infectious diseases–Atrial fibrillation and flutter	TCAP	17	37821599-37822807	1.6043	1
Intestinal infectious diseases–Atrial fibrillation and flutter	PNMT	17	37824234-37826728	1.9433	1
Intestinal infectious diseases–Atrial fibrillation and flutter	PGAP3	17	37827375-37844310	2.3302	1
Intestinal infectious diseases–Atrial fibrillation and flutter	ERBB2	17	37844167-37884915	2.3602	1
Intestinal infectious diseases–Atrial fibrillation and flutter	GRB7	17	37894162-37903538	0.56753	1
Intestinal infectious diseases–Atrial fibrillation and flutter	IKZF3	17	37913968-38020441	3.4799	1
Intestinal infectious diseases–Atrial fibrillation and flutter	P2RX1	17	3799885-3819960	0.25038	1
Intestinal infectious diseases–Atrial fibrillation and flutter	ORMDL3	17	38077294-38083884	3.1781	1
Intestinal infectious diseases–Atrial fibrillation and flutter	LOC101928947	17	38083156-38095953	2.6771	1
Intestinal infectious diseases–Atrial fibrillation and flutter	LRRC3C	17	38097727-38100987	3.0269	1
Intestinal infectious diseases–Atrial fibrillation and flutter	GSDMA	17	38119226-38134019	2.4375	1
Intestinal infectious diseases–Atrial fibrillation and flutter	PSMD3	17	38137021-38154213	1.8051	1
Intestinal infectious diseases–Atrial fibrillation and flutter	CSF3	17	38171614-38174066	1.8352	1
Intestinal infectious diseases–Atrial fibrillation and flutter	MED24	17	38175350-38210889	2.4176	1
Intestinal infectious diseases–Atrial fibrillation and flutter	THRA	17	38218446-38250120	0.89569	1
Intestinal infectious diseases–Atrial fibrillation and flutter	NR1D1	17	38249037-38256978	1.2222	1
Intestinal infectious diseases–Atrial fibrillation and flutter	ATP2A3	17	3827163-3867758	1.6291	1
Intestinal infectious diseases–Atrial fibrillation and flutter	MSL1	17	38278235-38293047	0.35889	1
Intestinal infectious diseases–Atrial fibrillation and flutter	CASC3	17	38296507-38328431	-0.31393	1
Intestinal infectious diseases–Atrial fibrillation and flutter	RAPGEFL1	17	38334242-38351906	0.15208	1
Intestinal infectious diseases–Atrial fibrillation and flutter	WIPF2	17	38375556-38438944	0.75701	1
Intestinal infectious diseases–Atrial fibrillation and flutter	CDC6	17	38444146-38459413	0.48484	1
Intestinal infectious diseases–Atrial fibrillation and flutter	RARA	17	38465423-38513895	0.11916	1
Intestinal infectious diseases–Atrial fibrillation and flutter	GJD3	17	38516904-38520945	0.17081	1
Intestinal infectious diseases–Atrial fibrillation and flutter	TOP2A	17	38544773-38574202	2.6077	1
Intestinal infectious diseases–Atrial fibrillation and flutter	IGFBP4	17	38599676-38613982	1.039	1
Intestinal infectious diseases–Atrial fibrillation and flutter	TNS4	17	38632080-38657933	0.38737	1
Intestinal infectious diseases–Atrial fibrillation and flutter	CCR7	17	38710021-38721736	0.48401	1
Intestinal infectious diseases–Atrial fibrillation and flutter	SMARCE1	17	38781214-38805658	-0.3855	1
Intestinal infectious diseases–Atrial fibrillation and flutter	KRT222	17	38811872-38821416	0.20474	1
Intestinal infectious diseases–Atrial fibrillation and flutter	KRT24	17	38854243-38860002	-0.05542	1
Intestinal infectious diseases–Atrial fibrillation and flutter	KRT25	17	38904273-38911584	0.26739	1
Intestinal infectious diseases–Atrial fibrillation and flutter	KRT26	17	38922490-38928411	-0.57788	1
Intestinal infectious diseases–Atrial fibrillation and flutter	KRT27	17	38933060-38938786	-0.00085444	1
Intestinal infectious diseases–Atrial fibrillation and flutter	KRT28	17	38948448-38956211	-1.5426	1
Intestinal infectious diseases–Atrial fibrillation and flutter	KRT10	17	38974369-38978863	-0.30961	1
Intestinal infectious diseases–Atrial fibrillation and flutter	TMEM99	17	38975344-38992526	-1.2555	1
Intestinal infectious diseases–Atrial fibrillation and flutter	KRT12	17	39017430-39023462	-0.71409	1
Intestinal infectious diseases–Atrial fibrillation and flutter	KRT20	17	39032141-39041495	-0.5111	1
Intestinal infectious diseases–Atrial fibrillation and flutter	ZZEF1	17	3907739-4046314	2.3824	1
Intestinal infectious diseases–Atrial fibrillation and flutter	KRT23	17	39078948-39093895	0.042627	1
Intestinal infectious diseases–Atrial fibrillation and flutter	KRT39	17	39114669-39123144	1.5416	1
Intestinal infectious diseases–Atrial fibrillation and flutter	KRT40	17	39133968-39143387	-0.029836	1
Intestinal infectious diseases–Atrial fibrillation and flutter	KRTAP3-3	17	39149682-39150385	-0.55114	1
Intestinal infectious diseases–Atrial fibrillation and flutter	KRTAP1-5	17	39182278-39183454	-0.60669	1
Intestinal infectious diseases–Atrial fibrillation and flutter	KRTAP1-3	17	39190136-39191107	1.4574	1
Intestinal infectious diseases–Atrial fibrillation and flutter	KRTAP4-6	17	39295685-39296739	-0.96125	1
Intestinal infectious diseases–Atrial fibrillation and flutter	KRTAP4-5	17	39305176-39306054	-1.1126	1
Intestinal infectious diseases–Atrial fibrillation and flutter	KRTAP4-2	17	39333698-39334460	-0.077642	1
Intestinal infectious diseases–Atrial fibrillation and flutter	KRTAP4-1	17	39340352-39341147	-1.6211	1
Intestinal infectious diseases–Atrial fibrillation and flutter	KRTAP29-1	17	39458078-39459103	-0.55096	1
Intestinal infectious diseases–Atrial fibrillation and flutter	KRTAP17-1	17	39471169-39471947	-0.75643	1
Intestinal infectious diseases–Atrial fibrillation and flutter	KRT33A	17	39502344-39507064	-1.0165	1
Intestinal infectious diseases–Atrial fibrillation and flutter	KRT33B	17	39519746-39526052	-1.8891	1
Intestinal infectious diseases–Atrial fibrillation and flutter	KRT34	17	39533921-39538636	-0.076613	1
Intestinal infectious diseases–Atrial fibrillation and flutter	KRT31	17	39549976-39553844	-1.6978	1
Intestinal infectious diseases–Atrial fibrillation and flutter	KRT37	17	39576809-39580822	-0.75635	1
Intestinal infectious diseases–Atrial fibrillation and flutter	KRT38	17	39592621-39597596	-0.6218	1
Intestinal infectious diseases–Atrial fibrillation and flutter	KRT32	17	39615765-39623638	-0.039763	1
Intestinal infectious diseases–Atrial fibrillation and flutter	KRT35	17	39632941-39637392	0.64172	1
Intestinal infectious diseases–Atrial fibrillation and flutter	KRT36	17	39642388-39648799	0.18009	1
Intestinal infectious diseases–Atrial fibrillation and flutter	KRT13	17	39657233-39661865	0.37057	1
Intestinal infectious diseases–Atrial fibrillation and flutter	KRT15	17	39669997-39678033	0.53473	1
Intestinal infectious diseases–Atrial fibrillation and flutter	KRT19	17	39679869-39684641	0.76476	1
Intestinal infectious diseases–Atrial fibrillation and flutter	KRT9	17	39722093-39728310	-1.0464	1
Intestinal infectious diseases–Atrial fibrillation and flutter	KRT14	17	39738531-39743147	-0.60861	1
Intestinal infectious diseases–Atrial fibrillation and flutter	KRT16	17	39766030-39769079	-0.28168	1
Intestinal infectious diseases–Atrial fibrillation and flutter	GAST	17	39868578-39872221	0.60769	1
Intestinal infectious diseases–Atrial fibrillation and flutter	HAP1	17	39878891-39890898	-0.010737	1
Intestinal infectious diseases–Atrial fibrillation and flutter	JUP	17	39910859-39942964	0.68159	1
Intestinal infectious diseases–Atrial fibrillation and flutter	P3H4	17	39958204-39968881	1.225	1
Intestinal infectious diseases–Atrial fibrillation and flutter	FKBP10	17	39968962-39979469	0.36611	1
Intestinal infectious diseases–Atrial fibrillation and flutter	NT5C3B	17	39981334-39992523	-0.048897	1
Intestinal infectious diseases–Atrial fibrillation and flutter	KLHL10	17	39992572-40004599	-0.062807	1
Intestinal infectious diseases–Atrial fibrillation and flutter	KLHL11	17	40009799-40021629	0.19389	1
Intestinal infectious diseases–Atrial fibrillation and flutter	ACLY	17	40023169-40086795	0.020807	1
Intestinal infectious diseases–Atrial fibrillation and flutter	TTC25	17	40086888-40117669	0.14511	1
Intestinal infectious diseases–Atrial fibrillation and flutter	CNP	17	40118737-40129754	0.016297	1
Intestinal infectious diseases–Atrial fibrillation and flutter	DNAJC7	17	40128439-40169715	-0.0026122	1
Intestinal infectious diseases–Atrial fibrillation and flutter	NKIRAS2	17	40169594-40177659	0.19118	1
Intestinal infectious diseases–Atrial fibrillation and flutter	ZNF385C	17	40177594-40205881	-0.43432	1
Intestinal infectious diseases–Atrial fibrillation and flutter	DHX58	17	40253422-40264751	0.29198	1
Intestinal infectious diseases–Atrial fibrillation and flutter	KAT2A	17	40265129-40273382	0.61052	1
Intestinal infectious diseases–Atrial fibrillation and flutter	HSPB9	17	40274756-40275371	0.99462	1
Intestinal infectious diseases–Atrial fibrillation and flutter	RAB5C	17	40276994-40307062	0.83485	1
Intestinal infectious diseases–Atrial fibrillation and flutter	KCNH4	17	40308910-40333296	1.1206	1
Intestinal infectious diseases–Atrial fibrillation and flutter	STAT5B	17	40351195-40428478	0.5655	1
Intestinal infectious diseases–Atrial fibrillation and flutter	STAT5A	17	40439565-40463961	0.58407	1
Intestinal infectious diseases–Atrial fibrillation and flutter	CYB5D2	17	4046441-4060995	2.1946	1
Intestinal infectious diseases–Atrial fibrillation and flutter	STAT3	17	40465342-40540586	-0.2905	1
Intestinal infectious diseases–Atrial fibrillation and flutter	PTRF	17	40554467-40575506	0.18175	1
Intestinal infectious diseases–Atrial fibrillation and flutter	ATP6V0A1	17	40610862-40674597	0.76828	1
Intestinal infectious diseases–Atrial fibrillation and flutter	ANKFY1	17	4066665-4167274	1.486	1
Intestinal infectious diseases–Atrial fibrillation and flutter	NAGLU	17	40687951-40696467	0.69006	1
Intestinal infectious diseases–Atrial fibrillation and flutter	HSD17B1	17	40703984-40707232	1.048	1
Intestinal infectious diseases–Atrial fibrillation and flutter	COASY	17	40713485-40718299	0.99499	1
Intestinal infectious diseases–Atrial fibrillation and flutter	MLX	17	40719078-40725221	-0.20711	1
Intestinal infectious diseases–Atrial fibrillation and flutter	PSMC3IP	17	40724328-40729849	0.93939	1
Intestinal infectious diseases–Atrial fibrillation and flutter	FAM134C	17	40731526-40761445	0.46103	1
Intestinal infectious diseases–Atrial fibrillation and flutter	TUBG1	17	40761358-40767256	0.93939	1
Intestinal infectious diseases–Atrial fibrillation and flutter	TUBG2	17	40811266-40819024	0.18446	1
Intestinal infectious diseases–Atrial fibrillation and flutter	PLEKHH3	17	40819932-40829048	1.1057	1
Intestinal infectious diseases–Atrial fibrillation and flutter	CNTNAP1	17	40834632-40852011	1.332	1
Intestinal infectious diseases–Atrial fibrillation and flutter	EZH1	17	40852293-40897095	1.2159	1
Intestinal infectious diseases–Atrial fibrillation and flutter	VPS25	17	40925454-40931618	0.20737	1
Intestinal infectious diseases–Atrial fibrillation and flutter	BECN1	17	40962150-40976310	0.61963	1
Intestinal infectious diseases–Atrial fibrillation and flutter	AOC2	17	40996609-41002724	0.93423	1
Intestinal infectious diseases–Atrial fibrillation and flutter	AOC3	17	41003201-41010147	0.88676	1
Intestinal infectious diseases–Atrial fibrillation and flutter	G6PC	17	41052814-41066450	-0.65009	1
Intestinal infectious diseases–Atrial fibrillation and flutter	AARSD1	17	41102543-41116515	0.73574	1
Intestinal infectious diseases–Atrial fibrillation and flutter	PTGES3L-AARSD1	17	41102543-41132545	0.72691	1
Intestinal infectious diseases–Atrial fibrillation and flutter	PTGES3L	17	41120105-41132545	0.71801	1
Intestinal infectious diseases–Atrial fibrillation and flutter	RUNDC1	17	41132527-41145713	0.1603	1
Intestinal infectious diseases–Atrial fibrillation and flutter	RPL27	17	41150446-41154976	0.25181	1
Intestinal infectious diseases–Atrial fibrillation and flutter	IFI35	17	41158742-41166476	0.038668	1
Intestinal infectious diseases–Atrial fibrillation and flutter	VAT1	17	41166622-41174459	0.67983	1
Intestinal infectious diseases–Atrial fibrillation and flutter	RND2	17	41177258-41184058	1.733	1
Intestinal infectious diseases–Atrial fibrillation and flutter	VPS53	17	411908-618096	0.30374	1
Intestinal infectious diseases–Atrial fibrillation and flutter	BRCA1	17	41196312-41277500	1.4001	1
Intestinal infectious diseases–Atrial fibrillation and flutter	NBR1	17	41322498-41363707	1.6596	1
Intestinal infectious diseases–Atrial fibrillation and flutter	TMEM106A	17	41363865-41372061	1.5226	1
Intestinal infectious diseases–Atrial fibrillation and flutter	ARL4D	17	41476353-41478504	1.0168	1
Intestinal infectious diseases–Atrial fibrillation and flutter	DHX8	17	41561330-41604185	-0.099013	1
Intestinal infectious diseases–Atrial fibrillation and flutter	ETV4	17	41605211-41623800	-0.52716	1
Intestinal infectious diseases–Atrial fibrillation and flutter	MEOX1	17	41717757-41739262	1.2176	1
Intestinal infectious diseases–Atrial fibrillation and flutter	UBE2G1	17	4172512-4269969	0.8819	1
Intestinal infectious diseases–Atrial fibrillation and flutter	SOST	17	41831099-41836156	-0.26202	1
Intestinal infectious diseases–Atrial fibrillation and flutter	DUSP3	17	41843489-41856368	-0.66336	1
Intestinal infectious diseases–Atrial fibrillation and flutter	C17orf105	17	41857803-41862054	-0.73598	1
Intestinal infectious diseases–Atrial fibrillation and flutter	MPP3	17	41878167-41910547	-0.10408	1
Intestinal infectious diseases–Atrial fibrillation and flutter	CD300LG	17	41924145-41940997	0.16586	1
Intestinal infectious diseases–Atrial fibrillation and flutter	MPP2	17	41952727-41987079	-0.0082331	1
Intestinal infectious diseases–Atrial fibrillation and flutter	PPY	17	42018172-42019833	0.14753	1
Intestinal infectious diseases–Atrial fibrillation and flutter	PYY	17	42030101-42081837	1.9883	1
Intestinal infectious diseases–Atrial fibrillation and flutter	NAGS	17	42082032-42086436	-0.2456	1
Intestinal infectious diseases–Atrial fibrillation and flutter	TMEM101	17	42088556-42100519	0.53181	1
Intestinal infectious diseases–Atrial fibrillation and flutter	LSM12	17	42112003-42144987	0.15088	1
Intestinal infectious diseases–Atrial fibrillation and flutter	G6PC3	17	42148098-42153712	2.9757	1
Intestinal infectious diseases–Atrial fibrillation and flutter	HDAC5	17	42154121-42201014	0.9587	1
Intestinal infectious diseases–Atrial fibrillation and flutter	C17orf53	17	42219274-42239844	2.235	1
Intestinal infectious diseases–Atrial fibrillation and flutter	ASB16	17	42248074-42256650	2.1212	1
Intestinal infectious diseases–Atrial fibrillation and flutter	TMUB2	17	42264300-42269099	2.2128	1
Intestinal infectious diseases–Atrial fibrillation and flutter	ATXN7L3	17	42269173-42275747	1.6497	1
Intestinal infectious diseases–Atrial fibrillation and flutter	UBTF	17	42282401-42298994	0.5402	1
Intestinal infectious diseases–Atrial fibrillation and flutter	SLC4A1	17	42325758-42351654	0.73853	1
Intestinal infectious diseases–Atrial fibrillation and flutter	RUNDC3A	17	42385786-42396039	0.53425	1
Intestinal infectious diseases–Atrial fibrillation and flutter	SLC25A39	17	42396993-42402217	0.26112	1
Intestinal infectious diseases–Atrial fibrillation and flutter	GRN	17	42422491-42430474	1.1838	1
Intestinal infectious diseases–Atrial fibrillation and flutter	FAM171A2	17	42431101-42441235	1.3344	1
Intestinal infectious diseases–Atrial fibrillation and flutter	ITGA2B	17	42449550-42466873	1.0897	1
Intestinal infectious diseases–Atrial fibrillation and flutter	GPATCH8	17	42472645-42580957	1.2406	1
Intestinal infectious diseases–Atrial fibrillation and flutter	FZD2	17	42634812-42638630	0.3352	1
Intestinal infectious diseases–Atrial fibrillation and flutter	C17orf104	17	42733762-42755673	1.5984	1
Intestinal infectious diseases–Atrial fibrillation and flutter	CCDC43	17	42754805-42767355	-0.11739	1
Intestinal infectious diseases–Atrial fibrillation and flutter	DBF4B	17	42785976-42829637	1.5741	1
Intestinal infectious diseases–Atrial fibrillation and flutter	ADAM11	17	42836405-42859214	1.1438	1
Intestinal infectious diseases–Atrial fibrillation and flutter	GJC1	17	42875816-42908179	1.6612	1
Intestinal infectious diseases–Atrial fibrillation and flutter	HIGD1B	17	42923721-42927848	1.8731	1
Intestinal infectious diseases–Atrial fibrillation and flutter	EFTUD2	17	42927655-42976993	1.6019	1
Intestinal infectious diseases–Atrial fibrillation and flutter	CCDC103	17	42977080-42983541	0.67008	1
Intestinal infectious diseases–Atrial fibrillation and flutter	GFAP	17	42982994-42992920	0.82394	1
Intestinal infectious diseases–Atrial fibrillation and flutter	KIF18B	17	43002079-43025079	1.7327	1
Intestinal infectious diseases–Atrial fibrillation and flutter	C1QL1	17	43037061-43045644	0.12343	1
Intestinal infectious diseases–Atrial fibrillation and flutter	DCAKD	17	43100706-43138473	2.9485	1
Intestinal infectious diseases–Atrial fibrillation and flutter	NMT1	17	43138322-43186384	2.519	1
Intestinal infectious diseases–Atrial fibrillation and flutter	PLCD3	17	43189008-43209891	0.91241	1
Intestinal infectious diseases–Atrial fibrillation and flutter	ACBD4	17	43209967-43221548	-1.4834	1
Intestinal infectious diseases–Atrial fibrillation and flutter	HEXIM1	17	43224684-43229468	-0.47213	1
Intestinal infectious diseases–Atrial fibrillation and flutter	HEXIM2	17	43237502-43247406	1.063	1
Intestinal infectious diseases–Atrial fibrillation and flutter	FMNL1	17	43299192-43324685	-0.52428	1
Intestinal infectious diseases–Atrial fibrillation and flutter	SPATA32	17	43331760-43339479	1.7185	1
Intestinal infectious diseases–Atrial fibrillation and flutter	MAP3K14	17	43340488-43394414	1.4252	1
Intestinal infectious diseases–Atrial fibrillation and flutter	SPNS3	17	4337219-4391499	0.6802	1
Intestinal infectious diseases–Atrial fibrillation and flutter	PLEKHM1	17	43513266-43568146	0.91562	1
Intestinal infectious diseases–Atrial fibrillation and flutter	SPNS2	17	4402129-4443228	-0.6664	1
Intestinal infectious diseases–Atrial fibrillation and flutter	KANSL1	17	44107282-44302740	1.6193	1
Intestinal infectious diseases–Atrial fibrillation and flutter	MYBBP1A	17	4442191-4458921	-1.5013	1
Intestinal infectious diseases–Atrial fibrillation and flutter	GGT6	17	4460222-4463876	0.089026	1
Intestinal infectious diseases–Atrial fibrillation and flutter	NSF	17	44668035-44834830	2.7324	1
Intestinal infectious diseases–Atrial fibrillation and flutter	WNT3	17	44839872-44896126	3.611	1
Intestinal infectious diseases–Atrial fibrillation and flutter	SMTNL2	17	4487276-4511614	0.56123	1
Intestinal infectious diseases–Atrial fibrillation and flutter	ITGB3	17	45331208-45390077	3.3846	1
Intestinal infectious diseases–Atrial fibrillation and flutter	ALOX15	17	4534214-4545583	1.1902	1
Intestinal infectious diseases–Atrial fibrillation and flutter	EFCAB13	17	45401327-45518678	0.31306	1
Intestinal infectious diseases–Atrial fibrillation and flutter	NPEPPS	17	45600316-45700642	1.6928	1
Intestinal infectious diseases–Atrial fibrillation and flutter	KPNB1	17	45726861-45762037	0.46569	1
Intestinal infectious diseases–Atrial fibrillation and flutter	PELP1	17	4574679-4607712	0.77025	1
Intestinal infectious diseases–Atrial fibrillation and flutter	TBKBP1	17	45771441-45789429	2.3981	1
Intestinal infectious diseases–Atrial fibrillation and flutter	TBX21	17	45810610-45823485	3.462	1
Intestinal infectious diseases–Atrial fibrillation and flutter	OSBPL7	17	45884733-45899169	1.1849	1
Intestinal infectious diseases–Atrial fibrillation and flutter	MRPL10	17	45900638-45908907	1.8607	1
Intestinal infectious diseases–Atrial fibrillation and flutter	LRRC46	17	45908993-45915079	1.6915	1
Intestinal infectious diseases–Atrial fibrillation and flutter	SCRN2	17	45915047-45918699	-0.83866	1
Intestinal infectious diseases–Atrial fibrillation and flutter	SP6	17	45922280-45933240	1.4929	1
Intestinal infectious diseases–Atrial fibrillation and flutter	SP2	17	45973516-46006323	2.6666	1
Intestinal infectious diseases–Atrial fibrillation and flutter	PNPO	17	46018889-46026674	2.9908	1
Intestinal infectious diseases–Atrial fibrillation and flutter	PRR15L	17	46029333-46035252	3.709	1
Intestinal infectious diseases–Atrial fibrillation and flutter	CDK5RAP3	17	46047894-46059152	2.9706	1
Intestinal infectious diseases–Atrial fibrillation and flutter	COPZ2	17	46103533-46120908	-0.00030554	1
Intestinal infectious diseases–Atrial fibrillation and flutter	NFE2L1	17	46125686-46138907	1.9159	1
Intestinal infectious diseases–Atrial fibrillation and flutter	ARRB2	17	4613789-4624795	1.2877	1
Intestinal infectious diseases–Atrial fibrillation and flutter	CBX1	17	46147414-46178883	1.8037	1
Intestinal infectious diseases–Atrial fibrillation and flutter	SNX11	17	46184911-46200109	1.6859	1
Intestinal infectious diseases–Atrial fibrillation and flutter	SKAP1	17	46210802-46507596	3.4293	1
Intestinal infectious diseases–Atrial fibrillation and flutter	MED11	17	4634723-4636902	-1.1539	1
Intestinal infectious diseases–Atrial fibrillation and flutter	CXCL16	17	4636828-4643223	-0.86754	1
Intestinal infectious diseases–Atrial fibrillation and flutter	ZMYND15	17	4643059-4649414	0.79544	1
Intestinal infectious diseases–Atrial fibrillation and flutter	HOXB1	17	46606807-46608272	3.2445	1
Intestinal infectious diseases–Atrial fibrillation and flutter	HOXB2	17	46620017-46622393	2.3544	1
Intestinal infectious diseases–Atrial fibrillation and flutter	HOXB3	17	46626232-46667634	2.7431	1
Intestinal infectious diseases–Atrial fibrillation and flutter	HOXB4	17	46652869-46655743	1.3535	1
Intestinal infectious diseases–Atrial fibrillation and flutter	HOXB5	17	46668619-46671103	1.8953	1
Intestinal infectious diseases–Atrial fibrillation and flutter	HOXB6	17	46673099-46682343	2.4764	1
Intestinal infectious diseases–Atrial fibrillation and flutter	HOXB7	17	46684594-46688383	3.2029	1
Intestinal infectious diseases–Atrial fibrillation and flutter	HOXB8	17	46689708-46692474	0.28788	1
Intestinal infectious diseases–Atrial fibrillation and flutter	HOXB9	17	46698518-46703835	1.6079	1
Intestinal infectious diseases–Atrial fibrillation and flutter	LOC101060400	17	46712166-46724875	1.149	1
Intestinal infectious diseases–Atrial fibrillation and flutter	TM4SF5	17	4675187-4686506	-0.56916	1
Intestinal infectious diseases–Atrial fibrillation and flutter	PRAC1	17	46799081-46799882	1.4941	1
Intestinal infectious diseases–Atrial fibrillation and flutter	HOXB13	17	46802125-46806111	1.7968	1
Intestinal infectious diseases–Atrial fibrillation and flutter	TTLL6	17	46839593-46894469	0.66449	1
Intestinal infectious diseases–Atrial fibrillation and flutter	VMO1	17	4688580-4689729	-0.18739	1
Intestinal infectious diseases–Atrial fibrillation and flutter	CALCOCO2	17	46908350-46942607	-0.099465	1
Intestinal infectious diseases–Atrial fibrillation and flutter	GLTPD2	17	4691723-4693887	0.71729	1
Intestinal infectious diseases–Atrial fibrillation and flutter	ATP5G1	17	46970148-46973233	1.5341	1
Intestinal infectious diseases–Atrial fibrillation and flutter	UBE2Z	17	46985731-47006422	1.0574	1
Intestinal infectious diseases–Atrial fibrillation and flutter	PSMB6	17	4699439-4701798	-0.21491	1
Intestinal infectious diseases–Atrial fibrillation and flutter	SNF8	17	47007458-47022484	1.1016	1
Intestinal infectious diseases–Atrial fibrillation and flutter	GIP	17	47035918-47045955	1.1028	1
Intestinal infectious diseases–Atrial fibrillation and flutter	IGF2BP1	17	47074774-47133507	0.85061	1
Intestinal infectious diseases–Atrial fibrillation and flutter	PLD2	17	4710396-4726727	0.54186	1
Intestinal infectious diseases–Atrial fibrillation and flutter	B4GALNT2	17	47209822-47247351	-0.020075	1
Intestinal infectious diseases–Atrial fibrillation and flutter	GNGT2	17	47283596-47287936	0.40449	1
Intestinal infectious diseases–Atrial fibrillation and flutter	ABI3	17	47287589-47300587	0.13836	1
Intestinal infectious diseases–Atrial fibrillation and flutter	PHOSPHO1	17	47300728-47309009	1.6951	1
Intestinal infectious diseases–Atrial fibrillation and flutter	MINK1	17	4736635-4801356	1.1119	1
Intestinal infectious diseases–Atrial fibrillation and flutter	PHB	17	47481410-47492267	3.2715	1
Intestinal infectious diseases–Atrial fibrillation and flutter	NGFR	17	47572655-47592382	-0.24599	1
Intestinal infectious diseases–Atrial fibrillation and flutter	NXPH3	17	47653298-47661172	2.1293	1
Intestinal infectious diseases–Atrial fibrillation and flutter	SPOP	17	47676246-47755525	0.75597	1
Intestinal infectious diseases–Atrial fibrillation and flutter	SLC35B1	17	47778296-47785313	0.039001	1
Intestinal infectious diseases–Atrial fibrillation and flutter	FAM117A	17	47787687-47841518	-1.2361	1
Intestinal infectious diseases–Atrial fibrillation and flutter	KAT7	17	47865922-47906458	-1.1344	1
Intestinal infectious diseases–Atrial fibrillation and flutter	TAC4	17	47915671-47925379	-0.21974	1
Intestinal infectious diseases–Atrial fibrillation and flutter	CHRNE	17	4801064-4806369	-0.12162	1
Intestinal infectious diseases–Atrial fibrillation and flutter	C17orf107	17	4802948-4806227	-0.12162	1
Intestinal infectious diseases–Atrial fibrillation and flutter	DLX4	17	48046562-48052323	1.5835	1
Intestinal infectious diseases–Atrial fibrillation and flutter	DLX3	17	48067369-48072588	-1.8163	1
Intestinal infectious diseases–Atrial fibrillation and flutter	ITGA3	17	48133340-48167849	-1.5148	1
Intestinal infectious diseases–Atrial fibrillation and flutter	PDK2	17	48172101-48188733	-0.66224	1
Intestinal infectious diseases–Atrial fibrillation and flutter	SAMD14	17	48188673-48207246	1.2597	1
Intestinal infectious diseases–Atrial fibrillation and flutter	PPP1R9B	17	48211101-48227877	0.57964	1
Intestinal infectious diseases–Atrial fibrillation and flutter	SGCA	17	48243240-48253293	-0.2383	1
Intestinal infectious diseases–Atrial fibrillation and flutter	COL1A1	17	48261457-48279003	0.95397	1
Intestinal infectious diseases–Atrial fibrillation and flutter	TMEM92	17	48348767-48358846	-0.82128	1
Intestinal infectious diseases–Atrial fibrillation and flutter	GP1BA	17	4835312-4838325	-0.067383	1
Intestinal infectious diseases–Atrial fibrillation and flutter	SLC25A11	17	4840425-4843462	1.302	1
Intestinal infectious diseases–Atrial fibrillation and flutter	XYLT2	17	48423393-48440512	0.73033	1
Intestinal infectious diseases–Atrial fibrillation and flutter	RNF167	17	4843328-4848517	0.19325	1
Intestinal infectious diseases–Atrial fibrillation and flutter	MRPL27	17	48445228-48450562	-0.44296	1
Intestinal infectious diseases–Atrial fibrillation and flutter	EME1	17	48450581-48458820	0.047367	1
Intestinal infectious diseases–Atrial fibrillation and flutter	LRRC59	17	48458594-48474914	0.83787	1
Intestinal infectious diseases–Atrial fibrillation and flutter	PFN1	17	4848945-4852381	0.58289	1
Intestinal infectious diseases–Atrial fibrillation and flutter	ACSF2	17	48503519-48552200	-0.72922	1
Intestinal infectious diseases–Atrial fibrillation and flutter	ENO3	17	4853404-4860426	0.99094	1
Intestinal infectious diseases–Atrial fibrillation and flutter	CHAD	17	48541853-48547242	-0.12381	1
Intestinal infectious diseases–Atrial fibrillation and flutter	RSAD1	17	48556190-48563336	0.16899	1
Intestinal infectious diseases–Atrial fibrillation and flutter	MYCBPAP	17	48585745-48608863	2.6727	1
Intestinal infectious diseases–Atrial fibrillation and flutter	EPN3	17	48610043-48621111	1.0641	1
Intestinal infectious diseases–Atrial fibrillation and flutter	SPATA20	17	48624450-48633213	0.22603	1
Intestinal infectious diseases–Atrial fibrillation and flutter	SPAG7	17	4862521-4871132	0.63612	1
Intestinal infectious diseases–Atrial fibrillation and flutter	CACNA1G	17	48638429-48704835	0.11362	1
Intestinal infectious diseases–Atrial fibrillation and flutter	ABCC3	17	48712205-48769063	1.1662	1
Intestinal infectious diseases–Atrial fibrillation and flutter	CAMTA2	17	4871287-4890960	0.76929	1
Intestinal infectious diseases–Atrial fibrillation and flutter	ANKRD40	17	48770551-48785270	0.56702	1
Intestinal infectious diseases–Atrial fibrillation and flutter	LUC7L3	17	48796926-48830072	0.20189	1
Intestinal infectious diseases–Atrial fibrillation and flutter	WFIKKN2	17	48912011-48919709	1.1262	1
Intestinal infectious diseases–Atrial fibrillation and flutter	INCA1	17	4891425-4901214	0.8174	1
Intestinal infectious diseases–Atrial fibrillation and flutter	TOB1	17	48939584-48945339	1.1465	1
Intestinal infectious diseases–Atrial fibrillation and flutter	KIF1C	17	4901243-4931694	-0.024724	1
Intestinal infectious diseases–Atrial fibrillation and flutter	SPAG9	17	49039535-49198226	0.42969	1
Intestinal infectious diseases–Atrial fibrillation and flutter	NME1-NME2	17	49230897-49249105	0.13222	1
Intestinal infectious diseases–Atrial fibrillation and flutter	NME1	17	49230920-49239450	-0.21017	1
Intestinal infectious diseases–Atrial fibrillation and flutter	NME2	17	49242796-49249105	-1.257	1
Intestinal infectious diseases–Atrial fibrillation and flutter	MBTD1	17	49254786-49337788	1.635	1
Intestinal infectious diseases–Atrial fibrillation and flutter	UTP18	17	49337897-49375294	1.0333	1
Intestinal infectious diseases–Atrial fibrillation and flutter	SLC52A1	17	4935711-4955304	1.261	1
Intestinal infectious diseases–Atrial fibrillation and flutter	CA10	17	49707674-50237377	0.021922	1
Intestinal infectious diseases–Atrial fibrillation and flutter	ZFP3	17	4981754-4999669	1.5666	1
Intestinal infectious diseases–Atrial fibrillation and flutter	ZNF232	17	5009029-5026411	0.51295	1
Intestinal infectious diseases–Atrial fibrillation and flutter	USP6	17	5031687-5078327	0.45922	1
Intestinal infectious diseases–Atrial fibrillation and flutter	ZNF594	17	5082830-5095178	2.1057	1
Intestinal infectious diseases–Atrial fibrillation and flutter	SCIMP	17	5112215-5138997	-0.47552	1
Intestinal infectious diseases–Atrial fibrillation and flutter	RABEP1	17	5185558-5289132	1.072	1
Intestinal infectious diseases–Atrial fibrillation and flutter	KIF2B	17	51900239-51902573	0.77925	1
Intestinal infectious diseases–Atrial fibrillation and flutter	NUP88	17	5289346-5323400	-0.38968	1
Intestinal infectious diseases–Atrial fibrillation and flutter	TOM1L1	17	52977880-53039328	1.3294	1
Intestinal infectious diseases–Atrial fibrillation and flutter	COX11	17	53029259-53046064	1.7891	1
Intestinal infectious diseases–Atrial fibrillation and flutter	STXBP4	17	53046119-53241646	1.3989	1
Intestinal infectious diseases–Atrial fibrillation and flutter	RPAIN	17	5322961-5336340	0.5566	1
Intestinal infectious diseases–Atrial fibrillation and flutter	HLF	17	53342321-53402426	1.8356	1
Intestinal infectious diseases–Atrial fibrillation and flutter	C1QBP	17	5336099-5342471	0.90785	1
Intestinal infectious diseases–Atrial fibrillation and flutter	DHX33	17	5344232-5372380	-0.30541	1
Intestinal infectious diseases–Atrial fibrillation and flutter	MMD	17	53469974-53499341	-0.26419	1
Intestinal infectious diseases–Atrial fibrillation and flutter	DERL2	17	5377582-5389520	0.23674	1
Intestinal infectious diseases–Atrial fibrillation and flutter	TMEM100	17	53796988-53809482	1.6777	1
Intestinal infectious diseases–Atrial fibrillation and flutter	PCTP	17	53828340-53920522	1.1002	1
Intestinal infectious diseases–Atrial fibrillation and flutter	MIS12	17	5389694-5394134	1.2198	1
Intestinal infectious diseases–Atrial fibrillation and flutter	LOC728392	17	5402747-5405042	-0.49286	1
Intestinal infectious diseases–Atrial fibrillation and flutter	NLRP1	17	5404719-5487832	0.14937	1
Intestinal infectious diseases–Atrial fibrillation and flutter	ANKFN1	17	54230836-54560007	0.59308	1
Intestinal infectious diseases–Atrial fibrillation and flutter	C17orf67	17	54869274-54911256	0.27755	1
Intestinal infectious diseases–Atrial fibrillation and flutter	DGKE	17	54911460-54946036	1.0667	1
Intestinal infectious diseases–Atrial fibrillation and flutter	TRIM25	17	54965270-54991409	-0.64739	1
Intestinal infectious diseases–Atrial fibrillation and flutter	COIL	17	55015560-55038411	-1.0524	1
Intestinal infectious diseases–Atrial fibrillation and flutter	SCPEP1	17	55055468-55084129	-0.39676	1
Intestinal infectious diseases–Atrial fibrillation and flutter	AKAP1	17	55162553-55198710	0.69232	1
Intestinal infectious diseases–Atrial fibrillation and flutter	MSI2	17	55333931-55762050	-0.33862	1
Intestinal infectious diseases–Atrial fibrillation and flutter	CCDC182	17	55821846-55822713	0.87282	1
Intestinal infectious diseases–Atrial fibrillation and flutter	MRPS23	17	55916287-55927433	1.0204	1
Intestinal infectious diseases–Atrial fibrillation and flutter	CUEDC1	17	55938604-56032684	1.3551	1
Intestinal infectious diseases–Atrial fibrillation and flutter	VEZF1	17	56048908-56065615	-0.04126	1
Intestinal infectious diseases–Atrial fibrillation and flutter	SRSF1	17	56078280-56084707	1.2441	1
Intestinal infectious diseases–Atrial fibrillation and flutter	DYNLL2	17	56160780-56167618	-0.62376	1
Intestinal infectious diseases–Atrial fibrillation and flutter	OR4D1	17	56232515-56233447	1.8952	1
Intestinal infectious diseases–Atrial fibrillation and flutter	OR4D2	17	56247017-56247940	0.73	1
Intestinal infectious diseases–Atrial fibrillation and flutter	EPX	17	56270089-56282535	1.4139	1
Intestinal infectious diseases–Atrial fibrillation and flutter	MKS1	17	56282797-56296966	2.066	1
Intestinal infectious diseases–Atrial fibrillation and flutter	LPO	17	56315787-56345879	2.516	1
Intestinal infectious diseases–Atrial fibrillation and flutter	MPO	17	56347217-56358296	2.2693	1
Intestinal infectious diseases–Atrial fibrillation and flutter	BZRAP1	17	56378588-56406152	1.2805	1
Intestinal infectious diseases–Atrial fibrillation and flutter	SUPT4H1	17	56422536-56429599	1.4749	1
Intestinal infectious diseases–Atrial fibrillation and flutter	RNF43	17	56431037-56494931	2.8951	1
Intestinal infectious diseases–Atrial fibrillation and flutter	HSF5	17	56497528-56565759	2.7617	1
Intestinal infectious diseases–Atrial fibrillation and flutter	MTMR4	17	56566893-56595271	2.2293	1
Intestinal infectious diseases–Atrial fibrillation and flutter	SEPT4	17	56597611-56618179	1.4471	1
Intestinal infectious diseases–Atrial fibrillation and flutter	C17orf47	17	56618948-56621733	0.5798	1
Intestinal infectious diseases–Atrial fibrillation and flutter	TEX14	17	56634038-56769416	1.1366	1
Intestinal infectious diseases–Atrial fibrillation and flutter	RAD51C	17	56769934-56811703	0.095298	1
Intestinal infectious diseases–Atrial fibrillation and flutter	PPM1E	17	56833230-57062540	1.0738	1
Intestinal infectious diseases–Atrial fibrillation and flutter	TRIM37	17	57059999-57184266	0.7344	1
Intestinal infectious diseases–Atrial fibrillation and flutter	SKA2	17	57187308-57232800	0.67767	1
Intestinal infectious diseases–Atrial fibrillation and flutter	PRR11	17	57232860-57284070	1.1131	1
Intestinal infectious diseases–Atrial fibrillation and flutter	SMG8	17	57287371-57292611	0.94712	1
Intestinal infectious diseases–Atrial fibrillation and flutter	GDPD1	17	57297828-57353331	1.6221	1
Intestinal infectious diseases–Atrial fibrillation and flutter	YPEL2	17	57409053-57479095	3.0851	1
Intestinal infectious diseases–Atrial fibrillation and flutter	DHX40	17	57642886-57685713	2.311	1
Intestinal infectious diseases–Atrial fibrillation and flutter	CLTC	17	57697050-57774317	3.2299	1
Intestinal infectious diseases–Atrial fibrillation and flutter	PTRH2	17	57774667-57784856	3.4225	1
Intestinal infectious diseases–Atrial fibrillation and flutter	VMP1	17	57784553-57919610	1.9654	1
Intestinal infectious diseases–Atrial fibrillation and flutter	TUBD1	17	57936840-57970306	2.004	1
Intestinal infectious diseases–Atrial fibrillation and flutter	RPS6KB1	17	57970407-58027787	1.9188	1
Intestinal infectious diseases–Atrial fibrillation and flutter	RNFT1	17	58029723-58042117	1.7046	1
Intestinal infectious diseases–Atrial fibrillation and flutter	HEATR6	17	58118790-58156292	-0.62159	1
Intestinal infectious diseases–Atrial fibrillation and flutter	CA4	17	58227302-58236907	-0.28771	1
Intestinal infectious diseases–Atrial fibrillation and flutter	USP32	17	58254551-58469586	-0.21134	1
Intestinal infectious diseases–Atrial fibrillation and flutter	C17orf64	17	58498574-58508787	0.40574	1
Intestinal infectious diseases–Atrial fibrillation and flutter	APPBP2	17	58520520-58603580	-1.1776	1
Intestinal infectious diseases–Atrial fibrillation and flutter	BCAS3	17	58755172-59470199	1.5521	1
Intestinal infectious diseases–Atrial fibrillation and flutter	LOC101927855	17	59440108-59444966	3.1867	1
Intestinal infectious diseases–Atrial fibrillation and flutter	C17orf82	17	59489112-59490641	3.8681	1
Intestinal infectious diseases–Atrial fibrillation and flutter	TBX4	17	59529134-59562471	2.6877	1
Intestinal infectious diseases–Atrial fibrillation and flutter	WSCD1	17	5972426-6027747	0.5064	1
Intestinal infectious diseases–Atrial fibrillation and flutter	BRIP1	17	59756547-59940920	0.99741	1
Intestinal infectious diseases–Atrial fibrillation and flutter	INTS2	17	59942728-60005377	2.0292	1
Intestinal infectious diseases–Atrial fibrillation and flutter	MED13	17	60019966-60142643	2.2047	1
Intestinal infectious diseases–Atrial fibrillation and flutter	DOC2B	17	6009-31421	-0.060643	1
Intestinal infectious diseases–Atrial fibrillation and flutter	EFCAB3	17	60447579-60493840	1.1426	1
Intestinal infectious diseases–Atrial fibrillation and flutter	METTL2A	17	60501246-60527454	-0.44807	1
Intestinal infectious diseases–Atrial fibrillation and flutter	TLK2	17	60554447-60692842	-0.020397	1
Intestinal infectious diseases–Atrial fibrillation and flutter	MRC2	17	60704762-60770962	0.65022	1
Intestinal infectious diseases–Atrial fibrillation and flutter	MARCH10	17	60778675-60885705	0.75158	1
Intestinal infectious diseases–Atrial fibrillation and flutter	TANC2	17	61043913-61505067	2.4025	1
Intestinal infectious diseases–Atrial fibrillation and flutter	CYB561	17	61509665-61523724	1.8711	1
Intestinal infectious diseases–Atrial fibrillation and flutter	ACE	17	61554422-61575741	0.90903	1
Intestinal infectious diseases–Atrial fibrillation and flutter	KCNH6	17	61600695-61626338	2.6027	1
Intestinal infectious diseases–Atrial fibrillation and flutter	DCAF7	17	61627796-61671641	1.6283	1
Intestinal infectious diseases–Atrial fibrillation and flutter	MAP3K3	17	61699404-61773670	0.22837	1
Intestinal infectious diseases–Atrial fibrillation and flutter	STRADA	17	61780192-61819330	2.0635	1
Intestinal infectious diseases–Atrial fibrillation and flutter	CCDC47	17	61822610-61851088	1.6189	1
Intestinal infectious diseases–Atrial fibrillation and flutter	DDX42	17	61851549-61896677	2.2081	1
Intestinal infectious diseases–Atrial fibrillation and flutter	FTSJ3	17	61896793-61905031	1.9954	1
Intestinal infectious diseases–Atrial fibrillation and flutter	PSMC5	17	61904770-61909387	2.4494	1
Intestinal infectious diseases–Atrial fibrillation and flutter	SMARCD2	17	61909441-61920699	2.4965	1
Intestinal infectious diseases–Atrial fibrillation and flutter	GH2	17	61957572-61960039	0.39738	1
Intestinal infectious diseases–Atrial fibrillation and flutter	CD79B	17	62006098-62009710	1.7011	1
Intestinal infectious diseases–Atrial fibrillation and flutter	SCN4A	17	62015914-62066876	1.8078	1
Intestinal infectious diseases–Atrial fibrillation and flutter	PRR29	17	62075711-62081645	-0.22495	1
Intestinal infectious diseases–Atrial fibrillation and flutter	ICAM2	17	62079955-62097994	-0.32967	1
Intestinal infectious diseases–Atrial fibrillation and flutter	ERN1	17	62116502-62207502	-0.13634	1
Intestinal infectious diseases–Atrial fibrillation and flutter	RPH3AL	17	62180-202633	0.44158	1
Intestinal infectious diseases–Atrial fibrillation and flutter	TEX2	17	62224795-62340653	0.33082	1
Intestinal infectious diseases–Atrial fibrillation and flutter	PECAM1	17	62396775-62404856	1.4215	1
Intestinal infectious diseases–Atrial fibrillation and flutter	MILR1	17	62461567-62464760	0.33453	1
Intestinal infectious diseases–Atrial fibrillation and flutter	POLG2	17	62473902-62493184	0.80404	1
Intestinal infectious diseases–Atrial fibrillation and flutter	DDX5	17	62494374-62503042	0.83705	1
Intestinal infectious diseases–Atrial fibrillation and flutter	CEP95	17	62502878-62534069	0.66067	1
Intestinal infectious diseases–Atrial fibrillation and flutter	SMURF2	17	62538400-62658386	-0.5693	1
Intestinal infectious diseases–Atrial fibrillation and flutter	GNA13	17	63005407-63052920	2.77	1
Intestinal infectious diseases–Atrial fibrillation and flutter	RGS9	17	63133456-63223821	-0.9018	1
Intestinal infectious diseases–Atrial fibrillation and flutter	AIPL1	17	6327057-6338576	0.70448	1
Intestinal infectious diseases–Atrial fibrillation and flutter	FAM64A	17	6347735-6354385	-0.80902	1
Intestinal infectious diseases–Atrial fibrillation and flutter	AXIN2	17	63524681-63557740	2.0493	1
Intestinal infectious diseases–Atrial fibrillation and flutter	PITPNM3	17	6354583-6459877	1.796	1
Intestinal infectious diseases–Atrial fibrillation and flutter	FAM57A	17	635847-646075	-0.45728	1
Intestinal infectious diseases–Atrial fibrillation and flutter	CEP112	17	63631658-64188212	1.8727	1
Intestinal infectious diseases–Atrial fibrillation and flutter	PRKCA	17	64298760-64806862	1.4645	1
Intestinal infectious diseases–Atrial fibrillation and flutter	GEMIN4	17	647661-656038	-0.91197	1
Intestinal infectious diseases–Atrial fibrillation and flutter	KIAA0753	17	6481645-6545066	3.7221	1
Intestinal infectious diseases–Atrial fibrillation and flutter	CACNG5	17	64831235-64881941	0.57324	1
Intestinal infectious diseases–Atrial fibrillation and flutter	CACNG4	17	64960980-65029518	0.40822	1
Intestinal infectious diseases–Atrial fibrillation and flutter	CACNG1	17	65040652-65052913	1.0074	1
Intestinal infectious diseases–Atrial fibrillation and flutter	HELZ	17	65066554-65241349	1.6603	1
Intestinal infectious diseases–Atrial fibrillation and flutter	LOC101928021	17	65254815-65268185	0.98187	1
Intestinal infectious diseases–Atrial fibrillation and flutter	PSMD12	17	65336619-65362721	-0.54105	1
Intestinal infectious diseases–Atrial fibrillation and flutter	PITPNC1	17	65373397-65693379	0.13272	1
Intestinal infectious diseases–Atrial fibrillation and flutter	TXNDC17	17	6544222-6547861	3.8281	1
Intestinal infectious diseases–Atrial fibrillation and flutter	C17orf100	17	6555059-6556617	-0.91795	1
Intestinal infectious diseases–Atrial fibrillation and flutter	NOL11	17	65713949-65740319	-0.53066	1
Intestinal infectious diseases–Atrial fibrillation and flutter	BPTF	17	65821644-65980494	1.0962	1
Intestinal infectious diseases–Atrial fibrillation and flutter	SLC13A5	17	6588038-6616886	-0.97797	1
Intestinal infectious diseases–Atrial fibrillation and flutter	C17orf58	17	65987217-65989765	1.1149	1
Intestinal infectious diseases–Atrial fibrillation and flutter	KPNA2	17	66031848-66042970	0.83498	1
Intestinal infectious diseases–Atrial fibrillation and flutter	AMZ2	17	66202127-66253305	0.51452	1
Intestinal infectious diseases–Atrial fibrillation and flutter	GLOD4	17	662549-685571	-1.1358	1
Intestinal infectious diseases–Atrial fibrillation and flutter	ARSG	17	66255323-66425516	0.053482	1
Intestinal infectious diseases–Atrial fibrillation and flutter	SLC16A6	17	66263167-66287405	1.4787	1
Intestinal infectious diseases–Atrial fibrillation and flutter	WIPI1	17	66417422-66453653	-0.82086	1
Intestinal infectious diseases–Atrial fibrillation and flutter	PRKAR1A	17	66507921-66547457	-0.084475	1
Intestinal infectious diseases–Atrial fibrillation and flutter	FAM20A	17	66531257-66597095	-0.64231	1
Intestinal infectious diseases–Atrial fibrillation and flutter	XAF1	17	6658716-6678966	1.0656	1
Intestinal infectious diseases–Atrial fibrillation and flutter	FBXO39	17	6679523-6700420	-0.19396	1
Intestinal infectious diseases–Atrial fibrillation and flutter	ABCA8	17	66863428-66951550	-0.78976	1
Intestinal infectious diseases–Atrial fibrillation and flutter	ABCA9	17	66970773-67058442	0.247	1
Intestinal infectious diseases–Atrial fibrillation and flutter	TEKT1	17	6703300-6735077	0.38365	1
Intestinal infectious diseases–Atrial fibrillation and flutter	ABCA6	17	67074847-67138015	0.28049	1
Intestinal infectious diseases–Atrial fibrillation and flutter	ABCA10	17	67144148-67240956	0.0049327	1
Intestinal infectious diseases–Atrial fibrillation and flutter	ABCA5	17	67240576-67323323	0.3899	1
Intestinal infectious diseases–Atrial fibrillation and flutter	KCNJ16	17	68071348-68131749	0.65043	1
Intestinal infectious diseases–Atrial fibrillation and flutter	KCNJ2	17	68164757-68176189	3.1863	1
Intestinal infectious diseases–Atrial fibrillation and flutter	RNMTL1	17	685513-695741	-1.2857	1
Intestinal infectious diseases–Atrial fibrillation and flutter	ALOX12	17	6899384-6914055	-0.20131	1
Intestinal infectious diseases–Atrial fibrillation and flutter	RNASEK	17	6915736-6917852	1.8556	1
Intestinal infectious diseases–Atrial fibrillation and flutter	C17orf49	17	6918056-6920843	1.4769	1
Intestinal infectious diseases–Atrial fibrillation and flutter	BCL6B	17	6926368-6933609	0.96245	1
Intestinal infectious diseases–Atrial fibrillation and flutter	SLC16A13	17	6939394-6943440	1.0859	1
Intestinal infectious diseases–Atrial fibrillation and flutter	SLC16A11	17	6944949-6947242	0.19565	1
Intestinal infectious diseases–Atrial fibrillation and flutter	CLEC10A	17	6977856-6983626	-0.51727	1
Intestinal infectious diseases–Atrial fibrillation and flutter	ASGR2	17	7004641-7018292	-0.0021427	1
Intestinal infectious diseases–Atrial fibrillation and flutter	SOX9	17	70117161-70122561	-1.8827	1
Intestinal infectious diseases–Atrial fibrillation and flutter	NXN	17	702553-883017	0.019103	1
Intestinal infectious diseases–Atrial fibrillation and flutter	SLC39A11	17	70642085-71088853	0.079808	1
Intestinal infectious diseases–Atrial fibrillation and flutter	DLG4	17	7093209-7123369	2.2597	1
Intestinal infectious diseases–Atrial fibrillation and flutter	SSTR2	17	71161160-71168094	-0.36934	1
Intestinal infectious diseases–Atrial fibrillation and flutter	COG1	17	71189070-71204646	1.0306	1
Intestinal infectious diseases–Atrial fibrillation and flutter	FAM104A	17	71203492-71228533	0.85907	1
Intestinal infectious diseases–Atrial fibrillation and flutter	ACADVL	17	7120444-7128586	2.0372	1
Intestinal infectious diseases–Atrial fibrillation and flutter	C17orf80	17	71228372-71245098	0.89891	1
Intestinal infectious diseases–Atrial fibrillation and flutter	CPSF4L	17	71244588-71258019	0.54224	1
Intestinal infectious diseases–Atrial fibrillation and flutter	CDC42EP4	17	71279763-71308314	0.60569	1
Intestinal infectious diseases–Atrial fibrillation and flutter	DVL2	17	7128661-7137867	0.97461	1
Intestinal infectious diseases–Atrial fibrillation and flutter	SDK2	17	71330523-71640227	0.21591	1
Intestinal infectious diseases–Atrial fibrillation and flutter	PHF23	17	7138347-7142825	1.51	1
Intestinal infectious diseases–Atrial fibrillation and flutter	GABARAP	17	7143738-7145753	1.7603	1
Intestinal infectious diseases–Atrial fibrillation and flutter	CTDNEP1	17	7146906-7155259	0.89994	1
Intestinal infectious diseases–Atrial fibrillation and flutter	ELP5	17	7155372-7163259	0.98839	1
Intestinal infectious diseases–Atrial fibrillation and flutter	CLDN7	17	7163222-7166863	1.8117	1
Intestinal infectious diseases–Atrial fibrillation and flutter	LOC100134391	17	71733993-71752696	0.49485	1
Intestinal infectious diseases–Atrial fibrillation and flutter	SLC2A4	17	7184986-7191367	0.63936	1
Intestinal infectious diseases–Atrial fibrillation and flutter	YBX2	17	7191571-7197876	1.2686	1
Intestinal infectious diseases–Atrial fibrillation and flutter	EIF5A	17	7210318-7215782	0.096423	1
Intestinal infectious diseases–Atrial fibrillation and flutter	GPS2	17	7215978-7218658	-0.10534	1
Intestinal infectious diseases–Atrial fibrillation and flutter	NEURL4	17	7218947-7232644	-0.60534	1
Intestinal infectious diseases–Atrial fibrillation and flutter	RPL38	17	72199795-72206019	0.18178	1
Intestinal infectious diseases–Atrial fibrillation and flutter	TTYH2	17	72209696-72258159	0.14354	1
Intestinal infectious diseases–Atrial fibrillation and flutter	DNAI2	17	72270386-72311023	0.23028	1
Intestinal infectious diseases–Atrial fibrillation and flutter	KIF19	17	72322351-72351959	0.6773	1
Intestinal infectious diseases–Atrial fibrillation and flutter	BTBD17	17	72352555-72357958	0.75474	1
Intestinal infectious diseases–Atrial fibrillation and flutter	GPR142	17	72363532-72369104	0.52941	1
Intestinal infectious diseases–Atrial fibrillation and flutter	ACAP1	17	7239848-7254797	1.0529	1
Intestinal infectious diseases–Atrial fibrillation and flutter	GPRC5C	17	72427480-72447797	0.19364	1
Intestinal infectious diseases–Atrial fibrillation and flutter	CD300A	17	72462509-72480937	-1.9023	1
Intestinal infectious diseases–Atrial fibrillation and flutter	CD300LB	17	72516894-72527613	1.5024	1
Intestinal infectious diseases–Atrial fibrillation and flutter	CD300C	17	72537204-72542310	1.0833	1
Intestinal infectious diseases–Atrial fibrillation and flutter	KCTD11	17	7255208-7258263	1.5546	1
Intestinal infectious diseases–Atrial fibrillation and flutter	LOC100130520	17	72556674-72563673	0.29641	1
Intestinal infectious diseases–Atrial fibrillation and flutter	CD300LD	17	72576111-72588370	-0.23127	1
Intestinal infectious diseases–Atrial fibrillation and flutter	C17orf77	17	72581057-72590348	-0.15607	1
Intestinal infectious diseases–Atrial fibrillation and flutter	TMEM95	17	7258497-7260538	2.0928	1
Intestinal infectious diseases–Atrial fibrillation and flutter	LOC101928343	17	72595979-72603730	0.18529	1
Intestinal infectious diseases–Atrial fibrillation and flutter	CD300E	17	72606022-72619897	0.063999	1
Intestinal infectious diseases–Atrial fibrillation and flutter	RAB37	17	72667256-72743474	-0.38231	1
Intestinal infectious diseases–Atrial fibrillation and flutter	CD300LF	17	72690447-72709169	-0.40182	1
Intestinal infectious diseases–Atrial fibrillation and flutter	SLC9A3R1	17	72744751-72765499	0.61305	1
Intestinal infectious diseases–Atrial fibrillation and flutter	NAT9	17	72766686-72772534	0.85547	1
Intestinal infectious diseases–Atrial fibrillation and flutter	TMEM104	17	72772622-72835922	-0.83698	1
Intestinal infectious diseases–Atrial fibrillation and flutter	GRIN2C	17	72838162-72856966	0.48898	1
Intestinal infectious diseases–Atrial fibrillation and flutter	TNK1	17	7284293-7293093	-0.17509	1
Intestinal infectious diseases–Atrial fibrillation and flutter	FDXR	17	72858619-72869156	-0.15213	1
Intestinal infectious diseases–Atrial fibrillation and flutter	FADS6	17	72873451-72889737	0.058556	1
Intestinal infectious diseases–Atrial fibrillation and flutter	OTOP2	17	72920370-72930006	-0.094979	1
Intestinal infectious diseases–Atrial fibrillation and flutter	PLSCR3	17	7293046-7298162	-0.22141	1
Intestinal infectious diseases–Atrial fibrillation and flutter	OTOP3	17	72931897-72946087	-1.2919	1
Intestinal infectious diseases–Atrial fibrillation and flutter	HID1	17	72946837-72968900	0.69451	1
Intestinal infectious diseases–Atrial fibrillation and flutter	CDR2L	17	72983727-73001895	0.69356	1
Intestinal infectious diseases–Atrial fibrillation and flutter	ICT1	17	73008760-73017356	1.0853	1
Intestinal infectious diseases–Atrial fibrillation and flutter	ATP5H	17	73034955-73043074	0.023205	1
Intestinal infectious diseases–Atrial fibrillation and flutter	KCTD2	17	73043279-73061981	0.081408	1
Intestinal infectious diseases–Atrial fibrillation and flutter	TMEM256	17	7306293-7307450	0.40074	1
Intestinal infectious diseases–Atrial fibrillation and flutter	SLC16A5	17	73083822-73102257	-0.088515	1
Intestinal infectious diseases–Atrial fibrillation and flutter	ARMC7	17	73106047-73126360	0.78094	1
Intestinal infectious diseases–Atrial fibrillation and flutter	NLGN2	17	7311502-7323183	0.51158	1
Intestinal infectious diseases–Atrial fibrillation and flutter	HN1	17	73131343-73150775	0.91645	1
Intestinal infectious diseases–Atrial fibrillation and flutter	SUMO2	17	73163825-73179098	1.3799	1
Intestinal infectious diseases–Atrial fibrillation and flutter	NUP85	17	73201597-73231854	-0.015343	1
Intestinal infectious diseases–Atrial fibrillation and flutter	GGA3	17	73232694-73258444	-0.16811	1
Intestinal infectious diseases–Atrial fibrillation and flutter	MRPS7	17	73257749-73262457	-0.27885	1
Intestinal infectious diseases–Atrial fibrillation and flutter	SLC25A19	17	73269061-73285530	0.74454	1
Intestinal infectious diseases–Atrial fibrillation and flutter	GRB2	17	73314157-73401790	0.58677	1
Intestinal infectious diseases–Atrial fibrillation and flutter	FGF11	17	7341784-7348256	0.65122	1
Intestinal infectious diseases–Atrial fibrillation and flutter	KIAA0195	17	73452664-73496533	0.17864	1
Intestinal infectious diseases–Atrial fibrillation and flutter	CHRNB1	17	7348406-7360932	2.0143	1
Intestinal infectious diseases–Atrial fibrillation and flutter	CASKIN2	17	73496341-73511664	0.61123	1
Intestinal infectious diseases–Atrial fibrillation and flutter	TSEN54	17	73512609-73520821	0.49495	1
Intestinal infectious diseases–Atrial fibrillation and flutter	LLGL2	17	73521783-73571290	-1.1197	1
Intestinal infectious diseases–Atrial fibrillation and flutter	RECQL5	17	73622925-73663270	-0.43131	1
Intestinal infectious diseases–Atrial fibrillation and flutter	ZBTB4	17	7362685-7387568	2.5076	1
Intestinal infectious diseases–Atrial fibrillation and flutter	SMIM5	17	73629514-73637486	-0.2113	1
Intestinal infectious diseases–Atrial fibrillation and flutter	SAP30BP	17	73663399-73704139	-0.42455	1
Intestinal infectious diseases–Atrial fibrillation and flutter	SLC35G6	17	7370504-7386383	2.2837	1
Intestinal infectious diseases–Atrial fibrillation and flutter	ITGB4	17	73717516-73753899	0.93407	1
Intestinal infectious diseases–Atrial fibrillation and flutter	GALK1	17	73754018-73761280	0.7602	1
Intestinal infectious diseases–Atrial fibrillation and flutter	H3F3B	17	73772515-73775860	1.3471	1
Intestinal infectious diseases–Atrial fibrillation and flutter	UNK	17	73780920-73821886	0.72123	1
Intestinal infectious diseases–Atrial fibrillation and flutter	UNC13D	17	73823306-73840798	1.0952	1
Intestinal infectious diseases–Atrial fibrillation and flutter	WBP2	17	73841780-73851501	0.96778	1
Intestinal infectious diseases–Atrial fibrillation and flutter	TRIM47	17	73870242-73874683	0.59019	1
Intestinal infectious diseases–Atrial fibrillation and flutter	POLR2A	17	7387698-7417935	1.4278	1
Intestinal infectious diseases–Atrial fibrillation and flutter	TRIM65	17	73885041-73893084	1.8971	1
Intestinal infectious diseases–Atrial fibrillation and flutter	MRPL38	17	73894724-73901181	0.45156	1
Intestinal infectious diseases–Atrial fibrillation and flutter	FBF1	17	73905925-73937119	0.52438	1
Intestinal infectious diseases–Atrial fibrillation and flutter	ACOX1	17	73937588-73975515	0.52138	1
Intestinal infectious diseases–Atrial fibrillation and flutter	TEN1	17	73975298-73996667	-0.022132	1
Intestinal infectious diseases–Atrial fibrillation and flutter	CDK3	17	73996235-74002080	-0.56798	1
Intestinal infectious diseases–Atrial fibrillation and flutter	EVPL	17	74002926-74023533	-0.054594	1
Intestinal infectious diseases–Atrial fibrillation and flutter	SRP68	17	74034856-74068607	-0.66216	1
Intestinal infectious diseases–Atrial fibrillation and flutter	ZACN	17	74075263-74078885	-0.89146	1
Intestinal infectious diseases–Atrial fibrillation and flutter	EXOC7	17	74077086-74099868	-1.4215	1
Intestinal infectious diseases–Atrial fibrillation and flutter	FOXJ1	17	74132414-74137380	-0.92936	1
Intestinal infectious diseases–Atrial fibrillation and flutter	RNF157	17	74138534-74236448	0.052514	1
Intestinal infectious diseases–Atrial fibrillation and flutter	UBALD2	17	74261286-74267379	1.9861	1
Intestinal infectious diseases–Atrial fibrillation and flutter	QRICH2	17	74270130-74304771	0.85317	1
Intestinal infectious diseases–Atrial fibrillation and flutter	PRPSAP1	17	74306868-74379970	-0.89775	1
Intestinal infectious diseases–Atrial fibrillation and flutter	SPHK1	17	74372742-74383941	-0.84649	1
Intestinal infectious diseases–Atrial fibrillation and flutter	UBE2O	17	74385613-74449288	-0.19122	1
Intestinal infectious diseases–Atrial fibrillation and flutter	AANAT	17	74449433-74466199	0.32968	1
Intestinal infectious diseases–Atrial fibrillation and flutter	RHBDF2	17	74466975-74497509	1.223	1
Intestinal infectious diseases–Atrial fibrillation and flutter	CYGB	17	74523430-74533987	1.8262	1
Intestinal infectious diseases–Atrial fibrillation and flutter	PRCD	17	74523668-74541458	1.699	1
Intestinal infectious diseases–Atrial fibrillation and flutter	TNFSF12	17	7452375-7461207	-0.76643	1
Intestinal infectious diseases–Atrial fibrillation and flutter	TNFSF12-TNFSF13	17	7452375-7464925	-1.0463	1
Intestinal infectious diseases–Atrial fibrillation and flutter	ST6GALNAC2	17	74561461-74582145	1.0592	1
Intestinal infectious diseases–Atrial fibrillation and flutter	TNFSF13	17	7461609-7464925	-0.61604	1
Intestinal infectious diseases–Atrial fibrillation and flutter	ST6GALNAC1	17	74620838-74639894	0.95781	1
Intestinal infectious diseases–Atrial fibrillation and flutter	SENP3	17	7465309-7475287	-0.12421	1
Intestinal infectious diseases–Atrial fibrillation and flutter	MXRA7	17	74669748-74707056	1.9599	1
Intestinal infectious diseases–Atrial fibrillation and flutter	JMJD6	17	74708914-74722881	1.0698	1
Intestinal infectious diseases–Atrial fibrillation and flutter	SRSF2	17	74730197-74733493	1.5525	1
Intestinal infectious diseases–Atrial fibrillation and flutter	MFSD11	17	74732647-74775336	1.705	1
Intestinal infectious diseases–Atrial fibrillation and flutter	EIF4A1	17	7476024-7482324	-0.20233	1
Intestinal infectious diseases–Atrial fibrillation and flutter	CD68	17	7482805-7485429	1.4864	1
Intestinal infectious diseases–Atrial fibrillation and flutter	MGAT5B	17	74864798-74946472	0.30988	1
Intestinal infectious diseases–Atrial fibrillation and flutter	MPDU1	17	7486965-7491530	-0.31101	1
Intestinal infectious diseases–Atrial fibrillation and flutter	SOX15	17	7491496-7494037	1.1071	1
Intestinal infectious diseases–Atrial fibrillation and flutter	FXR2	17	7494548-7518215	-0.85727	1
Intestinal infectious diseases–Atrial fibrillation and flutter	SEC14L1	17	75084725-75213183	0.38857	1
Intestinal infectious diseases–Atrial fibrillation and flutter	SHBG	17	7517382-7536700	0.098684	1
Intestinal infectious diseases–Atrial fibrillation and flutter	SEPT9	17	75277492-75496678	2.1042	1
Intestinal infectious diseases–Atrial fibrillation and flutter	SAT2	17	7529552-7531194	0.69777	1
Intestinal infectious diseases–Atrial fibrillation and flutter	ATP1B2	17	7554254-7561089	1.6664	1
Intestinal infectious diseases–Atrial fibrillation and flutter	TP53	17	7571720-7590868	1.5077	1
Intestinal infectious diseases–Atrial fibrillation and flutter	WRAP53	17	7589389-7606820	1.1868	1
Intestinal infectious diseases–Atrial fibrillation and flutter	TNRC6C	17	76000194-76104916	2.7952	1
Intestinal infectious diseases–Atrial fibrillation and flutter	EFNB3	17	7608520-7614693	0.69119	1
Intestinal infectious diseases–Atrial fibrillation and flutter	TMC6	17	76108999-76128488	2.2494	1
Intestinal infectious diseases–Atrial fibrillation and flutter	TMC8	17	76125505-76139049	-0.75689	1
Intestinal infectious diseases–Atrial fibrillation and flutter	C17orf99	17	76142434-76162364	1.5681	1
Intestinal infectious diseases–Atrial fibrillation and flutter	SYNGR2	17	76164632-76169009	-0.1114	1
Intestinal infectious diseases–Atrial fibrillation and flutter	TK1	17	76170160-76183285	0.12749	1
Intestinal infectious diseases–Atrial fibrillation and flutter	AFMID	17	76183398-76203782	-0.16196	1
Intestinal infectious diseases–Atrial fibrillation and flutter	DNAH2	17	7620631-7737058	0.4388	1
Intestinal infectious diseases–Atrial fibrillation and flutter	BIRC5	17	76210277-76221716	1.0768	1
Intestinal infectious diseases–Atrial fibrillation and flutter	TMEM235	17	76227391-76237068	1.2085	1
Intestinal infectious diseases–Atrial fibrillation and flutter	SOCS3	17	76352858-76356160	1.2104	1
Intestinal infectious diseases–Atrial fibrillation and flutter	PGS1	17	76374705-76420740	0.77978	1
Intestinal infectious diseases–Atrial fibrillation and flutter	DNAH17	17	76419778-76573476	0.96194	1
Intestinal infectious diseases–Atrial fibrillation and flutter	CYTH1	17	76670130-76778376	2.1588	1
Intestinal infectious diseases–Atrial fibrillation and flutter	USP36	17	76783463-76836980	2.3496	1
Intestinal infectious diseases–Atrial fibrillation and flutter	TIMP2	17	76849059-76921472	0.78588	1
Intestinal infectious diseases–Atrial fibrillation and flutter	CEP295NL	17	76886577-76899299	-0.48689	1
Intestinal infectious diseases–Atrial fibrillation and flutter	LGALS3BP	17	76967335-76976061	-0.31796	1
Intestinal infectious diseases–Atrial fibrillation and flutter	CANT1	17	76987798-77005899	0.71119	1
Intestinal infectious diseases–Atrial fibrillation and flutter	C1QTNF1	17	77019016-77045870	0.19731	1
Intestinal infectious diseases–Atrial fibrillation and flutter	ENGASE	17	77067565-77084685	-0.065301	1
Intestinal infectious diseases–Atrial fibrillation and flutter	RBFOX3	17	77085427-77512230	-1.0297	1
Intestinal infectious diseases–Atrial fibrillation and flutter	KDM6B	17	7737521-7758118	1.6424	1
Intestinal infectious diseases–Atrial fibrillation and flutter	NAA38	17	7760003-7788608	0.36505	1
Intestinal infectious diseases–Atrial fibrillation and flutter	CYB5D1	17	7761064-7765691	0.78807	1
Intestinal infectious diseases–Atrial fibrillation and flutter	ENPP7	17	77704882-77716021	0.77979	1
Intestinal infectious diseases–Atrial fibrillation and flutter	CBX2	17	77751977-77761449	-0.25407	1
Intestinal infectious diseases–Atrial fibrillation and flutter	CBX8	17	77768176-77770915	0.88643	1
Intestinal infectious diseases–Atrial fibrillation and flutter	CBX4	17	77806955-77813222	0.36259	1
Intestinal infectious diseases–Atrial fibrillation and flutter	CHD3	17	7788096-7816075	1.2203	1
Intestinal infectious diseases–Atrial fibrillation and flutter	TBC1D16	17	77906142-78009657	-0.3217	1
Intestinal infectious diseases–Atrial fibrillation and flutter	CCDC40	17	78010431-78074412	-0.16164	1
Intestinal infectious diseases–Atrial fibrillation and flutter	GAA	17	78075339-78093680	-0.8107	1
Intestinal infectious diseases–Atrial fibrillation and flutter	EIF4A3	17	78109013-78120982	-0.13689	1
Intestinal infectious diseases–Atrial fibrillation and flutter	CARD14	17	78143791-78183130	0.35251	1
Intestinal infectious diseases–Atrial fibrillation and flutter	SGSH	17	78180515-78194199	0.53003	1
Intestinal infectious diseases–Atrial fibrillation and flutter	SLC26A11	17	78194200-78227308	1.2154	1
Intestinal infectious diseases–Atrial fibrillation and flutter	RNF213	17	78234643-78372586	0.62764	1
Intestinal infectious diseases–Atrial fibrillation and flutter	KCNAB3	17	7825177-7833180	0.44093	1
Intestinal infectious diseases–Atrial fibrillation and flutter	TRAPPC1	17	7833663-7835317	0.28948	1
Intestinal infectious diseases–Atrial fibrillation and flutter	CNTROB	17	7835442-7853237	0.43767	1
Intestinal infectious diseases–Atrial fibrillation and flutter	ENDOV	17	78388965-78411886	1.7281	1
Intestinal infectious diseases–Atrial fibrillation and flutter	NPTX1	17	78440633-78450404	-0.49985	1
Intestinal infectious diseases–Atrial fibrillation and flutter	RPTOR	17	78518625-78940173	1.7278	1
Intestinal infectious diseases–Atrial fibrillation and flutter	CHMP6	17	78965641-78973933	0.31454	1
Intestinal infectious diseases–Atrial fibrillation and flutter	BAIAP2	17	79008944-79091232	0.90874	1
Intestinal infectious diseases–Atrial fibrillation and flutter	GUCY2D	17	7905988-7923658	-0.71154	1
Intestinal infectious diseases–Atrial fibrillation and flutter	AATK	17	79084285-79139877	2.3965	1
Intestinal infectious diseases–Atrial fibrillation and flutter	CEP131	17	79163393-79196793	0.42474	1
Intestinal infectious diseases–Atrial fibrillation and flutter	ENTHD2	17	79202072-79212891	0.095379	1
Intestinal infectious diseases–Atrial fibrillation and flutter	C17orf89	17	79213039-79215098	0.7995	1
Intestinal infectious diseases–Atrial fibrillation and flutter	SLC38A10	17	79218799-79269233	1.3621	1
Intestinal infectious diseases–Atrial fibrillation and flutter	TMEM105	17	79285070-79304474	0.26159	1
Intestinal infectious diseases–Atrial fibrillation and flutter	LOC100130370	17	79349699-79359160	-0.17351	1
Intestinal infectious diseases–Atrial fibrillation and flutter	BAHCC1	17	79373540-79433358	-0.83909	1
Intestinal infectious diseases–Atrial fibrillation and flutter	ALOX15B	17	7942343-7952452	0.43745	1
Intestinal infectious diseases–Atrial fibrillation and flutter	ACTG1	17	79476997-79479892	-0.34684	1
Intestinal infectious diseases–Atrial fibrillation and flutter	FSCN2	17	79481022-79504156	-1.2708	1
Intestinal infectious diseases–Atrial fibrillation and flutter	C17orf70	17	79506911-79519429	-1.3186	1
Intestinal infectious diseases–Atrial fibrillation and flutter	NPLOC4	17	79523913-79604138	0.96401	1
Intestinal infectious diseases–Atrial fibrillation and flutter	TSPAN10	17	79609349-79615779	0.50109	1
Intestinal infectious diseases–Atrial fibrillation and flutter	PDE6G	17	79617489-79623607	0.32352	1
Intestinal infectious diseases–Atrial fibrillation and flutter	OXLD1	17	79632066-79633618	-0.17781	1
Intestinal infectious diseases–Atrial fibrillation and flutter	CCDC137	17	79633761-79640937	-0.14105	1
Intestinal infectious diseases–Atrial fibrillation and flutter	ARL16	17	79648224-79650954	0.24327	1
Intestinal infectious diseases–Atrial fibrillation and flutter	HGS	17	79650962-79669151	0.11364	1
Intestinal infectious diseases–Atrial fibrillation and flutter	MRPL12	17	79670400-79674556	0.56844	1
Intestinal infectious diseases–Atrial fibrillation and flutter	SLC25A10	17	79679266-79688046	-0.57088	1
Intestinal infectious diseases–Atrial fibrillation and flutter	ALOX12B	17	7975954-7991021	1.3691	1
Intestinal infectious diseases–Atrial fibrillation and flutter	P4HB	17	79801034-79818566	2.6191	1
Intestinal infectious diseases–Atrial fibrillation and flutter	ARHGDIA	17	79825595-79829282	2.2052	1
Intestinal infectious diseases–Atrial fibrillation and flutter	MYADML2	17	79897521-79905109	1.6174	1
Intestinal infectious diseases–Atrial fibrillation and flutter	NOTUM	17	79910383-79919057	0.98256	1
Intestinal infectious diseases–Atrial fibrillation and flutter	ASPSCR1	17	79935426-79975282	0.50193	1
Intestinal infectious diseases–Atrial fibrillation and flutter	STRA13	17	79976579-79980786	0.5249	1
Intestinal infectious diseases–Atrial fibrillation and flutter	LRRC45	17	79981280-79989027	-0.90522	1
Intestinal infectious diseases–Atrial fibrillation and flutter	RAC3	17	79989532-79992080	-0.36072	1
Intestinal infectious diseases–Atrial fibrillation and flutter	ALOXE3	17	7999218-8022365	-0.20291	1
Intestinal infectious diseases–Atrial fibrillation and flutter	DCXR	17	79993757-79995573	-0.23929	1
Intestinal infectious diseases–Atrial fibrillation and flutter	RFNG	17	80005778-80009650	-0.43485	1
Intestinal infectious diseases–Atrial fibrillation and flutter	GPS1	17	80009746-80015346	-0.19744	1
Intestinal infectious diseases–Atrial fibrillation and flutter	DUS1L	17	80015748-80023697	-0.73908	1
Intestinal infectious diseases–Atrial fibrillation and flutter	FASN	17	80036214-80056106	-1.273	1
Intestinal infectious diseases–Atrial fibrillation and flutter	CCDC57	17	80059333-80170705	-0.49728	1
Intestinal infectious diseases–Atrial fibrillation and flutter	SLC16A3	17	80186282-80197375	-0.94829	1
Intestinal infectious diseases–Atrial fibrillation and flutter	CSNK1D	17	80197523-80231594	-0.022324	1
Intestinal infectious diseases–Atrial fibrillation and flutter	HES7	17	8023908-8027410	1.5883	1
Intestinal infectious diseases–Atrial fibrillation and flutter	SECTM1	17	80278900-80291921	0.20297	1
Intestinal infectious diseases–Atrial fibrillation and flutter	TEX19	17	80317123-80321652	-0.33867	1
Intestinal infectious diseases–Atrial fibrillation and flutter	UTS2R	17	80330647-80333528	0.27633	1
Intestinal infectious diseases–Atrial fibrillation and flutter	OGFOD3	17	80347086-80376513	-0.5609	1
Intestinal infectious diseases–Atrial fibrillation and flutter	HEXDC	17	80376240-80400516	0.63678	1
Intestinal infectious diseases–Atrial fibrillation and flutter	C17orf62	17	80400462-80408707	1.0134	1
Intestinal infectious diseases–Atrial fibrillation and flutter	NARF	17	80415611-80446143	0.79157	1
Intestinal infectious diseases–Atrial fibrillation and flutter	PER1	17	8043788-8059723	-0.7634	1
Intestinal infectious diseases–Atrial fibrillation and flutter	FOXK2	17	80477594-80562483	0.28945	1
Intestinal infectious diseases–Atrial fibrillation and flutter	WDR45B	17	80572438-80606411	0.93058	1
Intestinal infectious diseases–Atrial fibrillation and flutter	RAB40B	17	80614943-80656598	0.1482	1
Intestinal infectious diseases–Atrial fibrillation and flutter	VAMP2	17	8062465-8066293	-1.1594	1
Intestinal infectious diseases–Atrial fibrillation and flutter	LOC101929552	17	80671785-80674324	0.010075	1
Intestinal infectious diseases–Atrial fibrillation and flutter	FN3KRP	17	80674582-80685893	0.72098	1
Intestinal infectious diseases–Atrial fibrillation and flutter	FN3K	17	80693452-80709073	0.47897	1
Intestinal infectious diseases–Atrial fibrillation and flutter	TBCD	17	80709938-80901062	-0.15154	1
Intestinal infectious diseases–Atrial fibrillation and flutter	TMEM107	17	8076296-8079723	-0.26309	1
Intestinal infectious diseases–Atrial fibrillation and flutter	ZNF750	17	80787310-80797931	0.15943	1
Intestinal infectious diseases–Atrial fibrillation and flutter	B3GNTL1	17	80900009-81009686	-0.13159	1
Intestinal infectious diseases–Atrial fibrillation and flutter	C17orf59	17	8091651-8093564	0.8684	1
Intestinal infectious diseases–Atrial fibrillation and flutter	METRNL	17	81037567-81052867	-0.68329	1
Intestinal infectious diseases–Atrial fibrillation and flutter	AURKB	17	8108049-8113944	-0.011252	1
Intestinal infectious diseases–Atrial fibrillation and flutter	CTC1	17	8128139-8151413	-0.45914	1
Intestinal infectious diseases–Atrial fibrillation and flutter	PFAS	17	8152596-8173809	0.63224	1
Intestinal infectious diseases–Atrial fibrillation and flutter	SLC25A35	17	8191082-8198709	2.8863	1
Intestinal infectious diseases–Atrial fibrillation and flutter	ARHGEF15	17	8213556-8225834	0.14509	1
Intestinal infectious diseases–Atrial fibrillation and flutter	ODF4	17	8243158-8249364	0.6206	1
Intestinal infectious diseases–Atrial fibrillation and flutter	KRBA2	17	8271973-8280027	1.2749	1
Intestinal infectious diseases–Atrial fibrillation and flutter	RPL26	17	8280834-8286565	0.78439	1
Intestinal infectious diseases–Atrial fibrillation and flutter	RNF222	17	8294022-8301144	-0.48502	1
Intestinal infectious diseases–Atrial fibrillation and flutter	NDEL1	17	8316447-8371495	2.3019	1
Intestinal infectious diseases–Atrial fibrillation and flutter	MYH10	17	8377523-8534094	2.1725	1
Intestinal infectious diseases–Atrial fibrillation and flutter	CCDC42	17	8633246-8648154	0.80609	1
Intestinal infectious diseases–Atrial fibrillation and flutter	SPDYE4	17	8650849-8661977	0.084268	1
Intestinal infectious diseases–Atrial fibrillation and flutter	MFSD6L	17	8700428-8702667	-0.46002	1
Intestinal infectious diseases–Atrial fibrillation and flutter	PIK3R6	17	8706055-8770994	1.0899	1
Intestinal infectious diseases–Atrial fibrillation and flutter	PIK3R5	17	8782233-8869029	0.63174	1
Intestinal infectious diseases–Atrial fibrillation and flutter	NTN1	17	8924859-9147317	1.7803	1
Intestinal infectious diseases–Atrial fibrillation and flutter	TIMM22	17	900357-905407	-1.5052	1
Intestinal infectious diseases–Atrial fibrillation and flutter	ABR	17	906758-1090616	0.3484	1
Intestinal infectious diseases–Atrial fibrillation and flutter	STX8	17	9153788-9479275	1.1512	1
Intestinal infectious diseases–Atrial fibrillation and flutter	CFAP52	17	9479944-9546776	-0.80067	1
Intestinal infectious diseases–Atrial fibrillation and flutter	USP43	17	9548015-9633004	0.45808	1
Intestinal infectious diseases–Atrial fibrillation and flutter	DHRS7C	17	9674751-9694894	0.31231	1
Intestinal infectious diseases–Atrial fibrillation and flutter	GLP2R	17	9729152-9794269	1.9891	1
Intestinal infectious diseases–Atrial fibrillation and flutter	RCVRN	17	9801027-9808684	1.0584	1
Intestinal infectious diseases–Atrial fibrillation and flutter	GAS7	17	9813926-10101868	-0.31821	1
Intestinal infectious diseases–Atrial fibrillation and flutter	SMAD7	18	46446223-46477081	3.9099	0.888488
Intestinal infectious diseases–Atrial fibrillation and flutter	APCDD1	18	10454625-10488698	0.15891	1
Intestinal infectious diseases–Atrial fibrillation and flutter	NAPG	18	10525873-10552766	0.73413	1
Intestinal infectious diseases–Atrial fibrillation and flutter	PIEZO2	18	10670244-11148761	-0.35917	1
Intestinal infectious diseases–Atrial fibrillation and flutter	GNAL	18	11689014-11885684	1.7204	1
Intestinal infectious diseases–Atrial fibrillation and flutter	CHMP1B	18	11851389-11854448	1.7735	1
Intestinal infectious diseases–Atrial fibrillation and flutter	MPPE1	18	11883470-11908796	0.054756	1
Intestinal infectious diseases–Atrial fibrillation and flutter	IMPA2	18	11981427-12030885	-0.18427	1
Intestinal infectious diseases–Atrial fibrillation and flutter	ANKRD62	18	12093848-12129763	0.96715	1
Intestinal infectious diseases–Atrial fibrillation and flutter	CIDEA	18	12254318-12277594	0.03781	1
Intestinal infectious diseases–Atrial fibrillation and flutter	TUBB6	18	12308218-12326568	-0.40421	1
Intestinal infectious diseases–Atrial fibrillation and flutter	AFG3L2	18	12328943-12377275	-0.26501	1
Intestinal infectious diseases–Atrial fibrillation and flutter	SLMO1	18	12407895-12432237	0.29642	1
Intestinal infectious diseases–Atrial fibrillation and flutter	SPIRE1	18	12446511-12661456	1.3409	1
Intestinal infectious diseases–Atrial fibrillation and flutter	PSMG2	18	12658738-12725739	0.63152	1
Intestinal infectious diseases–Atrial fibrillation and flutter	CEP76	18	12661748-12702776	0.57054	1
Intestinal infectious diseases–Atrial fibrillation and flutter	PTPN2	18	12785477-12884337	0.65467	1
Intestinal infectious diseases–Atrial fibrillation and flutter	SEH1L	18	12947983-12987536	-1.1205	1
Intestinal infectious diseases–Atrial fibrillation and flutter	CEP192	18	12991352-13125052	-1.2596	1
Intestinal infectious diseases–Atrial fibrillation and flutter	LDLRAD4	18	13218729-13652753	-0.66834	1
Intestinal infectious diseases–Atrial fibrillation and flutter	FAM210A	18	13663346-13726591	0.27752	1
Intestinal infectious diseases–Atrial fibrillation and flutter	RNMT	18	13726659-13764555	0.72935	1
Intestinal infectious diseases–Atrial fibrillation and flutter	MC5R	18	13825543-13826861	-0.22917	1
Intestinal infectious diseases–Atrial fibrillation and flutter	MC2R	18	13882043-13915535	-0.37634	1
Intestinal infectious diseases–Atrial fibrillation and flutter	ZNF519	18	14075989-14132489	-1.1485	1
Intestinal infectious diseases–Atrial fibrillation and flutter	POTEC	18	14511737-14543599	0.48726	1
Intestinal infectious diseases–Atrial fibrillation and flutter	ANKRD30B	18	14748239-14852737	-0.92374	1
Intestinal infectious diseases–Atrial fibrillation and flutter	USP14	18	158483-213739	-0.84915	1
Intestinal infectious diseases–Atrial fibrillation and flutter	ROCK1	18	18529701-18691812	-1.0605	1
Intestinal infectious diseases–Atrial fibrillation and flutter	GREB1L	18	18822203-19105384	-1.3891	1
Intestinal infectious diseases–Atrial fibrillation and flutter	ESCO1	18	19109242-19180697	-0.4741	1
Intestinal infectious diseases–Atrial fibrillation and flutter	SNRPD1	18	19192260-19210208	-1.0144	1
Intestinal infectious diseases–Atrial fibrillation and flutter	ABHD3	18	19230858-19284766	-0.92804	1
Intestinal infectious diseases–Atrial fibrillation and flutter	MIB1	18	19321290-19450918	0.26415	1
Intestinal infectious diseases–Atrial fibrillation and flutter	GATA6	18	19749404-19782491	-0.40303	1
Intestinal infectious diseases–Atrial fibrillation and flutter	CTAGE1	18	19993564-19997878	1.184	1
Intestinal infectious diseases–Atrial fibrillation and flutter	RBBP8	18	20513295-20606451	2.7866	1
Intestinal infectious diseases–Atrial fibrillation and flutter	CABLES1	18	20714528-20840434	0.68512	1
Intestinal infectious diseases–Atrial fibrillation and flutter	TMEM241	18	20875977-21017925	3.4227	1
Intestinal infectious diseases–Atrial fibrillation and flutter	RIOK3	18	21032787-21063104	3.6395	1
Intestinal infectious diseases–Atrial fibrillation and flutter	C18orf8	18	21083434-21113311	2.6569	1
Intestinal infectious diseases–Atrial fibrillation and flutter	NPC1	18	21086148-21166581	2.6425	1
Intestinal infectious diseases–Atrial fibrillation and flutter	ANKRD29	18	21179977-21242849	1.6412	1
Intestinal infectious diseases–Atrial fibrillation and flutter	LAMA3	18	21269562-21535030	-1.493	1
Intestinal infectious diseases–Atrial fibrillation and flutter	THOC1	18	214520-268059	-1.1956	1
Intestinal infectious diseases–Atrial fibrillation and flutter	TTC39C	18	21572737-21715574	0.42753	1
Intestinal infectious diseases–Atrial fibrillation and flutter	CABYR	18	21718920-21741564	-0.82371	1
Intestinal infectious diseases–Atrial fibrillation and flutter	OSBPL1A	18	21742009-21977846	-0.20498	1
Intestinal infectious diseases–Atrial fibrillation and flutter	IMPACT	18	22006609-22033499	0.15252	1
Intestinal infectious diseases–Atrial fibrillation and flutter	HRH4	18	22040593-22059921	0.96752	1
Intestinal infectious diseases–Atrial fibrillation and flutter	ZNF521	18	22641888-22932214	0.27468	1
Intestinal infectious diseases–Atrial fibrillation and flutter	SS18	18	23596217-23671176	0.0028891	1
Intestinal infectious diseases–Atrial fibrillation and flutter	PSMA8	18	23713816-23773319	0.31424	1
Intestinal infectious diseases–Atrial fibrillation and flutter	TAF4B	18	23806409-23971649	-0.5853	1
Intestinal infectious diseases–Atrial fibrillation and flutter	KCTD1	18	24034874-24237365	-1.3922	1
Intestinal infectious diseases–Atrial fibrillation and flutter	AQP4	18	24432007-24445735	0.26827	1
Intestinal infectious diseases–Atrial fibrillation and flutter	CHST9	18	24494554-24765302	0.39125	1
Intestinal infectious diseases–Atrial fibrillation and flutter	METTL4	18	2537524-2571489	-0.40076	1
Intestinal infectious diseases–Atrial fibrillation and flutter	CDH2	18	25530930-25757445	0.85011	1
Intestinal infectious diseases–Atrial fibrillation and flutter	NDC80	18	2571510-2616634	0.40795	1
Intestinal infectious diseases–Atrial fibrillation and flutter	SMCHD1	18	2655886-2805015	3.0358	1
Intestinal infectious diseases–Atrial fibrillation and flutter	EMILIN2	18	2846786-2914090	0.10114	1
Intestinal infectious diseases–Atrial fibrillation and flutter	DSC3	18	28570052-28622781	2.1694	1
Intestinal infectious diseases–Atrial fibrillation and flutter	DSC2	18	28645938-28682388	3.7674	1
Intestinal infectious diseases–Atrial fibrillation and flutter	DSC1	18	28709199-28742819	0.43461	1
Intestinal infectious diseases–Atrial fibrillation and flutter	DSG1	18	28898052-28937394	0.54819	1
Intestinal infectious diseases–Atrial fibrillation and flutter	DSG4	18	28956740-28993880	1.5289	1
Intestinal infectious diseases–Atrial fibrillation and flutter	DSG3	18	29027732-29058665	1.4811	1
Intestinal infectious diseases–Atrial fibrillation and flutter	DSG2	18	29078027-29128814	3.2785	1
Intestinal infectious diseases–Atrial fibrillation and flutter	LPIN2	18	2916992-3013313	2.6144	1
Intestinal infectious diseases–Atrial fibrillation and flutter	TTR	18	29171730-29178987	1.0518	1
Intestinal infectious diseases–Atrial fibrillation and flutter	B4GALT6	18	29202209-29306560	0.52997	1
Intestinal infectious diseases–Atrial fibrillation and flutter	TRAPPC8	18	29409136-29523175	-0.16169	1
Intestinal infectious diseases–Atrial fibrillation and flutter	RNF125	18	29598445-29653154	1.8547	1
Intestinal infectious diseases–Atrial fibrillation and flutter	RNF138	18	29671818-29711524	1.399	1
Intestinal infectious diseases–Atrial fibrillation and flutter	MEP1B	18	29769987-29800367	2.2019	1
Intestinal infectious diseases–Atrial fibrillation and flutter	GAREM	18	29843484-30050447	1.4168	1
Intestinal infectious diseases–Atrial fibrillation and flutter	KLHL14	18	30252634-30353815	2.3959	1
Intestinal infectious diseases–Atrial fibrillation and flutter	CCDC178	18	30517225-31020685	2.8154	1
Intestinal infectious diseases–Atrial fibrillation and flutter	MYOM1	18	3066805-3220106	0.31107	1
Intestinal infectious diseases–Atrial fibrillation and flutter	ASXL3	18	31158541-31331159	0.53438	1
Intestinal infectious diseases–Atrial fibrillation and flutter	NOL4	18	31431064-31803515	1.5569	1
Intestinal infectious diseases–Atrial fibrillation and flutter	COLEC12	18	319355-500729	0.035262	1
Intestinal infectious diseases–Atrial fibrillation and flutter	DTNA	18	32073254-32471808	1.6628	1
Intestinal infectious diseases–Atrial fibrillation and flutter	MYL12A	18	3247472-3256234	-0.058847	1
Intestinal infectious diseases–Atrial fibrillation and flutter	MAPRE2	18	32556892-32723434	0.78739	1
Intestinal infectious diseases–Atrial fibrillation and flutter	MYL12B	18	3262111-3278282	0.86379	1
Intestinal infectious diseases–Atrial fibrillation and flutter	ZNF397	18	32820994-32838397	0.55837	1
Intestinal infectious diseases–Atrial fibrillation and flutter	ZSCAN30	18	32831023-32870196	1.3944	1
Intestinal infectious diseases–Atrial fibrillation and flutter	ZNF24	18	32912178-32924428	2.2027	1
Intestinal infectious diseases–Atrial fibrillation and flutter	ZNF396	18	32946661-32957301	1.8708	1
Intestinal infectious diseases–Atrial fibrillation and flutter	INO80C	18	33032194-33078110	0.35391	1
Intestinal infectious diseases–Atrial fibrillation and flutter	GALNT1	18	33207400-33291798	0.37745	1
Intestinal infectious diseases–Atrial fibrillation and flutter	C18orf21	18	33552588-33559250	-0.13647	1
Intestinal infectious diseases–Atrial fibrillation and flutter	RPRD1A	18	33569787-33647538	-0.25488	1
Intestinal infectious diseases–Atrial fibrillation and flutter	SLC39A6	18	33688494-33709357	0.16253	1
Intestinal infectious diseases–Atrial fibrillation and flutter	ELP2	18	33709837-33754688	0.40265	1
Intestinal infectious diseases–Atrial fibrillation and flutter	MOCOS	18	33767480-33848685	1.0148	1
Intestinal infectious diseases–Atrial fibrillation and flutter	FHOD3	18	33877677-34360019	2.0045	1
Intestinal infectious diseases–Atrial fibrillation and flutter	TGIF1	18	3411925-3458409	-1.0266	1
Intestinal infectious diseases–Atrial fibrillation and flutter	TPGS2	18	34359513-34409179	0.81497	1
Intestinal infectious diseases–Atrial fibrillation and flutter	KIAA1328	18	34409069-34812095	0.51049	1
Intestinal infectious diseases–Atrial fibrillation and flutter	CELF4	18	34823003-35146000	1.4535	1
Intestinal infectious diseases–Atrial fibrillation and flutter	DLGAP1	18	3496030-4455310	0.87938	1
Intestinal infectious diseases–Atrial fibrillation and flutter	PIK3C3	18	39535165-39662272	1.3693	1
Intestinal infectious diseases–Atrial fibrillation and flutter	RIT2	18	40323183-40695676	0.51677	1
Intestinal infectious diseases–Atrial fibrillation and flutter	SYT4	18	40847857-40857615	1.4107	1
Intestinal infectious diseases–Atrial fibrillation and flutter	SETBP1	18	42258849-42648475	1.227	1
Intestinal infectious diseases–Atrial fibrillation and flutter	SLC14A2	18	42792947-43263072	0.19736	1
Intestinal infectious diseases–Atrial fibrillation and flutter	SLC14A1	18	43304088-43332485	1.6566	1
Intestinal infectious diseases–Atrial fibrillation and flutter	SIGLEC15	18	43405545-43422521	0.63082	1
Intestinal infectious diseases–Atrial fibrillation and flutter	EPG5	18	43427574-43547305	-0.74666	1
Intestinal infectious diseases–Atrial fibrillation and flutter	PSTPIP2	18	43563502-43652250	1.019	1
Intestinal infectious diseases–Atrial fibrillation and flutter	ATP5A1	18	43664110-43684199	-0.70216	1
Intestinal infectious diseases–Atrial fibrillation and flutter	HAUS1	18	43684298-43708299	-0.83013	1
Intestinal infectious diseases–Atrial fibrillation and flutter	C18orf25	18	43753519-43846955	-0.67553	1
Intestinal infectious diseases–Atrial fibrillation and flutter	RNF165	18	43906772-44041159	0.89245	1
Intestinal infectious diseases–Atrial fibrillation and flutter	LOXHD1	18	44056935-44236996	1.2515	1
Intestinal infectious diseases–Atrial fibrillation and flutter	ST8SIA5	18	44259081-44337039	-0.080098	1
Intestinal infectious diseases–Atrial fibrillation and flutter	PIAS2	18	44388900-44500130	-1.2719	1
Intestinal infectious diseases–Atrial fibrillation and flutter	KATNAL2	18	44497565-44628614	0.2549	1
Intestinal infectious diseases–Atrial fibrillation and flutter	TCEB3B	18	44558943-44561988	-0.23467	1
Intestinal infectious diseases–Atrial fibrillation and flutter	HDHD2	18	44633781-44676891	1.2863	1
Intestinal infectious diseases–Atrial fibrillation and flutter	IER3IP1	18	44681390-44702745	0.22685	1
Intestinal infectious diseases–Atrial fibrillation and flutter	SKOR2	18	44738460-44775554	-0.19455	1
Intestinal infectious diseases–Atrial fibrillation and flutter	SMAD2	18	45359466-45457564	1.9018	1
Intestinal infectious diseases–Atrial fibrillation and flutter	ZBTB7C	18	45553043-45935793	0.49983	1
Intestinal infectious diseases–Atrial fibrillation and flutter	CTIF	18	46065427-46389588	2.7032	1
Intestinal infectious diseases–Atrial fibrillation and flutter	DYM	18	46567846-46987172	1.8446	1
Intestinal infectious diseases–Atrial fibrillation and flutter	C18orf32	18	47007548-47013644	-1.1674	1
Intestinal infectious diseases–Atrial fibrillation and flutter	RPL17-C18orf32	18	47007548-47018935	0.58278	1
Intestinal infectious diseases–Atrial fibrillation and flutter	RPL17	18	47014851-47018935	0.92152	1
Intestinal infectious diseases–Atrial fibrillation and flutter	LIPG	18	47087069-47119278	0.68405	1
Intestinal infectious diseases–Atrial fibrillation and flutter	ACAA2	18	47309874-47340306	0.70649	1
Intestinal infectious diseases–Atrial fibrillation and flutter	MYO5B	18	47349156-47721542	3.2795	1
Intestinal infectious diseases–Atrial fibrillation and flutter	CFAP53	18	47753563-47792865	-0.19508	1
Intestinal infectious diseases–Atrial fibrillation and flutter	MBD1	18	47793252-47808144	0.83226	1
Intestinal infectious diseases–Atrial fibrillation and flutter	CXXC1	18	47808713-47814692	0.16253	1
Intestinal infectious diseases–Atrial fibrillation and flutter	SKA1	18	47901392-47920538	1.3459	1
Intestinal infectious diseases–Atrial fibrillation and flutter	MAPK4	18	48086484-48258196	1.7534	1
Intestinal infectious diseases–Atrial fibrillation and flutter	MRO	18	48321490-48351808	0.63789	1
Intestinal infectious diseases–Atrial fibrillation and flutter	ME2	18	48405432-48476165	0.083311	1
Intestinal infectious diseases–Atrial fibrillation and flutter	ELAC1	18	48494387-48514491	-0.98487	1
Intestinal infectious diseases–Atrial fibrillation and flutter	SMAD4	18	48556583-48611412	1.1145	1
Intestinal infectious diseases–Atrial fibrillation and flutter	MEX3C	18	48700920-48724051	-0.97153	1
Intestinal infectious diseases–Atrial fibrillation and flutter	DCC	18	49866542-51062273	1.5658	1
Intestinal infectious diseases–Atrial fibrillation and flutter	C18orf42	18	5143672-5197507	0.45001	1
Intestinal infectious diseases–Atrial fibrillation and flutter	MBD2	18	51677971-51751158	1.1251	1
Intestinal infectious diseases–Atrial fibrillation and flutter	POLI	18	51795849-51837583	2.465	1
Intestinal infectious diseases–Atrial fibrillation and flutter	STARD6	18	51851062-51880943	1.5964	1
Intestinal infectious diseases–Atrial fibrillation and flutter	C18orf54	18	51884284-51908404	0.40137	1
Intestinal infectious diseases–Atrial fibrillation and flutter	DYNAP	18	52258390-52266724	-0.32875	1
Intestinal infectious diseases–Atrial fibrillation and flutter	RAB27B	18	52385097-52562747	0.92289	1
Intestinal infectious diseases–Atrial fibrillation and flutter	CCDC68	18	52568740-52626739	-0.53221	1
Intestinal infectious diseases–Atrial fibrillation and flutter	TCF4	18	52889562-53303252	1.5373	1
Intestinal infectious diseases–Atrial fibrillation and flutter	ZBTB14	18	5289018-5297052	2.2803	1
Intestinal infectious diseases–Atrial fibrillation and flutter	EPB41L3	18	5392380-5630662	-0.17224	1
Intestinal infectious diseases–Atrial fibrillation and flutter	TXNL1	18	54270053-54305920	-0.18691	1
Intestinal infectious diseases–Atrial fibrillation and flutter	WDR7	18	54318590-54697036	-0.30222	1
Intestinal infectious diseases–Atrial fibrillation and flutter	BOD1L2	18	54814293-54817639	1.4835	1
Intestinal infectious diseases–Atrial fibrillation and flutter	ST8SIA3	18	55019721-55036162	-1.0171	1
Intestinal infectious diseases–Atrial fibrillation and flutter	ONECUT2	18	55102917-55158530	-0.95955	1
Intestinal infectious diseases–Atrial fibrillation and flutter	FECH	18	55212073-55253969	0.54396	1
Intestinal infectious diseases–Atrial fibrillation and flutter	NARS	18	55267888-55289177	1.2833	1
Intestinal infectious diseases–Atrial fibrillation and flutter	LOC100505549	18	55297534-55336508	1.0578	1
Intestinal infectious diseases–Atrial fibrillation and flutter	ATP8B1	18	55313658-55470327	-1.0135	1
Intestinal infectious diseases–Atrial fibrillation and flutter	NEDD4L	18	55711580-56068772	1.0554	1
Intestinal infectious diseases–Atrial fibrillation and flutter	ALPK2	18	56148479-56296189	0.2904	1
Intestinal infectious diseases–Atrial fibrillation and flutter	LOC101927322	18	56337241-56338761	0.28816	1
Intestinal infectious diseases–Atrial fibrillation and flutter	MALT1	18	56338618-56417371	0.15079	1
Intestinal infectious diseases–Atrial fibrillation and flutter	ZNF532	18	56529832-56653709	-0.079655	1
Intestinal infectious diseases–Atrial fibrillation and flutter	SEC11C	18	56806709-56826069	1.689	1
Intestinal infectious diseases–Atrial fibrillation and flutter	GRP	18	56887400-56898003	0.90063	1
Intestinal infectious diseases–Atrial fibrillation and flutter	RAX	18	56934267-56940625	0.99285	1
Intestinal infectious diseases–Atrial fibrillation and flutter	CPLX4	18	56962634-56985881	-0.31176	1
Intestinal infectious diseases–Atrial fibrillation and flutter	LMAN1	18	56995055-57026508	0.92536	1
Intestinal infectious diseases–Atrial fibrillation and flutter	CCBE1	18	57098171-57364860	-0.13913	1
Intestinal infectious diseases–Atrial fibrillation and flutter	PMAIP1	18	57567153-57571538	1.649	1
Intestinal infectious diseases–Atrial fibrillation and flutter	CETN1	18	580369-581524	0.55154	1
Intestinal infectious diseases–Atrial fibrillation and flutter	MC4R	18	58038564-58040001	2.7282	1
Intestinal infectious diseases–Atrial fibrillation and flutter	TMEM200C	18	5889411-5895373	1.3387	1
Intestinal infectious diseases–Atrial fibrillation and flutter	CDH20	18	59000815-59237123	-1.5915	1
Intestinal infectious diseases–Atrial fibrillation and flutter	RNF152	18	59475300-59561634	-0.1778	1
Intestinal infectious diseases–Atrial fibrillation and flutter	L3MBTL4	18	5954705-6414910	2.394	1
Intestinal infectious diseases–Atrial fibrillation and flutter	CLUL1	18	596998-650298	-1.3177	1
Intestinal infectious diseases–Atrial fibrillation and flutter	PIGN	18	59711457-59854289	-0.99447	1
Intestinal infectious diseases–Atrial fibrillation and flutter	KIAA1468	18	59854506-59974355	-0.94539	1
Intestinal infectious diseases–Atrial fibrillation and flutter	TNFRSF11A	18	59992520-60054943	0.96306	1
Intestinal infectious diseases–Atrial fibrillation and flutter	ZCCHC2	18	60190658-60254942	0.23764	1
Intestinal infectious diseases–Atrial fibrillation and flutter	PHLPP1	18	60382672-60647676	0.66914	1
Intestinal infectious diseases–Atrial fibrillation and flutter	BCL2	18	60790579-60987011	2.1502	1
Intestinal infectious diseases–Atrial fibrillation and flutter	KDSR	18	60994971-61034506	2.5146	1
Intestinal infectious diseases–Atrial fibrillation and flutter	VPS4B	18	61056423-61089752	0.61797	1
Intestinal infectious diseases–Atrial fibrillation and flutter	SERPINB5	18	61144144-61172318	-1.5565	1
Intestinal infectious diseases–Atrial fibrillation and flutter	SERPINB12	18	61223393-61234336	-0.64829	1
Intestinal infectious diseases–Atrial fibrillation and flutter	SERPINB13	18	61254431-61266433	-0.70801	1
Intestinal infectious diseases–Atrial fibrillation and flutter	SERPINB4	18	61304493-61311502	0.2922	1
Intestinal infectious diseases–Atrial fibrillation and flutter	SERPINB3	18	61322431-61329259	0.2097	1
Intestinal infectious diseases–Atrial fibrillation and flutter	SERPINB11	18	61370194-61391123	-1.3802	1
Intestinal infectious diseases–Atrial fibrillation and flutter	SERPINB7	18	61420281-61472610	-0.21123	1
Intestinal infectious diseases–Atrial fibrillation and flutter	SERPINB2	18	61554939-61571124	-0.1165	1
Intestinal infectious diseases–Atrial fibrillation and flutter	SERPINB10	18	61575224-61602948	-0.023669	1
Intestinal infectious diseases–Atrial fibrillation and flutter	HMSD	18	61616588-61627646	0.11031	1
Intestinal infectious diseases–Atrial fibrillation and flutter	SERPINB8	18	61637263-61656608	1.3489	1
Intestinal infectious diseases–Atrial fibrillation and flutter	CDH7	18	63417488-63548175	0.72526	1
Intestinal infectious diseases–Atrial fibrillation and flutter	CDH19	18	64168320-64271375	-0.95775	1
Intestinal infectious diseases–Atrial fibrillation and flutter	TYMSOS	18	649620-658340	-0.95661	1
Intestinal infectious diseases–Atrial fibrillation and flutter	DSEL	18	65173819-65183967	-0.30506	1
Intestinal infectious diseases–Atrial fibrillation and flutter	TYMS	18	657590-673499	0.027587	1
Intestinal infectious diseases–Atrial fibrillation and flutter	TMX3	18	66340925-66382535	-0.76533	1
Intestinal infectious diseases–Atrial fibrillation and flutter	CCDC102B	18	66382466-66756517	-0.51113	1
Intestinal infectious diseases–Atrial fibrillation and flutter	ENOSF1	18	670324-712662	-0.26506	1
Intestinal infectious diseases–Atrial fibrillation and flutter	DOK6	18	67068284-67516323	-0.37017	1
Intestinal infectious diseases–Atrial fibrillation and flutter	ARHGAP28	18	6729717-6915715	0.11744	1
Intestinal infectious diseases–Atrial fibrillation and flutter	CD226	18	67530192-67624412	-0.70374	1
Intestinal infectious diseases–Atrial fibrillation and flutter	RTTN	18	67671040-67872962	1.1021	1
Intestinal infectious diseases–Atrial fibrillation and flutter	SOCS6	18	67956137-67997435	0.055127	1
Intestinal infectious diseases–Atrial fibrillation and flutter	GTSCR1	18	68297755-68318093	1.1177	1
Intestinal infectious diseases–Atrial fibrillation and flutter	LAMA1	18	6941743-7117813	-1.1073	1
Intestinal infectious diseases–Atrial fibrillation and flutter	CBLN2	18	70203915-70211723	0.7027	1
Intestinal infectious diseases–Atrial fibrillation and flutter	NETO1	18	70409549-70534828	0.060352	1
Intestinal infectious diseases–Atrial fibrillation and flutter	LOC100505797	18	70535047-70548634	1.7555	1
Intestinal infectious diseases–Atrial fibrillation and flutter	FBXO15	18	71740588-71815100	-0.32767	1
Intestinal infectious diseases–Atrial fibrillation and flutter	TIMM21	18	71815746-71826204	0.19874	1
Intestinal infectious diseases–Atrial fibrillation and flutter	CYB5A	18	71920527-71959251	-0.41424	1
Intestinal infectious diseases–Atrial fibrillation and flutter	C18orf63	18	71983110-72026422	-0.8335	1
Intestinal infectious diseases–Atrial fibrillation and flutter	FAM69C	18	72102963-72125070	1.046	1
Intestinal infectious diseases–Atrial fibrillation and flutter	YES1	18	721592-812327	0.40432	1
Intestinal infectious diseases–Atrial fibrillation and flutter	CNDP2	18	72163500-72190689	0.088909	1
Intestinal infectious diseases–Atrial fibrillation and flutter	CNDP1	18	72201692-72252261	0.56928	1
Intestinal infectious diseases–Atrial fibrillation and flutter	ZNF407	18	72265106-72777628	1.2721	1
Intestinal infectious diseases–Atrial fibrillation and flutter	ZADH2	18	72909278-72921281	0.81282	1
Intestinal infectious diseases–Atrial fibrillation and flutter	TSHZ1	18	72922710-73001905	0.7416	1
Intestinal infectious diseases–Atrial fibrillation and flutter	SMIM21	18	73121827-73139589	0.15253	1
Intestinal infectious diseases–Atrial fibrillation and flutter	ZNF516	18	74069637-74207146	0.037244	1
Intestinal infectious diseases–Atrial fibrillation and flutter	LOC101927989	18	74199915-74205874	-0.55887	1
Intestinal infectious diseases–Atrial fibrillation and flutter	C18orf65	18	74207477-74210045	-0.14101	1
Intestinal infectious diseases–Atrial fibrillation and flutter	ZNF236	18	74535149-74682688	0.53954	1
Intestinal infectious diseases–Atrial fibrillation and flutter	MBP	18	74690789-74844774	-0.25039	1
Intestinal infectious diseases–Atrial fibrillation and flutter	GALR1	18	74962008-74982098	2.0252	1
Intestinal infectious diseases–Atrial fibrillation and flutter	PTPRM	18	7567314-8406859	0.43752	1
Intestinal infectious diseases–Atrial fibrillation and flutter	SALL3	18	76740275-76759770	0.91514	1
Intestinal infectious diseases–Atrial fibrillation and flutter	ATP9B	18	76829394-77138283	0.12774	1
Intestinal infectious diseases–Atrial fibrillation and flutter	NFATC1	18	77155772-77289323	1.1654	1
Intestinal infectious diseases–Atrial fibrillation and flutter	CTDP1	18	77439801-77514510	0.46706	1
Intestinal infectious diseases–Atrial fibrillation and flutter	KCNG2	18	77623668-77659816	0.65075	1
Intestinal infectious diseases–Atrial fibrillation and flutter	PQLC1	18	77662420-77711664	1.5366	1
Intestinal infectious diseases–Atrial fibrillation and flutter	HSBP1L1	18	77724582-77730822	0.75469	1
Intestinal infectious diseases–Atrial fibrillation and flutter	TXNL4A	18	77732867-77748546	1.0776	1
Intestinal infectious diseases–Atrial fibrillation and flutter	RBFA	18	77794346-77810652	1.7238	1
Intestinal infectious diseases–Atrial fibrillation and flutter	ADNP2	18	77866915-77898229	2.3444	1
Intestinal infectious diseases–Atrial fibrillation and flutter	PARD6G	18	77915115-78005397	3.0188	1
Intestinal infectious diseases–Atrial fibrillation and flutter	RAB12	18	8609443-8639380	1.084	1
Intestinal infectious diseases–Atrial fibrillation and flutter	MTCL1	18	8705659-8832776	1.4219	1
Intestinal infectious diseases–Atrial fibrillation and flutter	ADCYAP1	18	904366-912173	-0.5504	1
Intestinal infectious diseases–Atrial fibrillation and flutter	NDUFV2	18	9102628-9134343	0.053592	1
Intestinal infectious diseases–Atrial fibrillation and flutter	ANKRD12	18	9136751-9285983	0.41765	1
Intestinal infectious diseases–Atrial fibrillation and flutter	TWSG1	18	9334765-9402424	-1.0105	1
Intestinal infectious diseases–Atrial fibrillation and flutter	RALBP1	18	9475530-9538106	0.48934	1
Intestinal infectious diseases–Atrial fibrillation and flutter	PPP4R1	18	9546789-9614605	0.77115	1
Intestinal infectious diseases–Atrial fibrillation and flutter	RAB31	18	9708228-9862553	-0.17921	1
Intestinal infectious diseases–Atrial fibrillation and flutter	TXNDC2	18	9885723-9889272	1.2742	1
Intestinal infectious diseases–Atrial fibrillation and flutter	VAPA	18	9913955-9960018	0.98401	1
Intestinal infectious diseases–Atrial fibrillation and flutter	ATF5	19	50431959-50437193	5.2584	0.00139858
Intestinal infectious diseases–Atrial fibrillation and flutter	COMP	19	18893583-18902114	5.2259	0.00166788
Intestinal infectious diseases–Atrial fibrillation and flutter	ZNF442	19	12460185-12476475	5.0356	0.00458545
Intestinal infectious diseases–Atrial fibrillation and flutter	ZNF564	19	12636184-12691789	4.645	0.0327351
Intestinal infectious diseases–Atrial fibrillation and flutter	MAN2B1	19	12757322-12777591	4.5823	0.0442569
Intestinal infectious diseases–Atrial fibrillation and flutter	NUP62	19	50410082-50432988	4.2572	0.199236
Intestinal infectious diseases–Atrial fibrillation and flutter	IL4I1	19	50392911-50432796	4.1852	0.274265
Intestinal infectious diseases–Atrial fibrillation and flutter	RGL3	19	11504732-11530018	4.0971	0.402707
Intestinal infectious diseases–Atrial fibrillation and flutter	ZNF490	19	12686920-12721623	4.0765	0.440009
Intestinal infectious diseases–Atrial fibrillation and flutter	S1PR5	19	10623418-10628668	4.0481	0.496906
Intestinal infectious diseases–Atrial fibrillation and flutter	ZNF791	19	12721732-12740676	4.0124	0.578479
Intestinal infectious diseases–Atrial fibrillation and flutter	GRIN3B	19	1000437-1009723	1.3554	1
Intestinal infectious diseases–Atrial fibrillation and flutter	COL5A3	19	10070237-10121147	2.2314	1
Intestinal infectious diseases–Atrial fibrillation and flutter	TMEM259	19	1009650-1021173	1.2448	1
Intestinal infectious diseases–Atrial fibrillation and flutter	RDH8	19	10123925-10132954	1.6072	1
Intestinal infectious diseases–Atrial fibrillation and flutter	C19orf66	19	10196806-10203928	1.7552	1
Intestinal infectious diseases–Atrial fibrillation and flutter	ANGPTL6	19	10203013-10215710	1.2093	1
Intestinal infectious diseases–Atrial fibrillation and flutter	PPAN	19	10216899-10221975	1.7001	1
Intestinal infectious diseases–Atrial fibrillation and flutter	PPAN-P2RY11	19	10216899-10226065	1.5817	1
Intestinal infectious diseases–Atrial fibrillation and flutter	P2RY11	19	10222197-10226065	1.908	1
Intestinal infectious diseases–Atrial fibrillation and flutter	EIF3G	19	10225690-10230599	2.1781	1
Intestinal infectious diseases–Atrial fibrillation and flutter	DNMT1	19	10244021-10305783	3.0664	1
Intestinal infectious diseases–Atrial fibrillation and flutter	CNN2	19	1026274-1039064	-0.39583	1
Intestinal infectious diseases–Atrial fibrillation and flutter	S1PR2	19	10332109-10341948	1.7401	1
Intestinal infectious diseases–Atrial fibrillation and flutter	MRPL4	19	10362640-10370736	2.017	1
Intestinal infectious diseases–Atrial fibrillation and flutter	ICAM1	19	10380707-10397291	2.4891	1
Intestinal infectious diseases–Atrial fibrillation and flutter	ICAM5	19	10400655-10407454	2.2189	1
Intestinal infectious diseases–Atrial fibrillation and flutter	ABCA7	19	1040102-1065571	0.59928	1
Intestinal infectious diseases–Atrial fibrillation and flutter	ZGLP1	19	10415479-10420233	0.75708	1
Intestinal infectious diseases–Atrial fibrillation and flutter	FDX1L	19	10420887-10427241	2.1128	1
Intestinal infectious diseases–Atrial fibrillation and flutter	RAVER1	19	10426888-10444314	1.9585	1
Intestinal infectious diseases–Atrial fibrillation and flutter	ICAM3	19	10444452-10450345	2.5416	1
Intestinal infectious diseases–Atrial fibrillation and flutter	TYK2	19	10461204-10491248	0.60667	1
Intestinal infectious diseases–Atrial fibrillation and flutter	CDC37	19	10501809-10514271	1.2509	1
Intestinal infectious diseases–Atrial fibrillation and flutter	PDE4A	19	10527449-10580307	0.28951	1
Intestinal infectious diseases–Atrial fibrillation and flutter	KEAP1	19	10596796-10614054	0.10228	1
Intestinal infectious diseases–Atrial fibrillation and flutter	ATG4D	19	10654570-10664099	1.4088	1
Intestinal infectious diseases–Atrial fibrillation and flutter	HMHA1	19	1065922-1086627	0.92957	1
Intestinal infectious diseases–Atrial fibrillation and flutter	KRI1	19	10663761-10676702	1.2533	1
Intestinal infectious diseases–Atrial fibrillation and flutter	CDKN2D	19	10677138-10679655	0.97652	1
Intestinal infectious diseases–Atrial fibrillation and flutter	AP1M2	19	10683347-10697991	0.54522	1
Intestinal infectious diseases–Atrial fibrillation and flutter	SLC44A2	19	10713121-10755235	0.1989	1
Intestinal infectious diseases–Atrial fibrillation and flutter	ILF3	19	10764937-10803095	-0.29857	1
Intestinal infectious diseases–Atrial fibrillation and flutter	QTRT1	19	10812112-10824043	0.1529	1
Intestinal infectious diseases–Atrial fibrillation and flutter	DNM2	19	10828729-10944169	1.712	1
Intestinal infectious diseases–Atrial fibrillation and flutter	POLR2E	19	1086578-1095391	0.051256	1
Intestinal infectious diseases–Atrial fibrillation and flutter	TMED1	19	10942743-10946983	-0.66062	1
Intestinal infectious diseases–Atrial fibrillation and flutter	C19orf38	19	10947304-10980466	0.055285	1
Intestinal infectious diseases–Atrial fibrillation and flutter	CARM1	19	10982253-11033453	0.14676	1
Intestinal infectious diseases–Atrial fibrillation and flutter	YIPF2	19	11033444-11039357	-0.56767	1
Intestinal infectious diseases–Atrial fibrillation and flutter	GPX4	19	1103936-1106787	1.8244	1
Intestinal infectious diseases–Atrial fibrillation and flutter	SMARCA4	19	11071598-11172958	2.3961	1
Intestinal infectious diseases–Atrial fibrillation and flutter	SBNO2	19	1107633-1174282	0.80399	1
Intestinal infectious diseases–Atrial fibrillation and flutter	LDLR	19	11200037-11244506	2.0727	1
Intestinal infectious diseases–Atrial fibrillation and flutter	SPC24	19	11257444-11266563	1.513	1
Intestinal infectious diseases–Atrial fibrillation and flutter	KANK2	19	11274943-11308243	1.6622	1
Intestinal infectious diseases–Atrial fibrillation and flutter	DOCK6	19	11309969-11373168	1.7192	1
Intestinal infectious diseases–Atrial fibrillation and flutter	C19orf80	19	11350295-11352619	0.33652	1
Intestinal infectious diseases–Atrial fibrillation and flutter	TSPAN16	19	11406798-11437672	-0.91876	1
Intestinal infectious diseases–Atrial fibrillation and flutter	RAB3D	19	11432722-11450344	2.1137	1
Intestinal infectious diseases–Atrial fibrillation and flutter	TMEM205	19	11453452-11457065	2.797	1
Intestinal infectious diseases–Atrial fibrillation and flutter	CCDC159	19	11457160-11465620	2.6323	1
Intestinal infectious diseases–Atrial fibrillation and flutter	LPPR2	19	11466062-11476374	3.509	1
Intestinal infectious diseases–Atrial fibrillation and flutter	EPOR	19	11487881-11495018	1.833	1
Intestinal infectious diseases–Atrial fibrillation and flutter	CCDC151	19	11531272-11546853	1.6602	1
Intestinal infectious diseases–Atrial fibrillation and flutter	PRKCSH	19	11546111-11561783	0.99952	1
Intestinal infectious diseases–Atrial fibrillation and flutter	ELAVL3	19	11562143-11591806	1.4151	1
Intestinal infectious diseases–Atrial fibrillation and flutter	ZNF653	19	11594242-11616738	-0.38572	1
Intestinal infectious diseases–Atrial fibrillation and flutter	ECSIT	19	11616731-11639987	0.020997	1
Intestinal infectious diseases–Atrial fibrillation and flutter	CNN1	19	11649579-11661139	-0.76589	1
Intestinal infectious diseases–Atrial fibrillation and flutter	ELOF1	19	11663858-11670051	-0.2784	1
Intestinal infectious diseases–Atrial fibrillation and flutter	ACP5	19	11685475-11689801	1.1175	1
Intestinal infectious diseases–Atrial fibrillation and flutter	ZNF627	19	11708235-11729974	1.4082	1
Intestinal infectious diseases–Atrial fibrillation and flutter	ZNF823	19	11832080-11849824	0.10846	1
Intestinal infectious diseases–Atrial fibrillation and flutter	ZNF441	19	11877815-11894893	-1.2234	1
Intestinal infectious diseases–Atrial fibrillation and flutter	ZNF491	19	11909391-11919470	-0.70855	1
Intestinal infectious diseases–Atrial fibrillation and flutter	ZNF440	19	11925099-11946016	-0.82103	1
Intestinal infectious diseases–Atrial fibrillation and flutter	ZNF439	19	11959541-11980306	-0.85116	1
Intestinal infectious diseases–Atrial fibrillation and flutter	ZNF69	19	11998633-12025366	0.32763	1
Intestinal infectious diseases–Atrial fibrillation and flutter	ZNF700	19	12035883-12061588	0.19777	1
Intestinal infectious diseases–Atrial fibrillation and flutter	STK11	19	1205798-1228434	0.74167	1
Intestinal infectious diseases–Atrial fibrillation and flutter	ZNF763	19	12075796-12091214	0.21743	1
Intestinal infectious diseases–Atrial fibrillation and flutter	ZNF433	19	12125532-12146525	0.93673	1
Intestinal infectious diseases–Atrial fibrillation and flutter	ZNF878	19	12154620-12163782	0.96809	1
Intestinal infectious diseases–Atrial fibrillation and flutter	ZNF844	19	12175546-12188626	1.9347	1
Intestinal infectious diseases–Atrial fibrillation and flutter	ZNF20	19	12242165-12251222	2.2633	1
Intestinal infectious diseases–Atrial fibrillation and flutter	ZNF625	19	12255705-12267546	1.8339	1
Intestinal infectious diseases–Atrial fibrillation and flutter	ZNF136	19	12273872-12300064	1.1371	1
Intestinal infectious diseases–Atrial fibrillation and flutter	C19orf26	19	1228059-1237990	1.3323	1
Intestinal infectious diseases–Atrial fibrillation and flutter	LOC101060181	19	12358059-12377172	2.0274	1
Intestinal infectious diseases–Atrial fibrillation and flutter	ZNF44	19	12358059-12405714	1.286	1
Intestinal infectious diseases–Atrial fibrillation and flutter	ZNF563	19	12428291-12444534	0.61837	1
Intestinal infectious diseases–Atrial fibrillation and flutter	MIDN	19	1248552-1259142	-0.15812	1
Intestinal infectious diseases–Atrial fibrillation and flutter	ZNF799	19	12500828-12512088	-0.050002	1
Intestinal infectious diseases–Atrial fibrillation and flutter	ZNF443	19	12537710-12551926	2.173	1
Intestinal infectious diseases–Atrial fibrillation and flutter	ZNF709	19	12571998-12595632	0.9557	1
Intestinal infectious diseases–Atrial fibrillation and flutter	CIRBP	19	1269267-1274809	0.32676	1
Intestinal infectious diseases–Atrial fibrillation and flutter	TNPO2	19	12810008-12834838	2.2608	1
Intestinal infectious diseases–Atrial fibrillation and flutter	ASNA1	19	12848306-12859137	2.3171	1
Intestinal infectious diseases–Atrial fibrillation and flutter	EFNA2	19	1286153-1301430	1.5756	1
Intestinal infectious diseases–Atrial fibrillation and flutter	BEST2	19	12862600-12869272	2.3644	1
Intestinal infectious diseases–Atrial fibrillation and flutter	HOOK2	19	12873817-12889248	1.6606	1
Intestinal infectious diseases–Atrial fibrillation and flutter	JUNB	19	12902310-12904125	1.4701	1
Intestinal infectious diseases–Atrial fibrillation and flutter	PRDX2	19	12907634-12912724	1.3447	1
Intestinal infectious diseases–Atrial fibrillation and flutter	RNASEH2A	19	12912863-12924462	-0.50068	1
Intestinal infectious diseases–Atrial fibrillation and flutter	RTBDN	19	12936291-12946242	0.77641	1
Intestinal infectious diseases–Atrial fibrillation and flutter	MAST1	19	12949259-12985766	1.5725	1
Intestinal infectious diseases–Atrial fibrillation and flutter	DNASE2	19	12986025-12992409	1.5708	1
Intestinal infectious diseases–Atrial fibrillation and flutter	GCDH	19	13001943-13010813	-0.33928	1
Intestinal infectious diseases–Atrial fibrillation and flutter	SYCE2	19	13009894-13030116	0.42571	1
Intestinal infectious diseases–Atrial fibrillation and flutter	FARSA	19	13033284-13044558	-0.54688	1
Intestinal infectious diseases–Atrial fibrillation and flutter	CALR	19	13049414-13055304	0.19802	1
Intestinal infectious diseases–Atrial fibrillation and flutter	RAD23A	19	13056628-13064457	1.1205	1
Intestinal infectious diseases–Atrial fibrillation and flutter	DAND5	19	13080432-13085567	1.3733	1
Intestinal infectious diseases–Atrial fibrillation and flutter	NFIX	19	13106584-13209610	-0.41399	1
Intestinal infectious diseases–Atrial fibrillation and flutter	LYL1	19	13208002-13213974	-0.50231	1
Intestinal infectious diseases–Atrial fibrillation and flutter	TRMT1	19	13215714-13227573	-0.26434	1
Intestinal infectious diseases–Atrial fibrillation and flutter	NACC1	19	13228813-13251961	2.9419	1
Intestinal infectious diseases–Atrial fibrillation and flutter	STX10	19	13254872-13261188	-0.7337	1
Intestinal infectious diseases–Atrial fibrillation and flutter	IER2	19	13261282-13265722	1.5383	1
Intestinal infectious diseases–Atrial fibrillation and flutter	CACNA1A	19	13317256-13617274	0.14142	1
Intestinal infectious diseases–Atrial fibrillation and flutter	MUM1	19	1354976-1378430	1.4834	1
Intestinal infectious diseases–Atrial fibrillation and flutter	NDUFS7	19	1383526-1395588	0.48468	1
Intestinal infectious diseases–Atrial fibrillation and flutter	CCDC130	19	13842574-13874108	0.99352	1
Intestinal infectious diseases–Atrial fibrillation and flutter	MRI1	19	13875328-13885096	1.4395	1
Intestinal infectious diseases–Atrial fibrillation and flutter	C19orf53	19	13885257-13889587	2.4519	1
Intestinal infectious diseases–Atrial fibrillation and flutter	ZSWIM4	19	13906258-13943068	1.2677	1
Intestinal infectious diseases–Atrial fibrillation and flutter	GAMT	19	1397025-1401569	-0.36681	1
Intestinal infectious diseases–Atrial fibrillation and flutter	NANOS3	19	13988063-13991571	-0.25252	1
Intestinal infectious diseases–Atrial fibrillation and flutter	C19orf57	19	13993168-14016909	-0.19052	1
Intestinal infectious diseases–Atrial fibrillation and flutter	CC2D1A	19	14016956-14041693	-0.36714	1
Intestinal infectious diseases–Atrial fibrillation and flutter	PODNL1	19	14042000-14064204	1.0472	1
Intestinal infectious diseases–Atrial fibrillation and flutter	DCAF15	19	14063319-14072256	-0.42871	1
Intestinal infectious diseases–Atrial fibrillation and flutter	RFX1	19	14072342-14117134	1.6809	1
Intestinal infectious diseases–Atrial fibrillation and flutter	DAZAP1	19	1407584-1435683	0.65717	1
Intestinal infectious diseases–Atrial fibrillation and flutter	RLN3	19	14139017-14141783	1.237	1
Intestinal infectious diseases–Atrial fibrillation and flutter	IL27RA	19	14142552-14163731	-0.54555	1
Intestinal infectious diseases–Atrial fibrillation and flutter	PALM3	19	14164179-14172908	-0.38229	1
Intestinal infectious diseases–Atrial fibrillation and flutter	LOC113230	19	14183821-14185874	-0.011666	1
Intestinal infectious diseases–Atrial fibrillation and flutter	C19orf67	19	14192444-14196607	0.1457	1
Intestinal infectious diseases–Atrial fibrillation and flutter	PRKACA	19	14202500-14228559	0.57523	1
Intestinal infectious diseases–Atrial fibrillation and flutter	ASF1B	19	14230321-14247440	0.98951	1
Intestinal infectious diseases–Atrial fibrillation and flutter	ADGRL1	19	14258549-14316997	0.79419	1
Intestinal infectious diseases–Atrial fibrillation and flutter	APC2	19	1446269-1473243	1.2915	1
Intestinal infectious diseases–Atrial fibrillation and flutter	ADGRE5	19	14491403-14519537	0.70413	1
Intestinal infectious diseases–Atrial fibrillation and flutter	DDX39A	19	14519610-14530195	0.83917	1
Intestinal infectious diseases–Atrial fibrillation and flutter	PKN1	19	14544166-14582679	0.25759	1
Intestinal infectious diseases–Atrial fibrillation and flutter	PTGER1	19	14583278-14586174	1.2819	1
Intestinal infectious diseases–Atrial fibrillation and flutter	GIPC1	19	14588571-14606961	0.71632	1
Intestinal infectious diseases–Atrial fibrillation and flutter	DNAJB1	19	14625581-14640087	0.25616	1
Intestinal infectious diseases–Atrial fibrillation and flutter	TECR	19	14640379-14676792	1.4685	1
Intestinal infectious diseases–Atrial fibrillation and flutter	NDUFB7	19	14676890-14682889	0.84305	1
Intestinal infectious diseases–Atrial fibrillation and flutter	CLEC17A	19	14693896-14721956	1.2971	1
Intestinal infectious diseases–Atrial fibrillation and flutter	ADGRE3	19	14730051-14785730	1.1279	1
Intestinal infectious diseases–Atrial fibrillation and flutter	C19orf25	19	1473200-1479555	-0.009566	1
Intestinal infectious diseases–Atrial fibrillation and flutter	ZNF333	19	14800711-14844558	1.2621	1
Intestinal infectious diseases–Atrial fibrillation and flutter	PCSK4	19	1481427-1490886	-0.55595	1
Intestinal infectious diseases–Atrial fibrillation and flutter	ADGRE2	19	14843509-14889353	1.5196	1
Intestinal infectious diseases–Atrial fibrillation and flutter	OR7C1	19	14909943-14946188	0.65037	1
Intestinal infectious diseases–Atrial fibrillation and flutter	REEP6	19	1491165-1497924	0.37048	1
Intestinal infectious diseases–Atrial fibrillation and flutter	OR7A5	19	14937139-14939276	0.79613	1
Intestinal infectious diseases–Atrial fibrillation and flutter	OR7A10	19	14951760-14952689	1.5645	1
Intestinal infectious diseases–Atrial fibrillation and flutter	OR7A17	19	14991238-14992167	2.0073	1
Intestinal infectious diseases–Atrial fibrillation and flutter	ADAMTSL5	19	1505017-1513188	0.078893	1
Intestinal infectious diseases–Atrial fibrillation and flutter	OR7C2	19	15052301-15053260	0.69232	1
Intestinal infectious diseases–Atrial fibrillation and flutter	SLC1A6	19	15060845-15121455	0.02063	1
Intestinal infectious diseases–Atrial fibrillation and flutter	CCDC105	19	15121539-15134083	0.39653	1
Intestinal infectious diseases–Atrial fibrillation and flutter	CASP14	19	15160291-15169104	0.38604	1
Intestinal infectious diseases–Atrial fibrillation and flutter	OR1I1	19	15197877-15198944	0.20014	1
Intestinal infectious diseases–Atrial fibrillation and flutter	SYDE1	19	15218214-15225790	-0.025149	1
Intestinal infectious diseases–Atrial fibrillation and flutter	ILVBL	19	15225785-15236610	-0.19013	1
Intestinal infectious diseases–Atrial fibrillation and flutter	PLK5	19	1524073-1535455	1.0788	1
Intestinal infectious diseases–Atrial fibrillation and flutter	NOTCH3	19	15270444-15311792	-0.67312	1
Intestinal infectious diseases–Atrial fibrillation and flutter	BRD4	19	15348301-15443354	1.8226	1
Intestinal infectious diseases–Atrial fibrillation and flutter	AKAP8	19	15464332-15490638	1.8822	1
Intestinal infectious diseases–Atrial fibrillation and flutter	AKAP8L	19	15490859-15529916	2.0063	1
Intestinal infectious diseases–Atrial fibrillation and flutter	WIZ	19	15532318-15560767	1.8676	1
Intestinal infectious diseases–Atrial fibrillation and flutter	RASAL3	19	15562435-15575382	0.78824	1
Intestinal infectious diseases–Atrial fibrillation and flutter	PGLYRP2	19	15579456-15590315	0.47136	1
Intestinal infectious diseases–Atrial fibrillation and flutter	CYP4F22	19	15619336-15663128	-0.94678	1
Intestinal infectious diseases–Atrial fibrillation and flutter	CYP4F8	19	15726029-15740448	-0.99695	1
Intestinal infectious diseases–Atrial fibrillation and flutter	CYP4F3	19	15751701-15771570	-1.6277	1
Intestinal infectious diseases–Atrial fibrillation and flutter	MBD3	19	1576670-1592760	0.97782	1
Intestinal infectious diseases–Atrial fibrillation and flutter	CYP4F12	19	15783567-15807984	-0.43195	1
Intestinal infectious diseases–Atrial fibrillation and flutter	OR10H2	19	15838834-15839862	-0.94452	1
Intestinal infectious diseases–Atrial fibrillation and flutter	OR10H3	19	15852203-15853153	-0.85809	1
Intestinal infectious diseases–Atrial fibrillation and flutter	OR10H5	19	15904859-15905806	-0.47038	1
Intestinal infectious diseases–Atrial fibrillation and flutter	UQCR11	19	1597154-1605483	-0.52112	1
Intestinal infectious diseases–Atrial fibrillation and flutter	CYP4F2	19	15988834-16008884	-1.1054	1
Intestinal infectious diseases–Atrial fibrillation and flutter	CYP4F11	19	16023180-16045676	-0.3497	1
Intestinal infectious diseases–Atrial fibrillation and flutter	TCF3	19	1609289-1652328	0.47428	1
Intestinal infectious diseases–Atrial fibrillation and flutter	TPM4	19	16178317-16213815	0.087385	1
Intestinal infectious diseases–Atrial fibrillation and flutter	RAB8A	19	16222490-16244445	0.38124	1
Intestinal infectious diseases–Atrial fibrillation and flutter	HSH2D	19	16244838-16269381	0.59231	1
Intestinal infectious diseases–Atrial fibrillation and flutter	CIB3	19	16272179-16284286	1.5489	1
Intestinal infectious diseases–Atrial fibrillation and flutter	FAM32A	19	16296235-16302857	1.61	1
Intestinal infectious diseases–Atrial fibrillation and flutter	AP1M1	19	16308665-16346156	1.1051	1
Intestinal infectious diseases–Atrial fibrillation and flutter	KLF2	19	16435651-16438345	-0.23975	1
Intestinal infectious diseases–Atrial fibrillation and flutter	EPS15L1	19	16466055-16582823	-0.59344	1
Intestinal infectious diseases–Atrial fibrillation and flutter	CALR3	19	16589767-16607015	0.012097	1
Intestinal infectious diseases–Atrial fibrillation and flutter	C19orf44	19	16607187-16632180	-1.0298	1
Intestinal infectious diseases–Atrial fibrillation and flutter	CHERP	19	16628700-16653341	-0.91444	1
Intestinal infectious diseases–Atrial fibrillation and flutter	SLC35E1	19	16660648-16683193	-0.7993	1
Intestinal infectious diseases–Atrial fibrillation and flutter	MED26	19	16685718-16739015	-0.55943	1
Intestinal infectious diseases–Atrial fibrillation and flutter	SMIM7	19	16741562-16770968	-1.1415	1
Intestinal infectious diseases–Atrial fibrillation and flutter	TMEM38A	19	16771938-16799830	-1.4457	1
Intestinal infectious diseases–Atrial fibrillation and flutter	NWD1	19	16830787-16928774	0.41813	1
Intestinal infectious diseases–Atrial fibrillation and flutter	SIN3B	19	16940209-16991166	1.3739	1
Intestinal infectious diseases–Atrial fibrillation and flutter	F2RL3	19	16999826-17002830	2.8309	1
Intestinal infectious diseases–Atrial fibrillation and flutter	CPAMD8	19	17003762-17137625	3.2597	1
Intestinal infectious diseases–Atrial fibrillation and flutter	HAUS8	19	17160571-17186428	0.94138	1
Intestinal infectious diseases–Atrial fibrillation and flutter	MYO9B	19	17186591-17324104	1.0542	1
Intestinal infectious diseases–Atrial fibrillation and flutter	OCEL1	19	17337040-17340028	-2.3857	1
Intestinal infectious diseases–Atrial fibrillation and flutter	NR2F6	19	17342692-17356744	-0.80518	1
Intestinal infectious diseases–Atrial fibrillation and flutter	USHBP1	19	17360537-17375605	-0.37491	1
Intestinal infectious diseases–Atrial fibrillation and flutter	BABAM1	19	17378200-17390162	-0.9272	1
Intestinal infectious diseases–Atrial fibrillation and flutter	ANKLE1	19	17392454-17398455	0.074381	1
Intestinal infectious diseases–Atrial fibrillation and flutter	ABHD8	19	17402940-17414282	0.46698	1
Intestinal infectious diseases–Atrial fibrillation and flutter	MRPL34	19	17413616-17417652	1.6091	1
Intestinal infectious diseases–Atrial fibrillation and flutter	DDA1	19	17420337-17434107	-0.15093	1
Intestinal infectious diseases–Atrial fibrillation and flutter	ANO8	19	17434032-17445638	1.2559	1
Intestinal infectious diseases–Atrial fibrillation and flutter	GTPBP3	19	17445735-17453540	0.73727	1
Intestinal infectious diseases–Atrial fibrillation and flutter	PLVAP	19	17462264-17488137	-0.29691	1
Intestinal infectious diseases–Atrial fibrillation and flutter	BST2	19	17502238-17516458	1.5652	1
Intestinal infectious diseases–Atrial fibrillation and flutter	MVB12A	19	17516512-17536141	2.4482	1
Intestinal infectious diseases–Atrial fibrillation and flutter	ONECUT3	19	1753662-1775444	0.33753	1
Intestinal infectious diseases–Atrial fibrillation and flutter	TMEM221	19	17546318-17559376	1.7144	1
Intestinal infectious diseases–Atrial fibrillation and flutter	NXNL1	19	17566234-17571725	1.2793	1
Intestinal infectious diseases–Atrial fibrillation and flutter	SLC27A1	19	17581300-17616977	1.8491	1
Intestinal infectious diseases–Atrial fibrillation and flutter	PGLS	19	17622278-17632097	1.5852	1
Intestinal infectious diseases–Atrial fibrillation and flutter	FAM129C	19	17634110-17664648	0.65273	1
Intestinal infectious diseases–Atrial fibrillation and flutter	COLGALT1	19	17666511-17693968	0.2026	1
Intestinal infectious diseases–Atrial fibrillation and flutter	UNC13A	19	17712137-17799123	-0.0081503	1
Intestinal infectious diseases–Atrial fibrillation and flutter	ATP8B3	19	1782074-1812275	1.3672	1
Intestinal infectious diseases–Atrial fibrillation and flutter	MAP1S	19	17830303-17845324	0.028217	1
Intestinal infectious diseases–Atrial fibrillation and flutter	FCHO1	19	17858527-17899377	-0.23992	1
Intestinal infectious diseases–Atrial fibrillation and flutter	B3GNT3	19	17905919-17924385	0.42298	1
Intestinal infectious diseases–Atrial fibrillation and flutter	INSL3	19	17927322-17932383	-0.33583	1
Intestinal infectious diseases–Atrial fibrillation and flutter	JAK3	19	17935591-17958880	1.6879	1
Intestinal infectious diseases–Atrial fibrillation and flutter	RPL18A	19	17970687-17974133	0.56542	1
Intestinal infectious diseases–Atrial fibrillation and flutter	SLC5A5	19	17982641-18005983	0.62079	1
Intestinal infectious diseases–Atrial fibrillation and flutter	CCDC124	19	18043824-18054794	0.39313	1
Intestinal infectious diseases–Atrial fibrillation and flutter	KCNN1	19	18062111-18110133	-0.32675	1
Intestinal infectious diseases–Atrial fibrillation and flutter	ARRDC2	19	18111944-18124911	-0.63612	1
Intestinal infectious diseases–Atrial fibrillation and flutter	REXO1	19	1815245-1848520	2.6263	1
Intestinal infectious diseases–Atrial fibrillation and flutter	IL12RB1	19	18170371-18197806	2.35	1
Intestinal infectious diseases–Atrial fibrillation and flutter	MAST3	19	18208585-18262502	1.5674	1
Intestinal infectious diseases–Atrial fibrillation and flutter	PIK3R2	19	18263988-18281343	0.80364	1
Intestinal infectious diseases–Atrial fibrillation and flutter	IFI30	19	18284590-18288934	0.6381	1
Intestinal infectious diseases–Atrial fibrillation and flutter	MPV17L2	19	18303986-18307552	0.6432	1
Intestinal infectious diseases–Atrial fibrillation and flutter	RAB3A	19	18307609-18314874	0.080867	1
Intestinal infectious diseases–Atrial fibrillation and flutter	PDE4C	19	18318771-18359010	0.459	1
Intestinal infectious diseases–Atrial fibrillation and flutter	KIAA1683	19	18367906-18385319	0.2698	1
Intestinal infectious diseases–Atrial fibrillation and flutter	LSM4	19	18417040-18434001	1.4306	1
Intestinal infectious diseases–Atrial fibrillation and flutter	PGPEP1	19	18451397-18480763	2.3039	1
Intestinal infectious diseases–Atrial fibrillation and flutter	GDF15	19	18496968-18499986	0.65687	1
Intestinal infectious diseases–Atrial fibrillation and flutter	LRRC25	19	18501947-18508428	0.22645	1
Intestinal infectious diseases–Atrial fibrillation and flutter	KLF16	19	1852398-1863564	3.3301	1
Intestinal infectious diseases–Atrial fibrillation and flutter	SSBP4	19	18529679-18545372	0.34271	1
Intestinal infectious diseases–Atrial fibrillation and flutter	ISYNA1	19	18545198-18549111	0.44091	1
Intestinal infectious diseases–Atrial fibrillation and flutter	ELL	19	18553473-18632937	1.2209	1
Intestinal infectious diseases–Atrial fibrillation and flutter	FKBP8	19	18642568-18654887	0.80535	1
Intestinal infectious diseases–Atrial fibrillation and flutter	KXD1	19	18668572-18680197	0.26945	1
Intestinal infectious diseases–Atrial fibrillation and flutter	UBA52	19	18674576-18688270	0.34207	1
Intestinal infectious diseases–Atrial fibrillation and flutter	C19orf60	19	18699495-18703147	0.30308	1
Intestinal infectious diseases–Atrial fibrillation and flutter	CRLF1	19	18704035-18717660	0.31186	1
Intestinal infectious diseases–Atrial fibrillation and flutter	TMEM59L	19	18723682-18731849	1.5079	1
Intestinal infectious diseases–Atrial fibrillation and flutter	KLHL26	19	18747835-18781308	2.8177	1
Intestinal infectious diseases–Atrial fibrillation and flutter	ABHD17A	19	1876975-1885518	0.37573	1
Intestinal infectious diseases–Atrial fibrillation and flutter	CRTC1	19	18794425-18893143	2.2975	1
Intestinal infectious diseases–Atrial fibrillation and flutter	UPF1	19	18942744-18979039	2.8502	1
Intestinal infectious diseases–Atrial fibrillation and flutter	GDF1	19	18979361-19006953	2.6163	1
Intestinal infectious diseases–Atrial fibrillation and flutter	CERS1	19	18979361-19007396	2.6163	1
Intestinal infectious diseases–Atrial fibrillation and flutter	COPE	19	19010323-19030199	-0.47104	1
Intestinal infectious diseases–Atrial fibrillation and flutter	DDX49	19	19030484-19039442	0.45697	1
Intestinal infectious diseases–Atrial fibrillation and flutter	HOMER3	19	19040010-19052041	0.066713	1
Intestinal infectious diseases–Atrial fibrillation and flutter	SCAMP4	19	1905213-1926012	-0.024022	1
Intestinal infectious diseases–Atrial fibrillation and flutter	ADAT3	19	1905371-1913446	-0.3324	1
Intestinal infectious diseases–Atrial fibrillation and flutter	SUGP2	19	19101697-19144861	2.3568	1
Intestinal infectious diseases–Atrial fibrillation and flutter	ARMC6	19	19144387-19168987	2.2067	1
Intestinal infectious diseases–Atrial fibrillation and flutter	SLC25A42	19	19174776-19223839	2.0967	1
Intestinal infectious diseases–Atrial fibrillation and flutter	TMEM161A	19	19230425-19249310	1.7593	1
Intestinal infectious diseases–Atrial fibrillation and flutter	MEF2B	19	19256376-19281098	0.9733	1
Intestinal infectious diseases–Atrial fibrillation and flutter	MEF2BNB-MEF2B	19	19256376-19303400	0.55681	1
Intestinal infectious diseases–Atrial fibrillation and flutter	MEF2BNB	19	19287713-19303400	0.29601	1
Intestinal infectious diseases–Atrial fibrillation and flutter	RFXANK	19	19303008-19312678	-0.27663	1
Intestinal infectious diseases–Atrial fibrillation and flutter	NCAN	19	19322773-19363061	-0.14017	1
Intestinal infectious diseases–Atrial fibrillation and flutter	HAPLN4	19	19366450-19373596	0.17306	1
Intestinal infectious diseases–Atrial fibrillation and flutter	TM6SF2	19	19374841-19384074	1.1565	1
Intestinal infectious diseases–Atrial fibrillation and flutter	SUGP1	19	19387320-19431321	0.84385	1
Intestinal infectious diseases–Atrial fibrillation and flutter	CSNK1G2	19	1941148-1981337	1.0483	1
Intestinal infectious diseases–Atrial fibrillation and flutter	MAU2	19	19431496-19469563	1.598	1
Intestinal infectious diseases–Atrial fibrillation and flutter	GATAD2A	19	19496642-19619741	0.17668	1
Intestinal infectious diseases–Atrial fibrillation and flutter	NDUFA13	19	19626550-19639858	0.012856	1
Intestinal infectious diseases–Atrial fibrillation and flutter	YJEFN3	19	19639670-19648393	0.24244	1
Intestinal infectious diseases–Atrial fibrillation and flutter	CILP2	19	19649057-19657468	-0.019821	1
Intestinal infectious diseases–Atrial fibrillation and flutter	PBX4	19	19672516-19729725	-0.78832	1
Intestinal infectious diseases–Atrial fibrillation and flutter	LPAR2	19	19734464-19739039	-0.39299	1
Intestinal infectious diseases–Atrial fibrillation and flutter	GMIP	19	19740285-19754457	-0.54736	1
Intestinal infectious diseases–Atrial fibrillation and flutter	ATP13A1	19	19756007-19774512	-0.39373	1
Intestinal infectious diseases–Atrial fibrillation and flutter	ZNF101	19	19778962-19791735	0.28	1
Intestinal infectious diseases–Atrial fibrillation and flutter	ZNF14	19	19821281-19843921	-0.13797	1
Intestinal infectious diseases–Atrial fibrillation and flutter	BTBD2	19	1985437-2015702	1.7967	1
Intestinal infectious diseases–Atrial fibrillation and flutter	ZNF506	19	19896648-19932560	0.25526	1
Intestinal infectious diseases–Atrial fibrillation and flutter	ZNF253	19	19976639-20005099	-0.15273	1
Intestinal infectious diseases–Atrial fibrillation and flutter	ZNF93	19	20011722-20046382	-1.2491	1
Intestinal infectious diseases–Atrial fibrillation and flutter	ZNF682	19	20115227-20150277	-0.40585	1
Intestinal infectious diseases–Atrial fibrillation and flutter	ZNF90	19	20188803-20231977	1.4592	1
Intestinal infectious diseases–Atrial fibrillation and flutter	ZNF486	19	20278020-20311299	2.7386	1
Intestinal infectious diseases–Atrial fibrillation and flutter	MKNK2	19	2037470-2051243	3.2994	1
Intestinal infectious diseases–Atrial fibrillation and flutter	MOB3A	19	2071031-2096501	2.251	1
Intestinal infectious diseases–Atrial fibrillation and flutter	ZNF737	19	20714067-20748626	1.3978	1
Intestinal infectious diseases–Atrial fibrillation and flutter	ZNF626	19	20802745-20844402	1.5845	1
Intestinal infectious diseases–Atrial fibrillation and flutter	IZUMO4	19	2096422-2099586	1.3902	1
Intestinal infectious diseases–Atrial fibrillation and flutter	AP3D1	19	2100987-2151556	1.2603	1
Intestinal infectious diseases–Atrial fibrillation and flutter	ZNF85	19	21106059-21133503	2.582	1
Intestinal infectious diseases–Atrial fibrillation and flutter	ZNF430	19	21203426-21242852	0.13269	1
Intestinal infectious diseases–Atrial fibrillation and flutter	ZNF714	19	21264953-21307897	-0.046031	1
Intestinal infectious diseases–Atrial fibrillation and flutter	ZNF431	19	21324813-21371070	0.029141	1
Intestinal infectious diseases–Atrial fibrillation and flutter	ZNF708	19	21473963-21512219	0.12946	1
Intestinal infectious diseases–Atrial fibrillation and flutter	ZNF493	19	21579921-21610297	0.87567	1
Intestinal infectious diseases–Atrial fibrillation and flutter	DOT1L	19	2164148-2232577	1.8479	1
Intestinal infectious diseases–Atrial fibrillation and flutter	ZNF429	19	21688437-21721079	-1.2522	1
Intestinal infectious diseases–Atrial fibrillation and flutter	LOC400682	19	21800852-21839594	0.75597	1
Intestinal infectious diseases–Atrial fibrillation and flutter	ZNF100	19	21906417-21950430	0.71999	1
Intestinal infectious diseases–Atrial fibrillation and flutter	ZNF43	19	21987751-22034870	1.2222	1
Intestinal infectious diseases–Atrial fibrillation and flutter	ZNF208	19	22148897-22193745	1.4762	1
Intestinal infectious diseases–Atrial fibrillation and flutter	ZNF257	19	22235126-22274276	1.4633	1
Intestinal infectious diseases–Atrial fibrillation and flutter	PLEKHJ1	19	2233149-2237703	0.050201	1
Intestinal infectious diseases–Atrial fibrillation and flutter	ZNF676	19	22361903-22379753	0.38755	1
Intestinal infectious diseases–Atrial fibrillation and flutter	SF3A2	19	2236816-2248678	1.8136	1
Intestinal infectious diseases–Atrial fibrillation and flutter	ZNF729	19	22469252-22499978	1.7494	1
Intestinal infectious diseases–Atrial fibrillation and flutter	AMH	19	2249113-2252072	2.9985	1
Intestinal infectious diseases–Atrial fibrillation and flutter	JSRP1	19	2252250-2256422	0.76519	1
Intestinal infectious diseases–Atrial fibrillation and flutter	ZNF98	19	22573899-22605148	0.29629	1
Intestinal infectious diseases–Atrial fibrillation and flutter	C19orf35	19	2274631-2282181	0.077863	1
Intestinal infectious diseases–Atrial fibrillation and flutter	ZNF492	19	22817126-22850472	0.38857	1
Intestinal infectious diseases–Atrial fibrillation and flutter	LINGO3	19	2289774-2308156	0.56329	1
Intestinal infectious diseases–Atrial fibrillation and flutter	ZNF99	19	22934985-22966973	-0.51343	1
Intestinal infectious diseases–Atrial fibrillation and flutter	ZNF728	19	23157685-23186010	-0.9733	1
Intestinal infectious diseases–Atrial fibrillation and flutter	LSM7	19	2321520-2328614	3.0159	1
Intestinal infectious diseases–Atrial fibrillation and flutter	SPPL2B	19	2328629-2355100	2.035	1
Intestinal infectious diseases–Atrial fibrillation and flutter	ZNF730	19	23299777-23330014	0.22735	1
Intestinal infectious diseases–Atrial fibrillation and flutter	ZNF91	19	23540498-23578269	0.7667	1
Intestinal infectious diseases–Atrial fibrillation and flutter	TMPRSS9	19	2381507-2426480	-0.99248	1
Intestinal infectious diseases–Atrial fibrillation and flutter	ZNF675	19	23835583-23870036	0.3049	1
Intestinal infectious diseases–Atrial fibrillation and flutter	ZNF681	19	23921997-23941693	1.6343	1
Intestinal infectious diseases–Atrial fibrillation and flutter	ZNF254	19	24014991-24312770	0.33095	1
Intestinal infectious diseases–Atrial fibrillation and flutter	ZNF726	19	24097684-24116769	1.0666	1
Intestinal infectious diseases–Atrial fibrillation and flutter	TIMM13	19	2425622-2427914	0.45008	1
Intestinal infectious diseases–Atrial fibrillation and flutter	LMNB2	19	2428163-2456966	0.70658	1
Intestinal infectious diseases–Atrial fibrillation and flutter	GADD45B	19	2476123-2478257	0.69199	1
Intestinal infectious diseases–Atrial fibrillation and flutter	LOC101929097	19	2511216-2513569	0.37567	1
Intestinal infectious diseases–Atrial fibrillation and flutter	GNG7	19	2511218-2702746	2.0691	1
Intestinal infectious diseases–Atrial fibrillation and flutter	DIRAS1	19	2714565-2721390	-0.16968	1
Intestinal infectious diseases–Atrial fibrillation and flutter	SLC39A3	19	2729925-2740074	2.1668	1
Intestinal infectious diseases–Atrial fibrillation and flutter	SGTA	19	2754711-2783363	1.8806	1
Intestinal infectious diseases–Atrial fibrillation and flutter	THOP1	19	2785464-2813599	0.78147	1
Intestinal infectious diseases–Atrial fibrillation and flutter	PPAP2C	19	281040-291435	0.34895	1
Intestinal infectious diseases–Atrial fibrillation and flutter	ZNF554	19	2819872-2836733	0.70838	1
Intestinal infectious diseases–Atrial fibrillation and flutter	ZNF555	19	2841433-2860472	1.4512	1
Intestinal infectious diseases–Atrial fibrillation and flutter	ZNF556	19	2867333-2878515	-1.1927	1
Intestinal infectious diseases–Atrial fibrillation and flutter	ZNF57	19	2900896-2918641	0.13922	1
Intestinal infectious diseases–Atrial fibrillation and flutter	LOC101928631	19	2915631-2927514	0.43309	1
Intestinal infectious diseases–Atrial fibrillation and flutter	ZNF77	19	2933216-2944969	-0.17785	1
Intestinal infectious diseases–Atrial fibrillation and flutter	UQCRFS1	19	29698167-29704136	-0.41697	1
Intestinal infectious diseases–Atrial fibrillation and flutter	TLE6	19	2977536-2995182	1.2033	1
Intestinal infectious diseases–Atrial fibrillation and flutter	TLE2	19	2997636-3047846	0.28252	1
Intestinal infectious diseases–Atrial fibrillation and flutter	VSTM2B	19	30017491-30055458	1.1323	1
Intestinal infectious diseases–Atrial fibrillation and flutter	POP4	19	30097170-30108162	0.038839	1
Intestinal infectious diseases–Atrial fibrillation and flutter	LOC101929060	19	301450-304505	-0.15084	1
Intestinal infectious diseases–Atrial fibrillation and flutter	PLEKHF1	19	30156327-30166384	0.84757	1
Intestinal infectious diseases–Atrial fibrillation and flutter	C19orf12	19	30189793-30206696	-0.80972	1
Intestinal infectious diseases–Atrial fibrillation and flutter	CCNE1	19	30302805-30315224	1.0915	1
Intestinal infectious diseases–Atrial fibrillation and flutter	URI1	19	30414551-30507519	-0.50268	1
Intestinal infectious diseases–Atrial fibrillation and flutter	AES	19	3052908-3062964	1.1344	1
Intestinal infectious diseases–Atrial fibrillation and flutter	MIER2	19	305575-344791	0.66892	1
Intestinal infectious diseases–Atrial fibrillation and flutter	ZNF536	19	30863328-31048966	1.2951	1
Intestinal infectious diseases–Atrial fibrillation and flutter	GNA11	19	3094408-3121468	-0.13189	1
Intestinal infectious diseases–Atrial fibrillation and flutter	GNA15	19	3136191-3163766	0.054842	1
Intestinal infectious diseases–Atrial fibrillation and flutter	LOC101927254	19	31640820-31695976	-0.61261	1
Intestinal infectious diseases–Atrial fibrillation and flutter	TSHZ3	19	31765851-31840190	-0.27248	1
Intestinal infectious diseases–Atrial fibrillation and flutter	S1PR4	19	3178250-3180335	1.6607	1
Intestinal infectious diseases–Atrial fibrillation and flutter	NCLN	19	3185875-3209573	-0.18333	1
Intestinal infectious diseases–Atrial fibrillation and flutter	THEG5	19	32079095-32084456	0.017991	1
Intestinal infectious diseases–Atrial fibrillation and flutter	CELF5	19	3224701-3297074	-0.34853	1
Intestinal infectious diseases–Atrial fibrillation and flutter	ZNF507	19	32836514-32878573	0.65156	1
Intestinal infectious diseases–Atrial fibrillation and flutter	DPY19L3	19	32896655-32976799	0.8714	1
Intestinal infectious diseases–Atrial fibrillation and flutter	PDCD5	19	33072071-33078358	-0.2294	1
Intestinal infectious diseases–Atrial fibrillation and flutter	ANKRD27	19	33087907-33166102	1.6419	1
Intestinal infectious diseases–Atrial fibrillation and flutter	NUDT19	19	33157186-33204702	0.37753	1
Intestinal infectious diseases–Atrial fibrillation and flutter	RGS9BP	19	33166313-33169206	-0.61203	1
Intestinal infectious diseases–Atrial fibrillation and flutter	TDRD12	19	33210679-33281714	-0.489	1
Intestinal infectious diseases–Atrial fibrillation and flutter	SLC7A9	19	33321417-33360683	0.94822	1
Intestinal infectious diseases–Atrial fibrillation and flutter	CEP89	19	33369904-33462930	0.69665	1
Intestinal infectious diseases–Atrial fibrillation and flutter	C19orf40	19	33463140-33468401	0.91564	1
Intestinal infectious diseases–Atrial fibrillation and flutter	RHPN2	19	33469498-33555824	0.86909	1
Intestinal infectious diseases–Atrial fibrillation and flutter	GPATCH1	19	33571786-33621318	-0.91384	1
Intestinal infectious diseases–Atrial fibrillation and flutter	NFIC	19	3359561-3469215	2.6421	1
Intestinal infectious diseases–Atrial fibrillation and flutter	WDR88	19	33622949-33667830	1.3554	1
Intestinal infectious diseases–Atrial fibrillation and flutter	LRP3	19	33685599-33699773	0.78427	1
Intestinal infectious diseases–Atrial fibrillation and flutter	SLC7A10	19	33699570-33716756	0.28942	1
Intestinal infectious diseases–Atrial fibrillation and flutter	CEBPA	19	33790840-33793430	-0.45153	1
Intestinal infectious diseases–Atrial fibrillation and flutter	CEBPG	19	33864575-33873592	0.72861	1
Intestinal infectious diseases–Atrial fibrillation and flutter	PEPD	19	33877855-34012799	-1.4354	1
Intestinal infectious diseases–Atrial fibrillation and flutter	CHST8	19	34112861-34264414	1.1476	1
Intestinal infectious diseases–Atrial fibrillation and flutter	KCTD15	19	34287751-34306666	0.18177	1
Intestinal infectious diseases–Atrial fibrillation and flutter	LSM14A	19	34663352-34720420	-0.22765	1
Intestinal infectious diseases–Atrial fibrillation and flutter	KIAA0355	19	34745456-34846471	0.097452	1
Intestinal infectious diseases–Atrial fibrillation and flutter	GPI	19	34855645-34893318	1.7788	1
Intestinal infectious diseases–Atrial fibrillation and flutter	PDCD2L	19	34895300-34917073	0.57161	1
Intestinal infectious diseases–Atrial fibrillation and flutter	DOHH	19	3490819-3500938	0.13203	1
Intestinal infectious diseases–Atrial fibrillation and flutter	UBA2	19	34919264-34960798	0.83454	1
Intestinal infectious diseases–Atrial fibrillation and flutter	WTIP	19	34972880-34992085	1.4347	1
Intestinal infectious diseases–Atrial fibrillation and flutter	FZR1	19	3506261-3536755	-0.14227	1
Intestinal infectious diseases–Atrial fibrillation and flutter	SCGB2B2	19	35084346-35085490	0.073404	1
Intestinal infectious diseases–Atrial fibrillation and flutter	ZNF302	19	35168553-35177302	0.54137	1
Intestinal infectious diseases–Atrial fibrillation and flutter	ZNF181	19	35225103-35233774	0.88273	1
Intestinal infectious diseases–Atrial fibrillation and flutter	ZNF599	19	35248979-35264134	0.83418	1
Intestinal infectious diseases–Atrial fibrillation and flutter	MFSD12	19	3538263-3557582	-0.43608	1
Intestinal infectious diseases–Atrial fibrillation and flutter	C19orf71	19	3538674-3544121	-1.0746	1
Intestinal infectious diseases–Atrial fibrillation and flutter	ZNF30	19	35417807-35436076	-0.39881	1
Intestinal infectious diseases–Atrial fibrillation and flutter	ZNF792	19	35447078-35455139	-0.16791	1
Intestinal infectious diseases–Atrial fibrillation and flutter	GRAMD1A	19	35485688-35517375	2.1852	1
Intestinal infectious diseases–Atrial fibrillation and flutter	SCN1B	19	35521555-35531353	-0.54189	1
Intestinal infectious diseases–Atrial fibrillation and flutter	HPN	19	35531410-35557481	0.39529	1
Intestinal infectious diseases–Atrial fibrillation and flutter	FXYD3	19	35606732-35615228	0.038854	1
Intestinal infectious diseases–Atrial fibrillation and flutter	LGI4	19	35615417-35626178	0.65772	1
Intestinal infectious diseases–Atrial fibrillation and flutter	FXYD1	19	35629693-35633959	0.96971	1
Intestinal infectious diseases–Atrial fibrillation and flutter	FXYD7	19	35634154-35645205	1.5923	1
Intestinal infectious diseases–Atrial fibrillation and flutter	FXYD5	19	35645625-35660788	0.30466	1
Intestinal infectious diseases–Atrial fibrillation and flutter	FAM187B	19	35715704-35719628	-0.087744	1
Intestinal infectious diseases–Atrial fibrillation and flutter	HMG20B	19	3572936-3579081	1.6132	1
Intestinal infectious diseases–Atrial fibrillation and flutter	LSR	19	35739290-35758867	-0.40598	1
Intestinal infectious diseases–Atrial fibrillation and flutter	USF2	19	35759896-35770724	-0.40578	1
Intestinal infectious diseases–Atrial fibrillation and flutter	HAMP	19	35773410-35776046	0.17722	1
Intestinal infectious diseases–Atrial fibrillation and flutter	MAG	19	35782989-35804710	0.68893	1
Intestinal infectious diseases–Atrial fibrillation and flutter	CD22	19	35820069-35838264	0.51434	1
Intestinal infectious diseases–Atrial fibrillation and flutter	FFAR1	19	35841645-35844764	-0.22926	1
Intestinal infectious diseases–Atrial fibrillation and flutter	GIPC3	19	3585557-3593539	0.12137	1
Intestinal infectious diseases–Atrial fibrillation and flutter	FFAR2	19	35939185-35942669	-0.70806	1
Intestinal infectious diseases–Atrial fibrillation and flutter	TBXA2R	19	3594504-3606831	0.15682	1
Intestinal infectious diseases–Atrial fibrillation and flutter	KRTDAP	19	35978226-35981433	1.9996	1
Intestinal infectious diseases–Atrial fibrillation and flutter	DMKN	19	35988119-36004560	1.0158	1
Intestinal infectious diseases–Atrial fibrillation and flutter	SBSN	19	36014269-36019253	-0.031885	1
Intestinal infectious diseases–Atrial fibrillation and flutter	GAPDHS	19	36024314-36036221	-1.3606	1
Intestinal infectious diseases–Atrial fibrillation and flutter	TMEM147	19	36036502-36038429	-0.51195	1
Intestinal infectious diseases–Atrial fibrillation and flutter	ATP4A	19	36041095-36054560	-0.97572	1
Intestinal infectious diseases–Atrial fibrillation and flutter	HAUS5	19	36103646-36116251	0.29116	1
Intestinal infectious diseases–Atrial fibrillation and flutter	CACTIN	19	3610626-3626813	1.1999	1
Intestinal infectious diseases–Atrial fibrillation and flutter	RBM42	19	36119980-36128587	1.3706	1
Intestinal infectious diseases–Atrial fibrillation and flutter	ETV2	19	36132647-36136007	0.51682	1
Intestinal infectious diseases–Atrial fibrillation and flutter	COX6B1	19	36139125-36149686	0.046882	1
Intestinal infectious diseases–Atrial fibrillation and flutter	UPK1A	19	36157418-36169387	0.133	1
Intestinal infectious diseases–Atrial fibrillation and flutter	THEG	19	361750-376688	0.049886	1
Intestinal infectious diseases–Atrial fibrillation and flutter	ZBTB32	19	36195389-36207940	0.1481	1
Intestinal infectious diseases–Atrial fibrillation and flutter	KMT2B	19	36208921-36229781	0.45885	1
Intestinal infectious diseases–Atrial fibrillation and flutter	IGFLR1	19	36229957-36234075	-0.30184	1
Intestinal infectious diseases–Atrial fibrillation and flutter	U2AF1L4	19	36233428-36236409	0.59338	1
Intestinal infectious diseases–Atrial fibrillation and flutter	LIN37	19	36239262-36245420	0.39811	1
Intestinal infectious diseases–Atrial fibrillation and flutter	PROSER3	19	36249044-36260077	0.07603	1
Intestinal infectious diseases–Atrial fibrillation and flutter	ARHGAP33	19	36266417-36279724	0.51163	1
Intestinal infectious diseases–Atrial fibrillation and flutter	PRODH2	19	36290892-36304201	0.14392	1
Intestinal infectious diseases–Atrial fibrillation and flutter	PIP5K1C	19	3630179-3700484	-0.43047	1
Intestinal infectious diseases–Atrial fibrillation and flutter	NPHS1	19	36316274-36342895	-0.1199	1
Intestinal infectious diseases–Atrial fibrillation and flutter	KIRREL2	19	36342552-36358048	1.1524	1
Intestinal infectious diseases–Atrial fibrillation and flutter	APLP1	19	36358806-36370699	1.0726	1
Intestinal infectious diseases–Atrial fibrillation and flutter	NFKBID	19	36378854-36393205	0.39142	1
Intestinal infectious diseases–Atrial fibrillation and flutter	TYROBP	19	36395303-36399211	0.79263	1
Intestinal infectious diseases–Atrial fibrillation and flutter	LRFN3	19	36428022-36436097	1.7702	1
Intestinal infectious diseases–Atrial fibrillation and flutter	SYNE4	19	36494002-36499958	1.1954	1
Intestinal infectious diseases–Atrial fibrillation and flutter	ALKBH6	19	36500022-36505145	1.126	1
Intestinal infectious diseases–Atrial fibrillation and flutter	LOC101927572	19	36505375-36536874	0.82067	1
Intestinal infectious diseases–Atrial fibrillation and flutter	CLIP3	19	36505562-36523797	0.9232	1
Intestinal infectious diseases–Atrial fibrillation and flutter	THAP8	19	36525886-36545664	0.93331	1
Intestinal infectious diseases–Atrial fibrillation and flutter	WDR62	19	36545783-36596012	0.42445	1
Intestinal infectious diseases–Atrial fibrillation and flutter	OVOL3	19	36602105-36604613	0.89832	1
Intestinal infectious diseases–Atrial fibrillation and flutter	POLR2I	19	36604611-36606206	1.6159	1
Intestinal infectious diseases–Atrial fibrillation and flutter	TBCB	19	36605888-36616849	0.35987	1
Intestinal infectious diseases–Atrial fibrillation and flutter	CAPNS1	19	36630918-36641255	0.88331	1
Intestinal infectious diseases–Atrial fibrillation and flutter	COX7A1	19	36641824-36643771	2.079	1
Intestinal infectious diseases–Atrial fibrillation and flutter	ZNF565	19	36673187-36705986	-0.51951	1
Intestinal infectious diseases–Atrial fibrillation and flutter	ZNF146	19	36705504-36729676	0.019954	1
Intestinal infectious diseases–Atrial fibrillation and flutter	ZFP14	19	36825355-36870126	0.62227	1
Intestinal infectious diseases–Atrial fibrillation and flutter	ZFP82	19	36882861-36909550	-1.0696	1
Intestinal infectious diseases–Atrial fibrillation and flutter	ZNF566	19	36936021-36980804	-0.065227	1
Intestinal infectious diseases–Atrial fibrillation and flutter	ZNF260	19	37001589-37019248	-0.82051	1
Intestinal infectious diseases–Atrial fibrillation and flutter	ZNF529	19	37034517-37096178	1.4722	1
Intestinal infectious diseases–Atrial fibrillation and flutter	TJP3	19	3708335-3750811	1.2839	1
Intestinal infectious diseases–Atrial fibrillation and flutter	ZNF382	19	37096207-37119499	0.29954	1
Intestinal infectious diseases–Atrial fibrillation and flutter	ZNF461	19	37128283-37157740	1.0424	1
Intestinal infectious diseases–Atrial fibrillation and flutter	ZNF567	19	37178466-37212428	1.2663	1
Intestinal infectious diseases–Atrial fibrillation and flutter	ZNF850	19	37234380-37263717	1.3467	1
Intestinal infectious diseases–Atrial fibrillation and flutter	LOC728485	19	37264020-37267980	0.77685	1
Intestinal infectious diseases–Atrial fibrillation and flutter	ZNF790	19	37309224-37341689	0.8457	1
Intestinal infectious diseases–Atrial fibrillation and flutter	ZNF345	19	37341260-37384120	0.70767	1
Intestinal infectious diseases–Atrial fibrillation and flutter	ZNF829	19	37379026-37407193	0.14413	1
Intestinal infectious diseases–Atrial fibrillation and flutter	ZNF568	19	37407231-37488834	-0.33106	1
Intestinal infectious diseases–Atrial fibrillation and flutter	APBA3	19	3750771-3761673	-0.72631	1
Intestinal infectious diseases–Atrial fibrillation and flutter	ZNF420	19	37569319-37621221	-0.56271	1
Intestinal infectious diseases–Atrial fibrillation and flutter	MRPL54	19	3762665-3767563	-1.122	1
Intestinal infectious diseases–Atrial fibrillation and flutter	ZNF585A	19	37638340-37663643	-1.4214	1
Intestinal infectious diseases–Atrial fibrillation and flutter	ZNF585B	19	37672481-37701632	0.32741	1
Intestinal infectious diseases–Atrial fibrillation and flutter	RAX2	19	3769087-3772219	0.28445	1
Intestinal infectious diseases–Atrial fibrillation and flutter	ZNF383	19	37708828-37734828	0.48508	1
Intestinal infectious diseases–Atrial fibrillation and flutter	MATK	19	3777967-3801810	2.2095	1
Intestinal infectious diseases–Atrial fibrillation and flutter	HKR1	19	37825580-37855357	0.39134	1
Intestinal infectious diseases–Atrial fibrillation and flutter	ZNF527	19	37862007-37883967	0.31097	1
Intestinal infectious diseases–Atrial fibrillation and flutter	ZNF569	19	37901778-37960167	-0.065184	1
Intestinal infectious diseases–Atrial fibrillation and flutter	ZNF570	19	37958463-37976242	-0.1659	1
Intestinal infectious diseases–Atrial fibrillation and flutter	ZNF793	19	37997323-38034239	1.1068	1
Intestinal infectious diseases–Atrial fibrillation and flutter	ZFR2	19	3804022-3869027	0.75283	1
Intestinal infectious diseases–Atrial fibrillation and flutter	ZNF540	19	38042273-38105080	0.078013	1
Intestinal infectious diseases–Atrial fibrillation and flutter	ZNF571	19	38055155-38085673	-0.065979	1
Intestinal infectious diseases–Atrial fibrillation and flutter	ZFP30	19	38123386-38148129	0.61547	1
Intestinal infectious diseases–Atrial fibrillation and flutter	ZNF781	19	38158650-38183216	0.55488	1
Intestinal infectious diseases–Atrial fibrillation and flutter	ZNF607	19	38187264-38210691	0.44613	1
Intestinal infectious diseases–Atrial fibrillation and flutter	ZNF573	19	38229203-38270230	0.97319	1
Intestinal infectious diseases–Atrial fibrillation and flutter	WDR87	19	38375213-38397317	-0.038117	1
Intestinal infectious diseases–Atrial fibrillation and flutter	SIPA1L3	19	38397525-38699009	-1.1735	1
Intestinal infectious diseases–Atrial fibrillation and flutter	DPF1	19	38701649-38720317	0.65004	1
Intestinal infectious diseases–Atrial fibrillation and flutter	PPP1R14A	19	38741877-38747231	1.2339	1
Intestinal infectious diseases–Atrial fibrillation and flutter	SPINT2	19	38755098-38783254	1.9664	1
Intestinal infectious diseases–Atrial fibrillation and flutter	YIF1B	19	38794200-38806615	2.3209	1
Intestinal infectious diseases–Atrial fibrillation and flutter	C19orf33	19	38794804-38795646	2.6214	1
Intestinal infectious diseases–Atrial fibrillation and flutter	ATCAY	19	3880618-3928080	-1.0399	1
Intestinal infectious diseases–Atrial fibrillation and flutter	KCNK6	19	38810484-38819654	2.3301	1
Intestinal infectious diseases–Atrial fibrillation and flutter	CATSPERG	19	38826443-38861589	2.3595	1
Intestinal infectious diseases–Atrial fibrillation and flutter	PSMD8	19	38865190-38874464	0.5167	1
Intestinal infectious diseases–Atrial fibrillation and flutter	GGN	19	38874992-38879096	0.44804	1
Intestinal infectious diseases–Atrial fibrillation and flutter	SPRED3	19	38880840-38890524	0.15397	1
Intestinal infectious diseases–Atrial fibrillation and flutter	FAM98C	19	38893775-38899728	0.73692	1
Intestinal infectious diseases–Atrial fibrillation and flutter	RASGRP4	19	38899695-38916945	-0.021313	1
Intestinal infectious diseases–Atrial fibrillation and flutter	RYR1	19	38924340-39078204	0.60927	1
Intestinal infectious diseases–Atrial fibrillation and flutter	MAP4K1	19	39078281-39108643	-0.29005	1
Intestinal infectious diseases–Atrial fibrillation and flutter	EIF3K	19	39109722-39127595	-0.077033	1
Intestinal infectious diseases–Atrial fibrillation and flutter	ACTN4	19	39138256-39221336	2.2998	1
Intestinal infectious diseases–Atrial fibrillation and flutter	CAPN12	19	39220832-39235114	2.3333	1
Intestinal infectious diseases–Atrial fibrillation and flutter	LGALS4	19	39292311-39303740	0.73952	1
Intestinal infectious diseases–Atrial fibrillation and flutter	ECH1	19	39306062-39322497	1.1646	1
Intestinal infectious diseases–Atrial fibrillation and flutter	HNRNPL	19	39327028-39342979	1.2592	1
Intestinal infectious diseases–Atrial fibrillation and flutter	NMRK2	19	3933101-3942414	-0.2639	1
Intestinal infectious diseases–Atrial fibrillation and flutter	RINL	19	39358470-39368919	0.68588	1
Intestinal infectious diseases–Atrial fibrillation and flutter	SIRT2	19	39369195-39390502	-0.45461	1
Intestinal infectious diseases–Atrial fibrillation and flutter	NFKBIB	19	39390340-39399534	-0.53101	1
Intestinal infectious diseases–Atrial fibrillation and flutter	SARS2	19	39405904-39421536	-0.029311	1
Intestinal infectious diseases–Atrial fibrillation and flutter	MRPS12	19	39421348-39423660	0.13518	1
Intestinal infectious diseases–Atrial fibrillation and flutter	FBXO17	19	39432041-39466453	-0.22197	1
Intestinal infectious diseases–Atrial fibrillation and flutter	FBXO27	19	39514661-39523198	0.76224	1
Intestinal infectious diseases–Atrial fibrillation and flutter	PAPL	19	39574945-39602129	0.58636	1
Intestinal infectious diseases–Atrial fibrillation and flutter	DAPK3	19	3958451-3971097	0.93683	1
Intestinal infectious diseases–Atrial fibrillation and flutter	PAK4	19	39616417-39670046	0.2643	1
Intestinal infectious diseases–Atrial fibrillation and flutter	NCCRP1	19	39687604-39692522	-0.1917	1
Intestinal infectious diseases–Atrial fibrillation and flutter	EEF2	19	3976054-3985477	-0.72046	1
Intestinal infectious diseases–Atrial fibrillation and flutter	IFNL1	19	39786965-39789312	-0.50784	1
Intestinal infectious diseases–Atrial fibrillation and flutter	GMFG	19	39818999-39826726	1.3866	1
Intestinal infectious diseases–Atrial fibrillation and flutter	SAMD4B	19	39833108-39876340	2.0268	1
Intestinal infectious diseases–Atrial fibrillation and flutter	PAF1	19	39876269-39881835	1.6672	1
Intestinal infectious diseases–Atrial fibrillation and flutter	MED29	19	39881893-39891203	1.7666	1
Intestinal infectious diseases–Atrial fibrillation and flutter	ZFP36	19	39897487-39900052	1.639	1
Intestinal infectious diseases–Atrial fibrillation and flutter	PLEKHG2	19	39903222-39919055	0.15836	1
Intestinal infectious diseases–Atrial fibrillation and flutter	RPS16	19	39923847-39926660	1.2667	1
Intestinal infectious diseases–Atrial fibrillation and flutter	SUPT5H	19	39936186-39967310	2.1597	1
Intestinal infectious diseases–Atrial fibrillation and flutter	TIMM50	19	39971052-39981528	1.5257	1
Intestinal infectious diseases–Atrial fibrillation and flutter	DLL3	19	39989557-39999121	2.1478	1
Intestinal infectious diseases–Atrial fibrillation and flutter	SELV	19	40005753-40011326	-0.19395	1
Intestinal infectious diseases–Atrial fibrillation and flutter	EID2B	19	40021630-40023494	0.30173	1
Intestinal infectious diseases–Atrial fibrillation and flutter	EID2	19	40029446-40030838	0.92367	1
Intestinal infectious diseases–Atrial fibrillation and flutter	PIAS4	19	4007749-4038067	-0.16891	1
Intestinal infectious diseases–Atrial fibrillation and flutter	LGALS13	19	40093169-40098114	0.51206	1
Intestinal infectious diseases–Atrial fibrillation and flutter	LGALS14	19	40194946-40200088	-0.16364	1
Intestinal infectious diseases–Atrial fibrillation and flutter	CLC	19	40221893-40228669	-0.53333	1
Intestinal infectious diseases–Atrial fibrillation and flutter	LEUTX	19	40267234-40276775	-0.41814	1
Intestinal infectious diseases–Atrial fibrillation and flutter	DYRK1B	19	40315990-40324841	0.0022312	1
Intestinal infectious diseases–Atrial fibrillation and flutter	FBL	19	40325093-40337054	-0.31802	1
Intestinal infectious diseases–Atrial fibrillation and flutter	FCGBP	19	40353963-40440910	1.0769	1
Intestinal infectious diseases–Atrial fibrillation and flutter	ZBTB7A	19	4045216-4066816	-0.4483	1
Intestinal infectious diseases–Atrial fibrillation and flutter	PSMC4	19	40476912-40487671	0.97477	1
Intestinal infectious diseases–Atrial fibrillation and flutter	ZNF546	19	40502943-40523514	0.90969	1
Intestinal infectious diseases–Atrial fibrillation and flutter	ZNF780B	19	40534167-40562125	0.84306	1
Intestinal infectious diseases–Atrial fibrillation and flutter	C2CD4C	19	405443-409170	2.6565	1
Intestinal infectious diseases–Atrial fibrillation and flutter	ZNF780A	19	40575059-40596845	0.80669	1
Intestinal infectious diseases–Atrial fibrillation and flutter	MAP3K10	19	40697504-40721487	-0.12194	1
Intestinal infectious diseases–Atrial fibrillation and flutter	CNTD2	19	40728115-40732674	-0.37395	1
Intestinal infectious diseases–Atrial fibrillation and flutter	AKT2	19	40736224-40791443	-0.26245	1
Intestinal infectious diseases–Atrial fibrillation and flutter	C19orf47	19	40826967-40854434	-0.065467	1
Intestinal infectious diseases–Atrial fibrillation and flutter	PLD3	19	40854302-40884392	0.15952	1
Intestinal infectious diseases–Atrial fibrillation and flutter	HIPK4	19	40885178-40896094	0.97426	1
Intestinal infectious diseases–Atrial fibrillation and flutter	PRX	19	40899671-40919279	-0.92475	1
Intestinal infectious diseases–Atrial fibrillation and flutter	MAP2K2	19	4090319-4124126	1.8126	1
Intestinal infectious diseases–Atrial fibrillation and flutter	SERTAD1	19	40928408-40931932	0.63319	1
Intestinal infectious diseases–Atrial fibrillation and flutter	SERTAD3	19	40946748-40950282	-0.68184	1
Intestinal infectious diseases–Atrial fibrillation and flutter	BLVRB	19	40953691-40971725	0.19162	1
Intestinal infectious diseases–Atrial fibrillation and flutter	SPTBN4	19	40973050-41082365	1.669	1
Intestinal infectious diseases–Atrial fibrillation and flutter	SHKBP1	19	41082757-41097305	-0.30186	1
Intestinal infectious diseases–Atrial fibrillation and flutter	LTBP4	19	41099072-41135725	0.022928	1
Intestinal infectious diseases–Atrial fibrillation and flutter	NUMBL	19	41171810-41196556	1.8714	1
Intestinal infectious diseases–Atrial fibrillation and flutter	ADCK4	19	41197434-41222790	3.6675	1
Intestinal infectious diseases–Atrial fibrillation and flutter	ITPKC	19	41222885-41246765	3.1737	1
Intestinal infectious diseases–Atrial fibrillation and flutter	C19orf54	19	41246761-41256533	2.8506	1
Intestinal infectious diseases–Atrial fibrillation and flutter	SNRPA	19	41256725-41271297	1.1601	1
Intestinal infectious diseases–Atrial fibrillation and flutter	MIA	19	41281082-41283398	0.60166	1
Intestinal infectious diseases–Atrial fibrillation and flutter	RAB4B	19	41283670-41302849	1.1447	1
Intestinal infectious diseases–Atrial fibrillation and flutter	EGLN2	19	41305048-41314346	1.6353	1
Intestinal infectious diseases–Atrial fibrillation and flutter	CYP2A6	19	41349441-41356360	0.58021	1
Intestinal infectious diseases–Atrial fibrillation and flutter	CYP2A7	19	41381344-41388657	0.24728	1
Intestinal infectious diseases–Atrial fibrillation and flutter	CYP2B6	19	41497138-41524308	0.037284	1
Intestinal infectious diseases–Atrial fibrillation and flutter	CREB3L3	19	4153598-4173051	0.69002	1
Intestinal infectious diseases–Atrial fibrillation and flutter	CYP2A13	19	41594356-41602100	-0.61248	1
Intestinal infectious diseases–Atrial fibrillation and flutter	CYP2F1	19	41620312-41634286	-0.77496	1
Intestinal infectious diseases–Atrial fibrillation and flutter	SHC2	19	416583-460996	1.0142	1
Intestinal infectious diseases–Atrial fibrillation and flutter	CYP2S1	19	41699115-41713444	1.272	1
Intestinal infectious diseases–Atrial fibrillation and flutter	AXL	19	41725104-41767672	1.1178	1
Intestinal infectious diseases–Atrial fibrillation and flutter	SIRT6	19	4174106-4182596	1.5312	1
Intestinal infectious diseases–Atrial fibrillation and flutter	HNRNPUL1	19	41768391-41813811	0.31514	1
Intestinal infectious diseases–Atrial fibrillation and flutter	CCDC97	19	41816094-41830788	-1.0778	1
Intestinal infectious diseases–Atrial fibrillation and flutter	ANKRD24	19	4182665-4224811	0.82452	1
Intestinal infectious diseases–Atrial fibrillation and flutter	TGFB1	19	41836812-41859831	1.111	1
Intestinal infectious diseases–Atrial fibrillation and flutter	TMEM91	19	41856873-41889988	1.1305	1
Intestinal infectious diseases–Atrial fibrillation and flutter	B9D2	19	41860322-41870078	0.86416	1
Intestinal infectious diseases–Atrial fibrillation and flutter	EXOSC5	19	41892275-41903289	1.7178	1
Intestinal infectious diseases–Atrial fibrillation and flutter	BCKDHA	19	41903694-41930910	1.5312	1
Intestinal infectious diseases–Atrial fibrillation and flutter	B3GNT8	19	41931264-41934635	1.7551	1
Intestinal infectious diseases–Atrial fibrillation and flutter	ATP5SL	19	41937223-41945843	1.7349	1
Intestinal infectious diseases–Atrial fibrillation and flutter	ERICH4	19	41949063-41950670	0.92376	1
Intestinal infectious diseases–Atrial fibrillation and flutter	CEACAM21	19	42055886-42093255	-1.5402	1
Intestinal infectious diseases–Atrial fibrillation and flutter	CEACAM4	19	42125344-42133442	1.9178	1
Intestinal infectious diseases–Atrial fibrillation and flutter	CEACAM7	19	42177235-42192196	0.18739	1
Intestinal infectious diseases–Atrial fibrillation and flutter	CEACAM5	19	42212530-42234437	-0.1561	1
Intestinal infectious diseases–Atrial fibrillation and flutter	CEACAM6	19	42259398-42276113	-0.60848	1
Intestinal infectious diseases–Atrial fibrillation and flutter	EBI3	19	4229540-4237525	-0.14195	1
Intestinal infectious diseases–Atrial fibrillation and flutter	CEACAM3	19	42300522-42315591	0.046864	1
Intestinal infectious diseases–Atrial fibrillation and flutter	LYPD4	19	42339356-42348774	0.63592	1
Intestinal infectious diseases–Atrial fibrillation and flutter	DMRTC2	19	42348806-42356398	0.58492	1
Intestinal infectious diseases–Atrial fibrillation and flutter	RPS19	19	42363988-42375484	-1.7447	1
Intestinal infectious diseases–Atrial fibrillation and flutter	ARHGEF1	19	42387240-42411604	1.2997	1
Intestinal infectious diseases–Atrial fibrillation and flutter	LOC390937	19	42412093-42432229	0.10899	1
Intestinal infectious diseases–Atrial fibrillation and flutter	RABAC1	19	42460833-42463530	-0.94873	1
Intestinal infectious diseases–Atrial fibrillation and flutter	ATP1A3	19	42470628-42498428	0.57644	1
Intestinal infectious diseases–Atrial fibrillation and flutter	CCDC94	19	4247111-4269085	0.103	1
Intestinal infectious diseases–Atrial fibrillation and flutter	GRIK5	19	42502468-42574278	-0.11001	1
Intestinal infectious diseases–Atrial fibrillation and flutter	POU2F2	19	42590262-42636625	-0.42722	1
Intestinal infectious diseases–Atrial fibrillation and flutter	DEDD2	19	42702745-42724304	-0.41066	1
Intestinal infectious diseases–Atrial fibrillation and flutter	GSK3A	19	42734338-42746736	-0.53215	1
Intestinal infectious diseases–Atrial fibrillation and flutter	ERF	19	42751717-42759309	-0.14534	1
Intestinal infectious diseases–Atrial fibrillation and flutter	SHD	19	4278598-4290720	-0.045851	1
Intestinal infectious diseases–Atrial fibrillation and flutter	CIC	19	42788734-42799949	1.2798	1
Intestinal infectious diseases–Atrial fibrillation and flutter	PRR19	19	42806284-42814973	-0.60573	1
Intestinal infectious diseases–Atrial fibrillation and flutter	TMEM145	19	42817477-42829214	-0.58919	1
Intestinal infectious diseases–Atrial fibrillation and flutter	MEGF8	19	42829730-42882921	-0.082675	1
Intestinal infectious diseases–Atrial fibrillation and flutter	TMIGD2	19	4292224-4302428	-0.067418	1
Intestinal infectious diseases–Atrial fibrillation and flutter	CXCL17	19	42932695-42947136	1.8152	1
Intestinal infectious diseases–Atrial fibrillation and flutter	CEACAM1	19	43011458-43032661	-1.1627	1
Intestinal infectious diseases–Atrial fibrillation and flutter	FSD1	19	4304591-4323843	0.838	1
Intestinal infectious diseases–Atrial fibrillation and flutter	CEACAM8	19	43084393-43099082	-1.2082	1
Intestinal infectious diseases–Atrial fibrillation and flutter	PSG3	19	43225794-43244668	-0.42927	1
Intestinal infectious diseases–Atrial fibrillation and flutter	STAP2	19	4324040-4342783	-0.086587	1
Intestinal infectious diseases–Atrial fibrillation and flutter	PSG1	19	43370613-43383921	-1.3179	1
Intestinal infectious diseases–Atrial fibrillation and flutter	PSG7	19	43428284-43441330	-0.33005	1
Intestinal infectious diseases–Atrial fibrillation and flutter	MPND	19	4343524-4360083	-0.54965	1
Intestinal infectious diseases–Atrial fibrillation and flutter	PSG11	19	43511809-43530658	0.80151	1
Intestinal infectious diseases–Atrial fibrillation and flutter	PSG2	19	43568362-43586893	-0.43576	1
Intestinal infectious diseases–Atrial fibrillation and flutter	SH3GL1	19	4360364-4400565	0.79698	1
Intestinal infectious diseases–Atrial fibrillation and flutter	PSG5	19	43671895-43690688	0.78747	1
Intestinal infectious diseases–Atrial fibrillation and flutter	PSG9	19	43757434-43773709	-0.46216	1
Intestinal infectious diseases–Atrial fibrillation and flutter	CD177	19	43857825-43867480	0.099387	1
Intestinal infectious diseases–Atrial fibrillation and flutter	TEX101	19	43892763-43922767	1.0357	1
Intestinal infectious diseases–Atrial fibrillation and flutter	LYPD3	19	43964946-43969831	0.65677	1
Intestinal infectious diseases–Atrial fibrillation and flutter	PHLDB3	19	43979255-44009073	1.9482	1
Intestinal infectious diseases–Atrial fibrillation and flutter	ETHE1	19	44010871-44031408	0.22581	1
Intestinal infectious diseases–Atrial fibrillation and flutter	CHAF1A	19	4402660-4443394	0.60046	1
Intestinal infectious diseases–Atrial fibrillation and flutter	ZNF575	19	44037244-44040290	1.8473	1
Intestinal infectious diseases–Atrial fibrillation and flutter	XRCC1	19	44047464-44079730	2.1162	1
Intestinal infectious diseases–Atrial fibrillation and flutter	PINLYP	19	44080952-44086256	1.244	1
Intestinal infectious diseases–Atrial fibrillation and flutter	IRGQ	19	44088519-44100287	1.4794	1
Intestinal infectious diseases–Atrial fibrillation and flutter	ZNF576	19	44100544-44104587	1.7524	1
Intestinal infectious diseases–Atrial fibrillation and flutter	ZNF428	19	44111376-44124298	0.91171	1
Intestinal infectious diseases–Atrial fibrillation and flutter	SRRM5	19	44116253-44118650	1.0436	1
Intestinal infectious diseases–Atrial fibrillation and flutter	CADM4	19	44126519-44143991	2.3166	1
Intestinal infectious diseases–Atrial fibrillation and flutter	PLAUR	19	44150247-44174498	1.7323	1
Intestinal infectious diseases–Atrial fibrillation and flutter	IRGC	19	44220214-44224173	0.11298	1
Intestinal infectious diseases–Atrial fibrillation and flutter	SMG9	19	44232851-44259142	1.4146	1
Intestinal infectious diseases–Atrial fibrillation and flutter	KCNN4	19	44270685-44286269	1.8263	1
Intestinal infectious diseases–Atrial fibrillation and flutter	LYPD5	19	44300079-44324808	2.0453	1
Intestinal infectious diseases–Atrial fibrillation and flutter	ZNF283	19	44331445-44353050	2.2973	1
Intestinal infectious diseases–Atrial fibrillation and flutter	ZNF404	19	44376515-44388116	1.3242	1
Intestinal infectious diseases–Atrial fibrillation and flutter	ZNF45	19	44416776-44439411	1.2001	1
Intestinal infectious diseases–Atrial fibrillation and flutter	UBXN6	19	4445003-4457791	0.85338	1
Intestinal infectious diseases–Atrial fibrillation and flutter	ZNF221	19	44455375-44471752	1.0869	1
Intestinal infectious diseases–Atrial fibrillation and flutter	ZNF155	19	44472014-44502477	-0.033967	1
Intestinal infectious diseases–Atrial fibrillation and flutter	ZNF230	19	44507077-44518072	0.01273	1
Intestinal infectious diseases–Atrial fibrillation and flutter	ZNF222	19	44529494-44537263	-0.69003	1
Intestinal infectious diseases–Atrial fibrillation and flutter	ZNF223	19	44556164-44572142	-0.32035	1
Intestinal infectious diseases–Atrial fibrillation and flutter	ZNF284	19	44576297-44591623	0.401	1
Intestinal infectious diseases–Atrial fibrillation and flutter	ZNF224	19	44598482-44613997	0.94512	1
Intestinal infectious diseases–Atrial fibrillation and flutter	ZNF225	19	44617528-44637255	1.5323	1
Intestinal infectious diseases–Atrial fibrillation and flutter	ZNF234	19	44645710-44664462	1.1823	1
Intestinal infectious diseases–Atrial fibrillation and flutter	ZNF226	19	44669215-44682534	0.68746	1
Intestinal infectious diseases–Atrial fibrillation and flutter	ZNF227	19	44716684-44741421	0.70714	1
Intestinal infectious diseases–Atrial fibrillation and flutter	HDGFRP2	19	4472255-4502223	1.4782	1
Intestinal infectious diseases–Atrial fibrillation and flutter	ZNF233	19	44764033-44779470	0.31941	1
Intestinal infectious diseases–Atrial fibrillation and flutter	ZNF235	19	44790501-44809606	0.38838	1
Intestinal infectious diseases–Atrial fibrillation and flutter	ZNF112	19	44830706-44860856	-0.13421	1
Intestinal infectious diseases–Atrial fibrillation and flutter	ZNF285	19	44889808-44905777	0.86567	1
Intestinal infectious diseases–Atrial fibrillation and flutter	ZNF229	19	44930423-44952766	0.3645	1
Intestinal infectious diseases–Atrial fibrillation and flutter	ZNF180	19	44978645-45004574	-0.29595	1
Intestinal infectious diseases–Atrial fibrillation and flutter	CEACAM20	19	45010211-45033548	0.054763	1
Intestinal infectious diseases–Atrial fibrillation and flutter	PLIN4	19	4502192-4518529	2.5488	1
Intestinal infectious diseases–Atrial fibrillation and flutter	IGSF23	19	45116911-45140081	-1.7738	1
Intestinal infectious diseases–Atrial fibrillation and flutter	PVR	19	45147098-45169429	0.21979	1
Intestinal infectious diseases–Atrial fibrillation and flutter	CEACAM19	19	45174724-45187631	0.014334	1
Intestinal infectious diseases–Atrial fibrillation and flutter	CEACAM16	19	45202421-45213986	-0.71942	1
Intestinal infectious diseases–Atrial fibrillation and flutter	PLIN5	19	4522543-4535208	1.5425	1
Intestinal infectious diseases–Atrial fibrillation and flutter	BCL3	19	45246070-45263301	0.37168	1
Intestinal infectious diseases–Atrial fibrillation and flutter	CBLC	19	45281126-45303903	0.056498	1
Intestinal infectious diseases–Atrial fibrillation and flutter	BCAM	19	45312316-45324678	1.2645	1
Intestinal infectious diseases–Atrial fibrillation and flutter	PVRL2	19	45349393-45392485	1.7744	1
Intestinal infectious diseases–Atrial fibrillation and flutter	LRG1	19	4537227-4540036	-0.18809	1
Intestinal infectious diseases–Atrial fibrillation and flutter	TOMM40	19	45394477-45406946	1.8231	1
Intestinal infectious diseases–Atrial fibrillation and flutter	APOE	19	45409039-45412650	2.1025	1
Intestinal infectious diseases–Atrial fibrillation and flutter	APOC1	19	45417577-45422606	0.2266	1
Intestinal infectious diseases–Atrial fibrillation and flutter	SEMA6B	19	4542600-4559771	-0.091626	1
Intestinal infectious diseases–Atrial fibrillation and flutter	APOC4	19	45445495-45448753	-0.26714	1
Intestinal infectious diseases–Atrial fibrillation and flutter	APOC2	19	45449239-45452822	-0.029123	1
Intestinal infectious diseases–Atrial fibrillation and flutter	CLPTM1	19	45457842-45496604	-0.66455	1
Intestinal infectious diseases–Atrial fibrillation and flutter	RELB	19	45504707-45541456	0.50457	1
Intestinal infectious diseases–Atrial fibrillation and flutter	CLASRP	19	45542298-45574214	-0.25165	1
Intestinal infectious diseases–Atrial fibrillation and flutter	GEMIN7	19	45579024-45594782	1.935	1
Intestinal infectious diseases–Atrial fibrillation and flutter	PPP1R37	19	45596431-45650543	0.44128	1
Intestinal infectious diseases–Atrial fibrillation and flutter	NKPD1	19	45653008-45663408	0.73961	1
Intestinal infectious diseases–Atrial fibrillation and flutter	TRAPPC6A	19	45666186-45681501	0.29383	1
Intestinal infectious diseases–Atrial fibrillation and flutter	BLOC1S3	19	45682003-45685058	0.35666	1
Intestinal infectious diseases–Atrial fibrillation and flutter	EXOC3L2	19	45715879-45737469	0.13675	1
Intestinal infectious diseases–Atrial fibrillation and flutter	MARK4	19	45754516-45808541	-0.85916	1
Intestinal infectious diseases–Atrial fibrillation and flutter	CKM	19	45809671-45826302	-0.85665	1
Intestinal infectious diseases–Atrial fibrillation and flutter	KLC3	19	45843998-45854864	-0.87583	1
Intestinal infectious diseases–Atrial fibrillation and flutter	ERCC2	19	45854649-45873845	0.48633	1
Intestinal infectious diseases–Atrial fibrillation and flutter	PPP1R13L	19	45882892-45909787	1.8996	1
Intestinal infectious diseases–Atrial fibrillation and flutter	CD3EAP	19	45909467-45914024	1.9627	1
Intestinal infectious diseases–Atrial fibrillation and flutter	ERCC1	19	45910591-45982241	1.5384	1
Intestinal infectious diseases–Atrial fibrillation and flutter	FOSB	19	45971253-45978437	0.59811	1
Intestinal infectious diseases–Atrial fibrillation and flutter	RTN2	19	45988546-46000313	2.2774	1
Intestinal infectious diseases–Atrial fibrillation and flutter	PPM1N	19	46001731-46005768	1.995	1
Intestinal infectious diseases–Atrial fibrillation and flutter	VASP	19	46010688-46030247	0.68151	1
Intestinal infectious diseases–Atrial fibrillation and flutter	OPA3	19	46031025-46088122	2.5215	1
Intestinal infectious diseases–Atrial fibrillation and flutter	GPR4	19	46093022-46105466	1.5522	1
Intestinal infectious diseases–Atrial fibrillation and flutter	EML2	19	46112658-46148775	1.0815	1
Intestinal infectious diseases–Atrial fibrillation and flutter	GIPR	19	46171490-46185717	0.81965	1
Intestinal infectious diseases–Atrial fibrillation and flutter	QPCTL	19	46195741-46207248	1.4075	1
Intestinal infectious diseases–Atrial fibrillation and flutter	FBXO46	19	46213887-46234151	0.28413	1
Intestinal infectious diseases–Atrial fibrillation and flutter	BHMG1	19	46236515-46267376	1.3776	1
Intestinal infectious diseases–Atrial fibrillation and flutter	DMPK	19	46272975-46285815	1.2733	1
Intestinal infectious diseases–Atrial fibrillation and flutter	DMWD	19	46286205-46296060	0.90433	1
Intestinal infectious diseases–Atrial fibrillation and flutter	RSPH6A	19	46298968-46318605	2.0731	1
Intestinal infectious diseases–Atrial fibrillation and flutter	SYMPK	19	46318700-46366548	1.5845	1
Intestinal infectious diseases–Atrial fibrillation and flutter	ODF3L2	19	463346-474983	-1.4532	1
Intestinal infectious diseases–Atrial fibrillation and flutter	FOXA3	19	46367518-46377055	0.55243	1
Intestinal infectious diseases–Atrial fibrillation and flutter	IRF2BP1	19	46386866-46389376	1.0222	1
Intestinal infectious diseases–Atrial fibrillation and flutter	MYPOP	19	46393281-46405862	0.0039643	1
Intestinal infectious diseases–Atrial fibrillation and flutter	TNFAIP8L1	19	4639527-4655580	0.48456	1
Intestinal infectious diseases–Atrial fibrillation and flutter	NANOS2	19	46416472-46418036	0.3467	1
Intestinal infectious diseases–Atrial fibrillation and flutter	NOVA2	19	46442771-46476657	-0.66932	1
Intestinal infectious diseases–Atrial fibrillation and flutter	CCDC61	19	46498719-46521874	1.326	1
Intestinal infectious diseases–Atrial fibrillation and flutter	PGLYRP1	19	46522411-46526556	0.37588	1
Intestinal infectious diseases–Atrial fibrillation and flutter	IGFL4	19	46543006-46544274	1.6228	1
Intestinal infectious diseases–Atrial fibrillation and flutter	MYDGF	19	4657557-4670415	0.39777	1
Intestinal infectious diseases–Atrial fibrillation and flutter	IGFL2	19	46651039-46664561	-0.34086	1
Intestinal infectious diseases–Atrial fibrillation and flutter	IGFL1	19	46733009-46734500	-0.035871	1
Intestinal infectious diseases–Atrial fibrillation and flutter	DPP9	19	4675239-4723855	2.6401	1
Intestinal infectious diseases–Atrial fibrillation and flutter	DPP9-AS1	19	4679294-4685960	1.1866	1
Intestinal infectious diseases–Atrial fibrillation and flutter	HIF3A	19	46800303-46846690	1.0342	1
Intestinal infectious diseases–Atrial fibrillation and flutter	PPP5C	19	46850251-46896238	1.34	1
Intestinal infectious diseases–Atrial fibrillation and flutter	CCDC8	19	46913586-46916919	1.0895	1
Intestinal infectious diseases–Atrial fibrillation and flutter	PNMAL1	19	46969748-46974820	0.96058	1
Intestinal infectious diseases–Atrial fibrillation and flutter	PPP5D1	19	46984045-47104457	1.2149	1
Intestinal infectious diseases–Atrial fibrillation and flutter	PNMAL2	19	46994448-46999169	-0.09054	1
Intestinal infectious diseases–Atrial fibrillation and flutter	CALM3	19	47104512-47114039	0.97328	1
Intestinal infectious diseases–Atrial fibrillation and flutter	PTGIR	19	47114585-47128375	-0.28929	1
Intestinal infectious diseases–Atrial fibrillation and flutter	GNG8	19	47137333-47137939	0.75471	1
Intestinal infectious diseases–Atrial fibrillation and flutter	DACT3	19	47150869-47164395	-0.27474	1
Intestinal infectious diseases–Atrial fibrillation and flutter	PRKD2	19	47177573-47220384	0.71032	1
Intestinal infectious diseases–Atrial fibrillation and flutter	STRN4	19	47222768-47250251	0.87989	1
Intestinal infectious diseases–Atrial fibrillation and flutter	FKRP	19	47249303-47261832	0.69033	1
Intestinal infectious diseases–Atrial fibrillation and flutter	SLC1A5	19	47263587-47292280	0.85065	1
Intestinal infectious diseases–Atrial fibrillation and flutter	AP2S1	19	47341423-47354203	1.2328	1
Intestinal infectious diseases–Atrial fibrillation and flutter	ARHGAP35	19	47421824-47508334	-0.39829	1
Intestinal infectious diseases–Atrial fibrillation and flutter	NPAS1	19	47523077-47549033	-0.28251	1
Intestinal infectious diseases–Atrial fibrillation and flutter	TMEM160	19	47549167-47551882	0.020289	1
Intestinal infectious diseases–Atrial fibrillation and flutter	ZC3H4	19	47567444-47617009	1.3079	1
Intestinal infectious diseases–Atrial fibrillation and flutter	SAE1	19	47634080-47713893	0.86823	1
Intestinal infectious diseases–Atrial fibrillation and flutter	BBC3	19	47724079-47736023	-0.91908	1
Intestinal infectious diseases–Atrial fibrillation and flutter	CCDC9	19	47759731-47777329	1.1047	1
Intestinal infectious diseases–Atrial fibrillation and flutter	C5AR1	19	47813104-47825327	-0.017642	1
Intestinal infectious diseases–Atrial fibrillation and flutter	DHX34	19	47852538-47885961	2.1342	1
Intestinal infectious diseases–Atrial fibrillation and flutter	MEIS3	19	47906375-47922785	2.1304	1
Intestinal infectious diseases–Atrial fibrillation and flutter	FEM1A	19	4791728-4795571	0.1191	1
Intestinal infectious diseases–Atrial fibrillation and flutter	SLC8A2	19	47931274-47975307	0.48417	1
Intestinal infectious diseases–Atrial fibrillation and flutter	KPTN	19	47978398-47987521	1.2224	1
Intestinal infectious diseases–Atrial fibrillation and flutter	NAPA	19	47990891-48018515	0.54851	1
Intestinal infectious diseases–Atrial fibrillation and flutter	ZNF541	19	48023942-48075994	1.2681	1
Intestinal infectious diseases–Atrial fibrillation and flutter	GLTSCR1	19	48111453-48206534	1.8767	1
Intestinal infectious diseases–Atrial fibrillation and flutter	TICAM1	19	4815936-4831754	1.5038	1
Intestinal infectious diseases–Atrial fibrillation and flutter	EHD2	19	48216601-48246391	-1.1193	1
Intestinal infectious diseases–Atrial fibrillation and flutter	GLTSCR2	19	48248793-48260323	-0.12828	1
Intestinal infectious diseases–Atrial fibrillation and flutter	SEPW1	19	48281842-48287939	-0.90491	1
Intestinal infectious diseases–Atrial fibrillation and flutter	TPRX1	19	48304500-48322308	1.191	1
Intestinal infectious diseases–Atrial fibrillation and flutter	CRX	19	48323807-48346587	0.29161	1
Intestinal infectious diseases–Atrial fibrillation and flutter	SULT2A1	19	48373723-48389654	0.44528	1
Intestinal infectious diseases–Atrial fibrillation and flutter	PLIN3	19	4838346-4867780	0.70724	1
Intestinal infectious diseases–Atrial fibrillation and flutter	BSPH1	19	48471303-48495427	-0.12267	1
Intestinal infectious diseases–Atrial fibrillation and flutter	ELSPBP1	19	48497908-48528410	-0.068384	1
Intestinal infectious diseases–Atrial fibrillation and flutter	CABP5	19	48532640-48547311	-0.063095	1
Intestinal infectious diseases–Atrial fibrillation and flutter	PLA2G4C	19	48551100-48614109	-1.0153	1
Intestinal infectious diseases–Atrial fibrillation and flutter	LIG1	19	48618702-48673852	0.065249	1
Intestinal infectious diseases–Atrial fibrillation and flutter	C19orf68	19	48673952-48700879	0.46019	1
Intestinal infectious diseases–Atrial fibrillation and flutter	CARD8	19	48711343-48759203	1.3966	1
Intestinal infectious diseases–Atrial fibrillation and flutter	ZNF114	19	48774354-48790863	1.2179	1
Intestinal infectious diseases–Atrial fibrillation and flutter	CCDC114	19	48799709-48825191	2.2048	1
Intestinal infectious diseases–Atrial fibrillation and flutter	EMP3	19	48828629-48833810	0.80321	1
Intestinal infectious diseases–Atrial fibrillation and flutter	TMEM143	19	48835613-48867489	0.65709	1
Intestinal infectious diseases–Atrial fibrillation and flutter	SYNGR4	19	48867559-48879634	1.6306	1
Intestinal infectious diseases–Atrial fibrillation and flutter	KDELR1	19	48885827-48894810	1.2925	1
Intestinal infectious diseases–Atrial fibrillation and flutter	GRIN2D	19	48898132-48948188	-0.66645	1
Intestinal infectious diseases–Atrial fibrillation and flutter	ARRDC5	19	4890449-4902879	3.0298	1
Intestinal infectious diseases–Atrial fibrillation and flutter	GRWD1	19	48949030-48957164	0.55543	1
Intestinal infectious diseases–Atrial fibrillation and flutter	KCNJ14	19	48958964-48969367	0.21277	1
Intestinal infectious diseases–Atrial fibrillation and flutter	CYTH2	19	48972465-48985571	0.31847	1
Intestinal infectious diseases–Atrial fibrillation and flutter	LMTK3	19	48988528-49016446	-0.11839	1
Intestinal infectious diseases–Atrial fibrillation and flutter	SULT2B1	19	49055429-49102684	-0.0070304	1
Intestinal infectious diseases–Atrial fibrillation and flutter	UHRF1	19	4909510-4962165	0.53068	1
Intestinal infectious diseases–Atrial fibrillation and flutter	FAM83E	19	49103857-49118098	1.7938	1
Intestinal infectious diseases–Atrial fibrillation and flutter	RPL18	19	49118584-49122675	1.6419	1
Intestinal infectious diseases–Atrial fibrillation and flutter	SPHK2	19	49122548-49133974	2.1452	1
Intestinal infectious diseases–Atrial fibrillation and flutter	DBP	19	49133817-49140639	3.1474	1
Intestinal infectious diseases–Atrial fibrillation and flutter	CA11	19	49141272-49149451	1.7101	1
Intestinal infectious diseases–Atrial fibrillation and flutter	NTN5	19	49164664-49176264	1.6065	1
Intestinal infectious diseases–Atrial fibrillation and flutter	FUT2	19	49199228-49209191	3.471	1
Intestinal infectious diseases–Atrial fibrillation and flutter	MAMSTR	19	49215999-49222976	0.046443	1
Intestinal infectious diseases–Atrial fibrillation and flutter	RASIP1	19	49223842-49244136	2.159	1
Intestinal infectious diseases–Atrial fibrillation and flutter	IZUMO1	19	49244073-49250831	1.7897	1
Intestinal infectious diseases–Atrial fibrillation and flutter	FUT1	19	49251268-49258647	1.1779	1
Intestinal infectious diseases–Atrial fibrillation and flutter	FGF21	19	49258816-49261587	1.4183	1
Intestinal infectious diseases–Atrial fibrillation and flutter	BCAT2	19	49298319-49314320	1.3689	1
Intestinal infectious diseases–Atrial fibrillation and flutter	HSD17B14	19	49316274-49339935	1.2665	1
Intestinal infectious diseases–Atrial fibrillation and flutter	PLEKHA4	19	49340349-49371884	0.2718	1
Intestinal infectious diseases–Atrial fibrillation and flutter	PPP1R15A	19	49375649-49379319	-0.1476	1
Intestinal infectious diseases–Atrial fibrillation and flutter	TULP2	19	49384222-49401996	1.4642	1
Intestinal infectious diseases–Atrial fibrillation and flutter	NUCB1	19	49403307-49426540	-0.021999	1
Intestinal infectious diseases–Atrial fibrillation and flutter	DHDH	19	49436939-49448226	0.78804	1
Intestinal infectious diseases–Atrial fibrillation and flutter	BAX	19	49458117-49465055	-0.36979	1
Intestinal infectious diseases–Atrial fibrillation and flutter	GYS1	19	49471382-49496610	-0.31147	1
Intestinal infectious diseases–Atrial fibrillation and flutter	RUVBL2	19	49496738-49519183	0.37873	1
Intestinal infectious diseases–Atrial fibrillation and flutter	CGB7	19	49557531-49561603	0.91233	1
Intestinal infectious diseases–Atrial fibrillation and flutter	KCNA7	19	49570675-49576198	0.0043794	1
Intestinal infectious diseases–Atrial fibrillation and flutter	SNRNP70	19	49588465-49611870	-0.089047	1
Intestinal infectious diseases–Atrial fibrillation and flutter	LIN7B	19	49617618-49621717	0.02584	1
Intestinal infectious diseases–Atrial fibrillation and flutter	C19orf73	19	49621654-49622397	1.1485	1
Intestinal infectious diseases–Atrial fibrillation and flutter	PPFIA3	19	49622646-49654287	0.73286	1
Intestinal infectious diseases–Atrial fibrillation and flutter	MADCAM1	19	496487-505343	0.21617	1
Intestinal infectious diseases–Atrial fibrillation and flutter	HRC	19	49654455-49658686	0.70646	1
Intestinal infectious diseases–Atrial fibrillation and flutter	TRPM4	19	49661016-49715098	1.0703	1
Intestinal infectious diseases–Atrial fibrillation and flutter	KDM4B	19	4969123-5153609	2.002	1
Intestinal infectious diseases–Atrial fibrillation and flutter	SLC6A16	19	49792889-49828521	-0.20324	1
Intestinal infectious diseases–Atrial fibrillation and flutter	CD37	19	49838632-49843863	-0.46098	1
Intestinal infectious diseases–Atrial fibrillation and flutter	TEAD2	19	49843852-49865714	-0.91505	1
Intestinal infectious diseases–Atrial fibrillation and flutter	DKKL1	19	49866466-49878373	-1.088	1
Intestinal infectious diseases–Atrial fibrillation and flutter	CCDC155	19	49891475-49921256	-0.66927	1
Intestinal infectious diseases–Atrial fibrillation and flutter	GFY	19	49929688-49932075	2.0575	1
Intestinal infectious diseases–Atrial fibrillation and flutter	SLC17A7	19	49932655-49945617	2.8098	1
Intestinal infectious diseases–Atrial fibrillation and flutter	PIH1D1	19	49949550-49955266	1.4063	1
Intestinal infectious diseases–Atrial fibrillation and flutter	ALDH16A1	19	49956473-49974305	1.697	1
Intestinal infectious diseases–Atrial fibrillation and flutter	FLT3LG	19	49977455-49989491	1.204	1
Intestinal infectious diseases–Atrial fibrillation and flutter	RPL13A	19	49990811-49995565	-1.2654	1
Intestinal infectious diseases–Atrial fibrillation and flutter	RPS11	19	49999622-50002969	0.76233	1
Intestinal infectious diseases–Atrial fibrillation and flutter	FCGRT	19	50015536-50029685	0.31756	1
Intestinal infectious diseases–Atrial fibrillation and flutter	RCN3	19	50030875-50046891	0.86623	1
Intestinal infectious diseases–Atrial fibrillation and flutter	NOSIP	19	50058725-50083845	1.2093	1
Intestinal infectious diseases–Atrial fibrillation and flutter	PRRG2	19	50084574-50094272	1.4136	1
Intestinal infectious diseases–Atrial fibrillation and flutter	PRR12	19	50094912-50129696	1.4174	1
Intestinal infectious diseases–Atrial fibrillation and flutter	RRAS	19	50138552-50143400	0.79357	1
Intestinal infectious diseases–Atrial fibrillation and flutter	SCAF1	19	50145382-50161906	0.42004	1
Intestinal infectious diseases–Atrial fibrillation and flutter	IRF3	19	50162826-50169132	0.3961	1
Intestinal infectious diseases–Atrial fibrillation and flutter	BCL2L12	19	50168399-50177173	0.78662	1
Intestinal infectious diseases–Atrial fibrillation and flutter	PRMT1	19	50180409-50191707	0.4533	1
Intestinal infectious diseases–Atrial fibrillation and flutter	ADM5	19	50191942-50194247	-0.099867	1
Intestinal infectious diseases–Atrial fibrillation and flutter	CPT1C	19	50194363-50216988	1.1253	1
Intestinal infectious diseases–Atrial fibrillation and flutter	TSKS	19	50243011-50266587	2.7972	1
Intestinal infectious diseases–Atrial fibrillation and flutter	AP2A1	19	50270180-50310369	2.7049	1
Intestinal infectious diseases–Atrial fibrillation and flutter	FUZ	19	50310123-50316567	2.5711	1
Intestinal infectious diseases–Atrial fibrillation and flutter	MED25	19	50321319-50340237	0.36385	1
Intestinal infectious diseases–Atrial fibrillation and flutter	PTOV1	19	50353667-50363999	1.3163	1
Intestinal infectious diseases–Atrial fibrillation and flutter	PNKP	19	50364460-50370840	2.8014	1
Intestinal infectious diseases–Atrial fibrillation and flutter	AKT1S1	19	50372290-50381613	2.8376	1
Intestinal infectious diseases–Atrial fibrillation and flutter	TBC1D17	19	50380682-50392007	2.8322	1
Intestinal infectious diseases–Atrial fibrillation and flutter	SIGLEC11	19	50452250-50464439	0.6111	1
Intestinal infectious diseases–Atrial fibrillation and flutter	VRK3	19	50479724-50529274	0.75306	1
Intestinal infectious diseases–Atrial fibrillation and flutter	ZNF473	19	50528786-50552033	1.6817	1
Intestinal infectious diseases–Atrial fibrillation and flutter	LOC100287477	19	50561973-50647102	1.6793	1
Intestinal infectious diseases–Atrial fibrillation and flutter	MYH14	19	50706885-50813801	1.6426	1
Intestinal infectious diseases–Atrial fibrillation and flutter	TPGS1	19	507497-519654	-1.2135	1
Intestinal infectious diseases–Atrial fibrillation and flutter	KCNC3	19	50818765-50832634	0.11875	1
Intestinal infectious diseases–Atrial fibrillation and flutter	NAPSA	19	50861734-50868931	-0.31473	1
Intestinal infectious diseases–Atrial fibrillation and flutter	NR1H2	19	50879680-50886285	-0.12102	1
Intestinal infectious diseases–Atrial fibrillation and flutter	POLD1	19	50887531-50921275	1.8563	1
Intestinal infectious diseases–Atrial fibrillation and flutter	SPIB	19	50922195-50934310	-0.50308	1
Intestinal infectious diseases–Atrial fibrillation and flutter	MYBPC2	19	50936160-50969583	-0.5337	1
Intestinal infectious diseases–Atrial fibrillation and flutter	FAM71E1	19	50970045-50980085	-2.1726	1
Intestinal infectious diseases–Atrial fibrillation and flutter	EMC10	19	50979736-50986608	-1.6915	1
Intestinal infectious diseases–Atrial fibrillation and flutter	ASPDH	19	51014857-51018689	-0.87659	1
Intestinal infectious diseases–Atrial fibrillation and flutter	LRRC4B	19	51020149-51071302	-0.61586	1
Intestinal infectious diseases–Atrial fibrillation and flutter	SYT3	19	51125234-51143092	0.87033	1
Intestinal infectious diseases–Atrial fibrillation and flutter	C19orf81	19	51152702-51162567	1.2106	1
Intestinal infectious diseases–Atrial fibrillation and flutter	SHANK1	19	51163052-51220195	3.059	1
Intestinal infectious diseases–Atrial fibrillation and flutter	GPR32	19	51273721-51274989	-0.13833	1
Intestinal infectious diseases–Atrial fibrillation and flutter	ACPT	19	51293672-51298481	0.21149	1
Intestinal infectious diseases–Atrial fibrillation and flutter	C19orf48	19	51300961-51307974	0.32845	1
Intestinal infectious diseases–Atrial fibrillation and flutter	KLK1	19	51322402-51327043	1.0838	1
Intestinal infectious diseases–Atrial fibrillation and flutter	KLK15	19	51328545-51334779	-0.44256	1
Intestinal infectious diseases–Atrial fibrillation and flutter	KLK3	19	51358171-51364020	1.2954	1
Intestinal infectious diseases–Atrial fibrillation and flutter	KLK2	19	51376689-51383823	0.1004	1
Intestinal infectious diseases–Atrial fibrillation and flutter	KLK4	19	51409608-51413994	0.81099	1
Intestinal infectious diseases–Atrial fibrillation and flutter	KLK5	19	51446559-51456344	-1.2193	1
Intestinal infectious diseases–Atrial fibrillation and flutter	KLK6	19	51461887-51472929	0.81696	1
Intestinal infectious diseases–Atrial fibrillation and flutter	KLK7	19	51479735-51487320	1.8953	1
Intestinal infectious diseases–Atrial fibrillation and flutter	KLK8	19	51499264-51504958	-0.0029434	1
Intestinal infectious diseases–Atrial fibrillation and flutter	KLK9	19	51505769-51512890	0.08567	1
Intestinal infectious diseases–Atrial fibrillation and flutter	KLK10	19	51516000-51523431	0.068674	1
Intestinal infectious diseases–Atrial fibrillation and flutter	KLK11	19	51525487-51531290	-0.19056	1
Intestinal infectious diseases–Atrial fibrillation and flutter	KLK12	19	51532348-51538486	1.0251	1
Intestinal infectious diseases–Atrial fibrillation and flutter	KLK13	19	51559021-51568367	1.2036	1
Intestinal infectious diseases–Atrial fibrillation and flutter	KLK14	19	51581154-51587502	1.0345	1
Intestinal infectious diseases–Atrial fibrillation and flutter	CTU1	19	51600863-51611647	-0.42062	1
Intestinal infectious diseases–Atrial fibrillation and flutter	SIGLEC9	19	51628137-51639520	0.23103	1
Intestinal infectious diseases–Atrial fibrillation and flutter	SIGLEC7	19	51645558-51656783	1.363	1
Intestinal infectious diseases–Atrial fibrillation and flutter	CD33	19	51728335-51743274	0.60394	1
Intestinal infectious diseases–Atrial fibrillation and flutter	SIGLECL1	19	51754332-51772582	-0.48754	1
Intestinal infectious diseases–Atrial fibrillation and flutter	IGLON5	19	51815102-51834102	0.22435	1
Intestinal infectious diseases–Atrial fibrillation and flutter	VSIG10L	19	51834795-51845378	-0.37963	1
Intestinal infectious diseases–Atrial fibrillation and flutter	ETFB	19	51848409-51869672	-0.4066	1
Intestinal infectious diseases–Atrial fibrillation and flutter	NKG7	19	51874874-51875976	0.16593	1
Intestinal infectious diseases–Atrial fibrillation and flutter	LIM2	19	51883163-51891210	0.37272	1
Intestinal infectious diseases–Atrial fibrillation and flutter	C19orf84	19	51891543-51893828	0.8499	1
Intestinal infectious diseases–Atrial fibrillation and flutter	SIGLEC10	19	51913275-51921057	1.0242	1
Intestinal infectious diseases–Atrial fibrillation and flutter	LOC100129083	19	51919160-51920679	1.0201	1
Intestinal infectious diseases–Atrial fibrillation and flutter	SIGLEC8	19	51954251-51961708	0.56381	1
Intestinal infectious diseases–Atrial fibrillation and flutter	CEACAM18	19	51981897-51993859	-0.25325	1
Intestinal infectious diseases–Atrial fibrillation and flutter	SIGLEC12	19	51994613-52005043	-1.9589	1
Intestinal infectious diseases–Atrial fibrillation and flutter	SIGLEC6	19	52020951-52035110	-0.98648	1
Intestinal infectious diseases–Atrial fibrillation and flutter	PTPRS	19	5205514-5340814	-0.80061	1
Intestinal infectious diseases–Atrial fibrillation and flutter	ZNF175	19	52074531-52092991	-0.64996	1
Intestinal infectious diseases–Atrial fibrillation and flutter	SIGLEC5	19	52114756-52133727	1.2442	1
Intestinal infectious diseases–Atrial fibrillation and flutter	HAS1	19	52216365-52227239	-0.89721	1
Intestinal infectious diseases–Atrial fibrillation and flutter	FPR1	19	52249023-52255150	-0.74231	1
Intestinal infectious diseases–Atrial fibrillation and flutter	FPR2	19	52264453-52273779	-1.1525	1
Intestinal infectious diseases–Atrial fibrillation and flutter	FPR3	19	52298411-52329334	-1.1952	1
Intestinal infectious diseases–Atrial fibrillation and flutter	ZNF577	19	52359056-52391229	-0.23833	1
Intestinal infectious diseases–Atrial fibrillation and flutter	ZNF649	19	52392488-52408305	0.28088	1
Intestinal infectious diseases–Atrial fibrillation and flutter	ZNF613	19	52430688-52449011	-0.63574	1
Intestinal infectious diseases–Atrial fibrillation and flutter	ZNF350	19	52467593-52490079	-0.16026	1
Intestinal infectious diseases–Atrial fibrillation and flutter	ZNF615	19	52494587-52511494	-0.0052099	1
Intestinal infectious diseases–Atrial fibrillation and flutter	ZNF614	19	52516577-52531680	-1.6437	1
Intestinal infectious diseases–Atrial fibrillation and flutter	ZNF432	19	52536677-52552073	-1.0321	1
Intestinal infectious diseases–Atrial fibrillation and flutter	ZNF841	19	52567719-52599021	-0.72217	1
Intestinal infectious diseases–Atrial fibrillation and flutter	ZNF616	19	52616344-52643191	0.041521	1
Intestinal infectious diseases–Atrial fibrillation and flutter	ZNF836	19	52658039-52674896	-1.2326	1
Intestinal infectious diseases–Atrial fibrillation and flutter	PPP2R1A	19	52693055-52729678	0.61227	1
Intestinal infectious diseases–Atrial fibrillation and flutter	ZNF766	19	52772824-52795979	-0.059938	1
Intestinal infectious diseases–Atrial fibrillation and flutter	ZNF480	19	52800426-52829180	-0.077943	1
Intestinal infectious diseases–Atrial fibrillation and flutter	ZNF610	19	52839498-52870376	0.73362	1
Intestinal infectious diseases–Atrial fibrillation and flutter	ZNF880	19	52873170-52889048	2.7369	1
Intestinal infectious diseases–Atrial fibrillation and flutter	ZNF528	19	52900771-52921661	-0.67158	1
Intestinal infectious diseases–Atrial fibrillation and flutter	ZNF534	19	52932394-52942720	-1.4311	1
Intestinal infectious diseases–Atrial fibrillation and flutter	ZNF578	19	52956829-53020131	0.34477	1
Intestinal infectious diseases–Atrial fibrillation and flutter	ZNF808	19	53030905-53059502	0.66908	1
Intestinal infectious diseases–Atrial fibrillation and flutter	ZNF701	19	53073526-53090427	-0.685	1
Intestinal infectious diseases–Atrial fibrillation and flutter	ZNF83	19	53115617-53193834	-0.35323	1
Intestinal infectious diseases–Atrial fibrillation and flutter	CDC34	19	531720-542087	-0.66363	1
Intestinal infectious diseases–Atrial fibrillation and flutter	ZNF611	19	53206066-53238307	-0.73057	1
Intestinal infectious diseases–Atrial fibrillation and flutter	ZNF600	19	53268747-53290034	-0.42148	1
Intestinal infectious diseases–Atrial fibrillation and flutter	ZNF28	19	53300661-53324922	0.58542	1
Intestinal infectious diseases–Atrial fibrillation and flutter	ZNF468	19	53341785-53360902	0.48773	1
Intestinal infectious diseases–Atrial fibrillation and flutter	ZNF320	19	53379425-53394599	0.80155	1
Intestinal infectious diseases–Atrial fibrillation and flutter	ZNF888	19	53409168-53426930	1.2107	1
Intestinal infectious diseases–Atrial fibrillation and flutter	ZNF816-ZNF321P	19	53430388-53466164	0.46066	1
Intestinal infectious diseases–Atrial fibrillation and flutter	ZNF816	19	53452632-53466164	1.1515	1
Intestinal infectious diseases–Atrial fibrillation and flutter	ERVV-1	19	53517344-53519833	0.16729	1
Intestinal infectious diseases–Atrial fibrillation and flutter	ERVV-2	19	53547991-53554380	-0.31259	1
Intestinal infectious diseases–Atrial fibrillation and flutter	ZNF160	19	53569181-53606690	0.22512	1
Intestinal infectious diseases–Atrial fibrillation and flutter	ZNF415	19	53611132-53636173	-0.83851	1
Intestinal infectious diseases–Atrial fibrillation and flutter	ZNF347	19	53641553-53662322	-0.91926	1
Intestinal infectious diseases–Atrial fibrillation and flutter	ZNF665	19	53666552-53696619	-2.2199	1
Intestinal infectious diseases–Atrial fibrillation and flutter	ZNF677	19	53738638-53758219	1.8629	1
Intestinal infectious diseases–Atrial fibrillation and flutter	VN1R2	19	53761545-53762855	-0.0054619	1
Intestinal infectious diseases–Atrial fibrillation and flutter	BIRC8	19	53792854-53794875	0.84191	1
Intestinal infectious diseases–Atrial fibrillation and flutter	ZNF845	19	53837002-53858122	1.2283	1
Intestinal infectious diseases–Atrial fibrillation and flutter	ZNF765	19	53898397-53915262	-0.16075	1
Intestinal infectious diseases–Atrial fibrillation and flutter	ZNF761	19	53935227-53961515	0.51123	1
Intestinal infectious diseases–Atrial fibrillation and flutter	ZNF813	19	53970989-53997546	-1.3013	1
Intestinal infectious diseases–Atrial fibrillation and flutter	ZNF331	19	54024177-54083523	1.4367	1
Intestinal infectious diseases–Atrial fibrillation and flutter	DPRX	19	54135310-54140263	-0.75233	1
Intestinal infectious diseases–Atrial fibrillation and flutter	NLRP12	19	54296838-54327657	0.98179	1
Intestinal infectious diseases–Atrial fibrillation and flutter	MYADM	19	54369611-54379689	-0.084014	1
Intestinal infectious diseases–Atrial fibrillation and flutter	PRKCG	19	54385467-54410906	-0.5801	1
Intestinal infectious diseases–Atrial fibrillation and flutter	GZMM	19	544034-549920	0.66082	1
Intestinal infectious diseases–Atrial fibrillation and flutter	CACNG7	19	54412704-54447195	0.097511	1
Intestinal infectious diseases–Atrial fibrillation and flutter	CACNG8	19	54466290-54493469	-0.027448	1
Intestinal infectious diseases–Atrial fibrillation and flutter	CACNG6	19	54494403-54515920	0.024476	1
Intestinal infectious diseases–Atrial fibrillation and flutter	VSTM1	19	54544079-54567207	0.38176	1
Intestinal infectious diseases–Atrial fibrillation and flutter	ZNRF4	19	5455426-5456867	0.026055	1
Intestinal infectious diseases–Atrial fibrillation and flutter	TARM1	19	54573149-54584634	0.1057	1
Intestinal infectious diseases–Atrial fibrillation and flutter	OSCAR	19	54597933-54604159	1.0997	1
Intestinal infectious diseases–Atrial fibrillation and flutter	NDUFA3	19	54606160-54610281	-0.0055286	1
Intestinal infectious diseases–Atrial fibrillation and flutter	TFPT	19	54610320-54619055	0.44976	1
Intestinal infectious diseases–Atrial fibrillation and flutter	PRPF31	19	54618790-54635150	-0.62998	1
Intestinal infectious diseases–Atrial fibrillation and flutter	CNOT3	19	54641436-54659446	0.28452	1
Intestinal infectious diseases–Atrial fibrillation and flutter	LENG1	19	54659377-54663446	1.7335	1
Intestinal infectious diseases–Atrial fibrillation and flutter	TMC4	19	54663833-54676944	0.27861	1
Intestinal infectious diseases–Atrial fibrillation and flutter	MBOAT7	19	54677106-54693733	0.89611	1
Intestinal infectious diseases–Atrial fibrillation and flutter	TSEN34	19	54694112-54698394	0.6464	1
Intestinal infectious diseases–Atrial fibrillation and flutter	RPS9	19	54704608-54711515	0.068323	1
Intestinal infectious diseases–Atrial fibrillation and flutter	LILRB3	19	54720147-54726997	0.037418	1
Intestinal infectious diseases–Atrial fibrillation and flutter	LILRA6	19	54740469-54746724	1.1295	1
Intestinal infectious diseases–Atrial fibrillation and flutter	LILRB5	19	54754270-54761167	0.3579	1
Intestinal infectious diseases–Atrial fibrillation and flutter	LILRA3	19	54799854-54804625	-0.025085	1
Intestinal infectious diseases–Atrial fibrillation and flutter	LILRA5	19	54818353-54824409	0.70673	1
Intestinal infectious diseases–Atrial fibrillation and flutter	LILRA4	19	54844473-54850421	1.405	1
Intestinal infectious diseases–Atrial fibrillation and flutter	LAIR1	19	54865235-54882241	-0.48169	1
Intestinal infectious diseases–Atrial fibrillation and flutter	TTYH1	19	54926605-54947899	-0.61545	1
Intestinal infectious diseases–Atrial fibrillation and flutter	LENG8	19	54959605-54973196	0.24103	1
Intestinal infectious diseases–Atrial fibrillation and flutter	LENG9	19	54972976-54974894	1.8797	1
Intestinal infectious diseases–Atrial fibrillation and flutter	CDC42EP5	19	54976210-54984422	-0.42221	1
Intestinal infectious diseases–Atrial fibrillation and flutter	LAIR2	19	55014013-55021900	-0.38981	1
Intestinal infectious diseases–Atrial fibrillation and flutter	LILRA2	19	55084469-55099027	1.0332	1
Intestinal infectious diseases–Atrial fibrillation and flutter	LILRA1	19	55105041-55113846	-0.053711	1
Intestinal infectious diseases–Atrial fibrillation and flutter	LILRB1	19	55128384-55149007	0.30861	1
Intestinal infectious diseases–Atrial fibrillation and flutter	LILRB4	19	55174271-55181810	-0.64351	1
Intestinal infectious diseases–Atrial fibrillation and flutter	KIR3DL2	19	55361898-55378670	-0.12346	1
Intestinal infectious diseases–Atrial fibrillation and flutter	FCAR	19	55385549-55401839	-0.45312	1
Intestinal infectious diseases–Atrial fibrillation and flutter	NCR1	19	55417504-55424454	-0.33218	1
Intestinal infectious diseases–Atrial fibrillation and flutter	NLRP7	19	55434857-55477611	1.1727	1
Intestinal infectious diseases–Atrial fibrillation and flutter	NLRP2	19	55476652-55512510	-0.71619	1
Intestinal infectious diseases–Atrial fibrillation and flutter	GP6	19	55525073-55549632	-0.56585	1
Intestinal infectious diseases–Atrial fibrillation and flutter	RDH13	19	55555684-55580914	-0.10149	1
Intestinal infectious diseases–Atrial fibrillation and flutter	EPS8L1	19	55587221-55599291	0.69839	1
Intestinal infectious diseases–Atrial fibrillation and flutter	PPP1R12C	19	55602281-55628968	0.96669	1
Intestinal infectious diseases–Atrial fibrillation and flutter	TNNT1	19	55644161-55660752	-0.35987	1
Intestinal infectious diseases–Atrial fibrillation and flutter	TNNI3	19	55663135-55669100	0.12557	1
Intestinal infectious diseases–Atrial fibrillation and flutter	DNAAF3	19	55670029-55678090	1.1043	1
Intestinal infectious diseases–Atrial fibrillation and flutter	SYT5	19	55682571-55691809	1.7756	1
Intestinal infectious diseases–Atrial fibrillation and flutter	PTPRH	19	55692615-55720874	1.3518	1
Intestinal infectious diseases–Atrial fibrillation and flutter	TMEM86B	19	55738002-55740632	-0.58787	1
Intestinal infectious diseases–Atrial fibrillation and flutter	PPP6R1	19	55741147-55770038	-0.41088	1
Intestinal infectious diseases–Atrial fibrillation and flutter	HSPBP1	19	55773591-55791751	0.15131	1
Intestinal infectious diseases–Atrial fibrillation and flutter	BRSK1	19	55793440-55823930	-0.5043	1
Intestinal infectious diseases–Atrial fibrillation and flutter	TMEM150B	19	55823653-55845416	0.17146	1
Intestinal infectious diseases–Atrial fibrillation and flutter	SUV420H2	19	55851221-55859489	0.3991	1
Intestinal infectious diseases–Atrial fibrillation and flutter	COX6B2	19	55861070-55866182	0.64649	1
Intestinal infectious diseases–Atrial fibrillation and flutter	FAM71E2	19	55866276-55874620	-0.27812	1
Intestinal infectious diseases–Atrial fibrillation and flutter	SAFB2	19	5587007-5622991	-0.88291	1
Intestinal infectious diseases–Atrial fibrillation and flutter	IL11	19	55875750-55881831	-0.49892	1
Intestinal infectious diseases–Atrial fibrillation and flutter	TMEM238	19	55890612-55895627	0.53583	1
Intestinal infectious diseases–Atrial fibrillation and flutter	RPL28	19	55897300-55914616	-0.19624	1
Intestinal infectious diseases–Atrial fibrillation and flutter	UBE2S	19	55912650-55919325	0.76505	1
Intestinal infectious diseases–Atrial fibrillation and flutter	SHISA7	19	55940105-55954230	-0.429	1
Intestinal infectious diseases–Atrial fibrillation and flutter	ISOC2	19	55964345-55973070	0.070081	1
Intestinal infectious diseases–Atrial fibrillation and flutter	ZNF628	19	55987699-55995854	2.1313	1
Intestinal infectious diseases–Atrial fibrillation and flutter	NAT14	19	55996557-55998935	-0.38338	1
Intestinal infectious diseases–Atrial fibrillation and flutter	SSC5D	19	55999870-56030466	0.40922	1
Intestinal infectious diseases–Atrial fibrillation and flutter	SBK2	19	56040780-56048435	0.2458	1
Intestinal infectious diseases–Atrial fibrillation and flutter	SBK3	19	56052023-56056909	0.3981	1
Intestinal infectious diseases–Atrial fibrillation and flutter	ZNF579	19	56088891-56092211	0.24033	1
Intestinal infectious diseases–Atrial fibrillation and flutter	FIZ1	19	56102737-56110893	0.77557	1
Intestinal infectious diseases–Atrial fibrillation and flutter	ZNF524	19	56111730-56114504	1.6288	1
Intestinal infectious diseases–Atrial fibrillation and flutter	ZNF865	19	56114880-56129911	0.60853	1
Intestinal infectious diseases–Atrial fibrillation and flutter	ZNF784	19	56132107-56135941	0.73625	1
Intestinal infectious diseases–Atrial fibrillation and flutter	ZNF580	19	56146361-56154836	1.0772	1
Intestinal infectious diseases–Atrial fibrillation and flutter	ZNF581	19	56154986-56156989	0.63087	1
Intestinal infectious diseases–Atrial fibrillation and flutter	CCDC106	19	56158934-56164527	0.087643	1
Intestinal infectious diseases–Atrial fibrillation and flutter	U2AF2	19	56165416-56186082	1.1489	1
Intestinal infectious diseases–Atrial fibrillation and flutter	EPN1	19	56186561-56207141	1.7187	1
Intestinal infectious diseases–Atrial fibrillation and flutter	NLRP9	19	56219798-56249768	1.0947	1
Intestinal infectious diseases–Atrial fibrillation and flutter	SAFB	19	5623046-5668489	-1.6198	1
Intestinal infectious diseases–Atrial fibrillation and flutter	NLRP11	19	56296763-56348128	0.18264	1
Intestinal infectious diseases–Atrial fibrillation and flutter	NLRP4	19	56347944-56393221	0.30066	1
Intestinal infectious diseases–Atrial fibrillation and flutter	NLRP13	19	56403058-56443702	0.36902	1
Intestinal infectious diseases–Atrial fibrillation and flutter	NLRP8	19	56459198-56499995	-0.60114	1
Intestinal infectious diseases–Atrial fibrillation and flutter	NLRP5	19	56511092-56573176	-0.91694	1
Intestinal infectious diseases–Atrial fibrillation and flutter	ZNF787	19	56598732-56632649	0.39394	1
Intestinal infectious diseases–Atrial fibrillation and flutter	ZNF444	19	56652320-56672262	-0.40368	1
Intestinal infectious diseases–Atrial fibrillation and flutter	GALP	19	56687389-56697144	-0.64204	1
Intestinal infectious diseases–Atrial fibrillation and flutter	ZSCAN5B	19	56701058-56709207	0.76697	1
Intestinal infectious diseases–Atrial fibrillation and flutter	ZSCAN5A	19	56732672-56826208	0.10404	1
Intestinal infectious diseases–Atrial fibrillation and flutter	LOC100506374	19	56784111-56821823	0.48824	1
Intestinal infectious diseases–Atrial fibrillation and flutter	HSD11B1L	19	5680776-5688534	-0.40102	1
Intestinal infectious diseases–Atrial fibrillation and flutter	ZNF582	19	56886595-56904970	0.57347	1
Intestinal infectious diseases–Atrial fibrillation and flutter	ZNF583	19	56915383-56936400	-0.90305	1
Intestinal infectious diseases–Atrial fibrillation and flutter	LONP1	19	5691845-5720463	-0.57447	1
Intestinal infectious diseases–Atrial fibrillation and flutter	ZNF667	19	56950693-56988770	-1.1377	1
Intestinal infectious diseases–Atrial fibrillation and flutter	ZNF471	19	57019212-57041581	0.22244	1
Intestinal infectious diseases–Atrial fibrillation and flutter	ZFP28	19	57050317-57068170	0.15938	1
Intestinal infectious diseases–Atrial fibrillation and flutter	ZNF470	19	57078401-57099965	-0.066581	1
Intestinal infectious diseases–Atrial fibrillation and flutter	ZNF71	19	57106664-57135550	-0.36673	1
Intestinal infectious diseases–Atrial fibrillation and flutter	BSG	19	571277-583493	0.22431	1
Intestinal infectious diseases–Atrial fibrillation and flutter	SMIM17	19	57154527-57168614	0.038697	1
Intestinal infectious diseases–Atrial fibrillation and flutter	ZNF835	19	57173729-57183151	0.56412	1
Intestinal infectious diseases–Atrial fibrillation and flutter	CATSPERD	19	5720688-5778742	-0.25393	1
Intestinal infectious diseases–Atrial fibrillation and flutter	PEG3	19	57285730-57352121	-0.71093	1
Intestinal infectious diseases–Atrial fibrillation and flutter	ZIM2	19	57285915-57352097	-0.71093	1
Intestinal infectious diseases–Atrial fibrillation and flutter	USP29	19	57631509-57643294	-0.39896	1
Intestinal infectious diseases–Atrial fibrillation and flutter	ZIM3	19	57645464-57656570	-1.0101	1
Intestinal infectious diseases–Atrial fibrillation and flutter	DUXA	19	57663094-57678856	-0.50921	1
Intestinal infectious diseases–Atrial fibrillation and flutter	ZNF264	19	57702868-57734214	0.23384	1
Intestinal infectious diseases–Atrial fibrillation and flutter	AURKC	19	57741750-57746916	0.15187	1
Intestinal infectious diseases–Atrial fibrillation and flutter	ZNF805	19	57752053-57774106	0.71183	1
Intestinal infectious diseases–Atrial fibrillation and flutter	ZNF460	19	57790776-57805436	1.942	1
Intestinal infectious diseases–Atrial fibrillation and flutter	ZNF543	19	57831865-57842144	-1.2163	1
Intestinal infectious diseases–Atrial fibrillation and flutter	DUS3L	19	5785151-5791249	-0.22365	1
Intestinal infectious diseases–Atrial fibrillation and flutter	ZNF304	19	57862645-57871266	-0.47066	1
Intestinal infectious diseases–Atrial fibrillation and flutter	ZNF547	19	57874891-57890927	-1.2536	1
Intestinal infectious diseases–Atrial fibrillation and flutter	ZNF548	19	57901218-57913919	0.82525	1
Intestinal infectious diseases–Atrial fibrillation and flutter	ZNF17	19	57922529-57933307	-0.2139	1
Intestinal infectious diseases–Atrial fibrillation and flutter	ZNF749	19	57946693-57957291	-0.17772	1
Intestinal infectious diseases–Atrial fibrillation and flutter	ZNF772	19	57980954-57988945	0.0087771	1
Intestinal infectious diseases–Atrial fibrillation and flutter	ZNF419	19	57999079-58006048	-0.17991	1
Intestinal infectious diseases–Atrial fibrillation and flutter	ZNF773	19	58011222-58029772	0.60916	1
Intestinal infectious diseases–Atrial fibrillation and flutter	ZNF549	19	58038693-58052244	0.93336	1
Intestinal infectious diseases–Atrial fibrillation and flutter	ZNF550	19	58053204-58071231	1.4789	1
Intestinal infectious diseases–Atrial fibrillation and flutter	ZNF416	19	58082387-58090266	-0.15608	1
Intestinal infectious diseases–Atrial fibrillation and flutter	ZIK1	19	58095508-58105256	0.71032	1
Intestinal infectious diseases–Atrial fibrillation and flutter	ZNF530	19	58111253-58124090	0.29488	1
Intestinal infectious diseases–Atrial fibrillation and flutter	ZNF134	19	58125830-58133636	-0.6429	1
Intestinal infectious diseases–Atrial fibrillation and flutter	ZNF211	19	58144535-58155409	1.1493	1
Intestinal infectious diseases–Atrial fibrillation and flutter	ZSCAN4	19	58180303-58190520	2.5371	1
Intestinal infectious diseases–Atrial fibrillation and flutter	ZNF551	19	58193337-58201179	2.5336	1
Intestinal infectious diseases–Atrial fibrillation and flutter	ZNF154	19	58208594-58220579	1.7479	1
Intestinal infectious diseases–Atrial fibrillation and flutter	ZNF671	19	58231115-58238995	1.9657	1
Intestinal infectious diseases–Atrial fibrillation and flutter	NRTN	19	5823818-5828335	-0.30303	1
Intestinal infectious diseases–Atrial fibrillation and flutter	ZNF776	19	58258164-58269527	-0.05857	1
Intestinal infectious diseases–Atrial fibrillation and flutter	ZNF586	19	58281020-58291984	1.3863	1
Intestinal infectious diseases–Atrial fibrillation and flutter	FUT6	19	5830637-5839764	0.55296	1
Intestinal infectious diseases–Atrial fibrillation and flutter	ZNF552	19	58318450-58326529	2.8602	1
Intestinal infectious diseases–Atrial fibrillation and flutter	ZNF587	19	58331011-58379953	2.0605	1
Intestinal infectious diseases–Atrial fibrillation and flutter	ZNF587B	19	58341427-58357606	1.757	1
Intestinal infectious diseases–Atrial fibrillation and flutter	ZNF814	19	58380747-58400442	2.3862	1
Intestinal infectious diseases–Atrial fibrillation and flutter	ZNF417	19	58417142-58427978	1.5055	1
Intestinal infectious diseases–Atrial fibrillation and flutter	FUT3	19	5842899-5851485	-0.28734	1
Intestinal infectious diseases–Atrial fibrillation and flutter	ZNF418	19	58433252-58446795	1.803	1
Intestinal infectious diseases–Atrial fibrillation and flutter	ZNF256	19	58452201-58459077	1.6968	1
Intestinal infectious diseases–Atrial fibrillation and flutter	C19orf18	19	58469805-58485902	9.9407e-06	1
Intestinal infectious diseases–Atrial fibrillation and flutter	ZNF606	19	58488440-58514714	-0.8387	1
Intestinal infectious diseases–Atrial fibrillation and flutter	ZSCAN1	19	58545434-58565999	3.666	1
Intestinal infectious diseases–Atrial fibrillation and flutter	ZNF135	19	58570607-58581123	2.4218	1
Intestinal infectious diseases–Atrial fibrillation and flutter	ZSCAN18	19	58595204-58629793	-0.34402	1
Intestinal infectious diseases–Atrial fibrillation and flutter	ZNF329	19	58637695-58666477	1.5023	1
Intestinal infectious diseases–Atrial fibrillation and flutter	FUT5	19	5865837-5870551	-0.14364	1
Intestinal infectious diseases–Atrial fibrillation and flutter	ZNF274	19	58694356-58724928	0.65945	1
Intestinal infectious diseases–Atrial fibrillation and flutter	ZNF544	19	58739960-58788923	0.029658	1
Intestinal infectious diseases–Atrial fibrillation and flutter	ZNF8	19	58790314-58827023	-0.36136	1
Intestinal infectious diseases–Atrial fibrillation and flutter	ZSCAN22	19	58838385-58853712	-0.85055	1
Intestinal infectious diseases–Atrial fibrillation and flutter	A1BG	19	58858172-58864865	-0.27438	1
Intestinal infectious diseases–Atrial fibrillation and flutter	ZNF497	19	58865723-58874214	0.10135	1
Intestinal infectious diseases–Atrial fibrillation and flutter	ZNF837	19	58878990-58892389	-0.94422	1
Intestinal infectious diseases–Atrial fibrillation and flutter	RPS5	19	58898636-58906171	-0.15284	1
Intestinal infectious diseases–Atrial fibrillation and flutter	NDUFA11	19	5891287-5904024	1.2644	1
Intestinal infectious diseases–Atrial fibrillation and flutter	ZNF584	19	58919245-58929694	2.2573	1
Intestinal infectious diseases–Atrial fibrillation and flutter	ZNF132	19	58944181-58951589	1.7761	1
Intestinal infectious diseases–Atrial fibrillation and flutter	ZNF324B	19	58962971-58969199	-1.2407	1
Intestinal infectious diseases–Atrial fibrillation and flutter	ZNF324	19	58978412-58984945	-0.34199	1
Intestinal infectious diseases–Atrial fibrillation and flutter	ZNF446	19	58985910-58992601	0.50485	1
Intestinal infectious diseases–Atrial fibrillation and flutter	HCN2	19	589893-617159	0.4981	1
Intestinal infectious diseases–Atrial fibrillation and flutter	SLC27A5	19	59009700-59023432	-0.23048	1
Intestinal infectious diseases–Atrial fibrillation and flutter	ZBTB45	19	59024897-59031845	0.88622	1
Intestinal infectious diseases–Atrial fibrillation and flutter	VMAC	19	5904852-5910263	1.0975	1
Intestinal infectious diseases–Atrial fibrillation and flutter	TRIM28	19	59055824-59062087	0.38246	1
Intestinal infectious diseases–Atrial fibrillation and flutter	CHMP2A	19	59062933-59066495	1.8161	1
Intestinal infectious diseases–Atrial fibrillation and flutter	UBE2M	19	59067079-59070343	1.1966	1
Intestinal infectious diseases–Atrial fibrillation and flutter	MZF1	19	59073284-59085757	2.2506	1
Intestinal infectious diseases–Atrial fibrillation and flutter	CAPS	19	5913659-5916222	0.081632	1
Intestinal infectious diseases–Atrial fibrillation and flutter	RANBP3	19	5916150-5978320	0.026657	1
Intestinal infectious diseases–Atrial fibrillation and flutter	RFX2	19	5993175-6110664	0.53847	1
Intestinal infectious diseases–Atrial fibrillation and flutter	ACSBG2	19	6135654-6193113	0.17333	1
Intestinal infectious diseases–Atrial fibrillation and flutter	POLRMT	19	617223-633665	1.2116	1
Intestinal infectious diseases–Atrial fibrillation and flutter	MLLT1	19	6210392-6279959	1.2305	1
Intestinal infectious diseases–Atrial fibrillation and flutter	ACER1	19	6306510-6333640	1.1817	1
Intestinal infectious diseases–Atrial fibrillation and flutter	CLPP	19	6361463-6368915	1.366	1
Intestinal infectious diseases–Atrial fibrillation and flutter	ALKBH7	19	6372444-6375261	1.321	1
Intestinal infectious diseases–Atrial fibrillation and flutter	PSPN	19	6375305-6375860	1.9522	1
Intestinal infectious diseases–Atrial fibrillation and flutter	GTF2F1	19	6379580-6393291	2.3764	1
Intestinal infectious diseases–Atrial fibrillation and flutter	LOC390877	19	6396362-6412415	0.26857	1
Intestinal infectious diseases–Atrial fibrillation and flutter	FGF22	19	639901-643824	0.70967	1
Intestinal infectious diseases–Atrial fibrillation and flutter	KHSRP	19	6413115-6424822	-0.52794	1
Intestinal infectious diseases–Atrial fibrillation and flutter	SLC25A41	19	6426048-6433790	-0.66007	1
Intestinal infectious diseases–Atrial fibrillation and flutter	SLC25A23	19	6436092-6460232	-1.9015	1
Intestinal infectious diseases–Atrial fibrillation and flutter	CRB3	19	6463788-6467232	-0.52787	1
Intestinal infectious diseases–Atrial fibrillation and flutter	DENND1C	19	6467218-6481798	0.39065	1
Intestinal infectious diseases–Atrial fibrillation and flutter	RNF126	19	647526-663313	1.8615	1
Intestinal infectious diseases–Atrial fibrillation and flutter	TUBB4A	19	6494330-6502595	0.07893	1
Intestinal infectious diseases–Atrial fibrillation and flutter	TNFSF9	19	6531010-6535939	0.20041	1
Intestinal infectious diseases–Atrial fibrillation and flutter	CD70	19	6582969-6591163	0.29637	1
Intestinal infectious diseases–Atrial fibrillation and flutter	TNFSF14	19	6661264-6670599	0.28379	1
Intestinal infectious diseases–Atrial fibrillation and flutter	C3	19	6677846-6720662	-1.1921	1
Intestinal infectious diseases–Atrial fibrillation and flutter	GPR108	19	6729925-6737633	-0.21827	1
Intestinal infectious diseases–Atrial fibrillation and flutter	TRIP10	19	6739693-6751529	0.39038	1
Intestinal infectious diseases–Atrial fibrillation and flutter	SH2D3A	19	6752171-6767531	-0.031665	1
Intestinal infectious diseases–Atrial fibrillation and flutter	FSTL3	19	676389-683392	0.67982	1
Intestinal infectious diseases–Atrial fibrillation and flutter	VAV1	19	6772679-6857377	0.27736	1
Intestinal infectious diseases–Atrial fibrillation and flutter	PRSS57	19	685546-695462	0.21182	1
Intestinal infectious diseases–Atrial fibrillation and flutter	ADGRE1	19	6887560-6940464	0.2275	1
Intestinal infectious diseases–Atrial fibrillation and flutter	ZNF557	19	7069471-7087979	0.38842	1
Intestinal infectious diseases–Atrial fibrillation and flutter	PALM	19	708953-748330	0.9773	1
Intestinal infectious diseases–Atrial fibrillation and flutter	INSR	19	7112266-7294011	1.5001	1
Intestinal infectious diseases–Atrial fibrillation and flutter	ARHGEF18	19	7420481-7537371	2.0557	1
Intestinal infectious diseases–Atrial fibrillation and flutter	MISP	19	750910-764318	0.82867	1
Intestinal infectious diseases–Atrial fibrillation and flutter	PEX11G	19	7541756-7555884	1.4558	1
Intestinal infectious diseases–Atrial fibrillation and flutter	C19orf45	19	7562445-7573336	1.922	1
Intestinal infectious diseases–Atrial fibrillation and flutter	ZNF358	19	7580169-7585911	0.075315	1
Intestinal infectious diseases–Atrial fibrillation and flutter	MCOLN1	19	7587496-7598895	-0.3891	1
Intestinal infectious diseases–Atrial fibrillation and flutter	PNPLA6	19	7599033-7626653	0.81769	1
Intestinal infectious diseases–Atrial fibrillation and flutter	CAMSAP3	19	7660774-7683196	-1.0194	1
Intestinal infectious diseases–Atrial fibrillation and flutter	XAB2	19	7684411-7694439	-1.0943	1
Intestinal infectious diseases–Atrial fibrillation and flutter	PET100	19	7694671-7696510	-0.85501	1
Intestinal infectious diseases–Atrial fibrillation and flutter	PCP2	19	7696501-7701282	-0.052017	1
Intestinal infectious diseases–Atrial fibrillation and flutter	STXBP2	19	7701987-7712760	-1.6978	1
Intestinal infectious diseases–Atrial fibrillation and flutter	RETN	19	7733972-7735340	0.73653	1
Intestinal infectious diseases–Atrial fibrillation and flutter	FCER2	19	7753643-7767036	-0.41431	1
Intestinal infectious diseases–Atrial fibrillation and flutter	CLEC4G	19	7793843-7797057	0.041782	1
Intestinal infectious diseases–Atrial fibrillation and flutter	CD209	19	7804879-7812499	1.0106	1
Intestinal infectious diseases–Atrial fibrillation and flutter	CLEC4M	19	7828035-7834491	0.66944	1
Intestinal infectious diseases–Atrial fibrillation and flutter	EVI5L	19	7895161-7929862	0.47373	1
Intestinal infectious diseases–Atrial fibrillation and flutter	PRR36	19	7933605-7939326	0.2951	1
Intestinal infectious diseases–Atrial fibrillation and flutter	LRRC8E	19	7953390-7966908	2.5875	1
Intestinal infectious diseases–Atrial fibrillation and flutter	MAP2K7	19	7968665-7979363	0.41309	1
Intestinal infectious diseases–Atrial fibrillation and flutter	PTBP1	19	797392-812327	0.37462	1
Intestinal infectious diseases–Atrial fibrillation and flutter	SNAPC2	19	7985194-7988136	0.18626	1
Intestinal infectious diseases–Atrial fibrillation and flutter	TIMM44	19	7991603-8008708	-0.40699	1
Intestinal infectious diseases–Atrial fibrillation and flutter	ELAVL1	19	8023457-8070529	-1.4291	1
Intestinal infectious diseases–Atrial fibrillation and flutter	CCL25	19	8117224-8127547	-0.27232	1
Intestinal infectious diseases–Atrial fibrillation and flutter	LPPR3	19	812488-821952	1.6633	1
Intestinal infectious diseases–Atrial fibrillation and flutter	FBN3	19	8130286-8214730	0.37552	1
Intestinal infectious diseases–Atrial fibrillation and flutter	CERS4	19	8274217-8327305	-0.22985	1
Intestinal infectious diseases–Atrial fibrillation and flutter	AZU1	19	827831-832017	0.32232	1
Intestinal infectious diseases–Atrial fibrillation and flutter	CD320	19	8367011-8373439	0.32019	1
Intestinal infectious diseases–Atrial fibrillation and flutter	NDUFA7	19	8373492-8386452	0.33333	1
Intestinal infectious diseases–Atrial fibrillation and flutter	RPS28	19	8386384-8387280	-0.2514	1
Intestinal infectious diseases–Atrial fibrillation and flutter	KANK3	19	8387468-8408146	-0.87277	1
Intestinal infectious diseases–Atrial fibrillation and flutter	PRTN3	19	840985-848175	0.0019402	1
Intestinal infectious diseases–Atrial fibrillation and flutter	ANGPTL4	19	8429011-8439257	0.42402	1
Intestinal infectious diseases–Atrial fibrillation and flutter	RAB11B	19	8455205-8469318	0.63369	1
Intestinal infectious diseases–Atrial fibrillation and flutter	MARCH2	19	8478187-8503901	-0.025915	1
Intestinal infectious diseases–Atrial fibrillation and flutter	HNRNPM	19	8509460-8554002	0.72501	1
Intestinal infectious diseases–Atrial fibrillation and flutter	ELANE	19	850989-856246	1.6609	1
Intestinal infectious diseases–Atrial fibrillation and flutter	PRAM1	19	8554940-8567538	0.33884	1
Intestinal infectious diseases–Atrial fibrillation and flutter	ZNF414	19	8575462-8579048	0.22546	1
Intestinal infectious diseases–Atrial fibrillation and flutter	MYO1F	19	8585674-8642331	-0.603	1
Intestinal infectious diseases–Atrial fibrillation and flutter	CFD	19	859665-863624	-0.59321	1
Intestinal infectious diseases–Atrial fibrillation and flutter	ADAMTS10	19	8645124-8675588	0.17303	1
Intestinal infectious diseases–Atrial fibrillation and flutter	MED16	19	867961-893218	-1.5211	1
Intestinal infectious diseases–Atrial fibrillation and flutter	ACTL9	19	8807751-8809172	1.0081	1
Intestinal infectious diseases–Atrial fibrillation and flutter	OR2Z1	19	8841391-8842335	1.4955	1
Intestinal infectious diseases–Atrial fibrillation and flutter	ZNF558	19	8920250-8942972	-1.7686	1
Intestinal infectious diseases–Atrial fibrillation and flutter	MBD3L1	19	8943074-8954016	0.045393	1
Intestinal infectious diseases–Atrial fibrillation and flutter	MUC16	19	8959516-9092018	0.34846	1
Intestinal infectious diseases–Atrial fibrillation and flutter	R3HDM4	19	896503-913225	-0.10873	1
Intestinal infectious diseases–Atrial fibrillation and flutter	KISS1R	19	917342-921015	-0.51111	1
Intestinal infectious diseases–Atrial fibrillation and flutter	OR1M1	19	9203921-9204862	1.2988	1
Intestinal infectious diseases–Atrial fibrillation and flutter	OR7G2	19	9212945-9213982	0.96327	1
Intestinal infectious diseases–Atrial fibrillation and flutter	OR7G1	19	9225504-9226439	1.2924	1
Intestinal infectious diseases–Atrial fibrillation and flutter	OR7G3	19	9236688-9237626	1.3012	1
Intestinal infectious diseases–Atrial fibrillation and flutter	ZNF317	19	9251056-9274091	0.34035	1
Intestinal infectious diseases–Atrial fibrillation and flutter	ARID3A	19	925733-972816	0.0505	1
Intestinal infectious diseases–Atrial fibrillation and flutter	OR7D2	19	9296270-9299493	0.33087	1
Intestinal infectious diseases–Atrial fibrillation and flutter	OR7D4	19	9324526-9325547	2.7668	1
Intestinal infectious diseases–Atrial fibrillation and flutter	OR7E24	19	9361720-9362739	-0.49147	1
Intestinal infectious diseases–Atrial fibrillation and flutter	ZNF699	19	9404246-9420390	0.55661	1
Intestinal infectious diseases–Atrial fibrillation and flutter	ZNF559	19	9434448-9461838	0.48946	1
Intestinal infectious diseases–Atrial fibrillation and flutter	ZNF559-ZNF177	19	9434902-9493293	0.4202	1
Intestinal infectious diseases–Atrial fibrillation and flutter	ZNF177	19	9473696-9493293	0.28986	1
Intestinal infectious diseases–Atrial fibrillation and flutter	ZNF266	19	9523102-9546254	0.40167	1
Intestinal infectious diseases–Atrial fibrillation and flutter	ZNF560	19	9577031-9609279	0.10478	1
Intestinal infectious diseases–Atrial fibrillation and flutter	ZNF426	19	9638667-9649638	0.74866	1
Intestinal infectious diseases–Atrial fibrillation and flutter	ZNF121	19	9676292-9695209	1.2649	1
Intestinal infectious diseases–Atrial fibrillation and flutter	ZNF561	19	9718002-9731916	0.78604	1
Intestinal infectious diseases–Atrial fibrillation and flutter	ZNF562	19	9759330-9785776	2.1226	1
Intestinal infectious diseases–Atrial fibrillation and flutter	ZNF812	19	9800189-9811493	2.7516	1
Intestinal infectious diseases–Atrial fibrillation and flutter	WDR18	19	984328-994569	-1.2632	1
Intestinal infectious diseases–Atrial fibrillation and flutter	ZNF846	19	9867845-9896834	2.711	1
Intestinal infectious diseases–Atrial fibrillation and flutter	FBXL12	19	9920943-9930101	3.1888	1
Intestinal infectious diseases–Atrial fibrillation and flutter	UBL5	19	9938556-9940797	3.363	1
Intestinal infectious diseases–Atrial fibrillation and flutter	PIN1	19	9945883-9960365	1.3323	1
Intestinal infectious diseases–Atrial fibrillation and flutter	OLFM2	19	9964394-10047070	1.6614	1
Intestinal infectious diseases–Atrial fibrillation and flutter	ZNF831	20	57735895-57834168	5.7895	6.79358e-05
Intestinal infectious diseases–Atrial fibrillation and flutter	XRN2	20	21283942-21370463	5.5498	0.000275266
Intestinal infectious diseases–Atrial fibrillation and flutter	KIZ	20	21106624-21227260	5.1461	0.00255998
Intestinal infectious diseases–Atrial fibrillation and flutter	MIR1-1HG	20	61147660-61167971	5.0019	0.00546239
Intestinal infectious diseases–Atrial fibrillation and flutter	CTSZ	20	57570242-57582309	4.7341	0.0211766
Intestinal infectious diseases–Atrial fibrillation and flutter	NELFCD	20	57556263-57570400	4.1192	0.365924
Intestinal infectious diseases–Atrial fibrillation and flutter	ANKEF1	20	10015697-10037407	0.45767	1
Intestinal infectious diseases–Atrial fibrillation and flutter	SNAP25	20	10199477-10288068	0.96417	1
Intestinal infectious diseases–Atrial fibrillation and flutter	MKKS	20	10385428-10414887	-0.70237	1
Intestinal infectious diseases–Atrial fibrillation and flutter	SLX4IP	20	10415951-10604551	-0.13782	1
Intestinal infectious diseases–Atrial fibrillation and flutter	JAG1	20	10618332-10654694	-1.4143	1
Intestinal infectious diseases–Atrial fibrillation and flutter	PSMF1	20	1093872-1149017	1.8606	1
Intestinal infectious diseases–Atrial fibrillation and flutter	TMEM74B	20	1161213-1166077	-0.16576	1
Intestinal infectious diseases–Atrial fibrillation and flutter	C20orf202	20	1184098-1188918	1.2879	1
Intestinal infectious diseases–Atrial fibrillation and flutter	BTBD3	20	11871377-11907243	0.43401	1
Intestinal infectious diseases–Atrial fibrillation and flutter	RAD21L1	20	1206707-1235988	1.772	1
Intestinal infectious diseases–Atrial fibrillation and flutter	DEFB126	20	123194-126392	0.19683	1
Intestinal infectious diseases–Atrial fibrillation and flutter	SNPH	20	1246948-1289971	-0.61321	1
Intestinal infectious diseases–Atrial fibrillation and flutter	SDCBP2	20	1290553-1309879	-1.2836	1
Intestinal infectious diseases–Atrial fibrillation and flutter	SPTLC3	20	12989627-13147411	0.22683	1
Intestinal infectious diseases–Atrial fibrillation and flutter	ISM1	20	13202418-13281297	-0.88796	1
Intestinal infectious diseases–Atrial fibrillation and flutter	TASP1	20	13370036-13619583	-0.5599	1
Intestinal infectious diseases–Atrial fibrillation and flutter	FKBP1A	20	1349621-1373816	0.28268	1
Intestinal infectious diseases–Atrial fibrillation and flutter	ESF1	20	13694969-13765579	0.70269	1
Intestinal infectious diseases–Atrial fibrillation and flutter	NDUFAF5	20	13765672-13799067	0.50816	1
Intestinal infectious diseases–Atrial fibrillation and flutter	DEFB127	20	138111-139804	-0.15268	1
Intestinal infectious diseases–Atrial fibrillation and flutter	SEL1L2	20	13829635-13975979	-0.72467	1
Intestinal infectious diseases–Atrial fibrillation and flutter	MACROD2	20	13976146-16033842	2.1721	1
Intestinal infectious diseases–Atrial fibrillation and flutter	NSFL1C	20	1422807-1448345	-0.17916	1
Intestinal infectious diseases–Atrial fibrillation and flutter	FLRT3	20	14304639-14318313	1.1209	1
Intestinal infectious diseases–Atrial fibrillation and flutter	SIRPB2	20	1455236-1472233	-0.26655	1
Intestinal infectious diseases–Atrial fibrillation and flutter	SIRPD	20	1514897-1539489	-0.36959	1
Intestinal infectious diseases–Atrial fibrillation and flutter	SIRPB1	20	1545029-1600720	-0.2518	1
Intestinal infectious diseases–Atrial fibrillation and flutter	SIRPG	20	1609522-1638425	-0.22952	1
Intestinal infectious diseases–Atrial fibrillation and flutter	KIF16B	20	16252742-16554079	1.1488	1
Intestinal infectious diseases–Atrial fibrillation and flutter	SNRPB2	20	16710609-16722417	0.0013722	1
Intestinal infectious diseases–Atrial fibrillation and flutter	OTOR	20	16728998-16732809	0.67635	1
Intestinal infectious diseases–Atrial fibrillation and flutter	DEFB128	20	168527-170264	-1.1169	1
Intestinal infectious diseases–Atrial fibrillation and flutter	PCSK2	20	17206752-17465223	1.1592	1
Intestinal infectious diseases–Atrial fibrillation and flutter	BFSP1	20	17474550-17549865	0.7656	1
Intestinal infectious diseases–Atrial fibrillation and flutter	DSTN	20	17549818-17588887	0.53468	1
Intestinal infectious diseases–Atrial fibrillation and flutter	RRBP1	20	17594323-17662934	-0.057523	1
Intestinal infectious diseases–Atrial fibrillation and flutter	BANF2	20	17674320-17716517	-0.2437	1
Intestinal infectious diseases–Atrial fibrillation and flutter	SNX5	20	17922244-17949490	-0.23839	1
Intestinal infectious diseases–Atrial fibrillation and flutter	MGME1	20	17949534-17971765	0.25625	1
Intestinal infectious diseases–Atrial fibrillation and flutter	OVOL2	20	18004796-18039834	-0.13776	1
Intestinal infectious diseases–Atrial fibrillation and flutter	PET117	20	18118499-18169016	-1.2566	1
Intestinal infectious diseases–Atrial fibrillation and flutter	CSRP2BP	20	18122868-18169031	-1.5654	1
Intestinal infectious diseases–Atrial fibrillation and flutter	ZNF133	20	18268872-18297640	0.24851	1
Intestinal infectious diseases–Atrial fibrillation and flutter	DZANK1	20	18364011-18447995	0.76635	1
Intestinal infectious diseases–Atrial fibrillation and flutter	POLR3F	20	18448033-18465287	-0.28486	1
Intestinal infectious diseases–Atrial fibrillation and flutter	RBBP9	20	18467184-18477899	0.6545	1
Intestinal infectious diseases–Atrial fibrillation and flutter	SEC23B	20	18488188-18542059	-0.52317	1
Intestinal infectious diseases–Atrial fibrillation and flutter	DTD1	20	18568556-18744561	0.44055	1
Intestinal infectious diseases–Atrial fibrillation and flutter	SIRPA	20	1874763-1920540	2.309	1
Intestinal infectious diseases–Atrial fibrillation and flutter	C20orf78	20	18790372-18810839	-0.019158	1
Intestinal infectious diseases–Atrial fibrillation and flutter	SCP2D1	20	18794370-18795036	0.8785	1
Intestinal infectious diseases–Atrial fibrillation and flutter	SLC24A3	20	19193290-19703541	0.29072	1
Intestinal infectious diseases–Atrial fibrillation and flutter	PDYN	20	1959402-1974931	1.063	1
Intestinal infectious diseases–Atrial fibrillation and flutter	RIN2	20	19738254-19983103	1.8006	1
Intestinal infectious diseases–Atrial fibrillation and flutter	NAA20	20	19997934-20014273	-1.0539	1
Intestinal infectious diseases–Atrial fibrillation and flutter	CRNKL1	20	20015005-20036690	-0.2101	1
Intestinal infectious diseases–Atrial fibrillation and flutter	CFAP61	20	20033158-20341359	1.13	1
Intestinal infectious diseases–Atrial fibrillation and flutter	RALGAPA2	20	20370202-20693281	1.528	1
Intestinal infectious diseases–Atrial fibrillation and flutter	DEFB129	20	207899-210527	0.13337	1
Intestinal infectious diseases–Atrial fibrillation and flutter	STK35	20	2082528-2129201	0.26448	1
Intestinal infectious diseases–Atrial fibrillation and flutter	LOC388780	20	2187574-2193797	-0.06946	1
Intestinal infectious diseases–Atrial fibrillation and flutter	FOXA2	20	22561642-22566101	-0.081368	1
Intestinal infectious diseases–Atrial fibrillation and flutter	TGM3	20	2276613-2321725	0.22495	1
Intestinal infectious diseases–Atrial fibrillation and flutter	SSTR4	20	23016057-23017314	2.3049	1
Intestinal infectious diseases–Atrial fibrillation and flutter	THBD	20	23026270-23030301	2.7918	1
Intestinal infectious diseases–Atrial fibrillation and flutter	CD93	20	23059993-23066977	0.09066	1
Intestinal infectious diseases–Atrial fibrillation and flutter	NXT1	20	23331373-23335408	0.19308	1
Intestinal infectious diseases–Atrial fibrillation and flutter	GZF1	20	23342769-23353683	-0.33538	1
Intestinal infectious diseases–Atrial fibrillation and flutter	NAPB	20	23355156-23402156	-0.48043	1
Intestinal infectious diseases–Atrial fibrillation and flutter	CSTL1	20	23420322-23425567	0.29793	1
Intestinal infectious diseases–Atrial fibrillation and flutter	CST11	20	23431041-23433482	0.92598	1
Intestinal infectious diseases–Atrial fibrillation and flutter	CST8	20	23471766-23476655	0.807	1
Intestinal infectious diseases–Atrial fibrillation and flutter	CST9L	20	23545369-23549386	-0.97512	1
Intestinal infectious diseases–Atrial fibrillation and flutter	CST9	20	23583047-23586610	1.4307	1
Intestinal infectious diseases–Atrial fibrillation and flutter	CST3	20	23608534-23618685	1.201	1
Intestinal infectious diseases–Atrial fibrillation and flutter	TGM6	20	2361554-2413399	0.57678	1
Intestinal infectious diseases–Atrial fibrillation and flutter	CST1	20	23728190-23731574	0.67292	1
Intestinal infectious diseases–Atrial fibrillation and flutter	CST2	20	23804404-23807312	0.61527	1
Intestinal infectious diseases–Atrial fibrillation and flutter	DEFB132	20	238377-241737	-1.2561	1
Intestinal infectious diseases–Atrial fibrillation and flutter	CST5	20	23856572-23860380	0.62289	1
Intestinal infectious diseases–Atrial fibrillation and flutter	SNRPB	20	2442281-2451499	0.12174	1
Intestinal infectious diseases–Atrial fibrillation and flutter	SYNDIG1	20	24449835-24647253	1.2139	1
Intestinal infectious diseases–Atrial fibrillation and flutter	ZNF343	20	2462463-2489778	0.095861	1
Intestinal infectious diseases–Atrial fibrillation and flutter	CST7	20	24929866-24940564	1.1929	1
Intestinal infectious diseases–Atrial fibrillation and flutter	APMAP	20	24943566-24973610	1.287	1
Intestinal infectious diseases–Atrial fibrillation and flutter	ACSS1	20	24986866-25038818	1.6831	1
Intestinal infectious diseases–Atrial fibrillation and flutter	VSX1	20	25051521-25063015	0.35318	1
Intestinal infectious diseases–Atrial fibrillation and flutter	C20orf96	20	251504-271419	-0.68516	1
Intestinal infectious diseases–Atrial fibrillation and flutter	TMC2	20	2517253-2622494	0.02418	1
Intestinal infectious diseases–Atrial fibrillation and flutter	ENTPD6	20	25176327-25207365	0.51289	1
Intestinal infectious diseases–Atrial fibrillation and flutter	PYGB	20	25228706-25278648	0.59826	1
Intestinal infectious diseases–Atrial fibrillation and flutter	ABHD12	20	25275379-25371618	0.90433	1
Intestinal infectious diseases–Atrial fibrillation and flutter	GINS1	20	25388323-25429191	0.75939	1
Intestinal infectious diseases–Atrial fibrillation and flutter	NINL	20	25433333-25566167	0.49842	1
Intestinal infectious diseases–Atrial fibrillation and flutter	NANP	20	25593571-25604648	-0.99782	1
Intestinal infectious diseases–Atrial fibrillation and flutter	ZNF337	20	25654744-25677515	0.53771	1
Intestinal infectious diseases–Atrial fibrillation and flutter	NOP56	20	2633178-2639039	0.077331	1
Intestinal infectious diseases–Atrial fibrillation and flutter	IDH3B	20	2639041-2644865	0.1742	1
Intestinal infectious diseases–Atrial fibrillation and flutter	EBF4	20	2673524-2740754	0.93175	1
Intestinal infectious diseases–Atrial fibrillation and flutter	CPXM1	20	2774715-2781292	1.3091	1
Intestinal infectious diseases–Atrial fibrillation and flutter	ZCCHC3	20	278204-280965	0.022074	1
Intestinal infectious diseases–Atrial fibrillation and flutter	C20orf141	20	2795633-2796476	1.52	1
Intestinal infectious diseases–Atrial fibrillation and flutter	TMEM239	20	2796585-2797804	-0.51503	1
Intestinal infectious diseases–Atrial fibrillation and flutter	PCED1A	20	2815960-2821889	1.6624	1
Intestinal infectious diseases–Atrial fibrillation and flutter	VPS16	20	2821373-2847378	1.1458	1
Intestinal infectious diseases–Atrial fibrillation and flutter	PTPRA	20	2844841-3019316	0.57855	1
Intestinal infectious diseases–Atrial fibrillation and flutter	DEFB115	20	29845467-29847435	0.81467	1
Intestinal infectious diseases–Atrial fibrillation and flutter	DEFB116	20	29891015-29896388	2.4935	1
Intestinal infectious diseases–Atrial fibrillation and flutter	DEFB118	20	29956421-29961726	0.74803	1
Intestinal infectious diseases–Atrial fibrillation and flutter	DEFB119	20	29964966-29978452	2.7436	1
Intestinal infectious diseases–Atrial fibrillation and flutter	DEFB121	20	29992648-30006314	2.5292	1
Intestinal infectious diseases–Atrial fibrillation and flutter	DEFB123	20	30028411-30038060	2.5812	1
Intestinal infectious diseases–Atrial fibrillation and flutter	DEFB124	20	30053309-30060816	0.44985	1
Intestinal infectious diseases–Atrial fibrillation and flutter	REM1	20	30063091-30072708	1.0448	1
Intestinal infectious diseases–Atrial fibrillation and flutter	HM13	20	30102213-30158178	0.62896	1
Intestinal infectious diseases–Atrial fibrillation and flutter	ID1	20	30193086-30194318	0.86592	1
Intestinal infectious diseases–Atrial fibrillation and flutter	COX4I2	20	30225685-30232837	0.33633	1
Intestinal infectious diseases–Atrial fibrillation and flutter	GNRH2	20	3024268-3026391	1.2257	1
Intestinal infectious diseases–Atrial fibrillation and flutter	BCL2L1	20	30252261-30311752	-0.40381	1
Intestinal infectious diseases–Atrial fibrillation and flutter	MRPS26	20	3026675-3028896	0.89211	1
Intestinal infectious diseases–Atrial fibrillation and flutter	TPX2	20	30326904-30389605	-0.35778	1
Intestinal infectious diseases–Atrial fibrillation and flutter	MYLK2	20	30407115-30422500	-0.13917	1
Intestinal infectious diseases–Atrial fibrillation and flutter	FOXS1	20	30432103-30433420	1.2825	1
Intestinal infectious diseases–Atrial fibrillation and flutter	DUSP15	20	30435441-30458479	-0.60409	1
Intestinal infectious diseases–Atrial fibrillation and flutter	TTLL9	20	30458440-30532770	0.70803	1
Intestinal infectious diseases–Atrial fibrillation and flutter	PDRG1	20	30532758-30556513	1.0563	1
Intestinal infectious diseases–Atrial fibrillation and flutter	XKR7	20	30555805-30586256	0.4084	1
Intestinal infectious diseases–Atrial fibrillation and flutter	CCM2L	20	30598200-30619984	1.3921	1
Intestinal infectious diseases–Atrial fibrillation and flutter	SOX12	20	306215-310872	-0.177	1
Intestinal infectious diseases–Atrial fibrillation and flutter	AVP	20	3063202-3065370	-0.32749	1
Intestinal infectious diseases–Atrial fibrillation and flutter	HCK	20	30639991-30689659	1.1342	1
Intestinal infectious diseases–Atrial fibrillation and flutter	TM9SF4	20	30697309-30755061	1.6079	1
Intestinal infectious diseases–Atrial fibrillation and flutter	PLAGL2	20	30780307-30795546	1.4762	1
Intestinal infectious diseases–Atrial fibrillation and flutter	POFUT1	20	30795625-30826467	1.1493	1
Intestinal infectious diseases–Atrial fibrillation and flutter	KIF3B	20	30865443-30922814	1.4445	1
Intestinal infectious diseases–Atrial fibrillation and flutter	UBOX5	20	3088219-3140556	-0.60657	1
Intestinal infectious diseases–Atrial fibrillation and flutter	ASXL1	20	30946147-31027122	1.6125	1
Intestinal infectious diseases–Atrial fibrillation and flutter	NOL4L	20	31030862-31172875	0.59447	1
Intestinal infectious diseases–Atrial fibrillation and flutter	C20orf203	20	31219427-31261743	0.078859	1
Intestinal infectious diseases–Atrial fibrillation and flutter	FASTKD5	20	3127165-3140532	-0.2201	1
Intestinal infectious diseases–Atrial fibrillation and flutter	COMMD7	20	31290493-31331814	1.0722	1
Intestinal infectious diseases–Atrial fibrillation and flutter	DNMT3B	20	31350191-31397162	1.3572	1
Intestinal infectious diseases–Atrial fibrillation and flutter	MAPRE1	20	31407699-31438211	1.2001	1
Intestinal infectious diseases–Atrial fibrillation and flutter	LZTS3	20	3143263-3154238	0.12973	1
Intestinal infectious diseases–Atrial fibrillation and flutter	EFCAB8	20	31451595-31481113	0.92542	1
Intestinal infectious diseases–Atrial fibrillation and flutter	SUN5	20	31571579-31592239	0.75345	1
Intestinal infectious diseases–Atrial fibrillation and flutter	BPIFB2	20	31595384-31611515	0.47787	1
Intestinal infectious diseases–Atrial fibrillation and flutter	BPIFB6	20	31619454-31631853	-0.6554	1
Intestinal infectious diseases–Atrial fibrillation and flutter	BPIFB3	20	31643230-31661434	0.17897	1
Intestinal infectious diseases–Atrial fibrillation and flutter	BPIFB4	20	31669318-31699557	0.046608	1
Intestinal infectious diseases–Atrial fibrillation and flutter	DDRGK1	20	3171012-3185295	-0.80077	1
Intestinal infectious diseases–Atrial fibrillation and flutter	BPIFA2	20	31749660-31769223	-0.12044	1
Intestinal infectious diseases–Atrial fibrillation and flutter	BPIFA3	20	31805130-31815612	0.47556	1
Intestinal infectious diseases–Atrial fibrillation and flutter	BPIFA1	20	31823802-31831115	-0.38753	1
Intestinal infectious diseases–Atrial fibrillation and flutter	BPIFB1	20	31870941-31897684	0.77257	1
Intestinal infectious diseases–Atrial fibrillation and flutter	ITPA	20	3189514-3204516	0.1032	1
Intestinal infectious diseases–Atrial fibrillation and flutter	CDK5RAP1	20	31946645-31989375	1.1565	1
Intestinal infectious diseases–Atrial fibrillation and flutter	SNTA1	20	31995763-32031698	0.68312	1
Intestinal infectious diseases–Atrial fibrillation and flutter	CBFA2T2	20	32077928-32237837	0.71535	1
Intestinal infectious diseases–Atrial fibrillation and flutter	SLC4A11	20	3208063-3222109	0.65415	1
Intestinal infectious diseases–Atrial fibrillation and flutter	NECAB3	20	32244893-32262264	1.1162	1
Intestinal infectious diseases–Atrial fibrillation and flutter	ACTL10	20	32254304-32256331	1.024	1
Intestinal infectious diseases–Atrial fibrillation and flutter	E2F1	20	32263292-32274210	1.1238	1
Intestinal infectious diseases–Atrial fibrillation and flutter	PXMP4	20	32290550-32308136	0.54394	1
Intestinal infectious diseases–Atrial fibrillation and flutter	C20orf194	20	3229948-3388587	1.9881	1
Intestinal infectious diseases–Atrial fibrillation and flutter	ZNF341	20	32319566-32380075	2.0514	1
Intestinal infectious diseases–Atrial fibrillation and flutter	CHMP4B	20	32399110-32442173	-0.3261	1
Intestinal infectious diseases–Atrial fibrillation and flutter	RALY	20	32581458-32670991	1.5299	1
Intestinal infectious diseases–Atrial fibrillation and flutter	EIF2S2	20	32676115-32700085	1.6943	1
Intestinal infectious diseases–Atrial fibrillation and flutter	NRSN2	20	326789-335512	-0.42658	1
Intestinal infectious diseases–Atrial fibrillation and flutter	ASIP	20	32829188-32857150	0.71339	1
Intestinal infectious diseases–Atrial fibrillation and flutter	AHCY	20	32868071-32899608	0.8252	1
Intestinal infectious diseases–Atrial fibrillation and flutter	ITCH	20	32951041-33099198	0.94215	1
Intestinal infectious diseases–Atrial fibrillation and flutter	DYNLRB1	20	33104193-33128762	1.4151	1
Intestinal infectious diseases–Atrial fibrillation and flutter	MAP1LC3A	20	33134688-33148149	1.0195	1
Intestinal infectious diseases–Atrial fibrillation and flutter	PIGU	20	33148346-33265089	1.5364	1
Intestinal infectious diseases–Atrial fibrillation and flutter	TP53INP2	20	33292147-33301240	0.71076	1
Intestinal infectious diseases–Atrial fibrillation and flutter	NCOA6	20	33302578-33413433	0.99064	1
Intestinal infectious diseases–Atrial fibrillation and flutter	GGT7	20	33432523-33460661	0.89582	1
Intestinal infectious diseases–Atrial fibrillation and flutter	ACSS2	20	33462766-33515769	0.96625	1
Intestinal infectious diseases–Atrial fibrillation and flutter	GSS	20	33516236-33543794	0.95356	1
Intestinal infectious diseases–Atrial fibrillation and flutter	MYH7B	20	33543704-33590240	0.44515	1
Intestinal infectious diseases–Atrial fibrillation and flutter	TRPC4AP	20	33590207-33680618	0.52992	1
Intestinal infectious diseases–Atrial fibrillation and flutter	EDEM2	20	33703160-33735161	0.67237	1
Intestinal infectious diseases–Atrial fibrillation and flutter	PROCR	20	33759740-33803771	0.59482	1
Intestinal infectious diseases–Atrial fibrillation and flutter	MMP24	20	33814539-33864804	-0.82147	1
Intestinal infectious diseases–Atrial fibrillation and flutter	EIF6	20	33866709-33872619	-1.0795	1
Intestinal infectious diseases–Atrial fibrillation and flutter	FAM83C	20	33873534-33880225	-1.0582	1
Intestinal infectious diseases–Atrial fibrillation and flutter	UQCC1	20	33890369-33999945	0.24439	1
Intestinal infectious diseases–Atrial fibrillation and flutter	GDF5	20	34021149-34026027	0.6533	1
Intestinal infectious diseases–Atrial fibrillation and flutter	CEP250	20	34042988-34105360	0.9745	1
Intestinal infectious diseases–Atrial fibrillation and flutter	C20orf173	20	34108569-34117481	0.70595	1
Intestinal infectious diseases–Atrial fibrillation and flutter	ERGIC3	20	34129778-34145405	0.64809	1
Intestinal infectious diseases–Atrial fibrillation and flutter	SPAG4	20	34203776-34208967	0.6163	1
Intestinal infectious diseases–Atrial fibrillation and flutter	CPNE1	20	34213953-34252878	0.93337	1
Intestinal infectious diseases–Atrial fibrillation and flutter	RBM12	20	34236847-34252878	1.0508	1
Intestinal infectious diseases–Atrial fibrillation and flutter	NFS1	20	34256610-34287287	1.3443	1
Intestinal infectious diseases–Atrial fibrillation and flutter	ROMO1	20	34287232-34288902	1.4526	1
Intestinal infectious diseases–Atrial fibrillation and flutter	RBM39	20	34291531-34330258	0.34013	1
Intestinal infectious diseases–Atrial fibrillation and flutter	PHF20	20	34359923-34538292	-0.074799	1
Intestinal infectious diseases–Atrial fibrillation and flutter	ATRN	20	3451665-3631769	0.66826	1
Intestinal infectious diseases–Atrial fibrillation and flutter	SCAND1	20	34541539-34543281	-0.6383	1
Intestinal infectious diseases–Atrial fibrillation and flutter	CNBD2	20	34556529-34618622	0.61658	1
Intestinal infectious diseases–Atrial fibrillation and flutter	EPB41L1	20	34679426-34820721	0.73543	1
Intestinal infectious diseases–Atrial fibrillation and flutter	AAR2	20	34824339-34844863	-0.058199	1
Intestinal infectious diseases–Atrial fibrillation and flutter	DLGAP4	20	34995444-35157040	1.2477	1
Intestinal infectious diseases–Atrial fibrillation and flutter	MYL9	20	35169887-35178226	-0.88204	1
Intestinal infectious diseases–Atrial fibrillation and flutter	TGIF2	20	35201876-35222355	-0.0008992	1
Intestinal infectious diseases–Atrial fibrillation and flutter	TGIF2-C20orf24	20	35202957-35240960	-0.49659	1
Intestinal infectious diseases–Atrial fibrillation and flutter	C20orf24	20	35234137-35240960	-1.0529	1
Intestinal infectious diseases–Atrial fibrillation and flutter	SLA2	20	35240922-35274619	-1.1151	1
Intestinal infectious diseases–Atrial fibrillation and flutter	NDRG3	20	35280169-35374541	-0.95916	1
Intestinal infectious diseases–Atrial fibrillation and flutter	DSN1	20	35380194-35402578	-0.79072	1
Intestinal infectious diseases–Atrial fibrillation and flutter	SOGA1	20	35405845-35492087	0.62938	1
Intestinal infectious diseases–Atrial fibrillation and flutter	TLDC2	20	35504570-35522632	0.4097	1
Intestinal infectious diseases–Atrial fibrillation and flutter	SAMHD1	20	35519285-35580246	0.046618	1
Intestinal infectious diseases–Atrial fibrillation and flutter	RBL1	20	35624752-35724403	0.43673	1
Intestinal infectious diseases–Atrial fibrillation and flutter	TRIB3	20	356447-378203	0.58521	1
Intestinal infectious diseases–Atrial fibrillation and flutter	MROH8	20	35729629-35807974	0.1175	1
Intestinal infectious diseases–Atrial fibrillation and flutter	RPN2	20	35807454-35870026	-0.92777	1
Intestinal infectious diseases–Atrial fibrillation and flutter	GHRH	20	35879489-35887534	1.645	1
Intestinal infectious diseases–Atrial fibrillation and flutter	MANBAL	20	35918051-35945663	1.6145	1
Intestinal infectious diseases–Atrial fibrillation and flutter	SRC	20	35973088-36033835	3.4876	1
Intestinal infectious diseases–Atrial fibrillation and flutter	BLCAP	20	36145819-36156333	0.41037	1
Intestinal infectious diseases–Atrial fibrillation and flutter	CTNNBL1	20	36322357-36500531	0.61796	1
Intestinal infectious diseases–Atrial fibrillation and flutter	GFRA4	20	3639939-3644046	-0.19968	1
Intestinal infectious diseases–Atrial fibrillation and flutter	ADAM33	20	3648620-3662755	0.2078	1
Intestinal infectious diseases–Atrial fibrillation and flutter	VSTM2L	20	36531499-36573752	-0.28544	1
Intestinal infectious diseases–Atrial fibrillation and flutter	TTI1	20	36611419-36661870	1.0226	1
Intestinal infectious diseases–Atrial fibrillation and flutter	RPRD1B	20	36661864-36756182	0.86798	1
Intestinal infectious diseases–Atrial fibrillation and flutter	SIGLEC1	20	3667617-3693213	0.76771	1
Intestinal infectious diseases–Atrial fibrillation and flutter	TGM2	20	36756863-36794910	1.9286	1
Intestinal infectious diseases–Atrial fibrillation and flutter	KIAA1755	20	36838907-36889174	2.3181	1
Intestinal infectious diseases–Atrial fibrillation and flutter	BPI	20	36932552-36965907	-0.18019	1
Intestinal infectious diseases–Atrial fibrillation and flutter	LBP	20	36974814-37005653	0.16634	1
Intestinal infectious diseases–Atrial fibrillation and flutter	RALGAPB	20	37101486-37207504	0.41464	1
Intestinal infectious diseases–Atrial fibrillation and flutter	HSPA12B	20	3713317-3733758	0.87525	1
Intestinal infectious diseases–Atrial fibrillation and flutter	ADIG	20	37209838-37217104	-0.28542	1
Intestinal infectious diseases–Atrial fibrillation and flutter	ARHGAP40	20	37230577-37279295	1.2448	1
Intestinal infectious diseases–Atrial fibrillation and flutter	C20orf27	20	3734146-3749035	1.4899	1
Intestinal infectious diseases–Atrial fibrillation and flutter	SLC32A1	20	37353105-37358015	0.41315	1
Intestinal infectious diseases–Atrial fibrillation and flutter	ACTR5	20	37376933-37401089	1.2353	1
Intestinal infectious diseases–Atrial fibrillation and flutter	PPP1R16B	20	37434348-37551667	0.41008	1
Intestinal infectious diseases–Atrial fibrillation and flutter	FAM83D	20	37554955-37581703	1.2845	1
Intestinal infectious diseases–Atrial fibrillation and flutter	SPEF1	20	3758151-3762113	0.03042	1
Intestinal infectious diseases–Atrial fibrillation and flutter	DHX35	20	37590981-37668366	0.50951	1
Intestinal infectious diseases–Atrial fibrillation and flutter	CDC25B	20	3767419-3786765	1.2857	1
Intestinal infectious diseases–Atrial fibrillation and flutter	AP5S1	20	3801171-3805954	-0.32788	1
Intestinal infectious diseases–Atrial fibrillation and flutter	MAVS	20	3827446-3856770	0.33055	1
Intestinal infectious diseases–Atrial fibrillation and flutter	PANK2	20	3869486-3904538	1.5415	1
Intestinal infectious diseases–Atrial fibrillation and flutter	RBCK1	20	388696-411610	0.63882	1
Intestinal infectious diseases–Atrial fibrillation and flutter	RNF24	20	3912068-3996216	2.4997	1
Intestinal infectious diseases–Atrial fibrillation and flutter	MAFB	20	39314488-39317880	2.4338	1
Intestinal infectious diseases–Atrial fibrillation and flutter	TOP1	20	39657462-39753127	3.7053	1
Intestinal infectious diseases–Atrial fibrillation and flutter	PLCG1	20	39766159-39804359	2.441	1
Intestinal infectious diseases–Atrial fibrillation and flutter	ZHX3	20	39807089-39928766	3.1517	1
Intestinal infectious diseases–Atrial fibrillation and flutter	LPIN3	20	39969495-39989222	2.9758	1
Intestinal infectious diseases–Atrial fibrillation and flutter	EMILIN3	20	39988606-39995498	0.89302	1
Intestinal infectious diseases–Atrial fibrillation and flutter	CHD6	20	40030741-40247133	3.3915	1
Intestinal infectious diseases–Atrial fibrillation and flutter	PTPRT	20	40701392-41818557	-1.2381	1
Intestinal infectious diseases–Atrial fibrillation and flutter	SMOX	20	4129426-4168394	0.17554	1
Intestinal infectious diseases–Atrial fibrillation and flutter	TBC1D20	20	416124-443187	2.4058	1
Intestinal infectious diseases–Atrial fibrillation and flutter	ADRA1D	20	4201278-4229659	1.479	1
Intestinal infectious diseases–Atrial fibrillation and flutter	SRSF6	20	42086504-42092245	1.2419	1
Intestinal infectious diseases–Atrial fibrillation and flutter	L3MBTL1	20	42136320-42179590	0.64443	1
Intestinal infectious diseases–Atrial fibrillation and flutter	SGK2	20	42187566-42214317	0.32484	1
Intestinal infectious diseases–Atrial fibrillation and flutter	IFT52	20	42219574-42275862	1.0929	1
Intestinal infectious diseases–Atrial fibrillation and flutter	MYBL2	20	42295659-42345136	0.47667	1
Intestinal infectious diseases–Atrial fibrillation and flutter	TOX2	20	42543492-42698256	0.53262	1
Intestinal infectious diseases–Atrial fibrillation and flutter	JPH2	20	42740337-42816218	3.21	1
Intestinal infectious diseases–Atrial fibrillation and flutter	OSER1	20	42824579-42839702	1.2311	1
Intestinal infectious diseases–Atrial fibrillation and flutter	GDAP1L1	20	42875739-42909557	1.0675	1
Intestinal infectious diseases–Atrial fibrillation and flutter	R3HDML	20	42965798-42979432	2.9868	1
Intestinal infectious diseases–Atrial fibrillation and flutter	HNF4A	20	42984441-43061485	1.56	1
Intestinal infectious diseases–Atrial fibrillation and flutter	TTPAL	20	43104526-43123244	-0.51179	1
Intestinal infectious diseases–Atrial fibrillation and flutter	SERINC3	20	43124864-43150726	0.72447	1
Intestinal infectious diseases–Atrial fibrillation and flutter	PKIG	20	43160422-43247678	0.0088667	1
Intestinal infectious diseases–Atrial fibrillation and flutter	ADA	20	43248160-43280376	0.27515	1
Intestinal infectious diseases–Atrial fibrillation and flutter	WISP2	20	43343493-43356453	-0.16957	1
Intestinal infectious diseases–Atrial fibrillation and flutter	KCNK15	20	43374488-43380954	0.15359	1
Intestinal infectious diseases–Atrial fibrillation and flutter	RIMS4	20	43380445-43438979	1.2103	1
Intestinal infectious diseases–Atrial fibrillation and flutter	YWHAB	20	43514240-43537173	-0.14343	1
Intestinal infectious diseases–Atrial fibrillation and flutter	PABPC1L	20	43538701-43587585	1.8445	1
Intestinal infectious diseases–Atrial fibrillation and flutter	TOMM34	20	43570771-43589114	0.45642	1
Intestinal infectious diseases–Atrial fibrillation and flutter	STK4	20	43595120-43708600	1.3335	1
Intestinal infectious diseases–Atrial fibrillation and flutter	KCNS1	20	43720950-43729753	-0.22683	1
Intestinal infectious diseases–Atrial fibrillation and flutter	WFDC5	20	43738093-43743813	0.92262	1
Intestinal infectious diseases–Atrial fibrillation and flutter	PI3	20	43803540-43805185	0.88169	1
Intestinal infectious diseases–Atrial fibrillation and flutter	SEMG1	20	43835605-43838414	1.1972	1
Intestinal infectious diseases–Atrial fibrillation and flutter	SEMG2	20	43850010-43853099	1.24	1
Intestinal infectious diseases–Atrial fibrillation and flutter	SLPI	20	43880880-43883205	1.1461	1
Intestinal infectious diseases–Atrial fibrillation and flutter	MATN4	20	43922086-43937206	0.73837	1
Intestinal infectious diseases–Atrial fibrillation and flutter	RBPJL	20	43935483-43946464	0.81921	1
Intestinal infectious diseases–Atrial fibrillation and flutter	SDC4	20	43953928-43977064	-0.5735	1
Intestinal infectious diseases–Atrial fibrillation and flutter	SYS1	20	43988660-44005442	-0.66846	1
Intestinal infectious diseases–Atrial fibrillation and flutter	TP53TG5	20	44002520-44009937	0.63868	1
Intestinal infectious diseases–Atrial fibrillation and flutter	DBNDD2	20	44034633-44039250	0.21456	1
Intestinal infectious diseases–Atrial fibrillation and flutter	PIGT	20	44044707-44054885	-0.90376	1
Intestinal infectious diseases–Atrial fibrillation and flutter	WFDC2	20	44098229-44110172	2.0846	1
Intestinal infectious diseases–Atrial fibrillation and flutter	SPINT3	20	44141101-44144264	0.46474	1
Intestinal infectious diseases–Atrial fibrillation and flutter	WFDC6	20	44162836-44168134	0.32224	1
Intestinal infectious diseases–Atrial fibrillation and flutter	EPPIN-WFDC6	20	44164919-44176065	0.41983	1
Intestinal infectious diseases–Atrial fibrillation and flutter	EPPIN	20	44169265-44176516	0.37401	1
Intestinal infectious diseases–Atrial fibrillation and flutter	WFDC8	20	44179791-44207989	0.66185	1
Intestinal infectious diseases–Atrial fibrillation and flutter	WFDC9	20	44236578-44259907	0.065512	1
Intestinal infectious diseases–Atrial fibrillation and flutter	WFDC10A	20	44258385-44259831	-0.51957	1
Intestinal infectious diseases–Atrial fibrillation and flutter	WFDC11	20	44277202-44298878	-0.061778	1
Intestinal infectious diseases–Atrial fibrillation and flutter	WFDC10B	20	44313290-44333658	-0.70358	1
Intestinal infectious diseases–Atrial fibrillation and flutter	WFDC13	20	44330655-44337456	0.36073	1
Intestinal infectious diseases–Atrial fibrillation and flutter	SPINT4	20	44350988-44354335	1.0156	1
Intestinal infectious diseases–Atrial fibrillation and flutter	WFDC3	20	44402847-44420547	0.47199	1
Intestinal infectious diseases–Atrial fibrillation and flutter	DNTTIP1	20	44420576-44440066	0.86888	1
Intestinal infectious diseases–Atrial fibrillation and flutter	TNNC2	20	44451853-44455953	0.53409	1
Intestinal infectious diseases–Atrial fibrillation and flutter	SNX21	20	44462256-44471914	2.3878	1
Intestinal infectious diseases–Atrial fibrillation and flutter	ACOT8	20	44470360-44486048	2.1652	1
Intestinal infectious diseases–Atrial fibrillation and flutter	ZSWIM3	20	44486220-44507770	2.7173	1
Intestinal infectious diseases–Atrial fibrillation and flutter	ZSWIM1	20	44509581-44513905	1.9442	1
Intestinal infectious diseases–Atrial fibrillation and flutter	SPATA25	20	44515125-44517245	2.5702	1
Intestinal infectious diseases–Atrial fibrillation and flutter	NEURL2	20	44517111-44519926	2.2023	1
Intestinal infectious diseases–Atrial fibrillation and flutter	CTSA	20	44519591-44527459	1.5346	1
Intestinal infectious diseases–Atrial fibrillation and flutter	PLTP	20	44527259-44541003	1.3751	1
Intestinal infectious diseases–Atrial fibrillation and flutter	PCIF1	20	44563313-44576732	0.11919	1
Intestinal infectious diseases–Atrial fibrillation and flutter	ZNF335	20	44577292-44601560	0.32259	1
Intestinal infectious diseases–Atrial fibrillation and flutter	MMP9	20	44637547-44645200	-0.64925	1
Intestinal infectious diseases–Atrial fibrillation and flutter	SLC12A5	20	44650329-44688789	1.6263	1
Intestinal infectious diseases–Atrial fibrillation and flutter	NCOA5	20	44689624-44718580	2.6478	1
Intestinal infectious diseases–Atrial fibrillation and flutter	CD40	20	44746899-44758384	2.8969	1
Intestinal infectious diseases–Atrial fibrillation and flutter	CDH22	20	44802372-44937137	1.8294	1
Intestinal infectious diseases–Atrial fibrillation and flutter	SLC35C2	20	44978167-44993097	-0.2675	1
Intestinal infectious diseases–Atrial fibrillation and flutter	ELMO2	20	44994689-45035690	0.65878	1
Intestinal infectious diseases–Atrial fibrillation and flutter	ZNF334	20	45128269-45142198	-1.1235	1
Intestinal infectious diseases–Atrial fibrillation and flutter	OCSTAMP	20	45169670-45179213	0.44272	1
Intestinal infectious diseases–Atrial fibrillation and flutter	SLC13A3	20	45186462-45313124	1.46	1
Intestinal infectious diseases–Atrial fibrillation and flutter	TP53RK	20	45313004-45318301	0.62411	1
Intestinal infectious diseases–Atrial fibrillation and flutter	SLC2A10	20	45338279-45364986	0.9105	1
Intestinal infectious diseases–Atrial fibrillation and flutter	EYA2	20	45523263-45817492	0.15063	1
Intestinal infectious diseases–Atrial fibrillation and flutter	ZMYND8	20	45837994-45985485	1.5206	1
Intestinal infectious diseases–Atrial fibrillation and flutter	NCOA3	20	46130601-46285621	0.74576	1
Intestinal infectious diseases–Atrial fibrillation and flutter	SULF2	20	46286150-46415360	0.77764	1
Intestinal infectious diseases–Atrial fibrillation and flutter	CSNK2A1	20	463338-524482	1.0877	1
Intestinal infectious diseases–Atrial fibrillation and flutter	PRNP	20	4666797-4682235	1.8938	1
Intestinal infectious diseases–Atrial fibrillation and flutter	PRND	20	4702556-4709106	-0.64325	1
Intestinal infectious diseases–Atrial fibrillation and flutter	PREX1	20	47240787-47444420	0.44633	1
Intestinal infectious diseases–Atrial fibrillation and flutter	ARFGEF2	20	47538250-47653230	-0.086542	1
Intestinal infectious diseases–Atrial fibrillation and flutter	RASSF2	20	4760669-4804291	-1.0183	1
Intestinal infectious diseases–Atrial fibrillation and flutter	CSE1L	20	47662783-47713497	0.02842	1
Intestinal infectious diseases–Atrial fibrillation and flutter	STAU1	20	47729876-47804907	0.81686	1
Intestinal infectious diseases–Atrial fibrillation and flutter	DDX27	20	47835832-47860614	-0.22121	1
Intestinal infectious diseases–Atrial fibrillation and flutter	ZNFX1	20	47862437-47894756	-0.35228	1
Intestinal infectious diseases–Atrial fibrillation and flutter	KCNB1	20	47988505-48099181	-0.66572	1
Intestinal infectious diseases–Atrial fibrillation and flutter	PTGIS	20	48120411-48184707	0.62324	1
Intestinal infectious diseases–Atrial fibrillation and flutter	B4GALT5	20	48249482-48330421	2.402	1
Intestinal infectious diseases–Atrial fibrillation and flutter	SLC23A2	20	4833002-4990939	-0.49303	1
Intestinal infectious diseases–Atrial fibrillation and flutter	SLC9A8	20	48429250-48508779	1.0934	1
Intestinal infectious diseases–Atrial fibrillation and flutter	SPATA2	20	48519928-48532080	0.97867	1
Intestinal infectious diseases–Atrial fibrillation and flutter	RNF114	20	48552914-48570422	0.58613	1
Intestinal infectious diseases–Atrial fibrillation and flutter	SNAI1	20	48599513-48605423	-0.42774	1
Intestinal infectious diseases–Atrial fibrillation and flutter	UBE2V1	20	48697661-48732496	0.17659	1
Intestinal infectious diseases–Atrial fibrillation and flutter	TMEM189-UBE2V1	20	48697661-48770335	-0.1036	1
Intestinal infectious diseases–Atrial fibrillation and flutter	TMEM189	20	48740274-48770335	-0.15897	1
Intestinal infectious diseases–Atrial fibrillation and flutter	LINC01272	20	48884023-48896332	0.13478	1
Intestinal infectious diseases–Atrial fibrillation and flutter	PTPN1	20	49126858-49201299	0.8808	1
Intestinal infectious diseases–Atrial fibrillation and flutter	FAM65C	20	49202645-49308277	-0.11565	1
Intestinal infectious diseases–Atrial fibrillation and flutter	PARD6B	20	49347923-49373333	1.5832	1
Intestinal infectious diseases–Atrial fibrillation and flutter	BCAS4	20	49411467-49493714	0.17672	1
Intestinal infectious diseases–Atrial fibrillation and flutter	ADNP	20	49505585-49547527	-0.4133	1
Intestinal infectious diseases–Atrial fibrillation and flutter	DPM1	20	49551404-49575081	0.71704	1
Intestinal infectious diseases–Atrial fibrillation and flutter	KCNG1	20	49620193-49639675	0.43294	1
Intestinal infectious diseases–Atrial fibrillation and flutter	NFATC2	20	50003494-50179370	1.2207	1
Intestinal infectious diseases–Atrial fibrillation and flutter	ATP9A	20	50213314-50384908	-0.85743	1
Intestinal infectious diseases–Atrial fibrillation and flutter	SALL4	20	50400551-50419059	-1.4582	1
Intestinal infectious diseases–Atrial fibrillation and flutter	TMEM230	20	5049129-5093736	-0.32016	1
Intestinal infectious diseases–Atrial fibrillation and flutter	ZFP64	20	50700550-50808524	1.5759	1
Intestinal infectious diseases–Atrial fibrillation and flutter	PCNA	20	5095599-5107268	0.51221	1
Intestinal infectious diseases–Atrial fibrillation and flutter	CDS2	20	5107407-5178533	0.60818	1
Intestinal infectious diseases–Atrial fibrillation and flutter	TSHZ2	20	51588946-52111869	0.76169	1
Intestinal infectious diseases–Atrial fibrillation and flutter	ZNF217	20	52183610-52210801	-0.12761	1
Intestinal infectious diseases–Atrial fibrillation and flutter	BCAS1	20	52560079-52687304	1.4026	1
Intestinal infectious diseases–Atrial fibrillation and flutter	CYP24A1	20	52769985-52790516	-0.24668	1
Intestinal infectious diseases–Atrial fibrillation and flutter	PROKR2	20	5281711-5297378	0.83071	1
Intestinal infectious diseases–Atrial fibrillation and flutter	PFDN4	20	52824502-52836492	-0.4229	1
Intestinal infectious diseases–Atrial fibrillation and flutter	DOK5	20	53092266-53267710	-0.85399	1
Intestinal infectious diseases–Atrial fibrillation and flutter	CBLN4	20	54572413-54580528	0.27399	1
Intestinal infectious diseases–Atrial fibrillation and flutter	MC3R	20	54823788-54824871	-0.34525	1
Intestinal infectious diseases–Atrial fibrillation and flutter	FAM210B	20	54933983-54943719	1.5463	1
Intestinal infectious diseases–Atrial fibrillation and flutter	AURKA	20	54944445-54967351	-0.6853	1
Intestinal infectious diseases–Atrial fibrillation and flutter	CSTF1	20	54967427-54979582	0.072203	1
Intestinal infectious diseases–Atrial fibrillation and flutter	CASS4	20	54987168-55034396	0.8971	1
Intestinal infectious diseases–Atrial fibrillation and flutter	RTFDC1	20	55043641-55093942	-0.094898	1
Intestinal infectious diseases–Atrial fibrillation and flutter	GCNT7	20	55066548-55100981	-0.10333	1
Intestinal infectious diseases–Atrial fibrillation and flutter	FAM209B	20	55105960-55111576	-0.01133	1
Intestinal infectious diseases–Atrial fibrillation and flutter	TFAP2C	20	55204358-55214339	-0.31724	1
Intestinal infectious diseases–Atrial fibrillation and flutter	GPCPD1	20	5525080-5591672	1.6684	1
Intestinal infectious diseases–Atrial fibrillation and flutter	BMP7	20	55743809-55841707	-0.88229	1
Intestinal infectious diseases–Atrial fibrillation and flutter	SPO11	20	55904831-55919049	-0.17521	1
Intestinal infectious diseases–Atrial fibrillation and flutter	RAE1	20	55926145-55953519	-0.8507	1
Intestinal infectious diseases–Atrial fibrillation and flutter	RBM38	20	55966454-55984389	-0.37534	1
Intestinal infectious diseases–Atrial fibrillation and flutter	CTCFL	20	56071021-56100708	-0.13276	1
Intestinal infectious diseases–Atrial fibrillation and flutter	PCK1	20	56136137-56141515	1.7059	1
Intestinal infectious diseases–Atrial fibrillation and flutter	ZBP1	20	56178902-56195632	-1.1752	1
Intestinal infectious diseases–Atrial fibrillation and flutter	PMEPA1	20	56223448-56286592	-0.045453	1
Intestinal infectious diseases–Atrial fibrillation and flutter	C20orf85	20	56725983-56736186	-0.19653	1
Intestinal infectious diseases–Atrial fibrillation and flutter	ANKRD60	20	56793510-56804039	-0.55583	1
Intestinal infectious diseases–Atrial fibrillation and flutter	RAB22A	20	56884771-56942563	-0.6154	1
Intestinal infectious diseases–Atrial fibrillation and flutter	VAPB	20	56964175-57026157	0.20757	1
Intestinal infectious diseases–Atrial fibrillation and flutter	APCDD1L	20	57033503-57090405	0.39387	1
Intestinal infectious diseases–Atrial fibrillation and flutter	STX16	20	57226309-57254582	0.41154	1
Intestinal infectious diseases–Atrial fibrillation and flutter	NPEPL1	20	57264187-57290900	0.19669	1
Intestinal infectious diseases–Atrial fibrillation and flutter	C20orf196	20	5731043-5844558	0.25404	1
Intestinal infectious diseases–Atrial fibrillation and flutter	GNAS	20	57414756-57486250	-0.63519	1
Intestinal infectious diseases–Atrial fibrillation and flutter	TUBB1	20	57594309-57601709	3.3545	1
Intestinal infectious diseases–Atrial fibrillation and flutter	ATP5E	20	57603733-57607422	-0.17188	1
Intestinal infectious diseases–Atrial fibrillation and flutter	SLMO2	20	57608200-57617901	2.7337	1
Intestinal infectious diseases–Atrial fibrillation and flutter	EDN3	20	57875499-57901047	0.85562	1
Intestinal infectious diseases–Atrial fibrillation and flutter	PHACTR3	20	58152564-58422766	-1.149	1
Intestinal infectious diseases–Atrial fibrillation and flutter	SYCP2	20	58438612-58508704	-0.12154	1
Intestinal infectious diseases–Atrial fibrillation and flutter	TCF15	20	584637-590910	0.66997	1
Intestinal infectious diseases–Atrial fibrillation and flutter	CDH26	20	58533471-58588772	-0.45457	1
Intestinal infectious diseases–Atrial fibrillation and flutter	C20orf197	20	58630980-58648008	-0.52871	1
Intestinal infectious diseases–Atrial fibrillation and flutter	CHGB	20	5891974-5906007	1.5238	1
Intestinal infectious diseases–Atrial fibrillation and flutter	TRMT6	20	5918479-5931204	0.09867	1
Intestinal infectious diseases–Atrial fibrillation and flutter	MCM8	20	5931298-5975852	-0.90029	1
Intestinal infectious diseases–Atrial fibrillation and flutter	CDH4	20	59827482-60515673	-0.68219	1
Intestinal infectious diseases–Atrial fibrillation and flutter	CRLS1	20	5986739-6020699	0.53974	1
Intestinal infectious diseases–Atrial fibrillation and flutter	LRRN4	20	6021192-6034726	0.21701	1
Intestinal infectious diseases–Atrial fibrillation and flutter	TAF4	20	60549854-60640866	-0.18777	1
Intestinal infectious diseases–Atrial fibrillation and flutter	FERMT1	20	6055492-6104191	1.9044	1
Intestinal infectious diseases–Atrial fibrillation and flutter	LSM14B	20	60697517-60710434	-1.4251	1
Intestinal infectious diseases–Atrial fibrillation and flutter	PSMA7	20	60711783-60718514	-1.3888	1
Intestinal infectious diseases–Atrial fibrillation and flutter	SS18L1	20	60718816-60757566	0.09874	1
Intestinal infectious diseases–Atrial fibrillation and flutter	MTG2	20	60758081-60778624	2.5925	1
Intestinal infectious diseases–Atrial fibrillation and flutter	HRH3	20	60790017-60795323	0.26743	1
Intestinal infectious diseases–Atrial fibrillation and flutter	OSBPL2	20	60813541-60871269	1.8721	1
Intestinal infectious diseases–Atrial fibrillation and flutter	ADRM1	20	60877112-60884206	0.33174	1
Intestinal infectious diseases–Atrial fibrillation and flutter	LAMA5	20	60884116-60942368	1.43	1
Intestinal infectious diseases–Atrial fibrillation and flutter	RPS21	20	60962121-60963576	2.8827	1
Intestinal infectious diseases–Atrial fibrillation and flutter	CABLES2	20	60963686-60982339	2.7326	1
Intestinal infectious diseases–Atrial fibrillation and flutter	RBBP8NL	20	60985293-61002629	0.53807	1
Intestinal infectious diseases–Atrial fibrillation and flutter	GATA5	20	61038553-61051026	0.61238	1
Intestinal infectious diseases–Atrial fibrillation and flutter	SLCO4A1	20	61273795-61317137	-0.82148	1
Intestinal infectious diseases–Atrial fibrillation and flutter	NTSR1	20	61340189-61394123	0.041087	1
Intestinal infectious diseases–Atrial fibrillation and flutter	MRGBP	20	61427804-61431945	0.52119	1
Intestinal infectious diseases–Atrial fibrillation and flutter	OGFR	20	61436156-61445352	1.9214	1
Intestinal infectious diseases–Atrial fibrillation and flutter	COL9A3	20	61448414-61472511	-0.21713	1
Intestinal infectious diseases–Atrial fibrillation and flutter	TCFL5	20	61472467-61493115	-0.904	1
Intestinal infectious diseases–Atrial fibrillation and flutter	DIDO1	20	61509090-61569304	1.1342	1
Intestinal infectious diseases–Atrial fibrillation and flutter	GID8	20	61569421-61579827	0.85948	1
Intestinal infectious diseases–Atrial fibrillation and flutter	SLC17A9	20	61583999-61599949	-0.064615	1
Intestinal infectious diseases–Atrial fibrillation and flutter	YTHDF1	20	61826781-61847538	0.2128	1
Intestinal infectious diseases–Atrial fibrillation and flutter	BIRC7	20	61867235-61871859	0.47678	1
Intestinal infectious diseases–Atrial fibrillation and flutter	NKAIN4	20	61872136-61885892	0.063089	1
Intestinal infectious diseases–Atrial fibrillation and flutter	ARFGAP1	20	61904137-61921145	1.3658	1
Intestinal infectious diseases–Atrial fibrillation and flutter	COL20A1	20	61924538-61962285	1.1123	1
Intestinal infectious diseases–Atrial fibrillation and flutter	CHRNA4	20	61974662-62009487	0.8314	1
Intestinal infectious diseases–Atrial fibrillation and flutter	KCNQ2	20	62031561-62103993	-0.50084	1
Intestinal infectious diseases–Atrial fibrillation and flutter	EEF1A2	20	62119365-62130668	-0.18287	1
Intestinal infectious diseases–Atrial fibrillation and flutter	PTK6	20	62159766-62168723	1.6904	1
Intestinal infectious diseases–Atrial fibrillation and flutter	SRMS	20	62172163-62178857	1.1058	1
Intestinal infectious diseases–Atrial fibrillation and flutter	C20orf195	20	62184373-62188061	-0.44704	1
Intestinal infectious diseases–Atrial fibrillation and flutter	HELZ2	20	62189439-62205592	-0.65447	1
Intestinal infectious diseases–Atrial fibrillation and flutter	GMEB2	20	62218955-62258381	0.67089	1
Intestinal infectious diseases–Atrial fibrillation and flutter	STMN3	20	62271058-62284963	0.48853	1
Intestinal infectious diseases–Atrial fibrillation and flutter	RTEL1	20	62289163-62327606	0.23622	1
Intestinal infectious diseases–Atrial fibrillation and flutter	ARFRP1	20	62329995-62339365	0.13937	1
Intestinal infectious diseases–Atrial fibrillation and flutter	ZGPAT	20	62338727-62367494	0.20717	1
Intestinal infectious diseases–Atrial fibrillation and flutter	LIME1	20	62367480-62370460	0.13016	1
Intestinal infectious diseases–Atrial fibrillation and flutter	SLC2A4RG	20	62371211-62375403	-0.035697	1
Intestinal infectious diseases–Atrial fibrillation and flutter	ZBTB46	20	62375021-62463731	-0.42261	1
Intestinal infectious diseases–Atrial fibrillation and flutter	TPD52L2	20	62496581-62522898	0.79703	1
Intestinal infectious diseases–Atrial fibrillation and flutter	DNAJC5	20	62526455-62567384	0.16699	1
Intestinal infectious diseases–Atrial fibrillation and flutter	UCKL1	20	62571182-62587800	0.17201	1
Intestinal infectious diseases–Atrial fibrillation and flutter	ZNF512B	20	62588057-62601223	2.1715	1
Intestinal infectious diseases–Atrial fibrillation and flutter	SAMD10	20	62605466-62611182	-0.50032	1
Intestinal infectious diseases–Atrial fibrillation and flutter	PRPF6	20	62612417-62664453	-0.81421	1
Intestinal infectious diseases–Atrial fibrillation and flutter	TCEA2	20	62688439-62703700	0.7465	1
Intestinal infectious diseases–Atrial fibrillation and flutter	RGS19	20	62704534-62711356	0.44907	1
Intestinal infectious diseases–Atrial fibrillation and flutter	OPRL1	20	62711451-62731996	-0.049307	1
Intestinal infectious diseases–Atrial fibrillation and flutter	SRXN1	20	627259-634014	-0.49138	1
Intestinal infectious diseases–Atrial fibrillation and flutter	NPBWR2	20	62737183-62738184	0.93988	1
Intestinal infectious diseases–Atrial fibrillation and flutter	MYT1	20	62795827-62873606	0.823	1
Intestinal infectious diseases–Atrial fibrillation and flutter	PCMTD2	20	62887048-62907583	1.9176	1
Intestinal infectious diseases–Atrial fibrillation and flutter	SCRT2	20	642240-656823	1.2872	1
Intestinal infectious diseases–Atrial fibrillation and flutter	BMP2	20	6748745-6760910	-1.1204	1
Intestinal infectious diseases–Atrial fibrillation and flutter	DEFB125	20	68351-77296	-0.82132	1
Intestinal infectious diseases–Atrial fibrillation and flutter	SLC52A3	20	740724-756628	0.35906	1
Intestinal infectious diseases–Atrial fibrillation and flutter	HAO1	20	7863631-7921093	-0.74918	1
Intestinal infectious diseases–Atrial fibrillation and flutter	TMX4	20	7961713-8000393	2.5479	1
Intestinal infectious diseases–Atrial fibrillation and flutter	PLCB1	20	8112912-8865547	-1.4347	1
Intestinal infectious diseases–Atrial fibrillation and flutter	FAM110A	20	814354-826922	0.067045	1
Intestinal infectious diseases–Atrial fibrillation and flutter	ANGPT4	20	852763-896977	-0.16609	1
Intestinal infectious diseases–Atrial fibrillation and flutter	PLCB4	20	9049357-9461463	0.5499	1
Intestinal infectious diseases–Atrial fibrillation and flutter	RSPO4	20	939095-982907	-0.27726	1
Intestinal infectious diseases–Atrial fibrillation and flutter	LAMP5	20	9495005-9511171	0.16985	1
Intestinal infectious diseases–Atrial fibrillation and flutter	PAK7	20	9518037-9819687	0.0068513	1
Intestinal infectious diseases–Atrial fibrillation and flutter	BRWD1	21	40556102-40685745	5.6801	0.000129579
Intestinal infectious diseases–Atrial fibrillation and flutter	HMGN1	21	40714241-40721047	5.102	0.00323501
Intestinal infectious diseases–Atrial fibrillation and flutter	PSMG1	21	40449076-40555440	4.9272	0.00803007
Intestinal infectious diseases–Atrial fibrillation and flutter	LIPI	21	15480784-15583361	-1.0376	1
Intestinal infectious diseases–Atrial fibrillation and flutter	RBM11	21	15588466-15600693	-0.0081741	1
Intestinal infectious diseases–Atrial fibrillation and flutter	HSPA13	21	15743436-15755509	-0.39828	1
Intestinal infectious diseases–Atrial fibrillation and flutter	SAMSN1	21	15857549-15955723	0.95636	1
Intestinal infectious diseases–Atrial fibrillation and flutter	LOC388813	21	15964484-16015428	0.32341	1
Intestinal infectious diseases–Atrial fibrillation and flutter	NRIP1	21	16333556-16438224	0.19685	1
Intestinal infectious diseases–Atrial fibrillation and flutter	USP25	21	17102327-17252377	0.32504	1
Intestinal infectious diseases–Atrial fibrillation and flutter	CXADR	21	18885224-18965897	2.0158	1
Intestinal infectious diseases–Atrial fibrillation and flutter	BTG3	21	18965968-18985268	1.3696	1
Intestinal infectious diseases–Atrial fibrillation and flutter	C21orf91	21	19161284-19191703	0.13359	1
Intestinal infectious diseases–Atrial fibrillation and flutter	CHODL	21	19400190-19639687	0.54492	1
Intestinal infectious diseases–Atrial fibrillation and flutter	TMPRSS15	21	19641433-19775970	-1.2432	1
Intestinal infectious diseases–Atrial fibrillation and flutter	NCAM2	21	22370633-22913892	-0.3923	1
Intestinal infectious diseases–Atrial fibrillation and flutter	MRPL39	21	26957968-26979801	0.15729	1
Intestinal infectious diseases–Atrial fibrillation and flutter	JAM2	21	27011594-27089874	0.073597	1
Intestinal infectious diseases–Atrial fibrillation and flutter	ATP5J	21	27096791-27107965	0.22927	1
Intestinal infectious diseases–Atrial fibrillation and flutter	GABPA	21	27107258-27144771	0.26344	1
Intestinal infectious diseases–Atrial fibrillation and flutter	APP	21	27252861-27543446	0.5769	1
Intestinal infectious diseases–Atrial fibrillation and flutter	CYYR1-AS1	21	27765954-27941571	0.33909	1
Intestinal infectious diseases–Atrial fibrillation and flutter	CYYR1	21	27838528-27945603	0.094103	1
Intestinal infectious diseases–Atrial fibrillation and flutter	ADAMTS1	21	28208606-28217728	-0.50448	1
Intestinal infectious diseases–Atrial fibrillation and flutter	ADAMTS5	21	28290231-28339439	0.26658	1
Intestinal infectious diseases–Atrial fibrillation and flutter	N6AMT1	21	30244513-30257695	0.91538	1
Intestinal infectious diseases–Atrial fibrillation and flutter	LTN1	21	30300466-30365277	1.9541	1
Intestinal infectious diseases–Atrial fibrillation and flutter	RWDD2B	21	30378080-30391685	2.5574	1
Intestinal infectious diseases–Atrial fibrillation and flutter	USP16	21	30396938-30426809	1.9487	1
Intestinal infectious diseases–Atrial fibrillation and flutter	CCT8	21	30428647-30446010	2.789	1
Intestinal infectious diseases–Atrial fibrillation and flutter	MAP3K7CL	21	30449659-30548210	2.598	1
Intestinal infectious diseases–Atrial fibrillation and flutter	BACH1	21	30671151-30734257	2.2145	1
Intestinal infectious diseases–Atrial fibrillation and flutter	GRIK1	21	30909254-31312282	-0.98886	1
Intestinal infectious diseases–Atrial fibrillation and flutter	CLDN17	21	31538241-31538971	-0.12516	1
Intestinal infectious diseases–Atrial fibrillation and flutter	CLDN8	21	31586324-31588469	1.1994	1
Intestinal infectious diseases–Atrial fibrillation and flutter	KRTAP24-1	21	31653627-31655276	1.2045	1
Intestinal infectious diseases–Atrial fibrillation and flutter	KRTAP26-1	21	31691449-31692607	1.2126	1
Intestinal infectious diseases–Atrial fibrillation and flutter	KRTAP27-1	21	31709331-31710012	0.80363	1
Intestinal infectious diseases–Atrial fibrillation and flutter	KRTAP13-4	21	31802594-31803076	-0.047643	1
Intestinal infectious diseases–Atrial fibrillation and flutter	KRTAP15-1	21	31812646-31813098	0.74138	1
Intestinal infectious diseases–Atrial fibrillation and flutter	KRTAP22-1	21	31973440-31973586	0.18976	1
Intestinal infectious diseases–Atrial fibrillation and flutter	KRTAP8-1	21	32185015-32185570	0.58106	1
Intestinal infectious diseases–Atrial fibrillation and flutter	KRTAP19-8	21	32410478-32410795	0.89414	1
Intestinal infectious diseases–Atrial fibrillation and flutter	TIAM1	21	32490736-32931290	-0.55781	1
Intestinal infectious diseases–Atrial fibrillation and flutter	SOD1	21	33031935-33041244	0.85554	1
Intestinal infectious diseases–Atrial fibrillation and flutter	SCAF4	21	33043313-33104431	0.49349	1
Intestinal infectious diseases–Atrial fibrillation and flutter	HUNK	21	33245628-33376377	-0.19708	1
Intestinal infectious diseases–Atrial fibrillation and flutter	MIS18A	21	33640530-33651376	0.39699	1
Intestinal infectious diseases–Atrial fibrillation and flutter	MRAP	21	33664124-33687095	2.2151	1
Intestinal infectious diseases–Atrial fibrillation and flutter	URB1	21	33683330-33765312	0.66807	1
Intestinal infectious diseases–Atrial fibrillation and flutter	EVA1C	21	33784034-33887702	0.075415	1
Intestinal infectious diseases–Atrial fibrillation and flutter	TCP10L	21	33947151-33957845	0.062998	1
Intestinal infectious diseases–Atrial fibrillation and flutter	C21orf59	21	33973977-33985174	0.44287	1
Intestinal infectious diseases–Atrial fibrillation and flutter	SYNJ1	21	33997269-34100351	0.17855	1
Intestinal infectious diseases–Atrial fibrillation and flutter	PAXBP1	21	34106210-34144169	-0.25504	1
Intestinal infectious diseases–Atrial fibrillation and flutter	C21orf62	21	34162984-34186053	0.78936	1
Intestinal infectious diseases–Atrial fibrillation and flutter	OLIG2	21	34398216-34401504	1.0984	1
Intestinal infectious diseases–Atrial fibrillation and flutter	IFNAR2	21	34602231-34636831	0.87846	1
Intestinal infectious diseases–Atrial fibrillation and flutter	IL10RB	21	34638665-34669539	-0.20883	1
Intestinal infectious diseases–Atrial fibrillation and flutter	IFNAR1	21	34696748-34732129	-0.60909	1
Intestinal infectious diseases–Atrial fibrillation and flutter	IFNGR2	21	34775202-34809828	1.2113	1
Intestinal infectious diseases–Atrial fibrillation and flutter	TMEM50B	21	34804793-34852316	1.3338	1
Intestinal infectious diseases–Atrial fibrillation and flutter	GART	21	34876238-34915223	0.63796	1
Intestinal infectious diseases–Atrial fibrillation and flutter	SON	21	34915344-34949820	0.31098	1
Intestinal infectious diseases–Atrial fibrillation and flutter	DONSON	21	34937165-34961019	-0.30075	1
Intestinal infectious diseases–Atrial fibrillation and flutter	CRYZL1	21	34961647-35014160	-0.69862	1
Intestinal infectious diseases–Atrial fibrillation and flutter	ITSN1	21	35014706-35261609	-0.19543	1
Intestinal infectious diseases–Atrial fibrillation and flutter	ATP5O	21	35275757-35288158	0.33048	1
Intestinal infectious diseases–Atrial fibrillation and flutter	SLC5A3	21	35445503-35515334	1.3667	1
Intestinal infectious diseases–Atrial fibrillation and flutter	MRPS6	21	35445823-35515334	1.3667	1
Intestinal infectious diseases–Atrial fibrillation and flutter	KCNE2	21	35736323-35743440	0.81111	1
Intestinal infectious diseases–Atrial fibrillation and flutter	KCNE1	21	35790910-35884573	-0.95479	1
Intestinal infectious diseases–Atrial fibrillation and flutter	RCAN1	21	35888782-35987382	1.701	1
Intestinal infectious diseases–Atrial fibrillation and flutter	CLIC6	21	36041612-36090525	0.87956	1
Intestinal infectious diseases–Atrial fibrillation and flutter	RUNX1	21	36160098-36421595	2.2675	1
Intestinal infectious diseases–Atrial fibrillation and flutter	SETD4	21	37406839-37432869	0.60834	1
Intestinal infectious diseases–Atrial fibrillation and flutter	CBR1	21	37442285-37445462	0.051437	1
Intestinal infectious diseases–Atrial fibrillation and flutter	CBR3	21	37506614-37518860	-0.89539	1
Intestinal infectious diseases–Atrial fibrillation and flutter	DOPEY2	21	37529080-37666572	-0.52303	1
Intestinal infectious diseases–Atrial fibrillation and flutter	MORC3	21	37692360-37749999	1.0051	1
Intestinal infectious diseases–Atrial fibrillation and flutter	CHAF1B	21	37757689-37789125	0.59413	1
Intestinal infectious diseases–Atrial fibrillation and flutter	CLDN14	21	37832919-37948867	2.1761	1
Intestinal infectious diseases–Atrial fibrillation and flutter	SIM2	21	38071991-38122510	1.3611	1
Intestinal infectious diseases–Atrial fibrillation and flutter	HLCS	21	38123189-38362545	0.91756	1
Intestinal infectious diseases–Atrial fibrillation and flutter	RIPPLY3	21	38378456-38391959	-0.33662	1
Intestinal infectious diseases–Atrial fibrillation and flutter	PIGP	21	38437664-38445458	-0.31071	1
Intestinal infectious diseases–Atrial fibrillation and flutter	TTC3	21	38445554-38575408	-0.34602	1
Intestinal infectious diseases–Atrial fibrillation and flutter	DSCR3	21	38595721-38640425	-1.0174	1
Intestinal infectious diseases–Atrial fibrillation and flutter	DYRK1A	21	38739859-38887679	-0.14362	1
Intestinal infectious diseases–Atrial fibrillation and flutter	KCNJ6	21	38996778-39288741	-0.50266	1
Intestinal infectious diseases–Atrial fibrillation and flutter	DSCR4	21	39426313-39493454	1.1398	1
Intestinal infectious diseases–Atrial fibrillation and flutter	KCNJ15	21	39601837-39675043	1.9921	1
Intestinal infectious diseases–Atrial fibrillation and flutter	ERG	21	39739183-40033704	2.1004	1
Intestinal infectious diseases–Atrial fibrillation and flutter	ETS2	21	40177231-40196879	0.99216	1
Intestinal infectious diseases–Atrial fibrillation and flutter	WRB	21	40752213-40769815	3.5362	1
Intestinal infectious diseases–Atrial fibrillation and flutter	LCA5L	21	40777770-40817676	2.408	1
Intestinal infectious diseases–Atrial fibrillation and flutter	SH3BGR	21	40817797-40887433	1.1883	1
Intestinal infectious diseases–Atrial fibrillation and flutter	B3GALT5	21	40928369-41034816	-0.42995	1
Intestinal infectious diseases–Atrial fibrillation and flutter	IGSF5	21	41117334-41174023	0.19047	1
Intestinal infectious diseases–Atrial fibrillation and flutter	PCP4	21	41239347-41301322	-0.99789	1
Intestinal infectious diseases–Atrial fibrillation and flutter	DSCAM	21	41384343-42219039	1.2665	1
Intestinal infectious diseases–Atrial fibrillation and flutter	BACE2	21	42539728-42654461	-1.1601	1
Intestinal infectious diseases–Atrial fibrillation and flutter	PLAC4	21	42547158-42557166	-1.5327	1
Intestinal infectious diseases–Atrial fibrillation and flutter	FAM3B	21	42688661-42729654	0.77207	1
Intestinal infectious diseases–Atrial fibrillation and flutter	MX2	21	42733918-42780870	2.0018	1
Intestinal infectious diseases–Atrial fibrillation and flutter	MX1	21	42792520-42831141	-1.2308	1
Intestinal infectious diseases–Atrial fibrillation and flutter	TMPRSS2	21	42836236-42880085	-0.2847	1
Intestinal infectious diseases–Atrial fibrillation and flutter	RIPK4	21	43159529-43187249	2.0968	1
Intestinal infectious diseases–Atrial fibrillation and flutter	PRDM15	21	43218385-43299591	0.99484	1
Intestinal infectious diseases–Atrial fibrillation and flutter	C2CD2	21	43305219-43374066	1.7022	1
Intestinal infectious diseases–Atrial fibrillation and flutter	ZBTB21	21	43406940-43430496	-1.2372	1
Intestinal infectious diseases–Atrial fibrillation and flutter	UMODL1	21	43483068-43563105	0.71808	1
Intestinal infectious diseases–Atrial fibrillation and flutter	ABCG1	21	43619799-43724497	1.0442	1
Intestinal infectious diseases–Atrial fibrillation and flutter	TFF3	21	43731777-43735706	1.7093	1
Intestinal infectious diseases–Atrial fibrillation and flutter	TFF2	21	43766466-43771208	-0.16581	1
Intestinal infectious diseases–Atrial fibrillation and flutter	TFF1	21	43782391-43786644	1.1455	1
Intestinal infectious diseases–Atrial fibrillation and flutter	TMPRSS3	21	43791996-43816955	2.035	1
Intestinal infectious diseases–Atrial fibrillation and flutter	UBASH3A	21	43823971-43867790	0.25122	1
Intestinal infectious diseases–Atrial fibrillation and flutter	RSPH1	21	43892596-43916417	1.0452	1
Intestinal infectious diseases–Atrial fibrillation and flutter	SLC37A1	21	43919742-44001550	0.98261	1
Intestinal infectious diseases–Atrial fibrillation and flutter	PDE9A	21	44073862-44195619	0.31942	1
Intestinal infectious diseases–Atrial fibrillation and flutter	WDR4	21	44263190-44299699	0.072098	1
Intestinal infectious diseases–Atrial fibrillation and flutter	NDUFV3	21	44313378-44329773	0.77776	1
Intestinal infectious diseases–Atrial fibrillation and flutter	PKNOX1	21	44394643-44453688	0.54857	1
Intestinal infectious diseases–Atrial fibrillation and flutter	HSF2BP	21	44949066-45079380	1.6618	1
Intestinal infectious diseases–Atrial fibrillation and flutter	RRP1B	21	45079432-45115960	1.6503	1
Intestinal infectious diseases–Atrial fibrillation and flutter	PDXK	21	45138978-45182188	2.6874	1
Intestinal infectious diseases–Atrial fibrillation and flutter	RRP1	21	45209418-45223983	1.9075	1
Intestinal infectious diseases–Atrial fibrillation and flutter	AGPAT3	21	45285116-45407475	-0.43428	1
Intestinal infectious diseases–Atrial fibrillation and flutter	TRAPPC10	21	45432206-45526433	1.8527	1
Intestinal infectious diseases–Atrial fibrillation and flutter	DNMT3L	21	45666222-45682099	2.0906	1
Intestinal infectious diseases–Atrial fibrillation and flutter	AIRE	21	45705721-45718102	0.017713	1
Intestinal infectious diseases–Atrial fibrillation and flutter	PFKL	21	45719925-45747261	1.1069	1
Intestinal infectious diseases–Atrial fibrillation and flutter	C21orf2	21	45748827-45759285	1.7789	1
Intestinal infectious diseases–Atrial fibrillation and flutter	TRPM2	21	45770046-45862964	0.47357	1
Intestinal infectious diseases–Atrial fibrillation and flutter	LRRC3	21	45875393-45878739	0.022877	1
Intestinal infectious diseases–Atrial fibrillation and flutter	TSPEAR	21	45917775-46131495	0.42497	1
Intestinal infectious diseases–Atrial fibrillation and flutter	KRTAP10-5	21	45999564-46000481	0.96789	1
Intestinal infectious diseases–Atrial fibrillation and flutter	KRTAP10-7	21	46020497-46022091	0.6987	1
Intestinal infectious diseases–Atrial fibrillation and flutter	KRTAP10-8	21	46031996-46032871	0.23633	1
Intestinal infectious diseases–Atrial fibrillation and flutter	KRTAP10-10	21	46057273-46058372	0.17408	1
Intestinal infectious diseases–Atrial fibrillation and flutter	KRTAP12-2	21	46086106-46086844	1.1351	1
Intestinal infectious diseases–Atrial fibrillation and flutter	KRTAP12-1	21	46101491-46102078	-2.0215	1
Intestinal infectious diseases–Atrial fibrillation and flutter	UBE2G2	21	46188495-46221751	-0.42695	1
Intestinal infectious diseases–Atrial fibrillation and flutter	SUMO3	21	46225532-46238044	-0.23262	1
Intestinal infectious diseases–Atrial fibrillation and flutter	PTTG1IP	21	46269500-46294487	-0.23618	1
Intestinal infectious diseases–Atrial fibrillation and flutter	ITGB2	21	46305864-46348753	0.11733	1
Intestinal infectious diseases–Atrial fibrillation and flutter	FAM207A	21	46359918-46396891	0.56558	1
Intestinal infectious diseases–Atrial fibrillation and flutter	ADARB1	21	46494493-46646478	0.30799	1
Intestinal infectious diseases–Atrial fibrillation and flutter	POFUT2	21	46683843-46707811	0.70331	1
Intestinal infectious diseases–Atrial fibrillation and flutter	COL18A1	21	46825058-46933634	2.492	1
Intestinal infectious diseases–Atrial fibrillation and flutter	SLC19A1	21	46934629-46983045	0.55822	1
Intestinal infectious diseases–Atrial fibrillation and flutter	PCBP3	21	47268023-47362368	0.52905	1
Intestinal infectious diseases–Atrial fibrillation and flutter	COL6A1	21	47401663-47424963	1.1491	1
Intestinal infectious diseases–Atrial fibrillation and flutter	COL6A2	21	47518033-47552763	-0.91889	1
Intestinal infectious diseases–Atrial fibrillation and flutter	FTCD	21	47556065-47575499	0.36549	1
Intestinal infectious diseases–Atrial fibrillation and flutter	SPATC1L	21	47581062-47605167	1.0969	1
Intestinal infectious diseases–Atrial fibrillation and flutter	LSS	21	47608360-47648738	0.67007	1
Intestinal infectious diseases–Atrial fibrillation and flutter	MCM3AP	21	47655047-47706211	0.16829	1
Intestinal infectious diseases–Atrial fibrillation and flutter	YBEY	21	47706250-47733020	-0.63577	1
Intestinal infectious diseases–Atrial fibrillation and flutter	C21orf58	21	47720344-47743813	-0.55704	1
Intestinal infectious diseases–Atrial fibrillation and flutter	PCNT	21	47743976-47865682	-0.52733	1
Intestinal infectious diseases–Atrial fibrillation and flutter	DIP2A	21	47878862-47989926	0.020544	1
Intestinal infectious diseases–Atrial fibrillation and flutter	S100B	21	48018531-48025035	0.61633	1
Intestinal infectious diseases–Atrial fibrillation and flutter	PRMT2	21	48055507-48085155	-0.53801	1
Intestinal infectious diseases–Atrial fibrillation and flutter	TUBA8	22	18593453-18614498	4.2668	0.190859
Intestinal infectious diseases–Atrial fibrillation and flutter	CCT8L2	22	17071648-17073700	-0.6647	1
Intestinal infectious diseases–Atrial fibrillation and flutter	XKR3	22	17264302-17302584	-0.042151	1
Intestinal infectious diseases–Atrial fibrillation and flutter	GAB4	22	17442826-17489112	-0.50005	1
Intestinal infectious diseases–Atrial fibrillation and flutter	IL17RA	22	17565849-17596584	1.9079	1
Intestinal infectious diseases–Atrial fibrillation and flutter	CECR6	22	17597189-17602257	1.2312	1
Intestinal infectious diseases–Atrial fibrillation and flutter	CECR5	22	17618410-17646177	3.3695	1
Intestinal infectious diseases–Atrial fibrillation and flutter	CECR1	22	17659681-17702744	0.11055	1
Intestinal infectious diseases–Atrial fibrillation and flutter	CECR2	22	17956630-18033845	1.2303	1
Intestinal infectious diseases–Atrial fibrillation and flutter	SLC25A18	22	18043030-18073651	0.53805	1
Intestinal infectious diseases–Atrial fibrillation and flutter	LOC101929372	22	18062923-18071972	0.17458	1
Intestinal infectious diseases–Atrial fibrillation and flutter	ATP6V1E1	22	18074902-18111588	0.57206	1
Intestinal infectious diseases–Atrial fibrillation and flutter	BCL2L13	22	18111621-18213621	-0.07277	1
Intestinal infectious diseases–Atrial fibrillation and flutter	BID	22	18216906-18257431	0.91479	1
Intestinal infectious diseases–Atrial fibrillation and flutter	MICAL3	22	18270415-18507325	-0.26593	1
Intestinal infectious diseases–Atrial fibrillation and flutter	PEX26	22	18560686-18573797	1.666	1
Intestinal infectious diseases–Atrial fibrillation and flutter	USP18	22	18632758-18660164	0.18025	1
Intestinal infectious diseases–Atrial fibrillation and flutter	DGCR2	22	19023795-19109967	0.57075	1
Intestinal infectious diseases–Atrial fibrillation and flutter	DGCR14	22	19117792-19132190	0.084499	1
Intestinal infectious diseases–Atrial fibrillation and flutter	TSSK2	22	19118321-19120136	0.019638	1
Intestinal infectious diseases–Atrial fibrillation and flutter	CLTCL1	22	19166986-19279247	-1.2163	1
Intestinal infectious diseases–Atrial fibrillation and flutter	HIRA	22	19318221-19419247	0.211	1
Intestinal infectious diseases–Atrial fibrillation and flutter	MRPL40	22	19419302-19423600	0.15639	1
Intestinal infectious diseases–Atrial fibrillation and flutter	C22orf39	22	19428409-19435755	0.81097	1
Intestinal infectious diseases–Atrial fibrillation and flutter	UFD1L	22	19437464-19466818	0.31124	1
Intestinal infectious diseases–Atrial fibrillation and flutter	CDC45	22	19466984-19508135	-0.064584	1
Intestinal infectious diseases–Atrial fibrillation and flutter	CLDN5	22	19510547-19515068	0.3828	1
Intestinal infectious diseases–Atrial fibrillation and flutter	TBX1	22	19744226-19771116	-0.33362	1
Intestinal infectious diseases–Atrial fibrillation and flutter	GNB1L	22	19775932-19842462	-0.78405	1
Intestinal infectious diseases–Atrial fibrillation and flutter	C22orf29	22	19833661-19842371	-0.37025	1
Intestinal infectious diseases–Atrial fibrillation and flutter	TXNRD2	22	19863040-19929359	0.43837	1
Intestinal infectious diseases–Atrial fibrillation and flutter	COMT	22	19929263-19957498	-0.15429	1
Intestinal infectious diseases–Atrial fibrillation and flutter	ARVCF	22	19954126-20004325	-0.041331	1
Intestinal infectious diseases–Atrial fibrillation and flutter	TANGO2	22	20004554-20053449	-0.97471	1
Intestinal infectious diseases–Atrial fibrillation and flutter	DGCR8	22	20067755-20099400	-1.0659	1
Intestinal infectious diseases–Atrial fibrillation and flutter	TRMT2A	22	20099389-20104818	-1.131	1
Intestinal infectious diseases–Atrial fibrillation and flutter	RANBP1	22	20103461-20114880	-0.87884	1
Intestinal infectious diseases–Atrial fibrillation and flutter	ZDHHC8	22	20119364-20135530	-0.092465	1
Intestinal infectious diseases–Atrial fibrillation and flutter	LOC388849	22	20135602-20138748	-0.44501	1
Intestinal infectious diseases–Atrial fibrillation and flutter	RTN4R	22	20228938-20255816	-0.87315	1
Intestinal infectious diseases–Atrial fibrillation and flutter	DGCR6L	22	20301761-20307628	1.1325	1
Intestinal infectious diseases–Atrial fibrillation and flutter	ZNF74	22	20748405-20762753	1.0053	1
Intestinal infectious diseases–Atrial fibrillation and flutter	SCARF2	22	20778874-20792146	-0.31135	1
Intestinal infectious diseases–Atrial fibrillation and flutter	KLHL22	22	20795806-20850170	-0.083362	1
Intestinal infectious diseases–Atrial fibrillation and flutter	MED15	22	20861849-20941919	-1.0704	1
Intestinal infectious diseases–Atrial fibrillation and flutter	PI4KA	22	21061979-21213100	0.16089	1
Intestinal infectious diseases–Atrial fibrillation and flutter	SERPIND1	22	21128383-21142008	0.14168	1
Intestinal infectious diseases–Atrial fibrillation and flutter	SNAP29	22	21213292-21245502	0.20751	1
Intestinal infectious diseases–Atrial fibrillation and flutter	CRKL	22	21271714-21308037	0.16504	1
Intestinal infectious diseases–Atrial fibrillation and flutter	AIFM3	22	21319418-21335649	0.99217	1
Intestinal infectious diseases–Atrial fibrillation and flutter	LZTR1	22	21336558-21353326	0.92701	1
Intestinal infectious diseases–Atrial fibrillation and flutter	P2RX6	22	21369442-21382302	0.82525	1
Intestinal infectious diseases–Atrial fibrillation and flutter	SLC7A4	22	21382995-21387163	2.0005	1
Intestinal infectious diseases–Atrial fibrillation and flutter	LRRC74B	22	21400249-21418457	1.3058	1
Intestinal infectious diseases–Atrial fibrillation and flutter	HIC2	22	21771693-21805752	1.5538	1
Intestinal infectious diseases–Atrial fibrillation and flutter	UBE2L3	22	21903736-21978323	1.8377	1
Intestinal infectious diseases–Atrial fibrillation and flutter	YDJC	22	21982378-21999017	1.0572	1
Intestinal infectious diseases–Atrial fibrillation and flutter	CCDC116	22	21987086-21991616	-1.0248	1
Intestinal infectious diseases–Atrial fibrillation and flutter	SDF2L1	22	21996542-21998588	-0.51833	1
Intestinal infectious diseases–Atrial fibrillation and flutter	PPIL2	22	22020273-22052202	0.44176	1
Intestinal infectious diseases–Atrial fibrillation and flutter	YPEL1	22	22051825-22090071	0.17364	1
Intestinal infectious diseases–Atrial fibrillation and flutter	MAPK1	22	22113946-22221970	0.30485	1
Intestinal infectious diseases–Atrial fibrillation and flutter	PPM1F	22	22273792-22307250	-0.28477	1
Intestinal infectious diseases–Atrial fibrillation and flutter	TOP3B	22	22311397-22337219	-0.012703	1
Intestinal infectious diseases–Atrial fibrillation and flutter	IGL	22	22380474-23265085	-0.1227	1
Intestinal infectious diseases–Atrial fibrillation and flutter	VPREB1	22	22599200-22599926	0.22077	1
Intestinal infectious diseases–Atrial fibrillation and flutter	ZNF280B	22	22838767-22863505	0.85508	1
Intestinal infectious diseases–Atrial fibrillation and flutter	PRAME	22	22890123-22901696	-0.65886	1
Intestinal infectious diseases–Atrial fibrillation and flutter	RSPH14	22	23401593-23495807	-0.12294	1
Intestinal infectious diseases–Atrial fibrillation and flutter	GNAZ	22	23412669-23467224	0.179	1
Intestinal infectious diseases–Atrial fibrillation and flutter	RAB36	22	23487513-23506531	0.50305	1
Intestinal infectious diseases–Atrial fibrillation and flutter	BCR	22	23522402-23660224	-0.45581	1
Intestinal infectious diseases–Atrial fibrillation and flutter	IGLL1	22	23915312-23922619	1.1263	1
Intestinal infectious diseases–Atrial fibrillation and flutter	DRICH1	22	23950639-23974508	1.2202	1
Intestinal infectious diseases–Atrial fibrillation and flutter	RGL4	22	24033048-24041444	-0.039274	1
Intestinal infectious diseases–Atrial fibrillation and flutter	ZNF70	22	24083772-24093279	0.87827	1
Intestinal infectious diseases–Atrial fibrillation and flutter	VPREB3	22	24094930-24096630	1.7147	1
Intestinal infectious diseases–Atrial fibrillation and flutter	C22orf15	22	24102622-24108050	2.5732	1
Intestinal infectious diseases–Atrial fibrillation and flutter	CHCHD10	22	24108021-24110141	1.8483	1
Intestinal infectious diseases–Atrial fibrillation and flutter	MMP11	22	24115036-24126503	0.11246	1
Intestinal infectious diseases–Atrial fibrillation and flutter	SMARCB1	22	24129150-24176705	2.2194	1
Intestinal infectious diseases–Atrial fibrillation and flutter	DERL3	22	24176690-24181430	2.5413	1
Intestinal infectious diseases–Atrial fibrillation and flutter	SLC2A11	22	24199059-24227738	0.86603	1
Intestinal infectious diseases–Atrial fibrillation and flutter	DDTL	22	24308652-24314748	1.73	1
Intestinal infectious diseases–Atrial fibrillation and flutter	DDT	22	24313554-24322019	1.8199	1
Intestinal infectious diseases–Atrial fibrillation and flutter	CABIN1	22	24407642-24574596	0.51103	1
Intestinal infectious diseases–Atrial fibrillation and flutter	SUSD2	22	24577444-24585074	1.0855	1
Intestinal infectious diseases–Atrial fibrillation and flutter	GGT5	22	24615622-24641317	1.6859	1
Intestinal infectious diseases–Atrial fibrillation and flutter	SPECC1L	22	24666785-24813708	0.27447	1
Intestinal infectious diseases–Atrial fibrillation and flutter	ADORA2A	22	24819565-24838328	-0.95691	1
Intestinal infectious diseases–Atrial fibrillation and flutter	UPB1	22	24863344-24922553	0.18037	1
Intestinal infectious diseases–Atrial fibrillation and flutter	GUCD1	22	24936406-24951901	0.23974	1
Intestinal infectious diseases–Atrial fibrillation and flutter	SNRPD3	22	24951618-24970932	0.50458	1
Intestinal infectious diseases–Atrial fibrillation and flutter	GGT1	22	24979629-25024972	1.1731	1
Intestinal infectious diseases–Atrial fibrillation and flutter	LRRC75B	22	24981588-24989073	1.5246	1
Intestinal infectious diseases–Atrial fibrillation and flutter	PIWIL3	22	25115001-25170687	0.043025	1
Intestinal infectious diseases–Atrial fibrillation and flutter	SGSM1	22	25202136-25322813	-0.14379	1
Intestinal infectious diseases–Atrial fibrillation and flutter	TMEM211	22	25331208-25335314	-0.91368	1
Intestinal infectious diseases–Atrial fibrillation and flutter	KIAA1671	22	25348676-25593415	1.054	1
Intestinal infectious diseases–Atrial fibrillation and flutter	CRYBB3	22	25595817-25603326	-0.1694	1
Intestinal infectious diseases–Atrial fibrillation and flutter	CRYBB2	22	25615612-25627836	0.14164	1
Intestinal infectious diseases–Atrial fibrillation and flutter	LRP5L	22	25747218-25801337	-0.13415	1
Intestinal infectious diseases–Atrial fibrillation and flutter	ADRBK2	22	25960861-26125259	0.32631	1
Intestinal infectious diseases–Atrial fibrillation and flutter	MYO18B	22	26138117-26453345	2.1468	1
Intestinal infectious diseases–Atrial fibrillation and flutter	SEZ6L	22	26565440-26779563	0.94854	1
Intestinal infectious diseases–Atrial fibrillation and flutter	ASPHD2	22	26825280-26840978	-2.0338	1
Intestinal infectious diseases–Atrial fibrillation and flutter	HPS4	22	26846848-26879829	-0.77674	1
Intestinal infectious diseases–Atrial fibrillation and flutter	SRRD	22	26879850-26887904	-0.57428	1
Intestinal infectious diseases–Atrial fibrillation and flutter	TFIP11	22	26887893-26908462	-0.58532	1
Intestinal infectious diseases–Atrial fibrillation and flutter	TPST2	22	26921714-26986089	1.543	1
Intestinal infectious diseases–Atrial fibrillation and flutter	CRYBB1	22	26995362-27013991	1.17	1
Intestinal infectious diseases–Atrial fibrillation and flutter	CRYBA4	22	27017928-27026636	0.31996	1
Intestinal infectious diseases–Atrial fibrillation and flutter	MN1	22	28144265-28197486	-0.067113	1
Intestinal infectious diseases–Atrial fibrillation and flutter	PITPNB	22	28247657-28315255	0.24724	1
Intestinal infectious diseases–Atrial fibrillation and flutter	TTC28	22	28374002-29075853	0.83708	1
Intestinal infectious diseases–Atrial fibrillation and flutter	CHEK2	22	29083731-29137822	0.47688	1
Intestinal infectious diseases–Atrial fibrillation and flutter	HSCB	22	29138008-29153506	0.74616	1
Intestinal infectious diseases–Atrial fibrillation and flutter	CCDC117	22	29168662-29185283	2.5476	1
Intestinal infectious diseases–Atrial fibrillation and flutter	XBP1	22	29190548-29196560	2.4748	1
Intestinal infectious diseases–Atrial fibrillation and flutter	ZNRF3	22	29279755-29453476	2.1512	1
Intestinal infectious diseases–Atrial fibrillation and flutter	C22orf31	22	29454660-29457922	1.4108	1
Intestinal infectious diseases–Atrial fibrillation and flutter	KREMEN1	22	29469066-29564321	1.5013	1
Intestinal infectious diseases–Atrial fibrillation and flutter	EMID1	22	29601901-29655586	0.61707	1
Intestinal infectious diseases–Atrial fibrillation and flutter	RHBDD3	22	29655844-29664147	-0.90334	1
Intestinal infectious diseases–Atrial fibrillation and flutter	EWSR1	22	29663998-29696515	-0.39756	1
Intestinal infectious diseases–Atrial fibrillation and flutter	GAS2L1	22	29702985-29708778	0.042742	1
Intestinal infectious diseases–Atrial fibrillation and flutter	RASL10A	22	29708922-29711745	0.016626	1
Intestinal infectious diseases–Atrial fibrillation and flutter	AP1B1	22	29723669-29784754	-0.54323	1
Intestinal infectious diseases–Atrial fibrillation and flutter	RFPL1	22	29834572-29838444	2.2384	1
Intestinal infectious diseases–Atrial fibrillation and flutter	NEFH	22	29876181-29887279	-0.056203	1
Intestinal infectious diseases–Atrial fibrillation and flutter	THOC5	22	29904156-29949749	-0.12234	1
Intestinal infectious diseases–Atrial fibrillation and flutter	NIPSNAP1	22	29950797-29977326	-0.4051	1
Intestinal infectious diseases–Atrial fibrillation and flutter	NF2	22	29999545-30094589	0.55693	1
Intestinal infectious diseases–Atrial fibrillation and flutter	CABP7	22	30116344-30127822	-0.22105	1
Intestinal infectious diseases–Atrial fibrillation and flutter	ZMAT5	22	30126945-30163000	-0.56089	1
Intestinal infectious diseases–Atrial fibrillation and flutter	UQCR10	22	30163358-30166402	-0.10353	1
Intestinal infectious diseases–Atrial fibrillation and flutter	ASCC2	22	30184597-30234293	-0.27597	1
Intestinal infectious diseases–Atrial fibrillation and flutter	MTMR3	22	30279149-30426857	0.7303	1
Intestinal infectious diseases–Atrial fibrillation and flutter	HORMAD2	22	30476453-30573064	-0.21862	1
Intestinal infectious diseases–Atrial fibrillation and flutter	LIF	22	30636436-30642840	0.52553	1
Intestinal infectious diseases–Atrial fibrillation and flutter	OSM	22	30658817-30662829	0.15444	1
Intestinal infectious diseases–Atrial fibrillation and flutter	TBC1D10A	22	30687979-30722955	1.5454	1
Intestinal infectious diseases–Atrial fibrillation and flutter	SF3A1	22	30727977-30752931	2.2183	1
Intestinal infectious diseases–Atrial fibrillation and flutter	CCDC157	22	30752627-30772818	1.5406	1
Intestinal infectious diseases–Atrial fibrillation and flutter	RNF215	22	30774801-30783302	1.9848	1
Intestinal infectious diseases–Atrial fibrillation and flutter	SEC14L2	22	30792930-30821291	1.2351	1
Intestinal infectious diseases–Atrial fibrillation and flutter	MTFP1	22	30821611-30825041	2.2363	1
Intestinal infectious diseases–Atrial fibrillation and flutter	SEC14L3	22	30843946-30868034	1.5656	1
Intestinal infectious diseases–Atrial fibrillation and flutter	SEC14L4	22	30884877-30901698	0.63279	1
Intestinal infectious diseases–Atrial fibrillation and flutter	SEC14L6	22	30920629-30942669	1.3874	1
Intestinal infectious diseases–Atrial fibrillation and flutter	GAL3ST1	22	30950622-30970572	1.3112	1
Intestinal infectious diseases–Atrial fibrillation and flutter	PES1	22	30972612-31003000	2.3266	1
Intestinal infectious diseases–Atrial fibrillation and flutter	TCN2	22	31003070-31023047	1.3826	1
Intestinal infectious diseases–Atrial fibrillation and flutter	SLC35E4	22	31031793-31043862	0.74328	1
Intestinal infectious diseases–Atrial fibrillation and flutter	DUSP18	22	31058039-31063874	-0.14144	1
Intestinal infectious diseases–Atrial fibrillation and flutter	OSBP2	22	31089769-31303811	1.463	1
Intestinal infectious diseases–Atrial fibrillation and flutter	MORC2	22	31322598-31364483	0.90512	1
Intestinal infectious diseases–Atrial fibrillation and flutter	SMTN	22	31477282-31500610	1.5525	1
Intestinal infectious diseases–Atrial fibrillation and flutter	SELM	22	31500763-31503551	1.5843	1
Intestinal infectious diseases–Atrial fibrillation and flutter	INPP5J	22	31518893-31530683	0.71907	1
Intestinal infectious diseases–Atrial fibrillation and flutter	PLA2G3	22	31530793-31536469	0.77033	1
Intestinal infectious diseases–Atrial fibrillation and flutter	RNF185	22	31556138-31603005	-0.57186	1
Intestinal infectious diseases–Atrial fibrillation and flutter	LIMK2	22	31608225-31676066	-0.66501	1
Intestinal infectious diseases–Atrial fibrillation and flutter	PIK3IP1	22	31677579-31688833	-0.095184	1
Intestinal infectious diseases–Atrial fibrillation and flutter	PATZ1	22	31721790-31742249	-1.1874	1
Intestinal infectious diseases–Atrial fibrillation and flutter	DRG1	22	31795539-31830172	0.73814	1
Intestinal infectious diseases–Atrial fibrillation and flutter	EIF4ENIF1	22	31835345-31885936	0.30184	1
Intestinal infectious diseases–Atrial fibrillation and flutter	SFI1	22	31892125-32014537	-0.74561	1
Intestinal infectious diseases–Atrial fibrillation and flutter	PISD	22	32014477-32058550	-0.7632	1
Intestinal infectious diseases–Atrial fibrillation and flutter	PRR14L	22	32077333-32146120	1.2873	1
Intestinal infectious diseases–Atrial fibrillation and flutter	DEPDC5	22	32149937-32303020	2.0631	1
Intestinal infectious diseases–Atrial fibrillation and flutter	C22orf24	22	32329507-32341336	0.45827	1
Intestinal infectious diseases–Atrial fibrillation and flutter	YWHAH	22	32340479-32353590	-0.58151	1
Intestinal infectious diseases–Atrial fibrillation and flutter	SLC5A1	22	32439019-32509016	0.10988	1
Intestinal infectious diseases–Atrial fibrillation and flutter	C22orf42	22	32544993-32555510	0.0042777	1
Intestinal infectious diseases–Atrial fibrillation and flutter	RFPL2	22	32586422-32603223	-0.48287	1
Intestinal infectious diseases–Atrial fibrillation and flutter	SLC5A4	22	32614463-32651318	-0.23741	1
Intestinal infectious diseases–Atrial fibrillation and flutter	RFPL3	22	32750872-32757148	0.42714	1
Intestinal infectious diseases–Atrial fibrillation and flutter	RTCB	22	32783562-32808274	0.82746	1
Intestinal infectious diseases–Atrial fibrillation and flutter	BPIFC	22	32809834-32860429	0.80053	1
Intestinal infectious diseases–Atrial fibrillation and flutter	FBXO7	22	32870707-32894818	0.81831	1
Intestinal infectious diseases–Atrial fibrillation and flutter	SYN3	22	32908539-33454377	1.4162	1
Intestinal infectious diseases–Atrial fibrillation and flutter	TIMP3	22	33196802-33259028	-0.19242	1
Intestinal infectious diseases–Atrial fibrillation and flutter	LARGE	22	33668509-34316464	-0.049708	1
Intestinal infectious diseases–Atrial fibrillation and flutter	ISX	22	35462130-35483380	-0.83968	1
Intestinal infectious diseases–Atrial fibrillation and flutter	HMGXB4	22	35653445-35691800	0.71429	1
Intestinal infectious diseases–Atrial fibrillation and flutter	TOM1	22	35695268-35743987	-0.11248	1
Intestinal infectious diseases–Atrial fibrillation and flutter	HMOX1	22	35777060-35790207	-0.53728	1
Intestinal infectious diseases–Atrial fibrillation and flutter	MCM5	22	35796116-35820495	0.0036664	1
Intestinal infectious diseases–Atrial fibrillation and flutter	RASD2	22	35936556-35950048	-0.27702	1
Intestinal infectious diseases–Atrial fibrillation and flutter	MB	22	36002811-36019401	-0.34563	1
Intestinal infectious diseases–Atrial fibrillation and flutter	APOL6	22	36044424-36064456	0.61989	1
Intestinal infectious diseases–Atrial fibrillation and flutter	APOL5	22	36113919-36125530	0.42295	1
Intestinal infectious diseases–Atrial fibrillation and flutter	RBFOX2	22	36134783-36424679	-0.11864	1
Intestinal infectious diseases–Atrial fibrillation and flutter	APOL3	22	36536371-36562225	0.29482	1
Intestinal infectious diseases–Atrial fibrillation and flutter	APOL4	22	36585176-36600879	0.92074	1
Intestinal infectious diseases–Atrial fibrillation and flutter	APOL2	22	36622255-36636000	-0.51617	1
Intestinal infectious diseases–Atrial fibrillation and flutter	APOL1	22	36649117-36663577	0.26041	1
Intestinal infectious diseases–Atrial fibrillation and flutter	MYH9	22	36677323-36784107	-0.86014	1
Intestinal infectious diseases–Atrial fibrillation and flutter	TXN2	22	36863083-36878072	0.82505	1
Intestinal infectious diseases–Atrial fibrillation and flutter	FOXRED2	22	36883233-36903148	-0.18432	1
Intestinal infectious diseases–Atrial fibrillation and flutter	EIF3D	22	36906897-36925277	0.037799	1
Intestinal infectious diseases–Atrial fibrillation and flutter	CACNG2	22	36956916-37098690	-0.18615	1
Intestinal infectious diseases–Atrial fibrillation and flutter	IFT27	22	37154246-37172177	0.040981	1
Intestinal infectious diseases–Atrial fibrillation and flutter	PVALB	22	37196745-37215517	0.51665	1
Intestinal infectious diseases–Atrial fibrillation and flutter	NCF4	22	37257030-37274059	-0.59842	1
Intestinal infectious diseases–Atrial fibrillation and flutter	CSF2RB	22	37309639-37336491	-1.1676	1
Intestinal infectious diseases–Atrial fibrillation and flutter	TEX33	22	37387160-37403877	-1.3757	1
Intestinal infectious diseases–Atrial fibrillation and flutter	TST	22	37406900-37416224	-1.3104	1
Intestinal infectious diseases–Atrial fibrillation and flutter	MPST	22	37415683-37425863	-1.7156	1
Intestinal infectious diseases–Atrial fibrillation and flutter	KCTD17	22	37447779-37459430	-0.49946	1
Intestinal infectious diseases–Atrial fibrillation and flutter	TMPRSS6	22	37461476-37499693	-1.3425	1
Intestinal infectious diseases–Atrial fibrillation and flutter	IL2RB	22	37521878-37552414	-0.80744	1
Intestinal infectious diseases–Atrial fibrillation and flutter	C1QTNF6	22	37576206-37594341	-0.031941	1
Intestinal infectious diseases–Atrial fibrillation and flutter	SSTR3	22	37600277-37616472	0.58336	1
Intestinal infectious diseases–Atrial fibrillation and flutter	RAC2	22	37621301-37640339	1.5328	1
Intestinal infectious diseases–Atrial fibrillation and flutter	CYTH4	22	37678495-37711389	-0.53445	1
Intestinal infectious diseases–Atrial fibrillation and flutter	ELFN2	22	37764000-37823505	-0.81202	1
Intestinal infectious diseases–Atrial fibrillation and flutter	MFNG	22	37865101-37882499	-0.49392	1
Intestinal infectious diseases–Atrial fibrillation and flutter	CARD10	22	37886400-37915543	0.64956	1
Intestinal infectious diseases–Atrial fibrillation and flutter	CDC42EP1	22	37956471-37965412	0.8885	1
Intestinal infectious diseases–Atrial fibrillation and flutter	LGALS2	22	37966253-37976024	1.3303	1
Intestinal infectious diseases–Atrial fibrillation and flutter	GGA1	22	38004481-38029571	2.4721	1
Intestinal infectious diseases–Atrial fibrillation and flutter	SH3BP1	22	38030661-38052119	0.61651	1
Intestinal infectious diseases–Atrial fibrillation and flutter	PDXP	22	38054737-38062939	1.5844	1
Intestinal infectious diseases–Atrial fibrillation and flutter	LGALS1	22	38071613-38075809	1.3684	1
Intestinal infectious diseases–Atrial fibrillation and flutter	NOL12	22	38077680-38089718	0.080517	1
Intestinal infectious diseases–Atrial fibrillation and flutter	TRIOBP	22	38092995-38172563	0.19145	1
Intestinal infectious diseases–Atrial fibrillation and flutter	H1F0	22	38201114-38203443	0.77338	1
Intestinal infectious diseases–Atrial fibrillation and flutter	GCAT	22	38203906-38213183	-0.11733	1
Intestinal infectious diseases–Atrial fibrillation and flutter	EIF3L	22	38245379-38284789	-1.2552	1
Intestinal infectious diseases–Atrial fibrillation and flutter	MICALL1	22	38302155-38338465	-0.618	1
Intestinal infectious diseases–Atrial fibrillation and flutter	C22orf23	22	38339057-38349676	-0.71653	1
Intestinal infectious diseases–Atrial fibrillation and flutter	POLR2F	22	38349674-38368463	-0.36764	1
Intestinal infectious diseases–Atrial fibrillation and flutter	SOX10	22	38368319-38380556	-0.73567	1
Intestinal infectious diseases–Atrial fibrillation and flutter	PICK1	22	38453262-38471708	2.2163	1
Intestinal infectious diseases–Atrial fibrillation and flutter	SLC16A8	22	38474144-38479170	1.8485	1
Intestinal infectious diseases–Atrial fibrillation and flutter	BAIAP2L2	22	38480896-38506971	0.43305	1
Intestinal infectious diseases–Atrial fibrillation and flutter	PLA2G6	22	38507502-38577857	0.070017	1
Intestinal infectious diseases–Atrial fibrillation and flutter	MAFF	22	38597939-38612518	-0.75758	1
Intestinal infectious diseases–Atrial fibrillation and flutter	TMEM184B	22	38612415-38669040	-0.78583	1
Intestinal infectious diseases–Atrial fibrillation and flutter	CSNK1E	22	38686697-38714089	1.3215	1
Intestinal infectious diseases–Atrial fibrillation and flutter	KCNJ4	22	38822332-38851205	0.19112	1
Intestinal infectious diseases–Atrial fibrillation and flutter	KDELR3	22	38864067-38879452	0.17258	1
Intestinal infectious diseases–Atrial fibrillation and flutter	DDX17	22	38879443-38903622	1.0026	1
Intestinal infectious diseases–Atrial fibrillation and flutter	DMC1	22	38914954-38966201	2.1466	1
Intestinal infectious diseases–Atrial fibrillation and flutter	FAM227A	22	38974125-39052634	0.39805	1
Intestinal infectious diseases–Atrial fibrillation and flutter	CBY1	22	39052658-39069859	0.26688	1
Intestinal infectious diseases–Atrial fibrillation and flutter	TOMM22	22	39077954-39080765	0.11538	1
Intestinal infectious diseases–Atrial fibrillation and flutter	JOSD1	22	39081548-39097423	0.12608	1
Intestinal infectious diseases–Atrial fibrillation and flutter	GTPBP1	22	39101733-39129592	-0.24485	1
Intestinal infectious diseases–Atrial fibrillation and flutter	SUN2	22	39130719-39162338	0.83108	1
Intestinal infectious diseases–Atrial fibrillation and flutter	DNAL4	22	39174513-39190161	1.288	1
Intestinal infectious diseases–Atrial fibrillation and flutter	NPTXR	22	39214456-39240017	2.144	1
Intestinal infectious diseases–Atrial fibrillation and flutter	CBX6	22	39257468-39268258	3.6732	1
Intestinal infectious diseases–Atrial fibrillation and flutter	APOBEC3A	22	39348755-39359189	-0.046708	1
Intestinal infectious diseases–Atrial fibrillation and flutter	APOBEC3C	22	39410265-39414843	0.5449	1
Intestinal infectious diseases–Atrial fibrillation and flutter	APOBEC3D	22	39417118-39435686	2.308	1
Intestinal infectious diseases–Atrial fibrillation and flutter	APOBEC3F	22	39436609-39451977	2.0332	1
Intestinal infectious diseases–Atrial fibrillation and flutter	APOBEC3G	22	39473010-39483748	2.1871	1
Intestinal infectious diseases–Atrial fibrillation and flutter	APOBEC3H	22	39493229-39500072	0.44412	1
Intestinal infectious diseases–Atrial fibrillation and flutter	CBX7	22	39526777-39548661	1.7387	1
Intestinal infectious diseases–Atrial fibrillation and flutter	PDGFB	22	39619685-39640957	0.33548	1
Intestinal infectious diseases–Atrial fibrillation and flutter	RPL3	22	39708887-39715670	1.2	1
Intestinal infectious diseases–Atrial fibrillation and flutter	SYNGR1	22	39745954-39781593	2.4782	1
Intestinal infectious diseases–Atrial fibrillation and flutter	TAB1	22	39795759-39833132	2.167	1
Intestinal infectious diseases–Atrial fibrillation and flutter	MGAT3	22	39843235-39888199	2.211	1
Intestinal infectious diseases–Atrial fibrillation and flutter	MIEF1	22	39898197-39914139	-0.75934	1
Intestinal infectious diseases–Atrial fibrillation and flutter	RPS19BP1	22	39925098-39928860	-0.47277	1
Intestinal infectious diseases–Atrial fibrillation and flutter	CACNA1I	22	39966758-40085740	-0.78294	1
Intestinal infectious diseases–Atrial fibrillation and flutter	ENTHD1	22	40139049-40289794	-1.6826	1
Intestinal infectious diseases–Atrial fibrillation and flutter	GRAP2	22	40297086-40369347	-1.0334	1
Intestinal infectious diseases–Atrial fibrillation and flutter	FAM83F	22	40390953-40426043	0.28132	1
Intestinal infectious diseases–Atrial fibrillation and flutter	TNRC6B	22	40440046-40731812	1.2585	1
Intestinal infectious diseases–Atrial fibrillation and flutter	ADSL	22	40742504-40762577	0.69709	1
Intestinal infectious diseases–Atrial fibrillation and flutter	SGSM3	22	40766571-40806293	0.5278	1
Intestinal infectious diseases–Atrial fibrillation and flutter	MKL1	22	40806292-41032690	0.29425	1
Intestinal infectious diseases–Atrial fibrillation and flutter	MCHR1	22	41075182-41078818	-0.089102	1
Intestinal infectious diseases–Atrial fibrillation and flutter	SLC25A17	22	41165636-41215403	-0.90852	1
Intestinal infectious diseases–Atrial fibrillation and flutter	ST13	22	41220539-41253012	-0.91609	1
Intestinal infectious diseases–Atrial fibrillation and flutter	XPNPEP3	22	41253085-41328823	-0.98157	1
Intestinal infectious diseases–Atrial fibrillation and flutter	RBX1	22	41347351-41369019	-0.33786	1
Intestinal infectious diseases–Atrial fibrillation and flutter	EP300	22	41488614-41576081	0.40387	1
Intestinal infectious diseases–Atrial fibrillation and flutter	L3MBTL2	22	41601312-41627276	0.54561	1
Intestinal infectious diseases–Atrial fibrillation and flutter	CHADL	22	41605861-41636935	0.57734	1
Intestinal infectious diseases–Atrial fibrillation and flutter	RANGAP1	22	41640781-41682255	0.98056	1
Intestinal infectious diseases–Atrial fibrillation and flutter	ZC3H7B	22	41697507-41756151	0.11949	1
Intestinal infectious diseases–Atrial fibrillation and flutter	TEF	22	41763337-41795332	-0.66773	1
Intestinal infectious diseases–Atrial fibrillation and flutter	TOB2	22	41829492-41844234	-1.1171	1
Intestinal infectious diseases–Atrial fibrillation and flutter	PHF5A	22	41855721-41864708	-0.98696	1
Intestinal infectious diseases–Atrial fibrillation and flutter	ACO2	22	41865099-41924993	-0.47524	1
Intestinal infectious diseases–Atrial fibrillation and flutter	POLR3H	22	41921803-41940479	-0.83121	1
Intestinal infectious diseases–Atrial fibrillation and flutter	CSDC2	22	41957014-41972670	-0.72086	1
Intestinal infectious diseases–Atrial fibrillation and flutter	PMM1	22	41972890-41985871	1.0795	1
Intestinal infectious diseases–Atrial fibrillation and flutter	DESI1	22	41994032-42017079	-0.69057	1
Intestinal infectious diseases–Atrial fibrillation and flutter	XRCC6	22	42017250-42060052	0.24019	1
Intestinal infectious diseases–Atrial fibrillation and flutter	NHP2L1	22	42069937-42085296	-0.19658	1
Intestinal infectious diseases–Atrial fibrillation and flutter	C22orf46	22	42086547-42094140	-0.99517	1
Intestinal infectious diseases–Atrial fibrillation and flutter	MEI1	22	42095518-42195459	0.24512	1
Intestinal infectious diseases–Atrial fibrillation and flutter	CCDC134	22	42196636-42228175	1.3763	1
Intestinal infectious diseases–Atrial fibrillation and flutter	SREBF2	22	42229083-42303312	2.7328	1
Intestinal infectious diseases–Atrial fibrillation and flutter	TNFRSF13C	22	42321036-42322821	0.53045	1
Intestinal infectious diseases–Atrial fibrillation and flutter	CENPM	22	42334531-42343155	1.6797	1
Intestinal infectious diseases–Atrial fibrillation and flutter	SEPT3	22	42372855-42394225	1.4817	1
Intestinal infectious diseases–Atrial fibrillation and flutter	WBP2NL	22	42391607-42428935	1.9067	1
Intestinal infectious diseases–Atrial fibrillation and flutter	NAGA	22	42454338-42466852	2.2334	1
Intestinal infectious diseases–Atrial fibrillation and flutter	FAM109B	22	42470255-42475445	2.0875	1
Intestinal infectious diseases–Atrial fibrillation and flutter	NDUFA6	22	42481530-42486888	2.775	1
Intestinal infectious diseases–Atrial fibrillation and flutter	CYP2D6	22	42522501-42526883	0.36427	1
Intestinal infectious diseases–Atrial fibrillation and flutter	TCF20	22	42556019-42664768	2.0614	1
Intestinal infectious diseases–Atrial fibrillation and flutter	NFAM1	22	42776413-42833086	0.34084	1
Intestinal infectious diseases–Atrial fibrillation and flutter	RRP7A	22	42904341-42915829	0.075534	1
Intestinal infectious diseases–Atrial fibrillation and flutter	SERHL2	22	42949858-42970703	-1.2459	1
Intestinal infectious diseases–Atrial fibrillation and flutter	POLDIP3	22	42979727-43010968	0.89271	1
Intestinal infectious diseases–Atrial fibrillation and flutter	CYB5R3	22	43013846-43045405	-0.55702	1
Intestinal infectious diseases–Atrial fibrillation and flutter	A4GALT	22	43088123-43117307	0.94759	1
Intestinal infectious diseases–Atrial fibrillation and flutter	ARFGAP3	22	43192530-43253408	0.97949	1
Intestinal infectious diseases–Atrial fibrillation and flutter	PACSIN2	22	43265772-43411184	0.79162	1
Intestinal infectious diseases–Atrial fibrillation and flutter	TTLL1	22	43435522-43485434	0.4288	1
Intestinal infectious diseases–Atrial fibrillation and flutter	BIK	22	43506754-43525718	1.0396	1
Intestinal infectious diseases–Atrial fibrillation and flutter	MCAT	22	43528212-43539403	0.84808	1
Intestinal infectious diseases–Atrial fibrillation and flutter	TSPO	22	43547520-43559248	0.040608	1
Intestinal infectious diseases–Atrial fibrillation and flutter	TTLL12	22	43562628-43583137	-0.31568	1
Intestinal infectious diseases–Atrial fibrillation and flutter	SCUBE1	22	43599229-43739394	-0.59803	1
Intestinal infectious diseases–Atrial fibrillation and flutter	MPPED1	22	43807202-43903688	0.87489	1
Intestinal infectious diseases–Atrial fibrillation and flutter	EFCAB6	22	43924624-44208217	1.797	1
Intestinal infectious diseases–Atrial fibrillation and flutter	SULT4A1	22	44220387-44258378	1.0492	1
Intestinal infectious diseases–Atrial fibrillation and flutter	PNPLA5	22	44275558-44287893	-0.31421	1
Intestinal infectious diseases–Atrial fibrillation and flutter	PNPLA3	22	44319619-44343451	2.2665	1
Intestinal infectious diseases–Atrial fibrillation and flutter	SAMM50	22	44351261-44392412	1.4794	1
Intestinal infectious diseases–Atrial fibrillation and flutter	PARVB	22	44395091-44565113	-0.92122	1
Intestinal infectious diseases–Atrial fibrillation and flutter	PARVG	22	44566271-44604349	-0.16585	1
Intestinal infectious diseases–Atrial fibrillation and flutter	KIAA1644	22	44639545-44727470	-0.73012	1
Intestinal infectious diseases–Atrial fibrillation and flutter	LDOC1L	22	44888450-44894005	0.12237	1
Intestinal infectious diseases–Atrial fibrillation and flutter	PRR5	22	45064427-45133561	2.509	1
Intestinal infectious diseases–Atrial fibrillation and flutter	PRR5-ARHGAP8	22	45098382-45258664	1.3962	1
Intestinal infectious diseases–Atrial fibrillation and flutter	ARHGAP8	22	45148438-45258664	0.39407	1
Intestinal infectious diseases–Atrial fibrillation and flutter	PHF21B	22	45277042-45405809	0.38241	1
Intestinal infectious diseases–Atrial fibrillation and flutter	NUP50	22	45559726-45583892	1.3821	1
Intestinal infectious diseases–Atrial fibrillation and flutter	KIAA0930	22	45588123-45636650	0.80327	1
Intestinal infectious diseases–Atrial fibrillation and flutter	UPK3A	22	45680868-45691755	0.048945	1
Intestinal infectious diseases–Atrial fibrillation and flutter	FAM118A	22	45705081-45737836	0.54216	1
Intestinal infectious diseases–Atrial fibrillation and flutter	SMC1B	22	45739944-45809500	0.62652	1
Intestinal infectious diseases–Atrial fibrillation and flutter	RIBC2	22	45809572-45828302	0.63515	1
Intestinal infectious diseases–Atrial fibrillation and flutter	FBLN1	22	45898719-45997014	0.39909	1
Intestinal infectious diseases–Atrial fibrillation and flutter	ATXN10	22	46067678-46241187	-0.71624	1
Intestinal infectious diseases–Atrial fibrillation and flutter	WNT7B	22	46316246-46373008	-0.48821	1
Intestinal infectious diseases–Atrial fibrillation and flutter	PRR34	22	46446339-46450024	-0.62343	1
Intestinal infectious diseases–Atrial fibrillation and flutter	PPARA	22	46546458-46639653	-0.02351	1
Intestinal infectious diseases–Atrial fibrillation and flutter	CDPF1	22	46639910-46646193	0.59586	1
Intestinal infectious diseases–Atrial fibrillation and flutter	PKDREJ	22	46651560-46659277	0.38603	1
Intestinal infectious diseases–Atrial fibrillation and flutter	TTC38	22	46663861-46689905	-0.16116	1
Intestinal infectious diseases–Atrial fibrillation and flutter	GTSE1	22	46692638-46729596	1.1082	1
Intestinal infectious diseases–Atrial fibrillation and flutter	TRMU	22	46731298-46753237	0.97532	1
Intestinal infectious diseases–Atrial fibrillation and flutter	CELSR1	22	46756731-46933067	0.97995	1
Intestinal infectious diseases–Atrial fibrillation and flutter	GRAMD4	22	46973124-47078652	-0.5183	1
Intestinal infectious diseases–Atrial fibrillation and flutter	CERK	22	47080307-47134152	-0.13993	1
Intestinal infectious diseases–Atrial fibrillation and flutter	TBC1D22A	22	47158514-47571342	-2.2143	1
Intestinal infectious diseases–Atrial fibrillation and flutter	FAM19A5	22	48885288-49147744	0.33886	1
Intestinal infectious diseases–Atrial fibrillation and flutter	C22orf34	22	50013290-50051190	2.0749	1
Intestinal infectious diseases–Atrial fibrillation and flutter	BRD1	22	50166931-50221196	1.0456	1
Intestinal infectious diseases–Atrial fibrillation and flutter	ZBED4	22	50247497-50283726	1.6186	1
Intestinal infectious diseases–Atrial fibrillation and flutter	ALG12	22	50296852-50312106	1.5607	1
Intestinal infectious diseases–Atrial fibrillation and flutter	CRELD2	22	50312283-50321188	1.5802	1
Intestinal infectious diseases–Atrial fibrillation and flutter	IL17REL	22	50432942-50451055	-0.3083	1
Intestinal infectious diseases–Atrial fibrillation and flutter	TTLL8	22	50466026-50496636	-0.27617	1
Intestinal infectious diseases–Atrial fibrillation and flutter	MLC1	22	50497820-50524358	0.040761	1
Intestinal infectious diseases–Atrial fibrillation and flutter	MOV10L1	22	50528435-50600119	-0.56277	1
Intestinal infectious diseases–Atrial fibrillation and flutter	PANX2	22	50609160-50618724	0.009276	1
Intestinal infectious diseases–Atrial fibrillation and flutter	TRABD	22	50624344-50638027	-0.62748	1
Intestinal infectious diseases–Atrial fibrillation and flutter	SELO	22	50639408-50656045	0.59298	1
Intestinal infectious diseases–Atrial fibrillation and flutter	TUBGCP6	22	50656118-50683453	0.1744	1
Intestinal infectious diseases–Atrial fibrillation and flutter	HDAC10	22	50683612-50689834	0.25477	1
Intestinal infectious diseases–Atrial fibrillation and flutter	MAPK12	22	50691331-50700248	-0.97936	1
Intestinal infectious diseases–Atrial fibrillation and flutter	MAPK11	22	50702142-50708779	-0.24753	1
Intestinal infectious diseases–Atrial fibrillation and flutter	PLXNB2	22	50713408-50746062	0.70253	1
Intestinal infectious diseases–Atrial fibrillation and flutter	DENND6B	22	50750392-50765517	0.45251	1
Intestinal infectious diseases–Atrial fibrillation and flutter	PPP6R2	22	50781746-50883519	1.5297	1
Intestinal infectious diseases–Atrial fibrillation and flutter	SBF1	22	50883429-50913467	0.016484	1
Intestinal infectious diseases–Atrial fibrillation and flutter	ADM2	22	50919985-50924866	0.56442	1
Intestinal infectious diseases–Atrial fibrillation and flutter	MIOX	22	50925213-50928750	-0.639	1
Intestinal infectious diseases–Atrial fibrillation and flutter	LMF2	22	50941376-50946148	1.3405	1
Intestinal infectious diseases–Atrial fibrillation and flutter	NCAPH2	22	50946645-50963209	2.3116	1
Intestinal infectious diseases–Atrial fibrillation and flutter	SCO2	22	50961997-50964868	2.3113	1
Intestinal infectious diseases–Atrial fibrillation and flutter	TYMP	22	50964181-50968514	2.2798	1
Intestinal infectious diseases–Atrial fibrillation and flutter	KLHDC7B	22	50986462-50989452	3.1786	1
Intestinal infectious diseases–Atrial fibrillation and flutter	SYCE3	22	50989541-51001328	1.6679	1
Intestinal infectious diseases–Atrial fibrillation and flutter	CPT1B	22	51007290-51017096	1.7466	1
Intestinal infectious diseases–Atrial fibrillation and flutter	CHKB	22	51017387-51021428	2.0451	1
Intestinal infectious diseases–Atrial fibrillation and flutter	MAPK8IP2	22	51039131-51049979	2.0988	1
Intestinal infectious diseases–Atrial fibrillation and flutter	ARSA	22	51061182-51066601	0.27361	1
Intestinal infectious diseases–Atrial fibrillation and flutter	SHANK3	22	51113070-51171640	0.20469	1
Intestinal infectious diseases–Atrial fibrillation and flutter	LOC101928892	22	51123086-51125473	0.46301	1
Intestinal infectious diseases–Atrial fibrillation and flutter	ACR	22	51176652-51183727	0.21143	1
Intestinal infectious diseases–Atrial fibrillation and flutter	RABL2B	22	51205920-51222103	-0.5855	1
Intestinal infectious diseases–Cardiac arrhythmias	CKS1B	1	154947118-154951725	11.297	1.31121e-25
Intestinal infectious diseases–Cardiac arrhythmias	KCNN3	1	154669938-154842754	7.7887	6.51776e-11
Intestinal infectious diseases–Cardiac arrhythmias	PPFIA4	1	202995649-203047864	7.4926	6.49639e-10
Intestinal infectious diseases–Cardiac arrhythmias	EFNA4	1	155036213-155042029	6.9204	4.33542e-08
Intestinal infectious diseases–Cardiac arrhythmias	ZBTB7B	1	154975106-154991001	6.4599	1.00856e-06
Intestinal infectious diseases–Cardiac arrhythmias	KCND3	1	112318444-112532147	6.1739	6.41286e-06
Intestinal infectious diseases–Cardiac arrhythmias	PRRX1	1	170633313-170708541	6.1137	9.36954e-06
Intestinal infectious diseases–Cardiac arrhythmias	PMVK	1	154897208-154909484	6.1094	9.624e-06
Intestinal infectious diseases–Cardiac arrhythmias	SLC50A1	1	155107817-155111334	5.4079	0.000613645
Intestinal infectious diseases–Cardiac arrhythmias	DCST2	1	154991003-155006257	5.2672	0.00133348
Intestinal infectious diseases–Cardiac arrhythmias	ADAM15	1	155023748-155035252	5.1764	0.00217676
Intestinal infectious diseases–Cardiac arrhythmias	METTL11B	1	170115188-170136923	5.0569	0.00410156
Intestinal infectious diseases–Cardiac arrhythmias	ARF1	1	228270361-228286913	4.4877	0.0692813
Intestinal infectious diseases–Cardiac arrhythmias	DCST1	1	155006256-155023406	4.4609	0.0785318
Intestinal infectious diseases–Cardiac arrhythmias	PBXIP1	1	154916553-154928624	4.3962	0.106016
Intestinal infectious diseases–Cardiac arrhythmias	CASZ1	1	10696661-10856733	4.3133	0.1548
Intestinal infectious diseases–Cardiac arrhythmias	SCMH1	1	41492871-41707815	4.2684	0.189502
Intestinal infectious diseases–Cardiac arrhythmias	CASQ2	1	116242624-116311426	4.1793	0.281367
Intestinal infectious diseases–Cardiac arrhythmias	MYOG	1	203052257-203055166	4.1719	0.29076
Intestinal infectious diseases–Cardiac arrhythmias	EFNA3	1	155051348-155060014	4.0817	0.430212
Intestinal infectious diseases–Cardiac arrhythmias	ADORA1	1	203096833-203136533	4.0013	0.60635
Intestinal infectious diseases–Cardiac arrhythmias	GUK1	1	228327668-228336656	3.9653	0.705381
Intestinal infectious diseases–Cardiac arrhythmias	PRDM16	1	2985565-3355185	3.9446	0.76915
Intestinal infectious diseases–Cardiac arrhythmias	WNT3A	1	228194723-228248972	3.9278	0.825066
Intestinal infectious diseases–Cardiac arrhythmias	NME7	1	169101258-169337186	3.9177	0.860501
Intestinal infectious diseases–Cardiac arrhythmias	NMNAT1	1	10003486-10045556	-0.50778	1
Intestinal infectious diseases–Cardiac arrhythmias	PALMD	1	100111431-100160097	1.7881	1
Intestinal infectious diseases–Cardiac arrhythmias	FRRS1	1	100174206-100232186	-0.33722	1
Intestinal infectious diseases–Cardiac arrhythmias	AGL	1	100315633-100389579	0.81273	1
Intestinal infectious diseases–Cardiac arrhythmias	SLC35A3	1	100435345-100492535	1.1203	1
Intestinal infectious diseases–Cardiac arrhythmias	HIAT1	1	100503670-100548933	1.1611	1
Intestinal infectious diseases–Cardiac arrhythmias	SASS6	1	100549100-100598518	0.66917	1
Intestinal infectious diseases–Cardiac arrhythmias	RBP7	1	10057255-10076078	-0.92301	1
Intestinal infectious diseases–Cardiac arrhythmias	TRMT13	1	100598669-100616054	1.2572	1
Intestinal infectious diseases–Cardiac arrhythmias	LRRC39	1	100614004-100643829	1.1859	1
Intestinal infectious diseases–Cardiac arrhythmias	DBT	1	100652478-100715409	1.7643	1
Intestinal infectious diseases–Cardiac arrhythmias	RTCA	1	100731714-100758325	0.82363	1
Intestinal infectious diseases–Cardiac arrhythmias	CDC14A	1	100810598-100985833	2.8819	1
Intestinal infectious diseases–Cardiac arrhythmias	UBE4B	1	10093041-10241297	1.2389	1
Intestinal infectious diseases–Cardiac arrhythmias	GPR88	1	101003728-101007583	1.5331	1
Intestinal infectious diseases–Cardiac arrhythmias	VCAM1	1	101185196-101204601	0.92846	1
Intestinal infectious diseases–Cardiac arrhythmias	EXTL2	1	101337928-101361548	-1.7094	1
Intestinal infectious diseases–Cardiac arrhythmias	SLC30A7	1	101361632-101552821	0.47779	1
Intestinal infectious diseases–Cardiac arrhythmias	DPH5	1	101455179-101491365	0.77879	1
Intestinal infectious diseases–Cardiac arrhythmias	S1PR1	1	101702305-101707076	1.2343	1
Intestinal infectious diseases–Cardiac arrhythmias	C1orf159	1	1017198-1051736	0.49187	1
Intestinal infectious diseases–Cardiac arrhythmias	OLFM3	1	102268126-102462790	-0.70134	1
Intestinal infectious diseases–Cardiac arrhythmias	KIF1B	1	10270606-10441664	2.1611	1
Intestinal infectious diseases–Cardiac arrhythmias	COL11A1	1	103342023-103574052	0.22111	1
Intestinal infectious diseases–Cardiac arrhythmias	RNPC3	1	104068323-104097861	-0.041337	1
Intestinal infectious diseases–Cardiac arrhythmias	AMY2B	1	104095894-104122156	-1.1362	1
Intestinal infectious diseases–Cardiac arrhythmias	PGD	1	10458884-10480565	1.8615	1
Intestinal infectious diseases–Cardiac arrhythmias	APITD1	1	10489944-10510239	1.7865	1
Intestinal infectious diseases–Cardiac arrhythmias	APITD1-CORT	1	10490159-10512060	1.8506	1
Intestinal infectious diseases–Cardiac arrhythmias	CORT	1	10509776-10512060	1.71	1
Intestinal infectious diseases–Cardiac arrhythmias	DFFA	1	10520588-10532613	1.512	1
Intestinal infectious diseases–Cardiac arrhythmias	PEX14	1	10535003-10690815	2.4343	1
Intestinal infectious diseases–Cardiac arrhythmias	PRMT6	1	107599267-107601916	0.036179	1
Intestinal infectious diseases–Cardiac arrhythmias	NTNG1	1	107682540-108024477	-1.3732	1
Intestinal infectious diseases–Cardiac arrhythmias	VAV3	1	108113782-108507545	0.12313	1
Intestinal infectious diseases–Cardiac arrhythmias	SLC25A24	1	108677344-108742980	1.726	1
Intestinal infectious diseases–Cardiac arrhythmias	FAM102B	1	109102653-109181949	1.5469	1
Intestinal infectious diseases–Cardiac arrhythmias	HENMT1	1	109190910-109204148	0.95121	1
Intestinal infectious diseases–Cardiac arrhythmias	PRPF38B	1	109234932-109244425	0.62788	1
Intestinal infectious diseases–Cardiac arrhythmias	FNDC7	1	109255556-109285371	1.9189	1
Intestinal infectious diseases–Cardiac arrhythmias	STXBP3	1	109289285-109352148	0.42517	1
Intestinal infectious diseases–Cardiac arrhythmias	AKNAD1	1	109358520-109400864	1.781	1
Intestinal infectious diseases–Cardiac arrhythmias	GPSM2	1	109417972-109473044	1.3041	1
Intestinal infectious diseases–Cardiac arrhythmias	CLCC1	1	109472130-109506121	1.0554	1
Intestinal infectious diseases–Cardiac arrhythmias	WDR47	1	109512835-109584860	0.70872	1
Intestinal infectious diseases–Cardiac arrhythmias	TAF13	1	109606998-109618624	-0.80834	1
Intestinal infectious diseases–Cardiac arrhythmias	TMEM167B	1	109633403-109639554	-0.97806	1
Intestinal infectious diseases–Cardiac arrhythmias	C1orf194	1	109648573-109656484	0.22099	1
Intestinal infectious diseases–Cardiac arrhythmias	KIAA1324	1	109656585-109749403	2.3136	1
Intestinal infectious diseases–Cardiac arrhythmias	SARS	1	109756515-109780804	1.5286	1
Intestinal infectious diseases–Cardiac arrhythmias	CELSR2	1	109792641-109818378	3.199	1
Intestinal infectious diseases–Cardiac arrhythmias	PSRC1	1	109822176-109825790	-0.26672	1
Intestinal infectious diseases–Cardiac arrhythmias	MYBPHL	1	109834987-109849663	1.4371	1
Intestinal infectious diseases–Cardiac arrhythmias	SORT1	1	109852187-109940563	1.4727	1
Intestinal infectious diseases–Cardiac arrhythmias	PSMA5	1	109941653-109969108	0.93074	1
Intestinal infectious diseases–Cardiac arrhythmias	SYPL2	1	110009100-110024764	0.87838	1
Intestinal infectious diseases–Cardiac arrhythmias	ATXN7L2	1	110026533-110035426	0.739	1
Intestinal infectious diseases–Cardiac arrhythmias	CYB561D1	1	110036658-110043063	0.25275	1
Intestinal infectious diseases–Cardiac arrhythmias	C1orf127	1	11006530-11042094	0.88674	1
Intestinal infectious diseases–Cardiac arrhythmias	GPR61	1	110082494-110088487	1.3652	1
Intestinal infectious diseases–Cardiac arrhythmias	GNAI3	1	110091186-110138465	1.3895	1
Intestinal infectious diseases–Cardiac arrhythmias	GNAT2	1	110145889-110155705	0.60183	1
Intestinal infectious diseases–Cardiac arrhythmias	AMPD2	1	110162435-110174677	-0.62773	1
Intestinal infectious diseases–Cardiac arrhythmias	GSTM4	1	110198698-110208123	1.8791	1
Intestinal infectious diseases–Cardiac arrhythmias	GSTM2	1	110210644-110226619	1.5162	1
Intestinal infectious diseases–Cardiac arrhythmias	GSTM5	1	110254406-110260890	-0.024914	1
Intestinal infectious diseases–Cardiac arrhythmias	GSTM3	1	110276554-110283660	-0.11668	1
Intestinal infectious diseases–Cardiac arrhythmias	EPS8L3	1	110292702-110306644	-1.4216	1
Intestinal infectious diseases–Cardiac arrhythmias	CSF1	1	110453233-110473616	1.0172	1
Intestinal infectious diseases–Cardiac arrhythmias	AHCYL1	1	110527387-110566364	1.2088	1
Intestinal infectious diseases–Cardiac arrhythmias	STRIP1	1	110574199-110597263	1.9291	1
Intestinal infectious diseases–Cardiac arrhythmias	ALX3	1	110602997-110613322	1.8495	1
Intestinal infectious diseases–Cardiac arrhythmias	SLC6A17	1	110693132-110744824	0.84349	1
Intestinal infectious diseases–Cardiac arrhythmias	TARDBP	1	11072462-11085549	0.43771	1
Intestinal infectious diseases–Cardiac arrhythmias	KCNC4	1	110753336-110776674	-0.060606	1
Intestinal infectious diseases–Cardiac arrhythmias	MASP2	1	11086580-11107296	0.23816	1
Intestinal infectious diseases–Cardiac arrhythmias	RBM15	1	110881945-110889303	0.93603	1
Intestinal infectious diseases–Cardiac arrhythmias	SLC16A4	1	110905473-110933704	0.73326	1
Intestinal infectious diseases–Cardiac arrhythmias	TTLL10	1	1109286-1133315	-0.53689	1
Intestinal infectious diseases–Cardiac arrhythmias	LAMTOR5	1	110943875-110950546	0.43608	1
Intestinal infectious diseases–Cardiac arrhythmias	PROK1	1	110993788-110999976	-0.061275	1
Intestinal infectious diseases–Cardiac arrhythmias	KCNA10	1	111059839-111061797	2.9458	1
Intestinal infectious diseases–Cardiac arrhythmias	KCNA2	1	111136202-111174096	0.63186	1
Intestinal infectious diseases–Cardiac arrhythmias	SRM	1	11114649-11120091	0.36151	1
Intestinal infectious diseases–Cardiac arrhythmias	KCNA3	1	111196182-111217655	0.11447	1
Intestinal infectious diseases–Cardiac arrhythmias	EXOSC10	1	11126675-11159961	0.25122	1
Intestinal infectious diseases–Cardiac arrhythmias	CD53	1	111413821-111442558	0.28409	1
Intestinal infectious diseases–Cardiac arrhythmias	LRIF1	1	111489812-111506825	1.1455	1
Intestinal infectious diseases–Cardiac arrhythmias	DRAM2	1	111659954-111682838	1.3244	1
Intestinal infectious diseases–Cardiac arrhythmias	MTOR	1	11166588-11322614	0.064362	1
Intestinal infectious diseases–Cardiac arrhythmias	CEPT1	1	111682249-111727724	2.0563	1
Intestinal infectious diseases–Cardiac arrhythmias	DENND2D	1	111728591-111747160	2.7401	1
Intestinal infectious diseases–Cardiac arrhythmias	CHI3L2	1	111770281-111786062	0.41363	1
Intestinal infectious diseases–Cardiac arrhythmias	CHIA	1	111833474-111863188	-1.0197	1
Intestinal infectious diseases–Cardiac arrhythmias	PIFO	1	111867285-111895639	0.07854	1
Intestinal infectious diseases–Cardiac arrhythmias	OVGP1	1	111956937-111970399	-0.014338	1
Intestinal infectious diseases–Cardiac arrhythmias	WDR77	1	111982512-111991915	0.32593	1
Intestinal infectious diseases–Cardiac arrhythmias	ATP5F1	1	111991467-112004540	0.11432	1
Intestinal infectious diseases–Cardiac arrhythmias	C1orf162	1	112016474-112021134	0.53126	1
Intestinal infectious diseases–Cardiac arrhythmias	ADORA3	1	112025970-112106602	0.72884	1
Intestinal infectious diseases–Cardiac arrhythmias	RAP1A	1	112162405-112256807	0.37727	1
Intestinal infectious diseases–Cardiac arrhythmias	FAM212B	1	112264686-112298419	0.27674	1
Intestinal infectious diseases–Cardiac arrhythmias	DDX20	1	112298190-112310199	0.10942	1
Intestinal infectious diseases–Cardiac arrhythmias	ANGPTL7	1	11249346-11256038	1.0182	1
Intestinal infectious diseases–Cardiac arrhythmias	LOC643355	1	112532593-112541464	-0.58122	1
Intestinal infectious diseases–Cardiac arrhythmias	CTTNBP2NL	1	112938800-113003786	-0.46989	1
Intestinal infectious diseases–Cardiac arrhythmias	WNT2B	1	113010040-113063910	3.1541	1
Intestinal infectious diseases–Cardiac arrhythmias	ST7L	1	113066140-113162040	1.8429	1
Intestinal infectious diseases–Cardiac arrhythmias	CAPZA1	1	113162075-113214241	1.968	1
Intestinal infectious diseases–Cardiac arrhythmias	MOV10	1	113217048-113243368	3.7372	1
Intestinal infectious diseases–Cardiac arrhythmias	RHOC	1	113243749-113250025	1.3544	1
Intestinal infectious diseases–Cardiac arrhythmias	FAM19A3	1	113261619-113269857	2.7908	1
Intestinal infectious diseases–Cardiac arrhythmias	UBIAD1	1	11333255-11348491	2.2101	1
Intestinal infectious diseases–Cardiac arrhythmias	SLC16A1	1	113454469-113498975	1.1545	1
Intestinal infectious diseases–Cardiac arrhythmias	LRIG2	1	113615792-113667824	1.9323	1
Intestinal infectious diseases–Cardiac arrhythmias	TNFRSF18	1	1138888-1142163	-0.08406	1
Intestinal infectious diseases–Cardiac arrhythmias	MAGI3	1	113933087-114228545	2.1692	1
Intestinal infectious diseases–Cardiac arrhythmias	PHTF1	1	114239824-114302165	2.2735	1
Intestinal infectious diseases–Cardiac arrhythmias	RSBN1	1	114304454-114355070	1.8659	1
Intestinal infectious diseases–Cardiac arrhythmias	PTPN22	1	114356433-114414375	2.1375	1
Intestinal infectious diseases–Cardiac arrhythmias	BCL2L15	1	114419436-114430230	2.2507	1
Intestinal infectious diseases–Cardiac arrhythmias	AP4B1	1	114437370-114447741	-0.085021	1
Intestinal infectious diseases–Cardiac arrhythmias	DCLRE1B	1	114447915-114456708	0.84207	1
Intestinal infectious diseases–Cardiac arrhythmias	HIPK1	1	114471819-114520491	0.08902	1
Intestinal infectious diseases–Cardiac arrhythmias	OLFML3	1	114522030-114524875	-0.36392	1
Intestinal infectious diseases–Cardiac arrhythmias	SYT6	1	114631914-114696472	-1.3706	1
Intestinal infectious diseases–Cardiac arrhythmias	TRIM33	1	114935399-115053781	-0.87103	1
Intestinal infectious diseases–Cardiac arrhythmias	BCAS2	1	115110178-115124265	0.92292	1
Intestinal infectious diseases–Cardiac arrhythmias	DENND2C	1	115127155-115212732	0.92855	1
Intestinal infectious diseases–Cardiac arrhythmias	AMPD1	1	115215719-115238239	-0.1335	1
Intestinal infectious diseases–Cardiac arrhythmias	SDF4	1	1152288-1167447	0.22391	1
Intestinal infectious diseases–Cardiac arrhythmias	NRAS	1	115247085-115259515	-0.51684	1
Intestinal infectious diseases–Cardiac arrhythmias	CSDE1	1	115259534-115300671	-0.5742	1
Intestinal infectious diseases–Cardiac arrhythmias	SIKE1	1	115312100-115323308	1.1205	1
Intestinal infectious diseases–Cardiac arrhythmias	PTCHD2	1	11539295-11597640	-0.1991	1
Intestinal infectious diseases–Cardiac arrhythmias	SYCP1	1	115397455-115537991	0.39081	1
Intestinal infectious diseases–Cardiac arrhythmias	TSHB	1	115572445-115576930	0.11025	1
Intestinal infectious diseases–Cardiac arrhythmias	TSPAN2	1	115590632-115632121	-0.44687	1
Intestinal infectious diseases–Cardiac arrhythmias	NGF	1	115828537-115880857	0.66451	1
Intestinal infectious diseases–Cardiac arrhythmias	VANGL1	1	116184574-116240845	2.6359	1
Intestinal infectious diseases–Cardiac arrhythmias	NHLH2	1	116378998-116383747	0.78638	1
Intestinal infectious diseases–Cardiac arrhythmias	SLC22A15	1	116519119-116612675	1.9362	1
Intestinal infectious diseases–Cardiac arrhythmias	MAB21L3	1	116654376-116677861	0.38386	1
Intestinal infectious diseases–Cardiac arrhythmias	ATP1A1	1	116914802-116948069	-0.32315	1
Intestinal infectious diseases–Cardiac arrhythmias	CD58	1	117057156-117113715	1.2662	1
Intestinal infectious diseases–Cardiac arrhythmias	FBXO2	1	11707924-11714888	-0.069705	1
Intestinal infectious diseases–Cardiac arrhythmias	IGSF3	1	117117020-117210377	0.70025	1
Intestinal infectious diseases–Cardiac arrhythmias	FBXO44	1	11714432-11723384	-1.1566	1
Intestinal infectious diseases–Cardiac arrhythmias	C1orf137	1	117236734-117249225	0.51811	1
Intestinal infectious diseases–Cardiac arrhythmias	FBXO6	1	11724150-11734411	1.5875	1
Intestinal infectious diseases–Cardiac arrhythmias	CD2	1	117297057-117311851	1.2335	1
Intestinal infectious diseases–Cardiac arrhythmias	MAD2L2	1	11734537-11751678	0.71393	1
Intestinal infectious diseases–Cardiac arrhythmias	PTGFRN	1	117452689-117532972	1.5509	1
Intestinal infectious diseases–Cardiac arrhythmias	DRAXIN	1	11751781-11780336	-0.44125	1
Intestinal infectious diseases–Cardiac arrhythmias	CD101	1	117544372-117579173	1.8885	1
Intestinal infectious diseases–Cardiac arrhythmias	TTF2	1	117602910-117645492	0.0042887	1
Intestinal infectious diseases–Cardiac arrhythmias	TRIM45	1	117653677-117664411	-0.31515	1
Intestinal infectious diseases–Cardiac arrhythmias	VTCN1	1	117686209-117753582	2.3738	1
Intestinal infectious diseases–Cardiac arrhythmias	FAM132A	1	1177826-1182102	0.32167	1
Intestinal infectious diseases–Cardiac arrhythmias	MAN1A2	1	117910085-118068320	1.5754	1
Intestinal infectious diseases–Cardiac arrhythmias	AGTRAP	1	11796142-11810828	1.4995	1
Intestinal infectious diseases–Cardiac arrhythmias	FAM46C	1	118148604-118171011	-0.82321	1
Intestinal infectious diseases–Cardiac arrhythmias	C1orf167	1	11823827-11849642	1.381	1
Intestinal infectious diseases–Cardiac arrhythmias	GDAP2	1	118406107-118472302	-0.85078	1
Intestinal infectious diseases–Cardiac arrhythmias	MTHFR	1	11845787-11866160	0.11291	1
Intestinal infectious diseases–Cardiac arrhythmias	WDR3	1	118472372-118503049	-0.39648	1
Intestinal infectious diseases–Cardiac arrhythmias	SPAG17	1	118496288-118727848	-0.11225	1
Intestinal infectious diseases–Cardiac arrhythmias	CLCN6	1	11866153-11903201	-0.098196	1
Intestinal infectious diseases–Cardiac arrhythmias	UBE2J2	1	1189292-1209234	0.0070833	1
Intestinal infectious diseases–Cardiac arrhythmias	NPPA	1	11905766-11907840	-0.047886	1
Intestinal infectious diseases–Cardiac arrhythmias	TBX15	1	119425666-119532179	0.25233	1
Intestinal infectious diseases–Cardiac arrhythmias	WARS2	1	119573839-119683404	0.49022	1
Intestinal infectious diseases–Cardiac arrhythmias	KIAA2013	1	11979645-11986485	1.1343	1
Intestinal infectious diseases–Cardiac arrhythmias	HAO2	1	119911399-119936753	0.096791	1
Intestinal infectious diseases–Cardiac arrhythmias	PLOD1	1	11994724-12035599	0.55202	1
Intestinal infectious diseases–Cardiac arrhythmias	HSD3B2	1	119957554-119965662	-0.62323	1
Intestinal infectious diseases–Cardiac arrhythmias	HSD3B1	1	120049826-120057681	-0.38201	1
Intestinal infectious diseases–Cardiac arrhythmias	ZNF697	1	120162000-120190813	-0.47401	1
Intestinal infectious diseases–Cardiac arrhythmias	PHGDH	1	120254419-120286849	-1.6989	1
Intestinal infectious diseases–Cardiac arrhythmias	HMGCS2	1	120290619-120311555	-0.70306	1
Intestinal infectious diseases–Cardiac arrhythmias	REG4	1	120336641-120354203	-0.5605	1
Intestinal infectious diseases–Cardiac arrhythmias	NBPF7	1	120377388-120387503	-0.81877	1
Intestinal infectious diseases–Cardiac arrhythmias	MFN2	1	12040238-12073572	0.94418	1
Intestinal infectious diseases–Cardiac arrhythmias	ADAM30	1	120436156-120439147	0.50229	1
Intestinal infectious diseases–Cardiac arrhythmias	NOTCH2	1	120454176-120639880	1.0802	1
Intestinal infectious diseases–Cardiac arrhythmias	MIIP	1	12079299-12092106	1.6176	1
Intestinal infectious diseases–Cardiac arrhythmias	TNFRSF8	1	12123434-12204264	-0.41236	1
Intestinal infectious diseases–Cardiac arrhythmias	SCNN1D	1	1215816-1227409	-0.53039	1
Intestinal infectious diseases–Cardiac arrhythmias	TNFRSF1B	1	12227044-12269279	-0.96914	1
Intestinal infectious diseases–Cardiac arrhythmias	ACAP3	1	1227764-1243304	0.97794	1
Intestinal infectious diseases–Cardiac arrhythmias	VPS13D	1	12290101-12572099	0.3099	1
Intestinal infectious diseases–Cardiac arrhythmias	CPSF3L	1	1246965-1260067	0.59015	1
Intestinal infectious diseases–Cardiac arrhythmias	DHRS3	1	12627939-12677820	0.36654	1
Intestinal infectious diseases–Cardiac arrhythmias	AADACL4	1	12704566-12727097	-0.1113	1
Intestinal infectious diseases–Cardiac arrhythmias	DVL1	1	1270658-1284509	0.8029	1
Intestinal infectious diseases–Cardiac arrhythmias	AADACL3	1	12776118-12788726	1.402	1
Intestinal infectious diseases–Cardiac arrhythmias	C1orf158	1	12806163-12821102	0.58907	1
Intestinal infectious diseases–Cardiac arrhythmias	PRAMEF12	1	12834984-12838049	0.19099	1
Intestinal infectious diseases–Cardiac arrhythmias	MXRA8	1	1288071-1297183	0.68707	1
Intestinal infectious diseases–Cardiac arrhythmias	CCNL2	1	1321091-1334718	-0.58241	1
Intestinal infectious diseases–Cardiac arrhythmias	ANKRD65	1	1353800-1356824	1.1043	1
Intestinal infectious diseases–Cardiac arrhythmias	ATAD3C	1	1378152-1405538	-0.29265	1
Intestinal infectious diseases–Cardiac arrhythmias	LRRC38	1	13801445-13840242	0.25028	1
Intestinal infectious diseases–Cardiac arrhythmias	PDPN	1	13910252-13944452	-1.5359	1
Intestinal infectious diseases–Cardiac arrhythmias	PRDM2	1	14026714-14151574	-0.8704	1
Intestinal infectious diseases–Cardiac arrhythmias	ATAD3B	1	1407139-1444852	1.7728	1
Intestinal infectious diseases–Cardiac arrhythmias	KAZN	1	14219646-15444544	0.3111	1
Intestinal infectious diseases–Cardiac arrhythmias	ATAD3A	1	1447523-1470067	1.4612	1
Intestinal infectious diseases–Cardiac arrhythmias	PDE4DIP	1	144851424-145076186	0.63392	1
Intestinal infectious diseases–Cardiac arrhythmias	HFE2	1	145413191-145417545	0.70312	1
Intestinal infectious diseases–Cardiac arrhythmias	TXNIP	1	145438438-145442635	1.0394	1
Intestinal infectious diseases–Cardiac arrhythmias	POLR3GL	1	145456236-145476081	1.3983	1
Intestinal infectious diseases–Cardiac arrhythmias	ANKRD34A	1	145470508-145475647	1.2054	1
Intestinal infectious diseases–Cardiac arrhythmias	LIX1L	1	145477059-145501670	0.95383	1
Intestinal infectious diseases–Cardiac arrhythmias	PEX11B	1	145516165-145523732	0.90985	1
Intestinal infectious diseases–Cardiac arrhythmias	ITGA10	1	145524709-145543868	0.28396	1
Intestinal infectious diseases–Cardiac arrhythmias	ANKRD35	1	145549209-145568526	0.67186	1
Intestinal infectious diseases–Cardiac arrhythmias	NUDT17	1	145586491-145589435	1.6061	1
Intestinal infectious diseases–Cardiac arrhythmias	POLR3C	1	145592605-145610972	2.2937	1
Intestinal infectious diseases–Cardiac arrhythmias	RNF115	1	145610990-145689005	2.7237	1
Intestinal infectious diseases–Cardiac arrhythmias	CD160	1	145695798-145715639	2.7858	1
Intestinal infectious diseases–Cardiac arrhythmias	PDZK1	1	145727662-145764207	1.5095	1
Intestinal infectious diseases–Cardiac arrhythmias	PRKAB2	1	146626685-146644168	2.2583	1
Intestinal infectious diseases–Cardiac arrhythmias	FMO5	1	146655884-146697390	1.3496	1
Intestinal infectious diseases–Cardiac arrhythmias	CHD1L	1	146714291-146767447	0.30699	1
Intestinal infectious diseases–Cardiac arrhythmias	BCL9	1	147013222-147098022	1.2515	1
Intestinal infectious diseases–Cardiac arrhythmias	TMEM240	1	1470158-1475740	-0.9595	1
Intestinal infectious diseases–Cardiac arrhythmias	ACP6	1	147119168-147142634	1.6896	1
Intestinal infectious diseases–Cardiac arrhythmias	GJA5	1	147228332-147253165	1.3477	1
Intestinal infectious diseases–Cardiac arrhythmias	GJA8	1	147374946-147381396	2.6503	1
Intestinal infectious diseases–Cardiac arrhythmias	SSU72	1	1477053-1510262	0.15553	1
Intestinal infectious diseases–Cardiac arrhythmias	HIST2H2BF	1	149754245-149783965	0.94835	1
Intestinal infectious diseases–Cardiac arrhythmias	HIST2H2BE	1	149856010-149858232	0.99943	1
Intestinal infectious diseases–Cardiac arrhythmias	SV2A	1	149874870-149889434	0.42786	1
Intestinal infectious diseases–Cardiac arrhythmias	SF3B4	1	149895209-149901449	0.94852	1
Intestinal infectious diseases–Cardiac arrhythmias	MTMR11	1	149900543-149908791	2.1458	1
Intestinal infectious diseases–Cardiac arrhythmias	OTUD7B	1	149912229-149982686	1.514	1
Intestinal infectious diseases–Cardiac arrhythmias	VPS45	1	150039350-150117505	0.89329	1
Intestinal infectious diseases–Cardiac arrhythmias	PLEKHO1	1	150122170-150131825	0.88883	1
Intestinal infectious diseases–Cardiac arrhythmias	ANP32E	1	150190717-150208504	0.2137	1
Intestinal infectious diseases–Cardiac arrhythmias	CA14	1	150229554-150237478	-0.84657	1
Intestinal infectious diseases–Cardiac arrhythmias	APH1A	1	150237799-150241609	-0.52178	1
Intestinal infectious diseases–Cardiac arrhythmias	C1orf54	1	150244687-150253335	-0.26005	1
Intestinal infectious diseases–Cardiac arrhythmias	CIART	1	150254930-150259505	0.19396	1
Intestinal infectious diseases–Cardiac arrhythmias	MRPS21	1	150266262-150281414	-0.28581	1
Intestinal infectious diseases–Cardiac arrhythmias	PRPF3	1	150293928-150325704	-0.019265	1
Intestinal infectious diseases–Cardiac arrhythmias	RPRD2	1	150336624-150449042	0.50849	1
Intestinal infectious diseases–Cardiac arrhythmias	TARS2	1	150459840-150480085	0.6695	1
Intestinal infectious diseases–Cardiac arrhythmias	ECM1	1	150480487-150486265	0.68413	1
Intestinal infectious diseases–Cardiac arrhythmias	ADAMTSL4	1	150521846-150533413	-0.60886	1
Intestinal infectious diseases–Cardiac arrhythmias	MCL1	1	150547027-150552214	2.1779	1
Intestinal infectious diseases–Cardiac arrhythmias	ENSA	1	150594599-150602098	0.5097	1
Intestinal infectious diseases–Cardiac arrhythmias	GOLPH3L	1	150618701-150669672	-0.33219	1
Intestinal infectious diseases–Cardiac arrhythmias	HORMAD1	1	150670535-150693372	-0.33154	1
Intestinal infectious diseases–Cardiac arrhythmias	CTSS	1	150702672-150738433	-0.53244	1
Intestinal infectious diseases–Cardiac arrhythmias	CTSK	1	150768684-150780917	0.63317	1
Intestinal infectious diseases–Cardiac arrhythmias	ARNT	1	150782181-150849244	-0.53402	1
Intestinal infectious diseases–Cardiac arrhythmias	SETDB1	1	150898815-150937389	-0.031612	1
Intestinal infectious diseases–Cardiac arrhythmias	CERS2	1	150937649-150947479	-0.92871	1
Intestinal infectious diseases–Cardiac arrhythmias	ANXA9	1	150954499-150968114	0.63071	1
Intestinal infectious diseases–Cardiac arrhythmias	FAM63A	1	150969213-150980854	2.3442	1
Intestinal infectious diseases–Cardiac arrhythmias	PRUNE	1	150980867-151008189	0.0057943	1
Intestinal infectious diseases–Cardiac arrhythmias	BNIPL	1	151009029-151020076	0.36392	1
Intestinal infectious diseases–Cardiac arrhythmias	C1orf56	1	151020259-151023896	-0.46596	1
Intestinal infectious diseases–Cardiac arrhythmias	CDC42SE1	1	151023447-151032125	0.99123	1
Intestinal infectious diseases–Cardiac arrhythmias	MLLT11	1	151032151-151040973	0.99004	1
Intestinal infectious diseases–Cardiac arrhythmias	GABPB2	1	151042784-151091007	1.602	1
Intestinal infectious diseases–Cardiac arrhythmias	SEMA6C	1	151104161-151119146	0.49798	1
Intestinal infectious diseases–Cardiac arrhythmias	TNFAIP8L2	1	151129095-151132731	-0.71414	1
Intestinal infectious diseases–Cardiac arrhythmias	TNFAIP8L2-SCNM1	1	151129105-151142773	-1.2429	1
Intestinal infectious diseases–Cardiac arrhythmias	LYSMD1	1	151132224-151138424	-0.84472	1
Intestinal infectious diseases–Cardiac arrhythmias	TMOD4	1	151142463-151148547	0.23687	1
Intestinal infectious diseases–Cardiac arrhythmias	VPS72	1	151148776-151162689	-0.065933	1
Intestinal infectious diseases–Cardiac arrhythmias	PIP5K1A	1	151171021-151222007	-0.20989	1
Intestinal infectious diseases–Cardiac arrhythmias	PSMD4	1	151227176-151239955	-0.42241	1
Intestinal infectious diseases–Cardiac arrhythmias	ZNF687	1	151254094-151264381	-0.36521	1
Intestinal infectious diseases–Cardiac arrhythmias	PI4KB	1	151264273-151300191	-0.26739	1
Intestinal infectious diseases–Cardiac arrhythmias	RFX5	1	151313116-151319785	-0.8842	1
Intestinal infectious diseases–Cardiac arrhythmias	SELENBP1	1	151336778-151345210	2.0964	1
Intestinal infectious diseases–Cardiac arrhythmias	PSMB4	1	151372041-151374412	-0.12013	1
Intestinal infectious diseases–Cardiac arrhythmias	POGZ	1	151375200-151445753	0.53504	1
Intestinal infectious diseases–Cardiac arrhythmias	CGN	1	151483331-151511168	0.93365	1
Intestinal infectious diseases–Cardiac arrhythmias	TUFT1	1	151512781-151556059	1.3899	1
Intestinal infectious diseases–Cardiac arrhythmias	SNX27	1	151584454-151671559	-0.023326	1
Intestinal infectious diseases–Cardiac arrhythmias	CELF3	1	151672534-151689290	-0.23792	1
Intestinal infectious diseases–Cardiac arrhythmias	RIIAD1	1	151694013-151702082	-0.38056	1
Intestinal infectious diseases–Cardiac arrhythmias	MRPL9	1	151732119-151736040	-0.13111	1
Intestinal infectious diseases–Cardiac arrhythmias	OAZ3	1	151735445-151743806	0.29138	1
Intestinal infectious diseases–Cardiac arrhythmias	TDRKH	1	151742741-151763052	0.072225	1
Intestinal infectious diseases–Cardiac arrhythmias	LINGO4	1	151772765-151777882	0.32471	1
Intestinal infectious diseases–Cardiac arrhythmias	RORC	1	151778547-151804348	1.732	1
Intestinal infectious diseases–Cardiac arrhythmias	THEM5	1	151818220-151826173	-0.34716	1
Intestinal infectious diseases–Cardiac arrhythmias	THEM4	1	151843342-151882361	0.903	1
Intestinal infectious diseases–Cardiac arrhythmias	S100A11	1	152004982-152009511	0.86837	1
Intestinal infectious diseases–Cardiac arrhythmias	TCHH	1	152078793-152087930	2.1989	1
Intestinal infectious diseases–Cardiac arrhythmias	RPTN	1	152126071-152131704	2.7893	1
Intestinal infectious diseases–Cardiac arrhythmias	HRNR	1	152184552-152196672	-0.0021784	1
Intestinal infectious diseases–Cardiac arrhythmias	FLG	1	152274651-152297679	0.5943	1
Intestinal infectious diseases–Cardiac arrhythmias	FLG2	1	152321213-152332482	-0.28679	1
Intestinal infectious diseases–Cardiac arrhythmias	CRNN	1	152381719-152386750	-0.014705	1
Intestinal infectious diseases–Cardiac arrhythmias	LCE5A	1	152483320-152484653	-1.0067	1
Intestinal infectious diseases–Cardiac arrhythmias	CRCT1	1	152486978-152488481	2.6826	1
Intestinal infectious diseases–Cardiac arrhythmias	LCE3D	1	152551860-152552980	1.5056	1
Intestinal infectious diseases–Cardiac arrhythmias	LCE2B	1	152658599-152659877	1.3335	1
Intestinal infectious diseases–Cardiac arrhythmias	LCE4A	1	152681523-152681910	-1.1375	1
Intestinal infectious diseases–Cardiac arrhythmias	C1orf68	1	152691998-152692905	2.1481	1
Intestinal infectious diseases–Cardiac arrhythmias	KPRP	1	152730506-152734529	0.64141	1
Intestinal infectious diseases–Cardiac arrhythmias	LCE1E	1	152758753-152760902	2.1938	1
Intestinal infectious diseases–Cardiac arrhythmias	LCE1C	1	152777311-152779107	1.6354	1
Intestinal infectious diseases–Cardiac arrhythmias	SMCP	1	152850798-152857523	0.63698	1
Intestinal infectious diseases–Cardiac arrhythmias	IVL	1	152881039-152884362	1.0642	1
Intestinal infectious diseases–Cardiac arrhythmias	SPRR4	1	152943128-152945069	0.66763	1
Intestinal infectious diseases–Cardiac arrhythmias	SPRR1A	1	152956564-152958290	0.60988	1
Intestinal infectious diseases–Cardiac arrhythmias	SPRR3	1	152974223-152976332	1.0528	1
Intestinal infectious diseases–Cardiac arrhythmias	SPRR1B	1	153003679-153005376	0.98958	1
Intestinal infectious diseases–Cardiac arrhythmias	SPRR2D	1	153012201-153013594	0.99706	1
Intestinal infectious diseases–Cardiac arrhythmias	SPRR2A	1	153028596-153029988	1.8838	1
Intestinal infectious diseases–Cardiac arrhythmias	SPRR2B	1	153042717-153044084	1.1594	1
Intestinal infectious diseases–Cardiac arrhythmias	SPRR2G	1	153122058-153123427	0.74895	1
Intestinal infectious diseases–Cardiac arrhythmias	LELP1	1	153175906-153177601	1.3083	1
Intestinal infectious diseases–Cardiac arrhythmias	LOR	1	153232179-153234600	0.69753	1
Intestinal infectious diseases–Cardiac arrhythmias	PGLYRP3	1	153270338-153283194	1.3386	1
Intestinal infectious diseases–Cardiac arrhythmias	PGLYRP4	1	153302596-153321039	-0.1161	1
Intestinal infectious diseases–Cardiac arrhythmias	S100A9	1	153330330-153333503	-0.9209	1
Intestinal infectious diseases–Cardiac arrhythmias	C1orf233	1	1533388-1535476	0.31218	1
Intestinal infectious diseases–Cardiac arrhythmias	S100A12	1	153346184-153348075	1.3666	1
Intestinal infectious diseases–Cardiac arrhythmias	S100A8	1	153362508-153395054	1.1968	1
Intestinal infectious diseases–Cardiac arrhythmias	S100A7A	1	153389000-153395701	0.04861	1
Intestinal infectious diseases–Cardiac arrhythmias	S100A7	1	153430220-153436559	0.74245	1
Intestinal infectious diseases–Cardiac arrhythmias	S100A5	1	153509623-153515772	-0.064848	1
Intestinal infectious diseases–Cardiac arrhythmias	S100A4	1	153516095-153518282	-1.5511	1
Intestinal infectious diseases–Cardiac arrhythmias	S100A3	1	153519805-153521734	-0.98002	1
Intestinal infectious diseases–Cardiac arrhythmias	S100A2	1	153533584-153538306	-1.2742	1
Intestinal infectious diseases–Cardiac arrhythmias	S100A16	1	153579362-153585514	2.9104	1
Intestinal infectious diseases–Cardiac arrhythmias	S100A14	1	153586731-153588808	2.6508	1
Intestinal infectious diseases–Cardiac arrhythmias	S100A13	1	153591275-153606582	3.0638	1
Intestinal infectious diseases–Cardiac arrhythmias	CHTOP	1	153606458-153618782	3.3844	1
Intestinal infectious diseases–Cardiac arrhythmias	SNAPIN	1	153631130-153634328	3.3726	1
Intestinal infectious diseases–Cardiac arrhythmias	ILF2	1	153634264-153643504	3.6832	1
Intestinal infectious diseases–Cardiac arrhythmias	NPR1	1	153651093-153666468	2.9946	1
Intestinal infectious diseases–Cardiac arrhythmias	INTS3	1	153700526-153746555	2.6745	1
Intestinal infectious diseases–Cardiac arrhythmias	SLC27A3	1	153746830-153752633	1.0429	1
Intestinal infectious diseases–Cardiac arrhythmias	GATAD2B	1	153777201-153895451	1.3822	1
Intestinal infectious diseases–Cardiac arrhythmias	DENND4B	1	153901977-153919162	1.599	1
Intestinal infectious diseases–Cardiac arrhythmias	CRTC2	1	153920148-153931132	1.7394	1
Intestinal infectious diseases–Cardiac arrhythmias	SLC39A1	1	153931575-153940660	1.3206	1
Intestinal infectious diseases–Cardiac arrhythmias	CREB3L4	1	153940315-153946840	1.4069	1
Intestinal infectious diseases–Cardiac arrhythmias	RAB13	1	153954093-153958853	0.043558	1
Intestinal infectious diseases–Cardiac arrhythmias	NUP210L	1	153965166-154127592	1.2402	1
Intestinal infectious diseases–Cardiac arrhythmias	TPM3	1	154127780-154164611	0.87136	1
Intestinal infectious diseases–Cardiac arrhythmias	C1orf43	1	154179183-154193273	1.1915	1
Intestinal infectious diseases–Cardiac arrhythmias	UBAP2L	1	154192427-154243986	1.3728	1
Intestinal infectious diseases–Cardiac arrhythmias	HAX1	1	154245039-154248351	0.29115	1
Intestinal infectious diseases–Cardiac arrhythmias	AQP10	1	154293592-154297801	2.0259	1
Intestinal infectious diseases–Cardiac arrhythmias	ATP8B2	1	154298036-154323780	0.81628	1
Intestinal infectious diseases–Cardiac arrhythmias	IL6R	1	154377669-154441926	2.9829	1
Intestinal infectious diseases–Cardiac arrhythmias	SHE	1	154442118-154474786	0.75007	1
Intestinal infectious diseases–Cardiac arrhythmias	TDRD10	1	154474695-154520624	0.7195	1
Intestinal infectious diseases–Cardiac arrhythmias	UBE2Q1	1	154521051-154531138	0.22386	1
Intestinal infectious diseases–Cardiac arrhythmias	CHRNB2	1	154540257-154552354	0.90758	1
Intestinal infectious diseases–Cardiac arrhythmias	ADAR	1	154554533-154600456	1.2871	1
Intestinal infectious diseases–Cardiac arrhythmias	TMEM51	1	15479028-15546974	-0.046816	1
Intestinal infectious diseases–Cardiac arrhythmias	C1orf195	1	15490692-15498120	1.2862	1
Intestinal infectious diseases–Cardiac arrhythmias	LOC101928120	1	154934036-154935101	1.6541	1
Intestinal infectious diseases–Cardiac arrhythmias	SHC1	1	154934774-154946959	1.4594	1
Intestinal infectious diseases–Cardiac arrhythmias	FLAD1	1	154955770-154965587	1.6608	1
Intestinal infectious diseases–Cardiac arrhythmias	MIB2	1	1550795-1565990	-0.29579	1
Intestinal infectious diseases–Cardiac arrhythmias	EFNA1	1	155100349-155107386	3.6702	1
Intestinal infectious diseases–Cardiac arrhythmias	KRTCAP2	1	155141884-155151331	0.50663	1
Intestinal infectious diseases–Cardiac arrhythmias	TRIM46	1	155145702-155157447	0.039471	1
Intestinal infectious diseases–Cardiac arrhythmias	MUC1	1	155158300-155162768	0.8826	1
Intestinal infectious diseases–Cardiac arrhythmias	THBS3	1	155165379-155177772	-0.41272	1
Intestinal infectious diseases–Cardiac arrhythmias	GBA	1	155204239-155214653	3.3909	1
Intestinal infectious diseases–Cardiac arrhythmias	FAM189B	1	155216996-155225274	2.7009	1
Intestinal infectious diseases–Cardiac arrhythmias	SCAMP3	1	155225770-155232176	2.4215	1
Intestinal infectious diseases–Cardiac arrhythmias	CLK2	1	155232659-155243305	2.7187	1
Intestinal infectious diseases–Cardiac arrhythmias	HCN3	1	155247218-155259639	1.9711	1
Intestinal infectious diseases–Cardiac arrhythmias	PKLR	1	155259084-155278531	2.1098	1
Intestinal infectious diseases–Cardiac arrhythmias	FDPS	1	155278539-155290457	2.2237	1
Intestinal infectious diseases–Cardiac arrhythmias	RUSC1-AS1	1	155290251-155293938	2.2866	1
Intestinal infectious diseases–Cardiac arrhythmias	RUSC1	1	155290640-155300909	1.9212	1
Intestinal infectious diseases–Cardiac arrhythmias	ASH1L	1	155305052-155532324	3.5166	1
Intestinal infectious diseases–Cardiac arrhythmias	YY1AP1	1	155629233-155658823	2.1529	1
Intestinal infectious diseases–Cardiac arrhythmias	DAP3	1	155657693-155708801	3.2581	1
Intestinal infectious diseases–Cardiac arrhythmias	GON4L	1	155719450-155829185	3.0221	1
Intestinal infectious diseases–Cardiac arrhythmias	FHAD1	1	15573730-15724767	-0.95951	1
Intestinal infectious diseases–Cardiac arrhythmias	SYT11	1	155829260-155854990	2.9077	1
Intestinal infectious diseases–Cardiac arrhythmias	RIT1	1	155867599-155881193	2.3132	1
Intestinal infectious diseases–Cardiac arrhythmias	KIAA0907	1	155882834-155904209	3.0875	1
Intestinal infectious diseases–Cardiac arrhythmias	ARHGEF2	1	155916431-155953396	2.9125	1
Intestinal infectious diseases–Cardiac arrhythmias	SSR2	1	155978839-155990758	1.6047	1
Intestinal infectious diseases–Cardiac arrhythmias	UBQLN4	1	156002945-156023613	2.3891	1
Intestinal infectious diseases–Cardiac arrhythmias	LAMTOR2	1	156024517-156028301	0.13184	1
Intestinal infectious diseases–Cardiac arrhythmias	RAB25	1	156030966-156040295	-0.051875	1
Intestinal infectious diseases–Cardiac arrhythmias	MEX3A	1	156041804-156051789	1.4692	1
Intestinal infectious diseases–Cardiac arrhythmias	LMNA	1	156052369-156109880	0.95249	1
Intestinal infectious diseases–Cardiac arrhythmias	SEMA4A	1	156117145-156147542	2.0034	1
Intestinal infectious diseases–Cardiac arrhythmias	SLC25A44	1	156163728-156182587	0.72332	1
Intestinal infectious diseases–Cardiac arrhythmias	PMF1	1	156182779-156209868	-0.67242	1
Intestinal infectious diseases–Cardiac arrhythmias	PMF1-BGLAP	1	156182779-156213123	-0.63784	1
Intestinal infectious diseases–Cardiac arrhythmias	PAQR6	1	156213112-156217908	0.2974	1
Intestinal infectious diseases–Cardiac arrhythmias	SMG5	1	156219015-156252676	2.2816	1
Intestinal infectious diseases–Cardiac arrhythmias	TMEM79	1	156252704-156262234	2.725	1
Intestinal infectious diseases–Cardiac arrhythmias	GLMP	1	156262478-156265480	2.7414	1
Intestinal infectious diseases–Cardiac arrhythmias	CCT3	1	156278752-156308206	2.676	1
Intestinal infectious diseases–Cardiac arrhythmias	TSACC	1	156307105-156316786	2.4439	1
Intestinal infectious diseases–Cardiac arrhythmias	RHBG	1	156338980-156355013	2.2255	1
Intestinal infectious diseases–Cardiac arrhythmias	C1orf61	1	156374048-156426441	1.5292	1
Intestinal infectious diseases–Cardiac arrhythmias	MEF2D	1	156433513-156470634	-0.24742	1
Intestinal infectious diseases–Cardiac arrhythmias	IQGAP3	1	156495197-156542396	-1.7217	1
Intestinal infectious diseases–Cardiac arrhythmias	TTC24	1	156549519-156556562	-0.059381	1
Intestinal infectious diseases–Cardiac arrhythmias	APOA1BP	1	156561554-156564091	0.47736	1
Intestinal infectious diseases–Cardiac arrhythmias	GPATCH4	1	156564100-156571288	0.65037	1
Intestinal infectious diseases–Cardiac arrhythmias	HAPLN2	1	156589085-156595517	-0.6423	1
Intestinal infectious diseases–Cardiac arrhythmias	BCAN	1	156611740-156629324	0.82087	1
Intestinal infectious diseases–Cardiac arrhythmias	NES	1	156638555-156647189	0.90644	1
Intestinal infectious diseases–Cardiac arrhythmias	CRABP2	1	156669398-156675608	0.168	1
Intestinal infectious diseases–Cardiac arrhythmias	ISG20L2	1	156691687-156698577	1.6467	1
Intestinal infectious diseases–Cardiac arrhythmias	RRNAD1	1	156698263-156706752	0.32597	1
Intestinal infectious diseases–Cardiac arrhythmias	MMP23B	1	1567060-1570030	0.15447	1
Intestinal infectious diseases–Cardiac arrhythmias	MRPL24	1	156707094-156710923	-0.013528	1
Intestinal infectious diseases–Cardiac arrhythmias	HDGF	1	156711899-156722240	0.59	1
Intestinal infectious diseases–Cardiac arrhythmias	PRCC	1	156737274-156770609	1.4108	1
Intestinal infectious diseases–Cardiac arrhythmias	SH2D2A	1	156776035-156786640	0.69529	1
Intestinal infectious diseases–Cardiac arrhythmias	NTRK1	1	156785542-156851642	-0.70907	1
Intestinal infectious diseases–Cardiac arrhythmias	INSRR	1	156810665-156828712	-0.53368	1
Intestinal infectious diseases–Cardiac arrhythmias	PEAR1	1	156863496-156886226	-0.16236	1
Intestinal infectious diseases–Cardiac arrhythmias	LRRC71	1	156890400-156902881	0.58039	1
Intestinal infectious diseases–Cardiac arrhythmias	ARHGEF11	1	156904632-157015512	0.90363	1
Intestinal infectious diseases–Cardiac arrhythmias	ETV3L	1	157061835-157069600	1.5238	1
Intestinal infectious diseases–Cardiac arrhythmias	ETV3	1	157094459-157108383	-0.031431	1
Intestinal infectious diseases–Cardiac arrhythmias	EFHD2	1	15736391-15756839	-0.11052	1
Intestinal infectious diseases–Cardiac arrhythmias	FCRL5	1	157483167-157522310	2.2434	1
Intestinal infectious diseases–Cardiac arrhythmias	FCRL4	1	157543539-157567870	-0.20285	1
Intestinal infectious diseases–Cardiac arrhythmias	FCRL3	1	157646271-157670775	0.29042	1
Intestinal infectious diseases–Cardiac arrhythmias	CTRC	1	15764938-15773153	0.93725	1
Intestinal infectious diseases–Cardiac arrhythmias	FCRL2	1	157715523-157747119	-0.33519	1
Intestinal infectious diseases–Cardiac arrhythmias	FCRL1	1	157764193-157789940	-1.2271	1
Intestinal infectious diseases–Cardiac arrhythmias	CD5L	1	157796861-157811634	-1.3936	1
Intestinal infectious diseases–Cardiac arrhythmias	CELA2A	1	15783223-15798586	1.0465	1
Intestinal infectious diseases–Cardiac arrhythmias	KIRREL	1	157963063-158065846	-0.49042	1
Intestinal infectious diseases–Cardiac arrhythmias	CELA2B	1	15802596-15817895	0.66839	1
Intestinal infectious diseases–Cardiac arrhythmias	CD1D	1	158147828-158156217	0.18698	1
Intestinal infectious diseases–Cardiac arrhythmias	CASP9	1	15817896-15851407	-0.26975	1
Intestinal infectious diseases–Cardiac arrhythmias	CD1A	1	158218119-158228059	-0.14339	1
Intestinal infectious diseases–Cardiac arrhythmias	CD1C	1	158259563-158264564	0.99448	1
Intestinal infectious diseases–Cardiac arrhythmias	CD1B	1	158297740-158301321	1.5078	1
Intestinal infectious diseases–Cardiac arrhythmias	CD1E	1	158323486-158327343	0.47621	1
Intestinal infectious diseases–Cardiac arrhythmias	OR10T2	1	158368312-158369256	-0.047241	1
Intestinal infectious diseases–Cardiac arrhythmias	OR10R2	1	158449668-158450675	0.40175	1
Intestinal infectious diseases–Cardiac arrhythmias	OR6Y1	1	158516918-158517895	0.45383	1
Intestinal infectious diseases–Cardiac arrhythmias	OR6P1	1	158532441-158533394	1.1039	1
Intestinal infectious diseases–Cardiac arrhythmias	DNAJC16	1	15853343-15898228	0.11223	1
Intestinal infectious diseases–Cardiac arrhythmias	OR10X1	1	158548709-158549689	1.0725	1
Intestinal infectious diseases–Cardiac arrhythmias	SPTA1	1	158580496-158656506	-0.3779	1
Intestinal infectious diseases–Cardiac arrhythmias	OR6K3	1	158686958-158687905	1.2397	1
Intestinal infectious diseases–Cardiac arrhythmias	OR6K6	1	158724606-158725637	-0.0099933	1
Intestinal infectious diseases–Cardiac arrhythmias	OR6N1	1	158735534-158736472	0.21672	1
Intestinal infectious diseases–Cardiac arrhythmias	OR6N2	1	158746472-158747425	0.38237	1
Intestinal infectious diseases–Cardiac arrhythmias	MNDA	1	158801168-158819270	1.5487	1
Intestinal infectious diseases–Cardiac arrhythmias	PYHIN1	1	158901337-158946849	0.79017	1
Intestinal infectious diseases–Cardiac arrhythmias	IFI16	1	158979682-159024945	2.2747	1
Intestinal infectious diseases–Cardiac arrhythmias	AGMAT	1	15898194-15911605	0.3344	1
Intestinal infectious diseases–Cardiac arrhythmias	AIM2	1	159028790-159046685	2.1809	1
Intestinal infectious diseases–Cardiac arrhythmias	CADM3	1	159141377-159172932	1.296	1
Intestinal infectious diseases–Cardiac arrhythmias	SLC35E2B	1	1591486-1624243	0.84871	1
Intestinal infectious diseases–Cardiac arrhythmias	ACKR1	1	159173803-159176290	0.72049	1
Intestinal infectious diseases–Cardiac arrhythmias	FCER1A	1	159253678-159278014	0.11824	1
Intestinal infectious diseases–Cardiac arrhythmias	OR10J3	1	159283460-159284449	0.59593	1
Intestinal infectious diseases–Cardiac arrhythmias	OR10J1	1	159409512-159410600	0.30333	1
Intestinal infectious diseases–Cardiac arrhythmias	DDI2	1	15943953-15995539	1.2861	1
Intestinal infectious diseases–Cardiac arrhythmias	OR10J5	1	159504868-159505797	-1.139	1
Intestinal infectious diseases–Cardiac arrhythmias	APCS	1	159557616-159558661	0.36245	1
Intestinal infectious diseases–Cardiac arrhythmias	CRP	1	159682079-159684396	0.77647	1
Intestinal infectious diseases–Cardiac arrhythmias	DUSP23	1	159750730-159752333	0.3624	1
Intestinal infectious diseases–Cardiac arrhythmias	FCRL6	1	159770282-159786047	0.6873	1
Intestinal infectious diseases–Cardiac arrhythmias	SLAMF8	1	159796440-159807282	0.5455	1
Intestinal infectious diseases–Cardiac arrhythmias	C1orf204	1	159804264-159825544	0.98577	1
Intestinal infectious diseases–Cardiac arrhythmias	VSIG8	1	159824106-159832447	0.85106	1
Intestinal infectious diseases–Cardiac arrhythmias	CFAP45	1	159842150-159869992	-0.41064	1
Intestinal infectious diseases–Cardiac arrhythmias	RSC1A1	1	15986364-15988217	1.5552	1
Intestinal infectious diseases–Cardiac arrhythmias	TAGLN2	1	159887897-159895332	-0.47039	1
Intestinal infectious diseases–Cardiac arrhythmias	IGSF9	1	159896829-159915386	-0.31682	1
Intestinal infectious diseases–Cardiac arrhythmias	SLAMF9	1	159921282-159924044	-0.43227	1
Intestinal infectious diseases–Cardiac arrhythmias	PIGM	1	159997462-160001783	0.78231	1
Intestinal infectious diseases–Cardiac arrhythmias	KCNJ10	1	160007257-160040051	-0.63176	1
Intestinal infectious diseases–Cardiac arrhythmias	KCNJ9	1	160051360-160059212	-1.0184	1
Intestinal infectious diseases–Cardiac arrhythmias	IGSF8	1	160061129-160068650	0.40319	1
Intestinal infectious diseases–Cardiac arrhythmias	ATP1A2	1	160085520-160113381	-0.52691	1
Intestinal infectious diseases–Cardiac arrhythmias	PLEKHM2	1	16010632-16061264	1.8537	1
Intestinal infectious diseases–Cardiac arrhythmias	ATP1A4	1	160121352-160156767	-0.91585	1
Intestinal infectious diseases–Cardiac arrhythmias	CASQ1	1	160160285-160171676	-1.1862	1
Intestinal infectious diseases–Cardiac arrhythmias	PEA15	1	160175125-160185162	-0.95678	1
Intestinal infectious diseases–Cardiac arrhythmias	DCAF8	1	160185505-160232350	-1.416	1
Intestinal infectious diseases–Cardiac arrhythmias	PEX19	1	160246599-160254941	-1.1066	1
Intestinal infectious diseases–Cardiac arrhythmias	COPA	1	160258377-160313354	-1.5467	1
Intestinal infectious diseases–Cardiac arrhythmias	NCSTN	1	160313063-160328742	-1.1535	1
Intestinal infectious diseases–Cardiac arrhythmias	NHLH1	1	160336861-160342638	-0.25762	1
Intestinal infectious diseases–Cardiac arrhythmias	VANGL2	1	160370364-160398468	-1.3063	1
Intestinal infectious diseases–Cardiac arrhythmias	SLAMF6	1	160454820-160493052	0.55328	1
Intestinal infectious diseases–Cardiac arrhythmias	CD84	1	160510884-160549306	1.5977	1
Intestinal infectious diseases–Cardiac arrhythmias	SLAMF1	1	160579891-160617081	1.6105	1
Intestinal infectious diseases–Cardiac arrhythmias	SLC25A34	1	16062721-16067884	2.0574	1
Intestinal infectious diseases–Cardiac arrhythmias	CD48	1	160648536-160681641	0.23162	1
Intestinal infectious diseases–Cardiac arrhythmias	TMEM82	1	16068987-16074292	0.64347	1
Intestinal infectious diseases–Cardiac arrhythmias	SLAMF7	1	160708865-160724611	0.3143	1
Intestinal infectious diseases–Cardiac arrhythmias	LY9	1	160765864-160798045	-0.64793	1
Intestinal infectious diseases–Cardiac arrhythmias	CD244	1	160799950-160832692	0.10365	1
Intestinal infectious diseases–Cardiac arrhythmias	FBLIM1	1	16083107-16113089	0.5515	1
Intestinal infectious diseases–Cardiac arrhythmias	ITLN1	1	160846330-160854960	1.0198	1
Intestinal infectious diseases–Cardiac arrhythmias	ITLN2	1	160914810-160924589	-0.38985	1
Intestinal infectious diseases–Cardiac arrhythmias	F11R	1	160965001-160991133	0.7316	1
Intestinal infectious diseases–Cardiac arrhythmias	USF1	1	161009041-161015769	0.34854	1
Intestinal infectious diseases–Cardiac arrhythmias	ARHGAP30	1	161016731-161039760	0.47242	1
Intestinal infectious diseases–Cardiac arrhythmias	PVRL4	1	161040781-161059385	-0.73	1
Intestinal infectious diseases–Cardiac arrhythmias	KLHDC9	1	161068151-161070138	0.62691	1
Intestinal infectious diseases–Cardiac arrhythmias	PFDN2	1	161070346-161087866	2.2486	1
Intestinal infectious diseases–Cardiac arrhythmias	NIT1	1	161087862-161095235	1.6875	1
Intestinal infectious diseases–Cardiac arrhythmias	DEDD	1	161090767-161103192	2.1331	1
Intestinal infectious diseases–Cardiac arrhythmias	USP21	1	161129248-161135516	0.026516	1
Intestinal infectious diseases–Cardiac arrhythmias	PPOX	1	161135832-161148136	2.2056	1
Intestinal infectious diseases–Cardiac arrhythmias	B4GALT3	1	161141100-161147758	2.0198	1
Intestinal infectious diseases–Cardiac arrhythmias	ADAMTS4	1	161159538-161168845	0.47699	1
Intestinal infectious diseases–Cardiac arrhythmias	NDUFS2	1	161167209-161184185	2.5542	1
Intestinal infectious diseases–Cardiac arrhythmias	FCER1G	1	161185087-161189038	2.0724	1
Intestinal infectious diseases–Cardiac arrhythmias	APOA2	1	161192083-161193418	1.3662	1
Intestinal infectious diseases–Cardiac arrhythmias	TOMM40L	1	161195729-161200536	0.52972	1
Intestinal infectious diseases–Cardiac arrhythmias	NR1I3	1	161199456-161208432	-0.5644	1
Intestinal infectious diseases–Cardiac arrhythmias	PCP4L1	1	161228517-161255240	1.2746	1
Intestinal infectious diseases–Cardiac arrhythmias	MPZ	1	161274525-161279762	0.49602	1
Intestinal infectious diseases–Cardiac arrhythmias	SDHC	1	161284166-161334541	0.36145	1
Intestinal infectious diseases–Cardiac arrhythmias	CFAP126	1	161334521-161337673	0.30333	1
Intestinal infectious diseases–Cardiac arrhythmias	FCGR2A	1	161475205-161489360	0.51885	1
Intestinal infectious diseases–Cardiac arrhythmias	FCGR3A	1	161511549-161520413	0.33687	1
Intestinal infectious diseases–Cardiac arrhythmias	FCGR3B	1	161592986-161601753	-0.41329	1
Intestinal infectious diseases–Cardiac arrhythmias	FCGR2B	1	161632905-161648444	1.6917	1
Intestinal infectious diseases–Cardiac arrhythmias	FCRLA	1	161676762-161684142	1.2832	1
Intestinal infectious diseases–Cardiac arrhythmias	FCRLB	1	161691598-161697933	2.1251	1
Intestinal infectious diseases–Cardiac arrhythmias	DUSP12	1	161719558-161726952	-0.020613	1
Intestinal infectious diseases–Cardiac arrhythmias	ATF6	1	161736034-161933860	1.7172	1
Intestinal infectious diseases–Cardiac arrhythmias	SPEN	1	16174359-16266951	1.1534	1
Intestinal infectious diseases–Cardiac arrhythmias	OLFML2B	1	161952982-161994172	-0.17483	1
Intestinal infectious diseases–Cardiac arrhythmias	NOS1AP	1	162039581-162339813	2.477	1
Intestinal infectious diseases–Cardiac arrhythmias	C1orf111	1	162343515-162347017	2.0274	1
Intestinal infectious diseases–Cardiac arrhythmias	C1orf226	1	162348696-162356608	0.022061	1
Intestinal infectious diseases–Cardiac arrhythmias	SH2D1B	1	162365056-162381928	0.38651	1
Intestinal infectious diseases–Cardiac arrhythmias	UHMK1	1	162466964-162499419	0.076197	1
Intestinal infectious diseases–Cardiac arrhythmias	UAP1	1	162531296-162570379	-1.369	1
Intestinal infectious diseases–Cardiac arrhythmias	DDR2	1	162602228-162756409	0.015803	1
Intestinal infectious diseases–Cardiac arrhythmias	ZBTB17	1	16268364-16302627	1.3985	1
Intestinal infectious diseases–Cardiac arrhythmias	HSD17B7	1	162760496-162782608	0.72315	1
Intestinal infectious diseases–Cardiac arrhythmias	C1orf110	1	162820766-162838605	0.48648	1
Intestinal infectious diseases–Cardiac arrhythmias	TBC1D3P6	1	16302626-16323701	1.4343	1
Intestinal infectious diseases–Cardiac arrhythmias	RGS4	1	163038396-163046592	0.68566	1
Intestinal infectious diseases–Cardiac arrhythmias	RGS5	1	163112089-163291581	0.14469	1
Intestinal infectious diseases–Cardiac arrhythmias	NUF2	1	163291723-163325553	0.31971	1
Intestinal infectious diseases–Cardiac arrhythmias	C1orf64	1	16330731-16333184	1.0606	1
Intestinal infectious diseases–Cardiac arrhythmias	CDK11A	1	1633822-1655999	0.088727	1
Intestinal infectious diseases–Cardiac arrhythmias	HSPB7	1	16340523-16346084	0.63096	1
Intestinal infectious diseases–Cardiac arrhythmias	CLCNKA	1	16348486-16360548	-0.0067233	1
Intestinal infectious diseases–Cardiac arrhythmias	CLCNKB	1	16370231-16383821	0.35453	1
Intestinal infectious diseases–Cardiac arrhythmias	FAM131C	1	16384264-16400127	1.913	1
Intestinal infectious diseases–Cardiac arrhythmias	EPHA2	1	16450832-16482582	0.83024	1
Intestinal infectious diseases–Cardiac arrhythmias	PBX1	1	164528597-164821067	2.0996	1
Intestinal infectious diseases–Cardiac arrhythmias	LMX1A	1	165171104-165325952	-1.0828	1
Intestinal infectious diseases–Cardiac arrhythmias	ARHGEF19	1	16524599-16539104	-0.35029	1
Intestinal infectious diseases–Cardiac arrhythmias	RXRG	1	165370159-165414592	1.7003	1
Intestinal infectious diseases–Cardiac arrhythmias	ANO7P1	1	16551343-16553528	-0.50222	1
Intestinal infectious diseases–Cardiac arrhythmias	LRRC52	1	165513478-165533185	-1.0568	1
Intestinal infectious diseases–Cardiac arrhythmias	RSG1	1	16558182-16563659	-0.22385	1
Intestinal infectious diseases–Cardiac arrhythmias	MGST3	1	165600110-165625373	-0.23678	1
Intestinal infectious diseases–Cardiac arrhythmias	SLC35E2	1	1656277-1677438	0.16459	1
Intestinal infectious diseases–Cardiac arrhythmias	ALDH9A1	1	165631449-165667900	0.48017	1
Intestinal infectious diseases–Cardiac arrhythmias	TMCO1	1	165693528-165738159	1.4262	1
Intestinal infectious diseases–Cardiac arrhythmias	FBXO42	1	16573339-16678965	-1.1003	1
Intestinal infectious diseases–Cardiac arrhythmias	UCK2	1	165796732-165880855	2.6988	1
Intestinal infectious diseases–Cardiac arrhythmias	FAM78B	1	166026663-166135992	1.3631	1
Intestinal infectious diseases–Cardiac arrhythmias	POGK	1	166808681-166823709	-0.31505	1
Intestinal infectious diseases–Cardiac arrhythmias	TADA1	1	166825747-166845654	0.28595	1
Intestinal infectious diseases–Cardiac arrhythmias	ILDR2	1	166882441-166944576	0.23521	1
Intestinal infectious diseases–Cardiac arrhythmias	SZRD1	1	16693525-16724643	-0.27009	1
Intestinal infectious diseases–Cardiac arrhythmias	MAEL	1	166958394-166991451	-0.40337	1
Intestinal infectious diseases–Cardiac arrhythmias	GPA33	1	167022082-167059868	-0.25361	1
Intestinal infectious diseases–Cardiac arrhythmias	DUSP27	1	167063314-167098402	1.061	1
Intestinal infectious diseases–Cardiac arrhythmias	POU2F1	1	167190066-167396582	1.1368	1
Intestinal infectious diseases–Cardiac arrhythmias	SPATA21	1	16722101-16763919	-0.1997	1
Intestinal infectious diseases–Cardiac arrhythmias	CD247	1	167399877-167487847	-0.1142	1
Intestinal infectious diseases–Cardiac arrhythmias	CREG1	1	167510250-167523056	0.066839	1
Intestinal infectious diseases–Cardiac arrhythmias	RCSD1	1	167599474-167677933	1.3663	1
Intestinal infectious diseases–Cardiac arrhythmias	NECAP2	1	16767167-16786585	0.52468	1
Intestinal infectious diseases–Cardiac arrhythmias	MPZL1	1	167691187-167761156	-1.2971	1
Intestinal infectious diseases–Cardiac arrhythmias	ADCY10	1	167778357-167883608	1.1982	1
Intestinal infectious diseases–Cardiac arrhythmias	MPC2	1	167885913-167906307	1.2405	1
Intestinal infectious diseases–Cardiac arrhythmias	DCAF6	1	167905797-168045081	1.0031	1
Intestinal infectious diseases–Cardiac arrhythmias	GPR161	1	168048780-168106905	0.51303	1
Intestinal infectious diseases–Cardiac arrhythmias	TIPRL	1	168148171-168171352	1.6545	1
Intestinal infectious diseases–Cardiac arrhythmias	SFT2D2	1	168195255-168212088	1.8058	1
Intestinal infectious diseases–Cardiac arrhythmias	TBX19	1	168250278-168283664	0.45204	1
Intestinal infectious diseases–Cardiac arrhythmias	NADK	1	1682671-1711508	1.3829	1
Intestinal infectious diseases–Cardiac arrhythmias	XCL1	1	168545711-168551315	-0.63179	1
Intestinal infectious diseases–Cardiac arrhythmias	DPT	1	168664695-168698442	0.61492	1
Intestinal infectious diseases–Cardiac arrhythmias	LOC101928596	1	169073226-169074145	1.6812	1
Intestinal infectious diseases–Cardiac arrhythmias	ATP1B1	1	169075947-169101960	3.6509	1
Intestinal infectious diseases–Cardiac arrhythmias	BLZF1	1	169337122-169365782	3.0746	1
Intestinal infectious diseases–Cardiac arrhythmias	CCDC181	1	169364108-169429907	3.8435	1
Intestinal infectious diseases–Cardiac arrhythmias	SLC19A2	1	169433147-169455208	2.7553	1
Intestinal infectious diseases–Cardiac arrhythmias	F5	1	169481192-169555769	3.2017	1
Intestinal infectious diseases–Cardiac arrhythmias	SELP	1	169558087-169599377	2.4882	1
Intestinal infectious diseases–Cardiac arrhythmias	SELL	1	169659806-169680843	0.60683	1
Intestinal infectious diseases–Cardiac arrhythmias	SELE	1	169691781-169703220	2.2806	1
Intestinal infectious diseases–Cardiac arrhythmias	METTL18	1	169761670-169764088	-0.033283	1
Intestinal infectious diseases–Cardiac arrhythmias	C1orf112	1	169763224-169822229	1.266	1
Intestinal infectious diseases–Cardiac arrhythmias	SCYL3	1	169822215-169863100	1.2526	1
Intestinal infectious diseases–Cardiac arrhythmias	KIFAP3	1	169890461-170043882	3.3851	1
Intestinal infectious diseases–Cardiac arrhythmias	GORAB	1	170501263-170522974	2.6854	1
Intestinal infectious diseases–Cardiac arrhythmias	MROH9	1	170904612-171033906	0.8384	1
Intestinal infectious diseases–Cardiac arrhythmias	FMO3	1	171060018-171086961	2.4902	1
Intestinal infectious diseases–Cardiac arrhythmias	FMO2	1	171154388-171181822	0.80831	1
Intestinal infectious diseases–Cardiac arrhythmias	FMO1	1	171217610-171255113	-0.35693	1
Intestinal infectious diseases–Cardiac arrhythmias	FMO4	1	171283318-171311223	-0.38306	1
Intestinal infectious diseases–Cardiac arrhythmias	PRRC2C	1	171454652-171562650	0.6982	1
Intestinal infectious diseases–Cardiac arrhythmias	MYOC	1	171604557-171621773	0.77844	1
Intestinal infectious diseases–Cardiac arrhythmias	VAMP4	1	171669296-171711379	0.17612	1
Intestinal infectious diseases–Cardiac arrhythmias	GNB1	1	1716725-1822552	0.88952	1
Intestinal infectious diseases–Cardiac arrhythmias	METTL13	1	171750761-171766856	0.80632	1
Intestinal infectious diseases–Cardiac arrhythmias	DNM3	1	171810618-172387606	1.3955	1
Intestinal infectious diseases–Cardiac arrhythmias	C1orf105	1	172389828-172437969	0.82994	1
Intestinal infectious diseases–Cardiac arrhythmias	PIGC	1	172410597-172413230	1.0681	1
Intestinal infectious diseases–Cardiac arrhythmias	CROCC	1	17248445-17299474	1.4592	1
Intestinal infectious diseases–Cardiac arrhythmias	SUCO	1	172501494-172580973	0.052069	1
Intestinal infectious diseases–Cardiac arrhythmias	FASLG	1	172628185-172636013	0.54046	1
Intestinal infectious diseases–Cardiac arrhythmias	MFAP2	1	17300997-17308081	0.40751	1
Intestinal infectious diseases–Cardiac arrhythmias	TNFSF18	1	173010360-173020103	-0.35481	1
Intestinal infectious diseases–Cardiac arrhythmias	ATP13A2	1	17312453-17338467	0.84155	1
Intestinal infectious diseases–Cardiac arrhythmias	TNFSF4	1	173152870-173176471	-0.49078	1
Intestinal infectious diseases–Cardiac arrhythmias	PRDX6	1	173446486-173457946	0.48082	1
Intestinal infectious diseases–Cardiac arrhythmias	SDHB	1	17345217-17380665	-0.097111	1
Intestinal infectious diseases–Cardiac arrhythmias	SLC9C2	1	173469604-173572233	0.52426	1
Intestinal infectious diseases–Cardiac arrhythmias	ANKRD45	1	173577475-173639001	0.40855	1
Intestinal infectious diseases–Cardiac arrhythmias	KLHL20	1	173684063-173755960	1.178	1
Intestinal infectious diseases–Cardiac arrhythmias	CENPL	1	173768688-173794325	1.4108	1
Intestinal infectious diseases–Cardiac arrhythmias	DARS2	1	173793719-173827682	1.6981	1
Intestinal infectious diseases–Cardiac arrhythmias	ZBTB37	1	173837220-173856596	1.5793	1
Intestinal infectious diseases–Cardiac arrhythmias	SERPINC1	1	173872938-173886516	1.6982	1
Intestinal infectious diseases–Cardiac arrhythmias	RC3H1	1	173900352-173962210	1.9769	1
Intestinal infectious diseases–Cardiac arrhythmias	PADI2	1	17393256-17445948	-0.05589	1
Intestinal infectious diseases–Cardiac arrhythmias	RABGAP1L	1	174128552-174964445	0.59649	1
Intestinal infectious diseases–Cardiac arrhythmias	GPR52	1	174417212-174418683	1.7281	1
Intestinal infectious diseases–Cardiac arrhythmias	CACYBP	1	174968571-174981163	1.9648	1
Intestinal infectious diseases–Cardiac arrhythmias	MRPS14	1	174982094-174992591	1.4588	1
Intestinal infectious diseases–Cardiac arrhythmias	TNN	1	175036994-175117202	2.86	1
Intestinal infectious diseases–Cardiac arrhythmias	KIAA0040	1	175126123-175162229	2.8557	1
Intestinal infectious diseases–Cardiac arrhythmias	TNR	1	175291935-175712752	0.40092	1
Intestinal infectious diseases–Cardiac arrhythmias	PADI1	1	17531621-17572501	-1.0615	1
Intestinal infectious diseases–Cardiac arrhythmias	PADI3	1	17575593-17610728	1.409	1
Intestinal infectious diseases–Cardiac arrhythmias	RFWD2	1	175913967-176176386	1.4971	1
Intestinal infectious diseases–Cardiac arrhythmias	PADI4	1	17634690-17690495	2.0717	1
Intestinal infectious diseases–Cardiac arrhythmias	PAPPA2	1	176432307-176814737	-0.32965	1
Intestinal infectious diseases–Cardiac arrhythmias	ASTN1	1	176826441-177134024	-0.10957	1
Intestinal infectious diseases–Cardiac arrhythmias	PADI6	1	17698741-17728195	3.164	1
Intestinal infectious diseases–Cardiac arrhythmias	BRINP2	1	177140058-177251558	1.795	1
Intestinal infectious diseases–Cardiac arrhythmias	RCC2	1	17733251-17766250	0.61693	1
Intestinal infectious diseases–Cardiac arrhythmias	SEC16B	1	177892825-177939188	0.74078	1
Intestinal infectious diseases–Cardiac arrhythmias	RASAL2	1	178062864-178448649	0.81359	1
Intestinal infectious diseases–Cardiac arrhythmias	LINC00083	1	178463034-178468769	0.02326	1
Intestinal infectious diseases–Cardiac arrhythmias	ARHGEF10L	1	17846693-18024370	2.3448	1
Intestinal infectious diseases–Cardiac arrhythmias	TEX35	1	178482212-178492635	0.26734	1
Intestinal infectious diseases–Cardiac arrhythmias	RALGPS2	1	178694300-178890975	-0.023712	1
Intestinal infectious diseases–Cardiac arrhythmias	ANGPTL1	1	178818670-178840215	0.20055	1
Intestinal infectious diseases–Cardiac arrhythmias	FAM20B	1	178994939-179045702	0.54082	1
Intestinal infectious diseases–Cardiac arrhythmias	TOR3A	1	179050415-179067158	1.4385	1
Intestinal infectious diseases–Cardiac arrhythmias	ABL2	1	179068462-179198819	1.5134	1
Intestinal infectious diseases–Cardiac arrhythmias	SOAT1	1	179262849-179327815	2.9134	1
Intestinal infectious diseases–Cardiac arrhythmias	AXDND1	1	179334855-179523870	2.3092	1
Intestinal infectious diseases–Cardiac arrhythmias	NPHS2	1	179519674-179545086	2.2611	1
Intestinal infectious diseases–Cardiac arrhythmias	TDRD5	1	179560748-179660407	0.87003	1
Intestinal infectious diseases–Cardiac arrhythmias	FAM163A	1	179696912-179785333	0.88736	1
Intestinal infectious diseases–Cardiac arrhythmias	TOR1AIP2	1	179809102-179847867	1.7277	1
Intestinal infectious diseases–Cardiac arrhythmias	TOR1AIP1	1	179851177-179889212	2.1511	1
Intestinal infectious diseases–Cardiac arrhythmias	CEP350	1	179923908-180084015	2.1734	1
Intestinal infectious diseases–Cardiac arrhythmias	QSOX1	1	180123968-180169430	0.18249	1
Intestinal infectious diseases–Cardiac arrhythmias	LHX4	1	180199433-180244188	0.38304	1
Intestinal infectious diseases–Cardiac arrhythmias	ACBD6	1	180257352-180472022	-0.63086	1
Intestinal infectious diseases–Cardiac arrhythmias	XPR1	1	180601146-180859415	0.12077	1
Intestinal infectious diseases–Cardiac arrhythmias	ACTL8	1	18081808-18153558	1.637	1
Intestinal infectious diseases–Cardiac arrhythmias	KIAA1614	1	180882313-180920745	2.6545	1
Intestinal infectious diseases–Cardiac arrhythmias	STX6	1	180942164-180992074	0.81199	1
Intestinal infectious diseases–Cardiac arrhythmias	MR1	1	181002561-181031074	0.053167	1
Intestinal infectious diseases–Cardiac arrhythmias	IER5	1	181057638-181059979	-0.42199	1
Intestinal infectious diseases–Cardiac arrhythmias	CACNA1E	1	181452447-181775920	-0.35128	1
Intestinal infectious diseases–Cardiac arrhythmias	ZNF648	1	182023705-182030847	0.81644	1
Intestinal infectious diseases–Cardiac arrhythmias	GLUL	1	182350839-182361341	1.5979	1
Intestinal infectious diseases–Cardiac arrhythmias	TEDDM1	1	182367252-182369751	1.3026	1
Intestinal infectious diseases–Cardiac arrhythmias	RGSL1	1	182419256-182529732	0.10904	1
Intestinal infectious diseases–Cardiac arrhythmias	RNASEL	1	182542769-182558420	0.25746	1
Intestinal infectious diseases–Cardiac arrhythmias	RGS16	1	182567758-182573548	0.70857	1
Intestinal infectious diseases–Cardiac arrhythmias	RGS8	1	182613036-182653502	1.1611	1
Intestinal infectious diseases–Cardiac arrhythmias	NPL	1	182758584-182799519	-0.40197	1
Intestinal infectious diseases–Cardiac arrhythmias	DHX9	1	182808439-182857117	0.09022	1
Intestinal infectious diseases–Cardiac arrhythmias	SHCBP1L	1	182869000-182922553	0.25959	1
Intestinal infectious diseases–Cardiac arrhythmias	LAMC1	1	182992572-183114727	-1.4656	1
Intestinal infectious diseases–Cardiac arrhythmias	LAMC2	1	183147952-183214262	1.1417	1
Intestinal infectious diseases–Cardiac arrhythmias	NMNAT2	1	183217372-183387634	0.18004	1
Intestinal infectious diseases–Cardiac arrhythmias	SMG7	1	183441506-183523328	-0.98842	1
Intestinal infectious diseases–Cardiac arrhythmias	NCF2	1	183524697-183560056	-0.24368	1
Intestinal infectious diseases–Cardiac arrhythmias	ARPC5	1	183595328-183605076	0.66864	1
Intestinal infectious diseases–Cardiac arrhythmias	RGL1	1	183605208-183897666	-0.32801	1
Intestinal infectious diseases–Cardiac arrhythmias	APOBEC4	1	183615410-183622448	0.85423	1
Intestinal infectious diseases–Cardiac arrhythmias	COLGALT2	1	183898988-184006904	1.0123	1
Intestinal infectious diseases–Cardiac arrhythmias	TSEN15	1	184020811-184043346	0.52005	1
Intestinal infectious diseases–Cardiac arrhythmias	IGSF21	1	18434240-18704977	0.79801	1
Intestinal infectious diseases–Cardiac arrhythmias	C1orf21	1	184356150-184598155	-0.42353	1
Intestinal infectious diseases–Cardiac arrhythmias	CALML6	1	1846266-1848733	1.2416	1
Intestinal infectious diseases–Cardiac arrhythmias	EDEM3	1	184659625-184724041	-0.064166	1
Intestinal infectious diseases–Cardiac arrhythmias	FAM129A	1	184760159-184943718	-0.62325	1
Intestinal infectious diseases–Cardiac arrhythmias	RNF2	1	185014482-185071740	0.5924	1
Intestinal infectious diseases–Cardiac arrhythmias	TRMT1L	1	185087217-185126230	0.70969	1
Intestinal infectious diseases–Cardiac arrhythmias	SWT1	1	185126155-185260913	0.84631	1
Intestinal infectious diseases–Cardiac arrhythmias	IVNS1ABP	1	185265520-185286461	0.99761	1
Intestinal infectious diseases–Cardiac arrhythmias	CFAP74	1	1853390-1935276	1.1857	1
Intestinal infectious diseases–Cardiac arrhythmias	HMCN1	1	185703683-186160085	0.74242	1
Intestinal infectious diseases–Cardiac arrhythmias	PRG4	1	186265405-186283688	-0.043303	1
Intestinal infectious diseases–Cardiac arrhythmias	TPR	1	186280784-186344883	0.49304	1
Intestinal infectious diseases–Cardiac arrhythmias	C1orf27	1	186344890-186390503	0.2515	1
Intestinal infectious diseases–Cardiac arrhythmias	PDC	1	186412698-186430240	-0.29516	1
Intestinal infectious diseases–Cardiac arrhythmias	PTGS2	1	186640944-186649559	0.642	1
Intestinal infectious diseases–Cardiac arrhythmias	PLA2G4A	1	186798032-186958113	0.6216	1
Intestinal infectious diseases–Cardiac arrhythmias	KLHDC7A	1	18807424-18812540	0.2317	1
Intestinal infectious diseases–Cardiac arrhythmias	LOC101929766	1	189235212-189304663	0.7477	1
Intestinal infectious diseases–Cardiac arrhythmias	PAX7	1	18957500-19075360	1.5189	1
Intestinal infectious diseases–Cardiac arrhythmias	BRINP3	1	190066792-190447534	1.492	1
Intestinal infectious diseases–Cardiac arrhythmias	TAS1R2	1	19166093-19186155	-0.39949	1
Intestinal infectious diseases–Cardiac arrhythmias	ALDH4A1	1	19197924-19229293	-1.2211	1
Intestinal infectious diseases–Cardiac arrhythmias	RGS18	1	192127592-192154945	1.3316	1
Intestinal infectious diseases–Cardiac arrhythmias	RGS21	1	192286122-192336415	1.3855	1
Intestinal infectious diseases–Cardiac arrhythmias	IFFO2	1	19230774-19282826	-0.58625	1
Intestinal infectious diseases–Cardiac arrhythmias	RGS1	1	192544857-192549159	-0.21985	1
Intestinal infectious diseases–Cardiac arrhythmias	RGS13	1	192605268-192629441	0.36786	1
Intestinal infectious diseases–Cardiac arrhythmias	UCHL5	1	192981496-193029237	-0.54941	1
Intestinal infectious diseases–Cardiac arrhythmias	TROVE2	1	193028552-193060907	-0.53396	1
Intestinal infectious diseases–Cardiac arrhythmias	GLRX2	1	193065595-193075659	-0.33186	1
Intestinal infectious diseases–Cardiac arrhythmias	CDC73	1	193091088-193223945	-1.4803	1
Intestinal infectious diseases–Cardiac arrhythmias	B3GALT2	1	193147860-193155743	-1.0683	1
Intestinal infectious diseases–Cardiac arrhythmias	UBR4	1	19401000-19536812	0.56822	1
Intestinal infectious diseases–Cardiac arrhythmias	GABRD	1	1950768-1962192	0.56326	1
Intestinal infectious diseases–Cardiac arrhythmias	EMC1	1	19542158-19578053	-0.086279	1
Intestinal infectious diseases–Cardiac arrhythmias	MRTO4	1	19578075-19586622	-0.41365	1
Intestinal infectious diseases–Cardiac arrhythmias	AKR7A3	1	19609057-19615280	0.67482	1
Intestinal infectious diseases–Cardiac arrhythmias	KCNT2	1	196194913-196577690	1.1867	1
Intestinal infectious diseases–Cardiac arrhythmias	AKR7A2	1	19629202-19638640	-0.33912	1
Intestinal infectious diseases–Cardiac arrhythmias	PQLC2	1	19638740-19658925	0.21413	1
Intestinal infectious diseases–Cardiac arrhythmias	CFH	1	196621008-196716634	-0.40113	1
Intestinal infectious diseases–Cardiac arrhythmias	CAPZB	1	19665267-19812066	0.55042	1
Intestinal infectious diseases–Cardiac arrhythmias	CFHR4	1	196857144-196887843	0.24948	1
Intestinal infectious diseases–Cardiac arrhythmias	CFHR2	1	196912888-196928356	-0.6852	1
Intestinal infectious diseases–Cardiac arrhythmias	CFHR5	1	196946667-196978804	0.7166	1
Intestinal infectious diseases–Cardiac arrhythmias	F13B	1	197007877-197036568	1.1198	1
Intestinal infectious diseases–Cardiac arrhythmias	ASPM	1	197053257-197115824	1.2339	1
Intestinal infectious diseases–Cardiac arrhythmias	ZBTB41	1	197122814-197169672	0.84331	1
Intestinal infectious diseases–Cardiac arrhythmias	CRB1	1	197170592-197447585	-0.10868	1
Intestinal infectious diseases–Cardiac arrhythmias	DENND1B	1	197473878-197744623	-0.37407	1
Intestinal infectious diseases–Cardiac arrhythmias	C1orf53	1	197871682-197876497	0.41954	1
Intestinal infectious diseases–Cardiac arrhythmias	LHX9	1	197881635-197904606	-0.16799	1
Intestinal infectious diseases–Cardiac arrhythmias	NEK7	1	198126108-198291550	1.1512	1
Intestinal infectious diseases–Cardiac arrhythmias	PRKCZ	1	1981909-2116834	0.68524	1
Intestinal infectious diseases–Cardiac arrhythmias	ATP6V1G3	1	198492352-198510075	-1.5761	1
Intestinal infectious diseases–Cardiac arrhythmias	PTPRC	1	198608098-198726605	-0.70183	1
Intestinal infectious diseases–Cardiac arrhythmias	MINOS1	1	19923471-19956315	-0.039655	1
Intestinal infectious diseases–Cardiac arrhythmias	MINOS1-NBL1	1	19923471-19984949	0.16431	1
Intestinal infectious diseases–Cardiac arrhythmias	NBL1	1	19969723-19984949	1.1023	1
Intestinal infectious diseases–Cardiac arrhythmias	HTR6	1	19991780-20006055	1.554	1
Intestinal infectious diseases–Cardiac arrhythmias	NR5A2	1	199996730-200146552	-0.79051	1
Intestinal infectious diseases–Cardiac arrhythmias	TMCO4	1	20008706-20126424	0.76436	1
Intestinal infectious diseases–Cardiac arrhythmias	ZNF281	1	200374075-200379186	-0.23772	1
Intestinal infectious diseases–Cardiac arrhythmias	KIF14	1	200520625-200589862	1.888	1
Intestinal infectious diseases–Cardiac arrhythmias	DDX59	1	200609935-200639126	0.50588	1
Intestinal infectious diseases–Cardiac arrhythmias	CAMSAP2	1	200708686-200829832	0.51706	1
Intestinal infectious diseases–Cardiac arrhythmias	C1orf106	1	200860627-200884864	0.92665	1
Intestinal infectious diseases–Cardiac arrhythmias	KIF21B	1	200938514-200992828	-0.37702	1
Intestinal infectious diseases–Cardiac arrhythmias	CACNA1S	1	201008635-201081694	0.99359	1
Intestinal infectious diseases–Cardiac arrhythmias	ASCL5	1	201083081-201084500	2.1746	1
Intestinal infectious diseases–Cardiac arrhythmias	TMEM9	1	201103900-201140710	0.2079	1
Intestinal infectious diseases–Cardiac arrhythmias	IGFN1	1	201159952-201198080	0.56753	1
Intestinal infectious diseases–Cardiac arrhythmias	PKP1	1	201252580-201302121	0.2672	1
Intestinal infectious diseases–Cardiac arrhythmias	TNNT2	1	201328136-201346836	0.37018	1
Intestinal infectious diseases–Cardiac arrhythmias	LAD1	1	201349966-201368669	1.2043	1
Intestinal infectious diseases–Cardiac arrhythmias	TNNI1	1	201372895-201390874	1.0215	1
Intestinal infectious diseases–Cardiac arrhythmias	RNF186	1	20140522-20141771	-0.40642	1
Intestinal infectious diseases–Cardiac arrhythmias	PHLDA3	1	201434607-201438299	0.17103	1
Intestinal infectious diseases–Cardiac arrhythmias	CSRP1	1	201452658-201476387	-0.46638	1
Intestinal infectious diseases–Cardiac arrhythmias	NAV1	1	201508243-201796102	1.4231	1
Intestinal infectious diseases–Cardiac arrhythmias	IPO9	1	201798288-201853422	2.5288	1
Intestinal infectious diseases–Cardiac arrhythmias	SHISA4	1	201857797-201861715	2.563	1
Intestinal infectious diseases–Cardiac arrhythmias	LMOD1	1	201865584-201915716	2.9853	1
Intestinal infectious diseases–Cardiac arrhythmias	TIMM17A	1	201924619-201939789	0.37239	1
Intestinal infectious diseases–Cardiac arrhythmias	RNPEP	1	201951766-201975275	0.51066	1
Intestinal infectious diseases–Cardiac arrhythmias	ELF3	1	201979647-201986316	0.69352	1
Intestinal infectious diseases–Cardiac arrhythmias	OTUD3	1	20208356-20239438	0.17279	1
Intestinal infectious diseases–Cardiac arrhythmias	GPR37L1	1	202092029-202098634	0.23422	1
Intestinal infectious diseases–Cardiac arrhythmias	ARL8A	1	202102532-202113871	1.5478	1
Intestinal infectious diseases–Cardiac arrhythmias	PTPN7	1	202116141-202130716	1.1907	1
Intestinal infectious diseases–Cardiac arrhythmias	LGR6	1	202163118-202288889	1.6225	1
Intestinal infectious diseases–Cardiac arrhythmias	UBE2T	1	202300785-202311094	1.8216	1
Intestinal infectious diseases–Cardiac arrhythmias	PPP1R12B	1	202317830-202557697	2.3171	1
Intestinal infectious diseases–Cardiac arrhythmias	PLA2G2E	1	20246800-20250110	-0.027391	1
Intestinal infectious diseases–Cardiac arrhythmias	SYT2	1	202559724-202679551	3.7	1
Intestinal infectious diseases–Cardiac arrhythmias	KDM5B	1	202696532-202777549	0.9726	1
Intestinal infectious diseases–Cardiac arrhythmias	RABIF	1	202847410-202858385	0.32179	1
Intestinal infectious diseases–Cardiac arrhythmias	KLHL12	1	202860230-202897766	0.39069	1
Intestinal infectious diseases–Cardiac arrhythmias	ADIPOR1	1	202909960-202927700	-0.54955	1
Intestinal infectious diseases–Cardiac arrhythmias	CYB5R1	1	202931001-202936404	0.43542	1
Intestinal infectious diseases–Cardiac arrhythmias	TMEM183A	1	202976520-202993976	0.69606	1
Intestinal infectious diseases–Cardiac arrhythmias	PLA2G2A	1	20301924-20306932	1.0458	1
Intestinal infectious diseases–Cardiac arrhythmias	MYBPH	1	203136939-203144969	0.35818	1
Intestinal infectious diseases–Cardiac arrhythmias	CHI3L1	1	203148059-203155978	0.0084913	1
Intestinal infectious diseases–Cardiac arrhythmias	CHIT1	1	203185207-203198860	1.4945	1
Intestinal infectious diseases–Cardiac arrhythmias	BTG2	1	203274664-203278730	0.28957	1
Intestinal infectious diseases–Cardiac arrhythmias	FMOD	1	203309749-203320557	-0.44883	1
Intestinal infectious diseases–Cardiac arrhythmias	PRELP	1	203444883-203460480	0.89503	1
Intestinal infectious diseases–Cardiac arrhythmias	OPTC	1	203463271-203478077	0.93947	1
Intestinal infectious diseases–Cardiac arrhythmias	ATP2B4	1	203595915-203713209	-0.70697	1
Intestinal infectious diseases–Cardiac arrhythmias	LAX1	1	203734284-203745500	1.7176	1
Intestinal infectious diseases–Cardiac arrhythmias	ZC3H11A	1	203764665-203823256	1.4758	1
Intestinal infectious diseases–Cardiac arrhythmias	ZBED6	1	203766651-203769590	1.3394	1
Intestinal infectious diseases–Cardiac arrhythmias	SNRPE	1	203830740-203840280	0.64731	1
Intestinal infectious diseases–Cardiac arrhythmias	PLA2G5	1	20386157-20418394	0.13571	1
Intestinal infectious diseases–Cardiac arrhythmias	SOX13	1	204042237-204096871	0.54088	1
Intestinal infectious diseases–Cardiac arrhythmias	ETNK2	1	204100190-204121307	-0.16644	1
Intestinal infectious diseases–Cardiac arrhythmias	REN	1	204123944-204135465	0.40228	1
Intestinal infectious diseases–Cardiac arrhythmias	KISS1	1	204159469-204165619	-0.81201	1
Intestinal infectious diseases–Cardiac arrhythmias	GOLT1A	1	204167288-204183220	0.084275	1
Intestinal infectious diseases–Cardiac arrhythmias	PLEKHA6	1	204187979-204329057	1.1673	1
Intestinal infectious diseases–Cardiac arrhythmias	PPP1R15B	1	204369781-204380945	-0.30721	1
Intestinal infectious diseases–Cardiac arrhythmias	PLA2G2D	1	20439143-20446059	0.48193	1
Intestinal infectious diseases–Cardiac arrhythmias	PIK3C2B	1	204391756-204463943	0.66191	1
Intestinal infectious diseases–Cardiac arrhythmias	MDM4	1	204485507-204596131	-0.18544	1
Intestinal infectious diseases–Cardiac arrhythmias	LRRN2	1	204586298-204654597	0.52209	1
Intestinal infectious diseases–Cardiac arrhythmias	PLA2G2F	1	20465823-20476879	1.8157	1
Intestinal infectious diseases–Cardiac arrhythmias	NFASC	1	204797782-204991950	2.2827	1
Intestinal infectious diseases–Cardiac arrhythmias	PLA2G2C	1	20490484-20501687	1.5882	1
Intestinal infectious diseases–Cardiac arrhythmias	CNTN2	1	205012340-205047173	0.7322	1
Intestinal infectious diseases–Cardiac arrhythmias	TMEM81	1	205052257-205053588	-0.59658	1
Intestinal infectious diseases–Cardiac arrhythmias	RBBP5	1	205055270-205091150	2.5695	1
Intestinal infectious diseases–Cardiac arrhythmias	DSTYK	1	205111631-205180727	1.1595	1
Intestinal infectious diseases–Cardiac arrhythmias	UBXN10	1	20512578-20522540	1.3693	1
Intestinal infectious diseases–Cardiac arrhythmias	TMCC2	1	205197038-205242471	1.842	1
Intestinal infectious diseases–Cardiac arrhythmias	NUAK2	1	205271191-205290883	-1.4382	1
Intestinal infectious diseases–Cardiac arrhythmias	KLHDC8A	1	205305193-205326218	0.44109	1
Intestinal infectious diseases–Cardiac arrhythmias	LEMD1	1	205350506-205391214	0.4592	1
Intestinal infectious diseases–Cardiac arrhythmias	CDK18	1	205473684-205501921	0.6852	1
Intestinal infectious diseases–Cardiac arrhythmias	MFSD4	1	205538112-205572046	0.43935	1
Intestinal infectious diseases–Cardiac arrhythmias	ELK4	1	205577071-205602971	-0.0089228	1
Intestinal infectious diseases–Cardiac arrhythmias	SLC45A3	1	205626979-205649630	1.9298	1
Intestinal infectious diseases–Cardiac arrhythmias	NUCKS1	1	205681947-205719372	3.1496	1
Intestinal infectious diseases–Cardiac arrhythmias	RAB29	1	205737114-205744615	3.3855	1
Intestinal infectious diseases–Cardiac arrhythmias	SLC41A1	1	205758221-205782887	2.3566	1
Intestinal infectious diseases–Cardiac arrhythmias	PM20D1	1	205797150-205819276	2.3282	1
Intestinal infectious diseases–Cardiac arrhythmias	SLC26A9	1	205882176-205912588	2.325	1
Intestinal infectious diseases–Cardiac arrhythmias	VWA5B1	1	20617412-20681662	-1.3329	1
Intestinal infectious diseases–Cardiac arrhythmias	AVPR1B	1	206224283-206231482	1.1706	1
Intestinal infectious diseases–Cardiac arrhythmias	C1orf186	1	206238872-206288236	1.3263	1
Intestinal infectious diseases–Cardiac arrhythmias	CTSE	1	206317459-206332104	2.075	1
Intestinal infectious diseases–Cardiac arrhythmias	IKBKE	1	206643586-206670223	1.4005	1
Intestinal infectious diseases–Cardiac arrhythmias	RASSF5	1	206680866-206762616	1.0399	1
Intestinal infectious diseases–Cardiac arrhythmias	EIF2D	1	206764974-206785904	-0.41615	1
Intestinal infectious diseases–Cardiac arrhythmias	DYRK3	1	206808881-206823229	-0.60858	1
Intestinal infectious diseases–Cardiac arrhythmias	MAPKAPK2	1	206858295-206907630	-0.086445	1
Intestinal infectious diseases–Cardiac arrhythmias	IL10	1	206940948-206945839	1.5923	1
Intestinal infectious diseases–Cardiac arrhythmias	IL19	1	206972215-207016326	-0.86681	1
Intestinal infectious diseases–Cardiac arrhythmias	IL20	1	207038699-207042568	-0.15397	1
Intestinal infectious diseases–Cardiac arrhythmias	IL24	1	207070630-207077484	0.20667	1
Intestinal infectious diseases–Cardiac arrhythmias	FCMR	1	207076630-207095378	0.52023	1
Intestinal infectious diseases–Cardiac arrhythmias	PIGR	1	207101867-207119814	0.59991	1
Intestinal infectious diseases–Cardiac arrhythmias	FCAMR	1	207131312-207143970	-0.015816	1
Intestinal infectious diseases–Cardiac arrhythmias	C1orf116	1	207191866-207208555	1.9436	1
Intestinal infectious diseases–Cardiac arrhythmias	PFKFB2	1	207207761-207254368	3.0274	1
Intestinal infectious diseases–Cardiac arrhythmias	YOD1	1	207217194-207226325	2.4228	1
Intestinal infectious diseases–Cardiac arrhythmias	C4BPB	1	207262210-207273338	1.2482	1
Intestinal infectious diseases–Cardiac arrhythmias	C4BPA	1	207277583-207318317	0.95329	1
Intestinal infectious diseases–Cardiac arrhythmias	CD55	1	207494817-207534311	1.9246	1
Intestinal infectious diseases–Cardiac arrhythmias	CR2	1	207627645-207663240	0.68581	1
Intestinal infectious diseases–Cardiac arrhythmias	CR1	1	207669473-207815110	0.18612	1
Intestinal infectious diseases–Cardiac arrhythmias	CR1L	1	207818458-207897036	0.8113	1
Intestinal infectious diseases–Cardiac arrhythmias	CD46	1	207925383-207968861	-0.52027	1
Intestinal infectious diseases–Cardiac arrhythmias	CD34	1	208059883-208084742	-0.7401	1
Intestinal infectious diseases–Cardiac arrhythmias	PLXNA2	1	208195587-208417665	-0.864	1
Intestinal infectious diseases–Cardiac arrhythmias	MUL1	1	20825941-20834674	-0.20759	1
Intestinal infectious diseases–Cardiac arrhythmias	CDA	1	20915444-20945401	-0.81867	1
Intestinal infectious diseases–Cardiac arrhythmias	PINK1	1	20959948-20978004	-0.14748	1
Intestinal infectious diseases–Cardiac arrhythmias	MIR205HG	1	209602168-209605894	-0.047659	1
Intestinal infectious diseases–Cardiac arrhythmias	CAMK1G	1	209757045-209787284	2.9468	1
Intestinal infectious diseases–Cardiac arrhythmias	DDOST	1	20978260-20988037	0.023664	1
Intestinal infectious diseases–Cardiac arrhythmias	LAMB3	1	209788215-209825820	-0.034504	1
Intestinal infectious diseases–Cardiac arrhythmias	HSD11B1	1	209859525-209908295	2.0144	1
Intestinal infectious diseases–Cardiac arrhythmias	KIF17	1	20990475-21044317	0.79045	1
Intestinal infectious diseases–Cardiac arrhythmias	TRAF3IP3	1	209929393-209955668	0.56816	1
Intestinal infectious diseases–Cardiac arrhythmias	C1orf74	1	209955662-209957890	2.1656	1
Intestinal infectious diseases–Cardiac arrhythmias	IRF6	1	209958968-209979520	1.7362	1
Intestinal infectious diseases–Cardiac arrhythmias	DIEXF	1	210001312-210030910	2.3828	1
Intestinal infectious diseases–Cardiac arrhythmias	SYT14	1	210111519-210337636	2.0303	1
Intestinal infectious diseases–Cardiac arrhythmias	SERTAD4	1	210406195-210420252	1.7448	1
Intestinal infectious diseases–Cardiac arrhythmias	SH2D5	1	21046225-21059133	0.86701	1
Intestinal infectious diseases–Cardiac arrhythmias	HHAT	1	210501596-210849638	1.8347	1
Intestinal infectious diseases–Cardiac arrhythmias	HP1BP3	1	21069170-21113808	1.8716	1
Intestinal infectious diseases–Cardiac arrhythmias	KCNH1	1	210851657-211307457	1.7815	1
Intestinal infectious diseases–Cardiac arrhythmias	LOC100506504	1	2113250-2115812	1.0441	1
Intestinal infectious diseases–Cardiac arrhythmias	EIF4G3	1	21132785-21503381	1.9126	1
Intestinal infectious diseases–Cardiac arrhythmias	RCOR3	1	211432708-211489727	-0.28012	1
Intestinal infectious diseases–Cardiac arrhythmias	TRAF5	1	211499849-211548403	0.45962	1
Intestinal infectious diseases–Cardiac arrhythmias	C1orf86	1	2115899-2144159	0.62074	1
Intestinal infectious diseases–Cardiac arrhythmias	RD3	1	211649864-211666259	1.0967	1
Intestinal infectious diseases–Cardiac arrhythmias	SLC30A1	1	211748381-211752099	2.9217	1
Intestinal infectious diseases–Cardiac arrhythmias	NEK2	1	211831598-211848972	-0.86817	1
Intestinal infectious diseases–Cardiac arrhythmias	LPGAT1	1	211916799-212048531	1.2285	1
Intestinal infectious diseases–Cardiac arrhythmias	INTS7	1	212113741-212209002	0.88479	1
Intestinal infectious diseases–Cardiac arrhythmias	DTL	1	212208919-212278187	0.90704	1
Intestinal infectious diseases–Cardiac arrhythmias	PPP2R5A	1	212458879-212535205	-0.39858	1
Intestinal infectious diseases–Cardiac arrhythmias	TMEM206	1	212537816-212588267	0.35988	1
Intestinal infectious diseases–Cardiac arrhythmias	NENF	1	212606229-212619721	-0.74084	1
Intestinal infectious diseases–Cardiac arrhythmias	ATF3	1	212738676-212794119	0.26092	1
Intestinal infectious diseases–Cardiac arrhythmias	FAM71A	1	212797789-212800120	-0.16821	1
Intestinal infectious diseases–Cardiac arrhythmias	BATF3	1	212859759-212873327	0.42925	1
Intestinal infectious diseases–Cardiac arrhythmias	NSL1	1	212899495-212965139	-0.78174	1
Intestinal infectious diseases–Cardiac arrhythmias	TATDN3	1	212965170-212990167	-0.15852	1
Intestinal infectious diseases–Cardiac arrhythmias	SPATA45	1	213003483-213020991	0.14724	1
Intestinal infectious diseases–Cardiac arrhythmias	FLVCR1	1	213031597-213072705	-0.40378	1
Intestinal infectious diseases–Cardiac arrhythmias	VASH2	1	213123887-213164986	2.4012	1
Intestinal infectious diseases–Cardiac arrhythmias	ANGEL2	1	213165524-213189168	1.4165	1
Intestinal infectious diseases–Cardiac arrhythmias	RPS6KC1	1	213224588-213446808	0.83092	1
Intestinal infectious diseases–Cardiac arrhythmias	PROX1	1	214161278-214214853	-0.42542	1
Intestinal infectious diseases–Cardiac arrhythmias	SMYD2	1	214454565-214510477	3.329	1
Intestinal infectious diseases–Cardiac arrhythmias	PTPN14	1	214521640-214725024	1.416	1
Intestinal infectious diseases–Cardiac arrhythmias	CENPF	1	214776522-214837914	1.3776	1
Intestinal infectious diseases–Cardiac arrhythmias	KCNK2	1	215178885-215410436	-1.2149	1
Intestinal infectious diseases–Cardiac arrhythmias	ECE1	1	21543740-21672034	-0.37222	1
Intestinal infectious diseases–Cardiac arrhythmias	KCTD3	1	215740528-215795149	0.30298	1
Intestinal infectious diseases–Cardiac arrhythmias	USH2A	1	215796236-216596738	-0.13995	1
Intestinal infectious diseases–Cardiac arrhythmias	SKI	1	2160134-2241652	1.484	1
Intestinal infectious diseases–Cardiac arrhythmias	ESRRG	1	216676588-217311097	1.5549	1
Intestinal infectious diseases–Cardiac arrhythmias	GPATCH2	1	217603834-217804426	1.7943	1
Intestinal infectious diseases–Cardiac arrhythmias	NBPF3	1	21766583-21811393	1.1339	1
Intestinal infectious diseases–Cardiac arrhythmias	SPATA17	1	217804684-218040492	1.1402	1
Intestinal infectious diseases–Cardiac arrhythmias	ALPL	1	21835475-21904905	0.7326	1
Intestinal infectious diseases–Cardiac arrhythmias	RRP15	1	218458629-218511325	2.6888	1
Intestinal infectious diseases–Cardiac arrhythmias	TGFB2	1	218518676-218617961	2.7687	1
Intestinal infectious diseases–Cardiac arrhythmias	RAP1GAP	1	21922708-21996010	0.33497	1
Intestinal infectious diseases–Cardiac arrhythmias	LYPLAL1	1	219347192-219386207	0.25269	1
Intestinal infectious diseases–Cardiac arrhythmias	USP48	1	22004791-22109688	0.63531	1
Intestinal infectious diseases–Cardiac arrhythmias	SLC30A10	1	220087606-220101993	0.93938	1
Intestinal infectious diseases–Cardiac arrhythmias	EPRS	1	220141940-220220000	2.6315	1
Intestinal infectious diseases–Cardiac arrhythmias	BPNT1	1	220230824-220263249	-0.76099	1
Intestinal infectious diseases–Cardiac arrhythmias	IARS2	1	220267455-220321383	-0.49887	1
Intestinal infectious diseases–Cardiac arrhythmias	RAB3GAP2	1	220321610-220445843	-0.88683	1
Intestinal infectious diseases–Cardiac arrhythmias	MARK1	1	220701568-220837799	-0.19802	1
Intestinal infectious diseases–Cardiac arrhythmias	C1orf115	1	220863628-220872499	1.1469	1
Intestinal infectious diseases–Cardiac arrhythmias	MARC2	1	220921325-220958157	0.90442	1
Intestinal infectious diseases–Cardiac arrhythmias	MARC1	1	220960039-220987741	0.90434	1
Intestinal infectious diseases–Cardiac arrhythmias	HLX	1	221052743-221058401	-0.048468	1
Intestinal infectious diseases–Cardiac arrhythmias	LDLRAD2	1	22138758-22151714	0.97576	1
Intestinal infectious diseases–Cardiac arrhythmias	HSPG2	1	22148737-22263750	2.6789	1
Intestinal infectious diseases–Cardiac arrhythmias	DUSP10	1	221874764-221916204	-0.84336	1
Intestinal infectious diseases–Cardiac arrhythmias	HHIPL2	1	222695602-222721444	0.38688	1
Intestinal infectious diseases–Cardiac arrhythmias	TAF1A	1	222730990-222763438	-1.8301	1
Intestinal infectious diseases–Cardiac arrhythmias	MIA3	1	222791444-222841351	2.9517	1
Intestinal infectious diseases–Cardiac arrhythmias	AIDA	1	222841355-222886602	2.0757	1
Intestinal infectious diseases–Cardiac arrhythmias	BROX	1	222885906-222908529	2.387	1
Intestinal infectious diseases–Cardiac arrhythmias	FAM177B	1	222910558-222926932	2.4851	1
Intestinal infectious diseases–Cardiac arrhythmias	DISP1	1	222988342-223179337	-1.2145	1
Intestinal infectious diseases–Cardiac arrhythmias	CELA3B	1	22303418-22315847	3.4805	1
Intestinal infectious diseases–Cardiac arrhythmias	CELA3A	1	22328149-22339035	1.8706	1
Intestinal infectious diseases–Cardiac arrhythmias	TLR5	1	223282748-223316624	-0.21306	1
Intestinal infectious diseases–Cardiac arrhythmias	SUSD4	1	223394161-223537564	1.4339	1
Intestinal infectious diseases–Cardiac arrhythmias	CCDC185	1	223566715-223568812	2.0391	1
Intestinal infectious diseases–Cardiac arrhythmias	CAPN8	1	223714972-223853436	-0.17499	1
Intestinal infectious diseases–Cardiac arrhythmias	CDC42	1	22379120-22419439	-1.7485	1
Intestinal infectious diseases–Cardiac arrhythmias	CAPN2	1	223889295-223963720	3.1421	1
Intestinal infectious diseases–Cardiac arrhythmias	TP53BP2	1	223967595-224033674	2.7055	1
Intestinal infectious diseases–Cardiac arrhythmias	FBXO28	1	224301789-224349749	-1.0237	1
Intestinal infectious diseases–Cardiac arrhythmias	DEGS1	1	224370910-224381143	0.12968	1
Intestinal infectious diseases–Cardiac arrhythmias	NVL	1	224415036-224517891	-0.70088	1
Intestinal infectious diseases–Cardiac arrhythmias	WNT4	1	22443798-22470474	-1.2335	1
Intestinal infectious diseases–Cardiac arrhythmias	CNIH4	1	224544513-224567154	-1.0931	1
Intestinal infectious diseases–Cardiac arrhythmias	WDR26	1	224572845-224622001	-0.69248	1
Intestinal infectious diseases–Cardiac arrhythmias	LOC101928291	1	224621806-224647598	-1.0901	1
Intestinal infectious diseases–Cardiac arrhythmias	CNIH3	1	224734563-224928269	-0.50456	1
Intestinal infectious diseases–Cardiac arrhythmias	DNAH14	1	225117356-225586996	0.82332	1
Intestinal infectious diseases–Cardiac arrhythmias	MORN1	1	2251719-2323190	2.1667	1
Intestinal infectious diseases–Cardiac arrhythmias	LBR	1	225589204-225616557	0.42996	1
Intestinal infectious diseases–Cardiac arrhythmias	ENAH	1	225674534-225840845	1.1268	1
Intestinal infectious diseases–Cardiac arrhythmias	SRP9	1	225965515-225978168	1.7666	1
Intestinal infectious diseases–Cardiac arrhythmias	EPHX1	1	225997797-226033264	1.1741	1
Intestinal infectious diseases–Cardiac arrhythmias	TMEM63A	1	226033233-226070420	0.40678	1
Intestinal infectious diseases–Cardiac arrhythmias	LEFTY1	1	226073982-226076846	1.0816	1
Intestinal infectious diseases–Cardiac arrhythmias	PYCR2	1	226107577-226112040	0.67705	1
Intestinal infectious diseases–Cardiac arrhythmias	LEFTY2	1	226124298-226129083	-0.34064	1
Intestinal infectious diseases–Cardiac arrhythmias	SDE2	1	226170403-226187099	-0.34768	1
Intestinal infectious diseases–Cardiac arrhythmias	H3F3A	1	226250408-226259703	-0.17751	1
Intestinal infectious diseases–Cardiac arrhythmias	ACBD3	1	226332380-226374423	-0.30681	1
Intestinal infectious diseases–Cardiac arrhythmias	LIN9	1	226418850-226497789	-0.33933	1
Intestinal infectious diseases–Cardiac arrhythmias	PARP1	1	226548392-226595801	3.8394	1
Intestinal infectious diseases–Cardiac arrhythmias	C1orf95	1	226736501-226796915	1.6412	1
Intestinal infectious diseases–Cardiac arrhythmias	ITPKB	1	226819391-226927028	1.4056	1
Intestinal infectious diseases–Cardiac arrhythmias	PSEN2	1	227057885-227083804	1.698	1
Intestinal infectious diseases–Cardiac arrhythmias	ADCK3	1	227084589-227175246	2.7029	1
Intestinal infectious diseases–Cardiac arrhythmias	CDC42BPA	1	227177566-227506193	2.0214	1
Intestinal infectious diseases–Cardiac arrhythmias	ZNF678	1	227751220-227865144	1.9622	1
Intestinal infectious diseases–Cardiac arrhythmias	ZBTB40	1	22778344-22857650	3.488	1
Intestinal infectious diseases–Cardiac arrhythmias	JMJD4	1	227918890-227923284	0.58261	1
Intestinal infectious diseases–Cardiac arrhythmias	SNAP47	1	227922697-227968932	0.99474	1
Intestinal infectious diseases–Cardiac arrhythmias	PRSS38	1	228003418-228034171	2.3222	1
Intestinal infectious diseases–Cardiac arrhythmias	WNT9A	1	228109165-228135676	1.5933	1
Intestinal infectious diseases–Cardiac arrhythmias	MRPL55	1	228294380-228297037	-0.91922	1
Intestinal infectious diseases–Cardiac arrhythmias	GJC2	1	228337415-228347527	3.6904	1
Intestinal infectious diseases–Cardiac arrhythmias	OBSCN	1	228395740-228566577	2.4835	1
Intestinal infectious diseases–Cardiac arrhythmias	TRIM11	1	228581373-228594584	0.60697	1
Intestinal infectious diseases–Cardiac arrhythmias	TRIM17	1	228594858-228604583	-0.63624	1
Intestinal infectious diseases–Cardiac arrhythmias	HIST3H3	1	228612546-228613026	0.30078	1
Intestinal infectious diseases–Cardiac arrhythmias	RNF187	1	228674277-228697598	0.28643	1
Intestinal infectious diseases–Cardiac arrhythmias	BTNL10	1	228698060-228699699	1.05	1
Intestinal infectious diseases–Cardiac arrhythmias	RHOU	1	228780394-228882416	-0.99999	1
Intestinal infectious diseases–Cardiac arrhythmias	EPHA8	1	22890004-22930087	1.8565	1
Intestinal infectious diseases–Cardiac arrhythmias	RAB4A	1	229406809-229441641	-0.39689	1
Intestinal infectious diseases–Cardiac arrhythmias	SPHAR	1	229440129-229441251	0.009519	1
Intestinal infectious diseases–Cardiac arrhythmias	CCSAP	1	229456752-229478688	-0.19885	1
Intestinal infectious diseases–Cardiac arrhythmias	ACTA1	1	229566992-229569858	0.86366	1
Intestinal infectious diseases–Cardiac arrhythmias	NUP133	1	229577044-229644088	1.1244	1
Intestinal infectious diseases–Cardiac arrhythmias	C1QA	1	22963118-22966175	0.87153	1
Intestinal infectious diseases–Cardiac arrhythmias	ABCB10	1	229652329-229694442	1.4102	1
Intestinal infectious diseases–Cardiac arrhythmias	C1QC	1	22969969-22974603	0.060213	1
Intestinal infectious diseases–Cardiac arrhythmias	TAF5L	1	229728858-229761794	1.4439	1
Intestinal infectious diseases–Cardiac arrhythmias	URB2	1	229761981-229795946	1.5483	1
Intestinal infectious diseases–Cardiac arrhythmias	C1QB	1	22979682-22988130	0.49514	1
Intestinal infectious diseases–Cardiac arrhythmias	GALNT2	1	230202956-230417875	-0.18777	1
Intestinal infectious diseases–Cardiac arrhythmias	EPHB2	1	23037263-23241823	2.055	1
Intestinal infectious diseases–Cardiac arrhythmias	PGBD5	1	230457392-230561674	-0.19027	1
Intestinal infectious diseases–Cardiac arrhythmias	COG2	1	230778202-230829731	1.8559	1
Intestinal infectious diseases–Cardiac arrhythmias	AGT	1	230838269-230850336	2.3525	1
Intestinal infectious diseases–Cardiac arrhythmias	CAPN9	1	230883089-230937749	1.4345	1
Intestinal infectious diseases–Cardiac arrhythmias	C1orf198	1	230972865-231005335	0.43064	1
Intestinal infectious diseases–Cardiac arrhythmias	TTC13	1	231041987-231114618	0.24788	1
Intestinal infectious diseases–Cardiac arrhythmias	ARV1	1	231114823-231136479	0.34963	1
Intestinal infectious diseases–Cardiac arrhythmias	FAM89A	1	231154704-231175995	2.0611	1
Intestinal infectious diseases–Cardiac arrhythmias	TRIM67	1	231298674-231357314	0.1124	1
Intestinal infectious diseases–Cardiac arrhythmias	LOC149373	1	231319845-231323373	0.63618	1
Intestinal infectious diseases–Cardiac arrhythmias	C1orf131	1	231359509-231376933	0.94209	1
Intestinal infectious diseases–Cardiac arrhythmias	GNPAT	1	231376919-231413719	0.86132	1
Intestinal infectious diseases–Cardiac arrhythmias	EXOC8	1	231468482-231473578	-0.18525	1
Intestinal infectious diseases–Cardiac arrhythmias	SPRTN	1	231473682-231506297	0.12731	1
Intestinal infectious diseases–Cardiac arrhythmias	EGLN1	1	231499497-231560790	0.21824	1
Intestinal infectious diseases–Cardiac arrhythmias	TSNAX	1	231664399-231702270	0.50041	1
Intestinal infectious diseases–Cardiac arrhythmias	DISC1	1	231762561-232177018	-1.5965	1
Intestinal infectious diseases–Cardiac arrhythmias	RER1	1	2323214-2336883	2.2471	1
Intestinal infectious diseases–Cardiac arrhythmias	SIPA1L2	1	232533711-232765907	0.69174	1
Intestinal infectious diseases–Cardiac arrhythmias	LACTBL1	1	23279536-23299524	1.8933	1
Intestinal infectious diseases–Cardiac arrhythmias	MAP10	1	232940638-232946092	0.4347	1
Intestinal infectious diseases–Cardiac arrhythmias	NTPCR	1	233086277-233114548	0.37314	1
Intestinal infectious diseases–Cardiac arrhythmias	PCNXL2	1	233119855-233431459	-1.9196	1
Intestinal infectious diseases–Cardiac arrhythmias	C1orf234	1	23337327-23342343	2.4976	1
Intestinal infectious diseases–Cardiac arrhythmias	KDM1A	1	23345937-23410184	2.1715	1
Intestinal infectious diseases–Cardiac arrhythmias	KIAA1804	1	233463514-233520894	-0.46581	1
Intestinal infectious diseases–Cardiac arrhythmias	PEX10	1	2336241-2344010	1.1618	1
Intestinal infectious diseases–Cardiac arrhythmias	KCNK1	1	233749750-233808258	1.5031	1
Intestinal infectious diseases–Cardiac arrhythmias	SLC35F3	1	234040679-234460262	-1.6065	1
Intestinal infectious diseases–Cardiac arrhythmias	LUZP1	1	23410516-23504301	1.0455	1
Intestinal infectious diseases–Cardiac arrhythmias	COA6	1	234508932-234519795	0.43482	1
Intestinal infectious diseases–Cardiac arrhythmias	TARBP1	1	234527059-234614863	-0.81844	1
Intestinal infectious diseases–Cardiac arrhythmias	IRF2BP2	1	234740015-234745271	1.4956	1
Intestinal infectious diseases–Cardiac arrhythmias	TOMM20	1	235272656-235292256	-0.077432	1
Intestinal infectious diseases–Cardiac arrhythmias	RBM34	1	235294498-235324571	0.1002	1
Intestinal infectious diseases–Cardiac arrhythmias	ARID4B	1	235330210-235491532	-0.1607	1
Intestinal infectious diseases–Cardiac arrhythmias	GGPS1	1	235491753-235507847	0.4838	1
Intestinal infectious diseases–Cardiac arrhythmias	TBCE	1	235530728-235612280	0.43124	1
Intestinal infectious diseases–Cardiac arrhythmias	B3GALNT2	1	235610505-235667781	-0.27559	1
Intestinal infectious diseases–Cardiac arrhythmias	GNG4	1	235710985-235814054	0.091256	1
Intestinal infectious diseases–Cardiac arrhythmias	LYST	1	235824331-236047008	0.28268	1
Intestinal infectious diseases–Cardiac arrhythmias	NID1	1	236139130-236228481	1.1698	1
Intestinal infectious diseases–Cardiac arrhythmias	GPR137B	1	236305832-236415314	0.97351	1
Intestinal infectious diseases–Cardiac arrhythmias	HNRNPR	1	23635953-23671143	1.6713	1
Intestinal infectious diseases–Cardiac arrhythmias	ERO1LB	1	236378422-236445339	0.52907	1
Intestinal infectious diseases–Cardiac arrhythmias	EDARADD	1	236557680-236648008	-0.096664	1
Intestinal infectious diseases–Cardiac arrhythmias	LGALS8	1	236681514-236716281	0.40377	1
Intestinal infectious diseases–Cardiac arrhythmias	HEATR1	1	236712305-236767841	0.4978	1
Intestinal infectious diseases–Cardiac arrhythmias	ACTN2	1	236849754-236927931	1.1482	1
Intestinal infectious diseases–Cardiac arrhythmias	ZNF436	1	23685941-23696357	0.94397	1
Intestinal infectious diseases–Cardiac arrhythmias	MTR	1	236958581-237067281	1.2901	1
Intestinal infectious diseases–Cardiac arrhythmias	TCEA3	1	23707555-23751269	1.1315	1
Intestinal infectious diseases–Cardiac arrhythmias	RYR2	1	237205510-237997288	-0.53141	1
Intestinal infectious diseases–Cardiac arrhythmias	ASAP3	1	23755056-23810750	-1.1342	1
Intestinal infectious diseases–Cardiac arrhythmias	ZP4	1	238041164-238054222	-0.46252	1
Intestinal infectious diseases–Cardiac arrhythmias	E2F2	1	23832920-23857712	0.29012	1
Intestinal infectious diseases–Cardiac arrhythmias	ID3	1	23884421-23886285	-0.40339	1
Intestinal infectious diseases–Cardiac arrhythmias	CHRM3	1	239549876-240078750	-0.00067298	1
Intestinal infectious diseases–Cardiac arrhythmias	RPL11	1	24018269-24022915	0.41381	1
Intestinal infectious diseases–Cardiac arrhythmias	FMN2	1	240255185-240638491	-0.72053	1
Intestinal infectious diseases–Cardiac arrhythmias	GREM2	1	240652873-240775462	-0.95054	1
Intestinal infectious diseases–Cardiac arrhythmias	TCEB3	1	24069856-24088549	0.25264	1
Intestinal infectious diseases–Cardiac arrhythmias	PLCH2	1	2407754-2436964	1.7219	1
Intestinal infectious diseases–Cardiac arrhythmias	RGS7	1	240938817-241520505	0.59507	1
Intestinal infectious diseases–Cardiac arrhythmias	PITHD1	1	24104876-24114722	1.2939	1
Intestinal infectious diseases–Cardiac arrhythmias	LYPLA2	1	24117275-24122029	0.58893	1
Intestinal infectious diseases–Cardiac arrhythmias	HMGCL	1	24128367-24165110	1.6709	1
Intestinal infectious diseases–Cardiac arrhythmias	FH	1	241660857-241683085	-0.01679	1
Intestinal infectious diseases–Cardiac arrhythmias	KMO	1	241695324-241758949	0.24481	1
Intestinal infectious diseases–Cardiac arrhythmias	FUCA1	1	24171567-24194859	1.6644	1
Intestinal infectious diseases–Cardiac arrhythmias	OPN3	1	241756452-241803701	0.34432	1
Intestinal infectious diseases–Cardiac arrhythmias	CHML	1	241792166-241799232	0.27321	1
Intestinal infectious diseases–Cardiac arrhythmias	WDR64	1	241815580-241965435	-1.4341	1
Intestinal infectious diseases–Cardiac arrhythmias	CNR2	1	24197005-24285549	1.2147	1
Intestinal infectious diseases–Cardiac arrhythmias	EXO1	1	242011491-242053241	-1.1699	1
Intestinal infectious diseases–Cardiac arrhythmias	MAP1LC3C	1	242158792-242164630	-0.24925	1
Intestinal infectious diseases–Cardiac arrhythmias	PLD5	1	242251689-242687998	-0.086484	1
Intestinal infectious diseases–Cardiac arrhythmias	PNRC2	1	24286301-24289952	0.44214	1
Intestinal infectious diseases–Cardiac arrhythmias	CEP170	1	243287730-243419284	2.0393	1
Intestinal infectious diseases–Cardiac arrhythmias	SDCCAG8	1	243419307-243663393	1.5806	1
Intestinal infectious diseases–Cardiac arrhythmias	AKT3	1	243651535-244014381	1.9393	1
Intestinal infectious diseases–Cardiac arrhythmias	MYOM3	1	24382531-24438665	-0.22241	1
Intestinal infectious diseases–Cardiac arrhythmias	PANK4	1	2439975-2458061	2.8669	1
Intestinal infectious diseases–Cardiac arrhythmias	ZBTB18	1	244212241-244220778	0.096267	1
Intestinal infectious diseases–Cardiac arrhythmias	IL22RA1	1	24446261-24469783	-0.15255	1
Intestinal infectious diseases–Cardiac arrhythmias	C1orf100	1	244515937-244552390	0.19353	1
Intestinal infectious diseases–Cardiac arrhythmias	ADSS	1	244571794-244615436	0.80633	1
Intestinal infectious diseases–Cardiac arrhythmias	C1orf101	1	244624673-244803664	1.0783	1
Intestinal infectious diseases–Cardiac arrhythmias	IFNLR1	1	24480647-24513765	-0.035753	1
Intestinal infectious diseases–Cardiac arrhythmias	DESI2	1	244816352-244872335	-0.752	1
Intestinal infectious diseases–Cardiac arrhythmias	COX20	1	244998608-245008359	1.0088	1
Intestinal infectious diseases–Cardiac arrhythmias	HNRNPU	1	245013602-245027827	1.0395	1
Intestinal infectious diseases–Cardiac arrhythmias	EFCAB2	1	245133171-245288530	1.0202	1
Intestinal infectious diseases–Cardiac arrhythmias	KIF26B	1	245318287-245866428	-0.8471	1
Intestinal infectious diseases–Cardiac arrhythmias	SMYD3	1	245912642-246670644	0.1197	1
Intestinal infectious diseases–Cardiac arrhythmias	GRHL3	1	24645812-24690972	0.049196	1
Intestinal infectious diseases–Cardiac arrhythmias	TFB2M	1	246703863-246729565	-0.12512	1
Intestinal infectious diseases–Cardiac arrhythmias	CNST	1	246729639-246831884	-0.67344	1
Intestinal infectious diseases–Cardiac arrhythmias	STPG1	1	24683489-24741587	0.46949	1
Intestinal infectious diseases–Cardiac arrhythmias	SCCPDH	1	246887378-246931439	0.23619	1
Intestinal infectious diseases–Cardiac arrhythmias	KIF28P	1	246934900-247003474	1.3502	1
Intestinal infectious diseases–Cardiac arrhythmias	AHCTF1	1	247002400-247094726	-0.51057	1
Intestinal infectious diseases–Cardiac arrhythmias	ZNF695	1	247108849-247171395	-0.076907	1
Intestinal infectious diseases–Cardiac arrhythmias	ZNF670	1	247197940-247242115	0.46046	1
Intestinal infectious diseases–Cardiac arrhythmias	ZNF669	1	247263264-247267685	0.48568	1
Intestinal infectious diseases–Cardiac arrhythmias	ZNF124	1	247285277-247335529	0.17311	1
Intestinal infectious diseases–Cardiac arrhythmias	VN1R5	1	247419374-247420447	0.4664	1
Intestinal infectious diseases–Cardiac arrhythmias	NIPAL3	1	24742245-24799473	0.52345	1
Intestinal infectious diseases–Cardiac arrhythmias	ZNF496	1	247460717-247495294	0.17155	1
Intestinal infectious diseases–Cardiac arrhythmias	NLRP3	1	247579247-247612410	1.2442	1
Intestinal infectious diseases–Cardiac arrhythmias	OR2B11	1	247614331-247615284	-0.31238	1
Intestinal infectious diseases–Cardiac arrhythmias	OR2W5	1	247654370-247655711	0.06129	1
Intestinal infectious diseases–Cardiac arrhythmias	GCSAML	1	247670417-247740990	0.19303	1
Intestinal infectious diseases–Cardiac arrhythmias	OR2C3	1	247693434-247697141	-1.2727	1
Intestinal infectious diseases–Cardiac arrhythmias	OR2G2	1	247751662-247752615	-0.36173	1
Intestinal infectious diseases–Cardiac arrhythmias	OR2G3	1	247768888-247769817	-0.63425	1
Intestinal infectious diseases–Cardiac arrhythmias	TRIM58	1	247803007-248043440	-0.60807	1
Intestinal infectious diseases–Cardiac arrhythmias	OR13G1	1	247835420-247836343	-0.03799	1
Intestinal infectious diseases–Cardiac arrhythmias	OR6F1	1	247875131-247876057	0.72544	1
Intestinal infectious diseases–Cardiac arrhythmias	OR1C1	1	247920764-247921708	0.76243	1
Intestinal infectious diseases–Cardiac arrhythmias	OR14A16	1	247978102-247979031	0.19145	1
Intestinal infectious diseases–Cardiac arrhythmias	OR11L1	1	248004230-248005198	-0.54988	1
Intestinal infectious diseases–Cardiac arrhythmias	OR2W3	1	248058889-248059833	-0.1262	1
Intestinal infectious diseases–Cardiac arrhythmias	OR2T8	1	248080963-248085258	0.58907	1
Intestinal infectious diseases–Cardiac arrhythmias	OR2L13	1	248100493-248264224	-1.0627	1
Intestinal infectious diseases–Cardiac arrhythmias	OR2AK2	1	248128634-248129641	-0.43077	1
Intestinal infectious diseases–Cardiac arrhythmias	OR2L3	1	248223984-248224922	-0.72711	1
Intestinal infectious diseases–Cardiac arrhythmias	RCAN3	1	24828841-24863510	1.6872	1
Intestinal infectious diseases–Cardiac arrhythmias	OR2M4	1	248402231-248403166	-0.0027023	1
Intestinal infectious diseases–Cardiac arrhythmias	OR2M7	1	248486932-248487870	2.1826	1
Intestinal infectious diseases–Cardiac arrhythmias	OR14C36	1	248512077-248513015	0.50556	1
Intestinal infectious diseases–Cardiac arrhythmias	OR2T6	1	248550910-248551836	1.8247	1
Intestinal infectious diseases–Cardiac arrhythmias	OR2T1	1	248569296-248570405	1.686	1
Intestinal infectious diseases–Cardiac arrhythmias	TNFRSF14	1	2487291-2495268	1.6095	1
Intestinal infectious diseases–Cardiac arrhythmias	NCMAP	1	24882567-24935819	-0.83233	1
Intestinal infectious diseases–Cardiac arrhythmias	OR14I1	1	248844580-248862258	0.75105	1
Intestinal infectious diseases–Cardiac arrhythmias	SH3BP5L	1	249104645-249120154	1.35	1
Intestinal infectious diseases–Cardiac arrhythmias	ZNF672	1	249132409-249143716	0.92085	1
Intestinal infectious diseases–Cardiac arrhythmias	ZNF692	1	249144203-249153315	0.063955	1
Intestinal infectious diseases–Cardiac arrhythmias	PGBD2	1	249200395-249215453	1.4368	1
Intestinal infectious diseases–Cardiac arrhythmias	SRRM1	1	24969594-24999772	-1.4983	1
Intestinal infectious diseases–Cardiac arrhythmias	CLIC4	1	25071760-25170815	0.82941	1
Intestinal infectious diseases–Cardiac arrhythmias	FAM213B	1	2517899-2522908	1.7195	1
Intestinal infectious diseases–Cardiac arrhythmias	MMEL1	1	2522078-2564499	1.6698	1
Intestinal infectious diseases–Cardiac arrhythmias	RUNX3	1	25226002-25291648	-0.17398	1
Intestinal infectious diseases–Cardiac arrhythmias	RSRP1	1	25568740-25574010	0.73075	1
Intestinal infectious diseases–Cardiac arrhythmias	TMEM50A	1	25664789-25688852	0.72336	1
Intestinal infectious diseases–Cardiac arrhythmias	RHCE	1	25687853-25747363	0.71961	1
Intestinal infectious diseases–Cardiac arrhythmias	TTC34	1	2572807-2706230	2.1642	1
Intestinal infectious diseases–Cardiac arrhythmias	TMEM57	1	25757388-25826700	0.29067	1
Intestinal infectious diseases–Cardiac arrhythmias	LDLRAP1	1	25870071-25895377	0.99115	1
Intestinal infectious diseases–Cardiac arrhythmias	MAN1C1	1	25943959-26111258	0.87055	1
Intestinal infectious diseases–Cardiac arrhythmias	SEPN1	1	26126667-26144713	1.7095	1
Intestinal infectious diseases–Cardiac arrhythmias	MTFR1L	1	26146397-26159433	0.72474	1
Intestinal infectious diseases–Cardiac arrhythmias	AUNIP	1	26158414-26185939	0.35718	1
Intestinal infectious diseases–Cardiac arrhythmias	PAQR7	1	26187975-26202461	2.0473	1
Intestinal infectious diseases–Cardiac arrhythmias	STMN1	1	26210670-26233368	2.0909	1
Intestinal infectious diseases–Cardiac arrhythmias	PAFAH2	1	26286258-26326366	1.8804	1
Intestinal infectious diseases–Cardiac arrhythmias	EXTL1	1	26348266-26362955	2.2015	1
Intestinal infectious diseases–Cardiac arrhythmias	SLC30A2	1	26364513-26373439	2.5108	1
Intestinal infectious diseases–Cardiac arrhythmias	TRIM63	1	26377792-26394142	3.064	1
Intestinal infectious diseases–Cardiac arrhythmias	PDIK1L	1	26437656-26452039	2.4275	1
Intestinal infectious diseases–Cardiac arrhythmias	FAM110D	1	26485511-26489119	1.0711	1
Intestinal infectious diseases–Cardiac arrhythmias	ZNF593	1	26496388-26497364	1.3185	1
Intestinal infectious diseases–Cardiac arrhythmias	CNKSR1	1	26503981-26516375	1.9653	1
Intestinal infectious diseases–Cardiac arrhythmias	CATSPER4	1	26517119-26529033	2.3298	1
Intestinal infectious diseases–Cardiac arrhythmias	CEP85	1	26560644-26605529	0.84269	1
Intestinal infectious diseases–Cardiac arrhythmias	SH3BGRL3	1	26606213-26608013	1.1714	1
Intestinal infectious diseases–Cardiac arrhythmias	UBXN11	1	26608773-26644756	0.7091	1
Intestinal infectious diseases–Cardiac arrhythmias	CD52	1	26644411-26647014	1.2709	1
Intestinal infectious diseases–Cardiac arrhythmias	AIM1L	1	26648350-26680621	0.72038	1
Intestinal infectious diseases–Cardiac arrhythmias	ZNF683	1	26688125-26701023	2.4998	1
Intestinal infectious diseases–Cardiac arrhythmias	LIN28A	1	26737269-26756219	1.9117	1
Intestinal infectious diseases–Cardiac arrhythmias	DHDDS	1	26758773-26797797	1.7931	1
Intestinal infectious diseases–Cardiac arrhythmias	HMGN2	1	26798902-26803133	1.2581	1
Intestinal infectious diseases–Cardiac arrhythmias	RPS6KA1	1	26856249-26901520	1.0997	1
Intestinal infectious diseases–Cardiac arrhythmias	LOC101928728	1	27018623-27022896	0.66504	1
Intestinal infectious diseases–Cardiac arrhythmias	ARID1A	1	27022522-27108601	1.6063	1
Intestinal infectious diseases–Cardiac arrhythmias	PIGV	1	27113739-27124894	2.0921	1
Intestinal infectious diseases–Cardiac arrhythmias	ZDHHC18	1	27153201-27184092	0.65592	1
Intestinal infectious diseases–Cardiac arrhythmias	GPN2	1	27205872-27216869	1.6054	1
Intestinal infectious diseases–Cardiac arrhythmias	GPATCH3	1	27216979-27226962	1.6987	1
Intestinal infectious diseases–Cardiac arrhythmias	NR0B2	1	27237975-27240567	0.088401	1
Intestinal infectious diseases–Cardiac arrhythmias	NUDC	1	27248187-27273362	1.9542	1
Intestinal infectious diseases–Cardiac arrhythmias	KDF1	1	27276047-27286901	1.7603	1
Intestinal infectious diseases–Cardiac arrhythmias	TRNP1	1	27320189-27327377	-0.23475	1
Intestinal infectious diseases–Cardiac arrhythmias	SLC9A1	1	27425300-27481621	0.21275	1
Intestinal infectious diseases–Cardiac arrhythmias	WDTC1	1	27561007-27635124	1.2607	1
Intestinal infectious diseases–Cardiac arrhythmias	TMEM222	1	27648636-27662891	1.0236	1
Intestinal infectious diseases–Cardiac arrhythmias	SYTL1	1	27668483-27680423	0.8141	1
Intestinal infectious diseases–Cardiac arrhythmias	MAP3K6	1	27681670-27693558	0.83313	1
Intestinal infectious diseases–Cardiac arrhythmias	FCN3	1	27695601-27701315	0.9729	1
Intestinal infectious diseases–Cardiac arrhythmias	CD164L2	1	27705596-27709823	0.20258	1
Intestinal infectious diseases–Cardiac arrhythmias	GPR3	1	27719148-27722318	1.4851	1
Intestinal infectious diseases–Cardiac arrhythmias	WASF2	1	27730734-27816678	0.47133	1
Intestinal infectious diseases–Cardiac arrhythmias	AHDC1	1	27860756-27930463	1.8116	1
Intestinal infectious diseases–Cardiac arrhythmias	FGR	1	27938800-27961727	-1.1289	1
Intestinal infectious diseases–Cardiac arrhythmias	FAM76A	1	28052490-28089426	-0.28121	1
Intestinal infectious diseases–Cardiac arrhythmias	PPP1R8	1	28157252-28178183	1.1993	1
Intestinal infectious diseases–Cardiac arrhythmias	THEMIS2	1	28199055-28213196	0.83902	1
Intestinal infectious diseases–Cardiac arrhythmias	RPA2	1	28218035-28241255	0.64334	1
Intestinal infectious diseases–Cardiac arrhythmias	SMPDL3B	1	28261456-28285663	1.4459	1
Intestinal infectious diseases–Cardiac arrhythmias	XKR8	1	28286504-28294604	2.9497	1
Intestinal infectious diseases–Cardiac arrhythmias	EYA3	1	28296855-28415173	3.7117	1
Intestinal infectious diseases–Cardiac arrhythmias	PTAFR	1	28473677-28520447	0.43622	1
Intestinal infectious diseases–Cardiac arrhythmias	DNAJC8	1	28526789-28559542	0.42424	1
Intestinal infectious diseases–Cardiac arrhythmias	ATPIF1	1	28562602-28564616	0.85365	1
Intestinal infectious diseases–Cardiac arrhythmias	SESN2	1	28585963-28609002	0.21478	1
Intestinal infectious diseases–Cardiac arrhythmias	MED18	1	28655513-28662478	-0.12502	1
Intestinal infectious diseases–Cardiac arrhythmias	PHACTR4	1	28696093-28826881	1.3243	1
Intestinal infectious diseases–Cardiac arrhythmias	RCC1	1	28832455-28865708	1.3089	1
Intestinal infectious diseases–Cardiac arrhythmias	TRNAU1AP	1	28879529-28905057	1.6753	1
Intestinal infectious diseases–Cardiac arrhythmias	TAF12	1	28929608-28975416	1.5787	1
Intestinal infectious diseases–Cardiac arrhythmias	GMEB1	1	28995234-29042115	2.3726	1
Intestinal infectious diseases–Cardiac arrhythmias	YTHDF2	1	29063133-29096287	2.1652	1
Intestinal infectious diseases–Cardiac arrhythmias	OPRD1	1	29138654-29190208	2.9296	1
Intestinal infectious diseases–Cardiac arrhythmias	EPB41	1	29213603-29446558	0.78317	1
Intestinal infectious diseases–Cardiac arrhythmias	ACTRT2	1	2938046-2939467	0.8929	1
Intestinal infectious diseases–Cardiac arrhythmias	TMEM200B	1	29445937-29450421	0.66842	1
Intestinal infectious diseases–Cardiac arrhythmias	SRSF4	1	29474250-29508637	1.5235	1
Intestinal infectious diseases–Cardiac arrhythmias	MECR	1	29519385-29557460	1.3301	1
Intestinal infectious diseases–Cardiac arrhythmias	PTPRU	1	29563028-29653325	1.8084	1
Intestinal infectious diseases–Cardiac arrhythmias	MATN1	1	31184124-31196432	0.98562	1
Intestinal infectious diseases–Cardiac arrhythmias	LAPTM5	1	31205315-31230683	-0.19607	1
Intestinal infectious diseases–Cardiac arrhythmias	SDC3	1	31342313-31381480	1.5833	1
Intestinal infectious diseases–Cardiac arrhythmias	PUM1	1	31404353-31538838	0.013214	1
Intestinal infectious diseases–Cardiac arrhythmias	NKAIN1	1	31652592-31712734	-0.11393	1
Intestinal infectious diseases–Cardiac arrhythmias	SNRNP40	1	31732415-31769644	0.25463	1
Intestinal infectious diseases–Cardiac arrhythmias	ZCCHC17	1	31769832-31838569	0.4265	1
Intestinal infectious diseases–Cardiac arrhythmias	FABP3	1	31838100-31845923	2.0192	1
Intestinal infectious diseases–Cardiac arrhythmias	SERINC2	1	31882412-31907527	-0.23964	1
Intestinal infectious diseases–Cardiac arrhythmias	TINAGL1	1	32042086-32053290	1.0031	1
Intestinal infectious diseases–Cardiac arrhythmias	HCRTR1	1	32083290-32093214	-0.035015	1
Intestinal infectious diseases–Cardiac arrhythmias	PEF1	1	32095463-32110838	0.047355	1
Intestinal infectious diseases–Cardiac arrhythmias	COL16A1	1	32117848-32169768	1.0713	1
Intestinal infectious diseases–Cardiac arrhythmias	ADGRB2	1	32192718-32230494	0.41811	1
Intestinal infectious diseases–Cardiac arrhythmias	SPOCD1	1	32256023-32281630	2.384	1
Intestinal infectious diseases–Cardiac arrhythmias	PTP4A2	1	32372022-32403988	-0.1116	1
Intestinal infectious diseases–Cardiac arrhythmias	KHDRBS1	1	32479295-32526460	-0.0084235	1
Intestinal infectious diseases–Cardiac arrhythmias	TMEM39B	1	32538503-32568467	-0.29788	1
Intestinal infectious diseases–Cardiac arrhythmias	KPNA6	1	32573644-32642169	-0.3325	1
Intestinal infectious diseases–Cardiac arrhythmias	TXLNA	1	32645293-32663886	-1.0218	1
Intestinal infectious diseases–Cardiac arrhythmias	CCDC28B	1	32666202-32670991	1.0915	1
Intestinal infectious diseases–Cardiac arrhythmias	IQCC	1	32671236-32674288	-0.26274	1
Intestinal infectious diseases–Cardiac arrhythmias	DCDC2B	1	32674695-32681797	-0.66628	1
Intestinal infectious diseases–Cardiac arrhythmias	TMEM234	1	32680040-32687954	-0.58694	1
Intestinal infectious diseases–Cardiac arrhythmias	EIF3I	1	32687971-32697205	-0.69903	1
Intestinal infectious diseases–Cardiac arrhythmias	LCK	1	32716840-32751766	-1.9982	1
Intestinal infectious diseases–Cardiac arrhythmias	HDAC1	1	32757708-32799227	-0.28436	1
Intestinal infectious diseases–Cardiac arrhythmias	BSDC1	1	32830704-32860062	1.8384	1
Intestinal infectious diseases–Cardiac arrhythmias	ZBTB8B	1	32930658-32953460	1.048	1
Intestinal infectious diseases–Cardiac arrhythmias	ZBTB8A	1	33004772-33071542	0.7908	1
Intestinal infectious diseases–Cardiac arrhythmias	ZBTB8OS	1	33086421-33116565	0.49955	1
Intestinal infectious diseases–Cardiac arrhythmias	RBBP4	1	33116749-33151812	0.53054	1
Intestinal infectious diseases–Cardiac arrhythmias	SYNC	1	33145507-33168361	0.69255	1
Intestinal infectious diseases–Cardiac arrhythmias	KIAA1522	1	33207492-33240571	0.41715	1
Intestinal infectious diseases–Cardiac arrhythmias	YARS	1	33240840-33283633	0.19493	1
Intestinal infectious diseases–Cardiac arrhythmias	S100PBP	1	33282368-33324480	0.14508	1
Intestinal infectious diseases–Cardiac arrhythmias	FNDC5	1	33327869-33338093	0.16282	1
Intestinal infectious diseases–Cardiac arrhythmias	HPCA	1	33351688-33360247	-0.91508	1
Intestinal infectious diseases–Cardiac arrhythmias	TMEM54	1	33360196-33367041	-0.53973	1
Intestinal infectious diseases–Cardiac arrhythmias	RNF19B	1	33402050-33430467	-0.2292	1
Intestinal infectious diseases–Cardiac arrhythmias	AK2	1	33473541-33502512	-0.18694	1
Intestinal infectious diseases–Cardiac arrhythmias	AZIN2	1	33546711-33586132	-0.03372	1
Intestinal infectious diseases–Cardiac arrhythmias	TRIM62	1	33611000-33647671	0.96351	1
Intestinal infectious diseases–Cardiac arrhythmias	ARHGEF16	1	3371147-3397677	-0.67825	1
Intestinal infectious diseases–Cardiac arrhythmias	ZNF362	1	33721908-33766321	-0.19043	1
Intestinal infectious diseases–Cardiac arrhythmias	A3GALT2	1	33772367-33786699	-1.3706	1
Intestinal infectious diseases–Cardiac arrhythmias	PHC2	1	33789224-33841194	-1.1535	1
Intestinal infectious diseases–Cardiac arrhythmias	ZSCAN20	1	33938232-33962105	0.025376	1
Intestinal infectious diseases–Cardiac arrhythmias	CSMD2	1	33979609-34631443	0.73058	1
Intestinal infectious diseases–Cardiac arrhythmias	MEGF6	1	3404506-3528059	1.5095	1
Intestinal infectious diseases–Cardiac arrhythmias	HMGB4	1	34326076-34330392	0.41799	1
Intestinal infectious diseases–Cardiac arrhythmias	C1orf94	1	34632624-34684732	1.3324	1
Intestinal infectious diseases–Cardiac arrhythmias	GJB5	1	35220648-35224113	0.57528	1
Intestinal infectious diseases–Cardiac arrhythmias	GJB4	1	35225342-35229325	-0.96778	1
Intestinal infectious diseases–Cardiac arrhythmias	GJB3	1	35246790-35251967	0.074162	1
Intestinal infectious diseases–Cardiac arrhythmias	GJA4	1	35258559-35261351	0.69645	1
Intestinal infectious diseases–Cardiac arrhythmias	SMIM12	1	35315963-35325417	0.66485	1
Intestinal infectious diseases–Cardiac arrhythmias	DLGAP3	1	35331037-35391083	-1.3875	1
Intestinal infectious diseases–Cardiac arrhythmias	TPRG1L	1	3541556-3546695	1.0194	1
Intestinal infectious diseases–Cardiac arrhythmias	ZMYM6	1	35451766-35497569	1.4874	1
Intestinal infectious diseases–Cardiac arrhythmias	WRAP73	1	3547331-3566671	0.36563	1
Intestinal infectious diseases–Cardiac arrhythmias	ZMYM1	1	35525387-35581460	1.1825	1
Intestinal infectious diseases–Cardiac arrhythmias	SFPQ	1	35641981-35658766	-0.37722	1
Intestinal infectious diseases–Cardiac arrhythmias	TP73	1	3569129-3652765	0.34673	1
Intestinal infectious diseases–Cardiac arrhythmias	ZMYM4	1	35734444-35887545	2.2351	1
Intestinal infectious diseases–Cardiac arrhythmias	KIAA0319L	1	35899091-36023037	2.5939	1
Intestinal infectious diseases–Cardiac arrhythmias	NCDN	1	36023311-36032380	1.9823	1
Intestinal infectious diseases–Cardiac arrhythmias	TFAP2E	1	36038971-36060929	1.8226	1
Intestinal infectious diseases–Cardiac arrhythmias	PSMB2	1	36040259-36107445	1.2032	1
Intestinal infectious diseases–Cardiac arrhythmias	C1orf216	1	36179477-36184790	1.464	1
Intestinal infectious diseases–Cardiac arrhythmias	CLSPN	1	36185819-36235568	1.595	1
Intestinal infectious diseases–Cardiac arrhythmias	AGO4	1	36273231-36323491	1.7599	1
Intestinal infectious diseases–Cardiac arrhythmias	AGO1	1	36335412-36395211	0.88764	1
Intestinal infectious diseases–Cardiac arrhythmias	AGO3	1	36396364-36522360	0.35739	1
Intestinal infectious diseases–Cardiac arrhythmias	TEKT2	1	36549676-36553877	-0.4777	1
Intestinal infectious diseases–Cardiac arrhythmias	ADPRHL2	1	36554453-36559533	1.8571	1
Intestinal infectious diseases–Cardiac arrhythmias	COL8A2	1	36560840-36591305	0.62819	1
Intestinal infectious diseases–Cardiac arrhythmias	TRAPPC3	1	36602170-36621654	-0.59342	1
Intestinal infectious diseases–Cardiac arrhythmias	MAP7D1	1	36621751-36646450	-0.27443	1
Intestinal infectious diseases–Cardiac arrhythmias	CCDC27	1	3668965-3688209	-0.0090496	1
Intestinal infectious diseases–Cardiac arrhythmias	THRAP3	1	36690017-36770958	1.1909	1
Intestinal infectious diseases–Cardiac arrhythmias	SH3D21	1	36771889-36793544	0.166	1
Intestinal infectious diseases–Cardiac arrhythmias	EVA1B	1	36787631-36790567	0.86407	1
Intestinal infectious diseases–Cardiac arrhythmias	STK40	1	36805225-36851525	0.40066	1
Intestinal infectious diseases–Cardiac arrhythmias	LSM10	1	36859031-36863493	2.9405	1
Intestinal infectious diseases–Cardiac arrhythmias	OSCP1	1	36883507-36916086	1.069	1
Intestinal infectious diseases–Cardiac arrhythmias	SMIM1	1	3689352-3692546	-0.52054	1
Intestinal infectious diseases–Cardiac arrhythmias	MRPS15	1	36921362-36930040	0.92931	1
Intestinal infectious diseases–Cardiac arrhythmias	CSF3R	1	36931644-36948915	1.1819	1
Intestinal infectious diseases–Cardiac arrhythmias	LRRC47	1	3696784-3713068	-1.6567	1
Intestinal infectious diseases–Cardiac arrhythmias	GRIK3	1	37261128-37499844	-2.0993	1
Intestinal infectious diseases–Cardiac arrhythmias	CEP104	1	3728645-3773797	-0.95081	1
Intestinal infectious diseases–Cardiac arrhythmias	DFFB	1	3773845-3801993	-0.69569	1
Intestinal infectious diseases–Cardiac arrhythmias	ZC3H12A	1	37940119-37949978	0.77082	1
Intestinal infectious diseases–Cardiac arrhythmias	MEAF6	1	37955561-37980420	-0.53144	1
Intestinal infectious diseases–Cardiac arrhythmias	SNIP1	1	38000050-38019945	0.27683	1
Intestinal infectious diseases–Cardiac arrhythmias	DNALI1	1	38022520-38032458	0.23991	1
Intestinal infectious diseases–Cardiac arrhythmias	GNL2	1	38032413-38061586	0.72753	1
Intestinal infectious diseases–Cardiac arrhythmias	C1orf174	1	3805697-3816857	-0.27812	1
Intestinal infectious diseases–Cardiac arrhythmias	RSPO1	1	38076821-38100595	1.2245	1
Intestinal infectious diseases–Cardiac arrhythmias	C1orf109	1	38147242-38158007	1.0743	1
Intestinal infectious diseases–Cardiac arrhythmias	CDCA8	1	38158073-38175391	2.0127	1
Intestinal infectious diseases–Cardiac arrhythmias	EPHA10	1	38181646-38230824	1.1732	1
Intestinal infectious diseases–Cardiac arrhythmias	MANEAL	1	38259721-38267278	0.88282	1
Intestinal infectious diseases–Cardiac arrhythmias	YRDC	1	38268614-38273865	-0.21037	1
Intestinal infectious diseases–Cardiac arrhythmias	MTF1	1	38275239-38325292	0.38024	1
Intestinal infectious diseases–Cardiac arrhythmias	INPP5B	1	38326369-38412729	-0.30955	1
Intestinal infectious diseases–Cardiac arrhythmias	SF3A3	1	38422647-38456019	-0.41203	1
Intestinal infectious diseases–Cardiac arrhythmias	FHL3	1	38462439-38471199	0.21308	1
Intestinal infectious diseases–Cardiac arrhythmias	UTP11L	1	38478384-38490497	0.055294	1
Intestinal infectious diseases–Cardiac arrhythmias	RRAGC	1	39303869-39325495	0.064423	1
Intestinal infectious diseases–Cardiac arrhythmias	MYCBP	1	39328162-39339050	1.3351	1
Intestinal infectious diseases–Cardiac arrhythmias	GJA9	1	39339739-39347298	0.92939	1
Intestinal infectious diseases–Cardiac arrhythmias	RHBDL2	1	39350614-39407456	0.18326	1
Intestinal infectious diseases–Cardiac arrhythmias	AKIRIN1	1	39456916-39471737	1.0789	1
Intestinal infectious diseases–Cardiac arrhythmias	NDUFS5	1	39491967-39500308	1.0821	1
Intestinal infectious diseases–Cardiac arrhythmias	MACF1	1	39549839-39952810	0.70175	1
Intestinal infectious diseases–Cardiac arrhythmias	KIAA0754	1	39875176-39882154	-0.93162	1
Intestinal infectious diseases–Cardiac arrhythmias	BMP8A	1	39957318-39995541	-0.0090581	1
Intestinal infectious diseases–Cardiac arrhythmias	PABPC4	1	40026485-40042522	1.3944	1
Intestinal infectious diseases–Cardiac arrhythmias	HEYL	1	40089103-40105348	-0.54271	1
Intestinal infectious diseases–Cardiac arrhythmias	NT5C1A	1	40124793-40137710	1.2486	1
Intestinal infectious diseases–Cardiac arrhythmias	HPCAL4	1	40144320-40157382	0.9233	1
Intestinal infectious diseases–Cardiac arrhythmias	PPIE	1	40204517-40229586	0.87591	1
Intestinal infectious diseases–Cardiac arrhythmias	BMP8B	1	40223903-40254533	-1.7329	1
Intestinal infectious diseases–Cardiac arrhythmias	LOC101929536	1	40254654-40255843	-0.52784	1
Intestinal infectious diseases–Cardiac arrhythmias	TRIT1	1	40306703-40349177	0.00040578	1
Intestinal infectious diseases–Cardiac arrhythmias	MYCL	1	40361096-40367687	0.69557	1
Intestinal infectious diseases–Cardiac arrhythmias	MFSD2A	1	40420784-40435630	0.071235	1
Intestinal infectious diseases–Cardiac arrhythmias	CAP1	1	40505912-40538321	2.4501	1
Intestinal infectious diseases–Cardiac arrhythmias	PPT1	1	40538382-40563142	2.6296	1
Intestinal infectious diseases–Cardiac arrhythmias	RLF	1	40627041-40706593	1.8982	1
Intestinal infectious diseases–Cardiac arrhythmias	TMCO2	1	40713573-40717365	0.13563	1
Intestinal infectious diseases–Cardiac arrhythmias	ZMPSTE24	1	40723722-40759856	1.514	1
Intestinal infectious diseases–Cardiac arrhythmias	COL9A2	1	40766162-40782939	3.0792	1
Intestinal infectious diseases–Cardiac arrhythmias	SMAP2	1	40839378-40888998	-0.61642	1
Intestinal infectious diseases–Cardiac arrhythmias	ZFP69B	1	40915774-40929390	0.73208	1
Intestinal infectious diseases–Cardiac arrhythmias	ZFP69	1	40943043-40962015	1.1064	1
Intestinal infectious diseases–Cardiac arrhythmias	EXO5	1	40974391-40982228	1.0213	1
Intestinal infectious diseases–Cardiac arrhythmias	ZNF684	1	40997233-41013841	1.1347	1
Intestinal infectious diseases–Cardiac arrhythmias	RIMS3	1	41086352-41131324	0.14399	1
Intestinal infectious diseases–Cardiac arrhythmias	NFYC	1	41157242-41237275	1.1047	1
Intestinal infectious diseases–Cardiac arrhythmias	KCNQ4	1	41249684-41306124	-0.61735	1
Intestinal infectious diseases–Cardiac arrhythmias	CITED4	1	41326728-41328018	1.0424	1
Intestinal infectious diseases–Cardiac arrhythmias	CTPS1	1	41445007-41478237	2.5865	1
Intestinal infectious diseases–Cardiac arrhythmias	SLFNL1	1	41481269-41489116	3.6207	1
Intestinal infectious diseases–Cardiac arrhythmias	FOXO6	1	41827328-41849263	1.5738	1
Intestinal infectious diseases–Cardiac arrhythmias	EDN2	1	41944446-41950348	0.35899	1
Intestinal infectious diseases–Cardiac arrhythmias	HIVEP3	1	41972036-42501596	1.61	1
Intestinal infectious diseases–Cardiac arrhythmias	GUCA2B	1	42619092-42621495	0.46488	1
Intestinal infectious diseases–Cardiac arrhythmias	GUCA2A	1	42628362-42630395	0.43688	1
Intestinal infectious diseases–Cardiac arrhythmias	FOXJ3	1	42642210-42801548	1.3188	1
Intestinal infectious diseases–Cardiac arrhythmias	RIMKLA	1	42846468-42889900	0.40254	1
Intestinal infectious diseases–Cardiac arrhythmias	ZMYND12	1	42896000-42921938	1.731	1
Intestinal infectious diseases–Cardiac arrhythmias	PPCS	1	42921968-42939088	0.0038126	1
Intestinal infectious diseases–Cardiac arrhythmias	CCDC30	1	43000560-43120335	1.9546	1
Intestinal infectious diseases–Cardiac arrhythmias	PPIH	1	43123706-43142429	2.3932	1
Intestinal infectious diseases–Cardiac arrhythmias	YBX1	1	43148060-43168024	2.2189	1
Intestinal infectious diseases–Cardiac arrhythmias	CLDN19	1	43198764-43205925	2.0091	1
Intestinal infectious diseases–Cardiac arrhythmias	P3H1	1	43212006-43232755	1.444	1
Intestinal infectious diseases–Cardiac arrhythmias	C1orf50	1	43232916-43241413	1.6282	1
Intestinal infectious diseases–Cardiac arrhythmias	LOC100129924	1	43253661-43264227	0.73375	1
Intestinal infectious diseases–Cardiac arrhythmias	CCDC23	1	43272723-43283059	1.0854	1
Intestinal infectious diseases–Cardiac arrhythmias	ERMAP	1	43282776-43310660	0.59701	1
Intestinal infectious diseases–Cardiac arrhythmias	ZNF691	1	43312244-43318148	0.41426	1
Intestinal infectious diseases–Cardiac arrhythmias	SLC2A1	1	43391046-43424847	-1.0258	1
Intestinal infectious diseases–Cardiac arrhythmias	FAM183A	1	43610800-43622067	0.72498	1
Intestinal infectious diseases–Cardiac arrhythmias	EBNA1BP2	1	43629845-43638241	0.38424	1
Intestinal infectious diseases–Cardiac arrhythmias	CFAP57	1	43638001-43720029	-0.19194	1
Intestinal infectious diseases–Cardiac arrhythmias	TMEM125	1	43735665-43739673	1.4048	1
Intestinal infectious diseases–Cardiac arrhythmias	C1orf210	1	43747554-43751334	-0.1154	1
Intestinal infectious diseases–Cardiac arrhythmias	TIE1	1	43766566-43788781	2.2878	1
Intestinal infectious diseases–Cardiac arrhythmias	MPL	1	43803475-43820135	2.6521	1
Intestinal infectious diseases–Cardiac arrhythmias	CDC20	1	43824626-43828874	2.6958	1
Intestinal infectious diseases–Cardiac arrhythmias	ELOVL1	1	43829068-43833745	1.8464	1
Intestinal infectious diseases–Cardiac arrhythmias	MED8	1	43849579-43855483	2.396	1
Intestinal infectious diseases–Cardiac arrhythmias	SZT2	1	43855556-43919918	2.6923	1
Intestinal infectious diseases–Cardiac arrhythmias	HYI	1	43916674-43919938	2.7163	1
Intestinal infectious diseases–Cardiac arrhythmias	PTPRF	1	43991708-44089343	2.1692	1
Intestinal infectious diseases–Cardiac arrhythmias	KDM4A	1	44115797-44171189	1.8085	1
Intestinal infectious diseases–Cardiac arrhythmias	ST3GAL3	1	44173204-44396837	-0.039248	1
Intestinal infectious diseases–Cardiac arrhythmias	ARTN	1	44398992-44402912	0.055764	1
Intestinal infectious diseases–Cardiac arrhythmias	IPO13	1	44412478-44433694	-0.3182	1
Intestinal infectious diseases–Cardiac arrhythmias	DPH2	1	44435653-44439043	-0.99811	1
Intestinal infectious diseases–Cardiac arrhythmias	ATP6V0B	1	44440118-44443972	-1.1566	1
Intestinal infectious diseases–Cardiac arrhythmias	B4GALT2	1	44444874-44456843	-0.9776	1
Intestinal infectious diseases–Cardiac arrhythmias	CCDC24	1	44457280-44462200	-0.90158	1
Intestinal infectious diseases–Cardiac arrhythmias	SLC6A9	1	44462155-44497171	-0.55791	1
Intestinal infectious diseases–Cardiac arrhythmias	KLF17	1	44513987-44600812	-0.29278	1
Intestinal infectious diseases–Cardiac arrhythmias	DMAP1	1	44679104-44686351	1.4822	1
Intestinal infectious diseases–Cardiac arrhythmias	ERI3	1	44686742-44821315	0.93323	1
Intestinal infectious diseases–Cardiac arrhythmias	RNF220	1	44870837-45117396	0.62497	1
Intestinal infectious diseases–Cardiac arrhythmias	TMEM53	1	45118920-45140253	0.034726	1
Intestinal infectious diseases–Cardiac arrhythmias	C1orf228	1	45140370-45191263	0.21072	1
Intestinal infectious diseases–Cardiac arrhythmias	KIF2C	1	45205396-45233439	1.185	1
Intestinal infectious diseases–Cardiac arrhythmias	BEST4	1	45247831-45253648	0.16413	1
Intestinal infectious diseases–Cardiac arrhythmias	PLK3	1	45265638-45271667	1.4069	1
Intestinal infectious diseases–Cardiac arrhythmias	BTBD19	1	45273373-45279801	0.44189	1
Intestinal infectious diseases–Cardiac arrhythmias	PTCH2	1	45285516-45309226	0.73019	1
Intestinal infectious diseases–Cardiac arrhythmias	EIF2B3	1	45316194-45452394	1.0527	1
Intestinal infectious diseases–Cardiac arrhythmias	HECTD3	1	45468220-45477027	1.4555	1
Intestinal infectious diseases–Cardiac arrhythmias	UROD	1	45477805-45481341	1.4337	1
Intestinal infectious diseases–Cardiac arrhythmias	ZSWIM5	1	45482071-45672250	1.2061	1
Intestinal infectious diseases–Cardiac arrhythmias	MUTYH	1	45794914-45806142	1.2994	1
Intestinal infectious diseases–Cardiac arrhythmias	TOE1	1	45805342-45809650	0.8063	1
Intestinal infectious diseases–Cardiac arrhythmias	TESK2	1	45809555-45956840	0.33655	1
Intestinal infectious diseases–Cardiac arrhythmias	MMACHC	1	45965856-45976739	0.98495	1
Intestinal infectious diseases–Cardiac arrhythmias	PRDX1	1	45976707-45988562	1.4414	1
Intestinal infectious diseases–Cardiac arrhythmias	AKR1A1	1	46016455-46035723	0.70298	1
Intestinal infectious diseases–Cardiac arrhythmias	NASP	1	46049660-46084578	1.23	1
Intestinal infectious diseases–Cardiac arrhythmias	CCDC17	1	46085716-46090424	1.1377	1
Intestinal infectious diseases–Cardiac arrhythmias	GPBP1L1	1	46092976-46153782	2.2616	1
Intestinal infectious diseases–Cardiac arrhythmias	TMEM69	1	46153847-46160110	2.2313	1
Intestinal infectious diseases–Cardiac arrhythmias	IPP	1	46159996-46216485	2.4501	1
Intestinal infectious diseases–Cardiac arrhythmias	MAST2	1	46269269-46501796	2.3194	1
Intestinal infectious diseases–Cardiac arrhythmias	PIK3R3	1	46505812-46642167	2.6803	1
Intestinal infectious diseases–Cardiac arrhythmias	TSPAN1	1	46640749-46651634	2.8789	1
Intestinal infectious diseases–Cardiac arrhythmias	POMGNT1	1	46654353-46685977	1.4091	1
Intestinal infectious diseases–Cardiac arrhythmias	LURAP1	1	46669006-46686928	1.3053	1
Intestinal infectious diseases–Cardiac arrhythmias	RAD54L	1	46713367-46744145	1.2834	1
Intestinal infectious diseases–Cardiac arrhythmias	LRRC41	1	46744072-46769038	1.1156	1
Intestinal infectious diseases–Cardiac arrhythmias	UQCRH	1	46769324-46782448	1.86	1
Intestinal infectious diseases–Cardiac arrhythmias	NSUN4	1	46805849-46830824	0.61476	1
Intestinal infectious diseases–Cardiac arrhythmias	FAAH	1	46859939-46879520	-0.15008	1
Intestinal infectious diseases–Cardiac arrhythmias	DMBX1	1	46972668-46979898	0.78555	1
Intestinal infectious diseases–Cardiac arrhythmias	KNCN	1	47011316-47016887	0.45238	1
Intestinal infectious diseases–Cardiac arrhythmias	MKNK1	1	47023079-47069966	-0.044776	1
Intestinal infectious diseases–Cardiac arrhythmias	MOB3C	1	47073387-47082563	-0.090551	1
Intestinal infectious diseases–Cardiac arrhythmias	ATPAF1	1	47100711-47134099	0.67325	1
Intestinal infectious diseases–Cardiac arrhythmias	TEX38	1	47137497-47139266	1.3295	1
Intestinal infectious diseases–Cardiac arrhythmias	EFCAB14	1	47140831-47184792	0.87606	1
Intestinal infectious diseases–Cardiac arrhythmias	AJAP1	1	4715105-4843851	0.52179	1
Intestinal infectious diseases–Cardiac arrhythmias	CYP4B1	1	47264670-47285021	0.31995	1
Intestinal infectious diseases–Cardiac arrhythmias	CYP4A11	1	47394846-47407156	-0.21147	1
Intestinal infectious diseases–Cardiac arrhythmias	CYP4X1	1	47427036-47516423	0.55434	1
Intestinal infectious diseases–Cardiac arrhythmias	CYP4Z1	1	47533160-47583992	0.44912	1
Intestinal infectious diseases–Cardiac arrhythmias	CYP4A22	1	47603107-47614528	1.2301	1
Intestinal infectious diseases–Cardiac arrhythmias	PDZK1IP1	1	47649261-47655771	-0.80789	1
Intestinal infectious diseases–Cardiac arrhythmias	TAL1	1	47681962-47697938	-0.81303	1
Intestinal infectious diseases–Cardiac arrhythmias	STIL	1	47715811-47779819	-0.43519	1
Intestinal infectious diseases–Cardiac arrhythmias	CMPK1	1	47799469-47844511	0.39605	1
Intestinal infectious diseases–Cardiac arrhythmias	FOXE3	1	47881744-47883724	1.2512	1
Intestinal infectious diseases–Cardiac arrhythmias	FOXD2	1	47901689-47906363	0.39345	1
Intestinal infectious diseases–Cardiac arrhythmias	TRABD2B	1	48226200-48463009	-0.3072	1
Intestinal infectious diseases–Cardiac arrhythmias	SLC5A9	1	48688339-48714316	0.78072	1
Intestinal infectious diseases–Cardiac arrhythmias	SPATA6	1	48761044-48937876	0.83534	1
Intestinal infectious diseases–Cardiac arrhythmias	AGBL4	1	48998527-50489626	0.19289	1
Intestinal infectious diseases–Cardiac arrhythmias	BEND5	1	49193538-49242547	0.40851	1
Intestinal infectious diseases–Cardiac arrhythmias	ELAVL4	1	50513686-50669442	1.9973	1
Intestinal infectious diseases–Cardiac arrhythmias	FAF1	1	50906935-51425936	2.3705	1
Intestinal infectious diseases–Cardiac arrhythmias	CDKN2C	1	51434367-51440309	1.2828	1
Intestinal infectious diseases–Cardiac arrhythmias	C1orf185	1	51442129-51613754	3.24	1
Intestinal infectious diseases–Cardiac arrhythmias	RNF11	1	51701945-51739119	3.8567	1
Intestinal infectious diseases–Cardiac arrhythmias	TTC39A	1	51752930-51810785	3.4237	1
Intestinal infectious diseases–Cardiac arrhythmias	EPS15	1	51819935-51985026	3.1868	1
Intestinal infectious diseases–Cardiac arrhythmias	OSBPL9	1	52082546-52254891	0.44607	1
Intestinal infectious diseases–Cardiac arrhythmias	NRD1	1	52254864-52344609	-0.59975	1
Intestinal infectious diseases–Cardiac arrhythmias	RAB3B	1	52373628-52456436	0.21505	1
Intestinal infectious diseases–Cardiac arrhythmias	TXNDC12	1	52485803-52521843	0.61105	1
Intestinal infectious diseases–Cardiac arrhythmias	KTI12	1	52497777-52499472	0.31132	1
Intestinal infectious diseases–Cardiac arrhythmias	BTF3L4	1	52521857-52556388	0.1456	1
Intestinal infectious diseases–Cardiac arrhythmias	ZFYVE9	1	52607678-52812358	0.75156	1
Intestinal infectious diseases–Cardiac arrhythmias	CC2D1B	1	52816265-52831877	0.67125	1
Intestinal infectious diseases–Cardiac arrhythmias	ORC1	1	52838501-52870143	2.5152	1
Intestinal infectious diseases–Cardiac arrhythmias	ZCCHC11	1	52888947-53018764	0.82429	1
Intestinal infectious diseases–Cardiac arrhythmias	GPX7	1	53068043-53074723	0.71041	1
Intestinal infectious diseases–Cardiac arrhythmias	FAM159A	1	53098961-53133252	-0.54537	1
Intestinal infectious diseases–Cardiac arrhythmias	COA7	1	53152014-53164038	1.9698	1
Intestinal infectious diseases–Cardiac arrhythmias	ZYG11B	1	53192126-53293014	2.3123	1
Intestinal infectious diseases–Cardiac arrhythmias	ZYG11A	1	53308183-53360247	2.0031	1
Intestinal infectious diseases–Cardiac arrhythmias	ECHDC2	1	53361582-53392846	0.2525	1
Intestinal infectious diseases–Cardiac arrhythmias	SCP2	1	53392901-53517289	0.61971	1
Intestinal infectious diseases–Cardiac arrhythmias	PODN	1	53527724-53551174	-0.56788	1
Intestinal infectious diseases–Cardiac arrhythmias	SLC1A7	1	53552855-53608304	-0.82504	1
Intestinal infectious diseases–Cardiac arrhythmias	CPT2	1	53662101-53679869	-0.64674	1
Intestinal infectious diseases–Cardiac arrhythmias	C1orf123	1	53679771-53686289	0.1145	1
Intestinal infectious diseases–Cardiac arrhythmias	MAGOH	1	53692564-53704282	-0.20788	1
Intestinal infectious diseases–Cardiac arrhythmias	LRP8	1	53708036-53793821	0.52768	1
Intestinal infectious diseases–Cardiac arrhythmias	DMRTB1	1	53925072-53933158	-0.30407	1
Intestinal infectious diseases–Cardiac arrhythmias	GLIS1	1	53971904-54203748	2.3198	1
Intestinal infectious diseases–Cardiac arrhythmias	NDC1	1	54231133-54304225	1.9811	1
Intestinal infectious diseases–Cardiac arrhythmias	YIPF1	1	54317392-54355487	0.2822	1
Intestinal infectious diseases–Cardiac arrhythmias	DIO1	1	54359860-54376763	1.5176	1
Intestinal infectious diseases–Cardiac arrhythmias	HSPB11	1	54387234-54411975	-0.094575	1
Intestinal infectious diseases–Cardiac arrhythmias	LRRC42	1	54411999-54433841	0.23736	1
Intestinal infectious diseases–Cardiac arrhythmias	LDLRAD1	1	54472971-54483859	3.0309	1
Intestinal infectious diseases–Cardiac arrhythmias	TMEM59	1	54497346-54519135	-0.91021	1
Intestinal infectious diseases–Cardiac arrhythmias	TCEANC2	1	54519274-54565416	0.21874	1
Intestinal infectious diseases–Cardiac arrhythmias	CDCP2	1	54604668-54618679	-0.37615	1
Intestinal infectious diseases–Cardiac arrhythmias	CYB5RL	1	54638009-54665746	0.4418	1
Intestinal infectious diseases–Cardiac arrhythmias	MRPL37	1	54665840-54691407	0.21186	1
Intestinal infectious diseases–Cardiac arrhythmias	SSBP3	1	54691104-54872068	0.16067	1
Intestinal infectious diseases–Cardiac arrhythmias	ACOT11	1	55007930-55100417	2.2063	1
Intestinal infectious diseases–Cardiac arrhythmias	FAM151A	1	55074850-55089200	3.0659	1
Intestinal infectious diseases–Cardiac arrhythmias	MROH7	1	55107427-55175939	0.6787	1
Intestinal infectious diseases–Cardiac arrhythmias	TTC4	1	55181495-55208330	0.62331	1
Intestinal infectious diseases–Cardiac arrhythmias	PARS2	1	55222571-55230226	0.19082	1
Intestinal infectious diseases–Cardiac arrhythmias	TTC22	1	55246752-55266941	0.049882	1
Intestinal infectious diseases–Cardiac arrhythmias	C1orf177	1	55271736-55307937	-0.33455	1
Intestinal infectious diseases–Cardiac arrhythmias	DHCR24	1	55315300-55352921	-0.40259	1
Intestinal infectious diseases–Cardiac arrhythmias	TMEM61	1	55446271-55457966	0.15528	1
Intestinal infectious diseases–Cardiac arrhythmias	BSND	1	55464617-55474465	-0.62545	1
Intestinal infectious diseases–Cardiac arrhythmias	PCSK9	1	55505149-55530526	2.1998	1
Intestinal infectious diseases–Cardiac arrhythmias	USP24	1	55532032-55681039	-1.1596	1
Intestinal infectious diseases–Cardiac arrhythmias	PPAP2B	1	56960419-57045257	2.1827	1
Intestinal infectious diseases–Cardiac arrhythmias	PRKAA2	1	57110990-57181008	0.54123	1
Intestinal infectious diseases–Cardiac arrhythmias	C1orf168	1	57184477-57285369	-0.11054	1
Intestinal infectious diseases–Cardiac arrhythmias	C8A	1	57320443-57383894	-0.23351	1
Intestinal infectious diseases–Cardiac arrhythmias	C8B	1	57394883-57433213	-0.70452	1
Intestinal infectious diseases–Cardiac arrhythmias	DAB1	1	57460453-58716211	2.9746	1
Intestinal infectious diseases–Cardiac arrhythmias	OMA1	1	58881052-59012469	1.0047	1
Intestinal infectious diseases–Cardiac arrhythmias	TACSTD2	1	59041095-59043166	1.5328	1
Intestinal infectious diseases–Cardiac arrhythmias	MYSM1	1	59120411-59165747	0.53345	1
Intestinal infectious diseases–Cardiac arrhythmias	NPHP4	1	5922870-6052618	-0.61017	1
Intestinal infectious diseases–Cardiac arrhythmias	JUN	1	59246463-59249785	0.69235	1
Intestinal infectious diseases–Cardiac arrhythmias	FGGY	1	59762625-60228402	-0.85137	1
Intestinal infectious diseases–Cardiac arrhythmias	HOOK1	1	60280458-60342050	0.43931	1
Intestinal infectious diseases–Cardiac arrhythmias	CYP2J2	1	60358980-60392445	-0.23687	1
Intestinal infectious diseases–Cardiac arrhythmias	C1orf87	1	60456066-60539442	1.6251	1
Intestinal infectious diseases–Cardiac arrhythmias	KCNAB2	1	6052358-6161253	1.0621	1
Intestinal infectious diseases–Cardiac arrhythmias	NFIA	1	61542946-61928460	-1.0946	1
Intestinal infectious diseases–Cardiac arrhythmias	CHD5	1	6161847-6240194	-1.2268	1
Intestinal infectious diseases–Cardiac arrhythmias	TM2D1	1	62146718-62191095	-0.62151	1
Intestinal infectious diseases–Cardiac arrhythmias	INADL	1	62208149-62629592	0.158	1
Intestinal infectious diseases–Cardiac arrhythmias	RPL22	1	6245080-6259679	2.0123	1
Intestinal infectious diseases–Cardiac arrhythmias	L1TD1	1	62660474-62678000	0.61719	1
Intestinal infectious diseases–Cardiac arrhythmias	RNF207	1	6266189-6281359	1.2229	1
Intestinal infectious diseases–Cardiac arrhythmias	KANK4	1	62701837-62785083	-0.4417	1
Intestinal infectious diseases–Cardiac arrhythmias	ICMT	1	6281253-6296044	1.0197	1
Intestinal infectious diseases–Cardiac arrhythmias	USP1	1	62901975-62917475	1.3499	1
Intestinal infectious diseases–Cardiac arrhythmias	DOCK7	1	62920397-63154039	1.4596	1
Intestinal infectious diseases–Cardiac arrhythmias	ANGPTL3	1	63063158-63071976	0.89732	1
Intestinal infectious diseases–Cardiac arrhythmias	GPR153	1	6307406-6321035	0.55365	1
Intestinal infectious diseases–Cardiac arrhythmias	ACOT7	1	6324332-6453826	2.1694	1
Intestinal infectious diseases–Cardiac arrhythmias	ATG4C	1	63249777-63330941	-0.039309	1
Intestinal infectious diseases–Cardiac arrhythmias	FOXD3	1	63788730-63790797	0.73093	1
Intestinal infectious diseases–Cardiac arrhythmias	ALG6	1	63833261-63904233	1.3719	1
Intestinal infectious diseases–Cardiac arrhythmias	ITGB3BP	1	63906441-63988944	1.6445	1
Intestinal infectious diseases–Cardiac arrhythmias	EFCAB7	1	63989013-64051041	1.6563	1
Intestinal infectious diseases–Cardiac arrhythmias	PGM1	1	64058947-64125916	2.2263	1
Intestinal infectious diseases–Cardiac arrhythmias	ROR1	1	64239690-64647181	0.4724	1
Intestinal infectious diseases–Cardiac arrhythmias	UBE2U	1	64669135-64732969	0.04081	1
Intestinal infectious diseases–Cardiac arrhythmias	HES2	1	6475292-6484724	1.6323	1
Intestinal infectious diseases–Cardiac arrhythmias	ESPN	1	6484836-6521004	1.7155	1
Intestinal infectious diseases–Cardiac arrhythmias	CACHD1	1	64936476-65158741	-1.0827	1
Intestinal infectious diseases–Cardiac arrhythmias	TNFRSF25	1	6520787-6527432	0.90825	1
Intestinal infectious diseases–Cardiac arrhythmias	RAVER2	1	65210778-65298915	-1.1919	1
Intestinal infectious diseases–Cardiac arrhythmias	PLEKHG5	1	6526152-6580121	-0.425	1
Intestinal infectious diseases–Cardiac arrhythmias	JAK1	1	65298906-65432593	0.83227	1
Intestinal infectious diseases–Cardiac arrhythmias	AK4	1	65613232-65697828	0.39336	1
Intestinal infectious diseases–Cardiac arrhythmias	DNAJC6	1	65720133-65881552	-1.2312	1
Intestinal infectious diseases–Cardiac arrhythmias	NOL9	1	6581407-6614658	-0.32452	1
Intestinal infectious diseases–Cardiac arrhythmias	LEPROT	1	65886131-66107242	1.2317	1
Intestinal infectious diseases–Cardiac arrhythmias	LEPR	1	65886335-66103176	1.1755	1
Intestinal infectious diseases–Cardiac arrhythmias	TAS1R1	1	6614987-6639817	-0.44186	1
Intestinal infectious diseases–Cardiac arrhythmias	PDE4B	1	66258193-66840262	0.94896	1
Intestinal infectious diseases–Cardiac arrhythmias	ZBTB48	1	6640051-6649340	1.6389	1
Intestinal infectious diseases–Cardiac arrhythmias	KLHL21	1	6650784-6662958	1.4515	1
Intestinal infectious diseases–Cardiac arrhythmias	PHF13	1	6673756-6684093	2.0265	1
Intestinal infectious diseases–Cardiac arrhythmias	THAP3	1	6684925-6695646	2.3209	1
Intestinal infectious diseases–Cardiac arrhythmias	DNAJC11	1	6694228-6761966	1.4504	1
Intestinal infectious diseases–Cardiac arrhythmias	SGIP1	1	66999066-67210768	0.55669	1
Intestinal infectious diseases–Cardiac arrhythmias	TCTEX1D1	1	67217978-67244730	-1.6798	1
Intestinal infectious diseases–Cardiac arrhythmias	INSL5	1	67263424-67266942	-0.10449	1
Intestinal infectious diseases–Cardiac arrhythmias	WDR78	1	67278568-67390907	0.43148	1
Intestinal infectious diseases–Cardiac arrhythmias	MIER1	1	67390578-67454302	1.7304	1
Intestinal infectious diseases–Cardiac arrhythmias	SLC35D1	1	67465015-67520080	1.1533	1
Intestinal infectious diseases–Cardiac arrhythmias	C1orf141	1	67557859-67600654	-1.283	1
Intestinal infectious diseases–Cardiac arrhythmias	IL23R	1	67604590-67725662	-0.77243	1
Intestinal infectious diseases–Cardiac arrhythmias	IL12RB2	1	67773047-67862583	-0.22338	1
Intestinal infectious diseases–Cardiac arrhythmias	SERBP1	1	67873493-67896123	-0.47627	1
Intestinal infectious diseases–Cardiac arrhythmias	GADD45A	1	68150860-68154021	1.7846	1
Intestinal infectious diseases–Cardiac arrhythmias	GNG12	1	68167149-68299436	2.7743	1
Intestinal infectious diseases–Cardiac arrhythmias	CAMTA1	1	6845384-7829766	-0.22109	1
Intestinal infectious diseases–Cardiac arrhythmias	DIRAS3	1	68511645-68517314	0.19676	1
Intestinal infectious diseases–Cardiac arrhythmias	WLS	1	68564142-68698284	0.03283	1
Intestinal infectious diseases–Cardiac arrhythmias	RPE65	1	68894507-68915642	0.85869	1
Intestinal infectious diseases–Cardiac arrhythmias	DEPDC1	1	68939835-68962799	1.9919	1
Intestinal infectious diseases–Cardiac arrhythmias	LRRC7	1	70033230-70589171	-0.65567	1
Intestinal infectious diseases–Cardiac arrhythmias	LRRC40	1	70610485-70671361	1.4722	1
Intestinal infectious diseases–Cardiac arrhythmias	SRSF11	1	70671365-70717703	1.7153	1
Intestinal infectious diseases–Cardiac arrhythmias	ANKRD13C	1	70724685-70820471	0.46727	1
Intestinal infectious diseases–Cardiac arrhythmias	HHLA3	1	70820493-70833706	0.76103	1
Intestinal infectious diseases–Cardiac arrhythmias	CTH	1	70876901-70905534	-0.28106	1
Intestinal infectious diseases–Cardiac arrhythmias	PTGER3	1	71318036-71513497	0.6551	1
Intestinal infectious diseases–Cardiac arrhythmias	ZRANB2	1	71528974-71546972	-0.17309	1
Intestinal infectious diseases–Cardiac arrhythmias	NEGR1	1	71868625-72748533	1.6583	1
Intestinal infectious diseases–Cardiac arrhythmias	LRRIQ3	1	74491699-74663871	-1.322	1
Intestinal infectious diseases–Cardiac arrhythmias	FPGT	1	74663896-74674533	-0.80152	1
Intestinal infectious diseases–Cardiac arrhythmias	FPGT-TNNI3K	1	74663896-75010116	0.51786	1
Intestinal infectious diseases–Cardiac arrhythmias	TNNI3K	1	74701071-75010116	0.67423	1
Intestinal infectious diseases–Cardiac arrhythmias	ERICH3	1	75033795-75139422	-0.12958	1
Intestinal infectious diseases–Cardiac arrhythmias	CRYZ	1	75171170-75199092	-1.9288	1
Intestinal infectious diseases–Cardiac arrhythmias	TYW3	1	75198836-75232361	-1.9373	1
Intestinal infectious diseases–Cardiac arrhythmias	LHX8	1	75594119-75627218	0.084955	1
Intestinal infectious diseases–Cardiac arrhythmias	SLC44A5	1	75667816-76081698	0.21237	1
Intestinal infectious diseases–Cardiac arrhythmias	ACADM	1	76190043-76229355	-1.1031	1
Intestinal infectious diseases–Cardiac arrhythmias	RABGGTB	1	76251879-76260775	0.99573	1
Intestinal infectious diseases–Cardiac arrhythmias	MSH4	1	76262556-76379581	0.68743	1
Intestinal infectious diseases–Cardiac arrhythmias	ASB17	1	76384558-76398116	0.30859	1
Intestinal infectious diseases–Cardiac arrhythmias	ST6GALNAC3	1	76540389-77100311	1.148	1
Intestinal infectious diseases–Cardiac arrhythmias	ST6GALNAC5	1	77333126-77533223	-1.6023	1
Intestinal infectious diseases–Cardiac arrhythmias	PIGK	1	77554666-77685132	0.72241	1
Intestinal infectious diseases–Cardiac arrhythmias	AK5	1	77747662-78025654	0.33444	1
Intestinal infectious diseases–Cardiac arrhythmias	ZZZ3	1	78028160-78149119	-0.65554	1
Intestinal infectious diseases–Cardiac arrhythmias	USP33	1	78161672-78225564	0.236	1
Intestinal infectious diseases–Cardiac arrhythmias	FAM73A	1	78245309-78345225	2.0204	1
Intestinal infectious diseases–Cardiac arrhythmias	VAMP3	1	7831329-7841492	0.062532	1
Intestinal infectious diseases–Cardiac arrhythmias	NEXN	1	78354200-78412009	1.5489	1
Intestinal infectious diseases–Cardiac arrhythmias	FUBP1	1	78409740-78444839	2.0297	1
Intestinal infectious diseases–Cardiac arrhythmias	PER3	1	7844413-7905241	0.76676	1
Intestinal infectious diseases–Cardiac arrhythmias	DNAJB4	1	78444847-78483648	1.2685	1
Intestinal infectious diseases–Cardiac arrhythmias	GIPC2	1	78510646-78604129	0.085998	1
Intestinal infectious diseases–Cardiac arrhythmias	PTGFR	1	78956728-79006386	0.43547	1
Intestinal infectious diseases–Cardiac arrhythmias	UTS2	1	7907672-7913551	1.8199	1
Intestinal infectious diseases–Cardiac arrhythmias	IFI44L	1	79086067-79111830	0.2003	1
Intestinal infectious diseases–Cardiac arrhythmias	IFI44	1	79115477-79129763	1.0101	1
Intestinal infectious diseases–Cardiac arrhythmias	ADGRL4	1	79355449-79472495	1.5904	1
Intestinal infectious diseases–Cardiac arrhythmias	TNFRSF9	1	7975931-8003225	0.35743	1
Intestinal infectious diseases–Cardiac arrhythmias	PARK7	1	8021714-8045342	0.59809	1
Intestinal infectious diseases–Cardiac arrhythmias	ERRFI1	1	8071779-8086393	0.60588	1
Intestinal infectious diseases–Cardiac arrhythmias	ADGRL2	1	82266082-82458107	-0.22641	1
Intestinal infectious diseases–Cardiac arrhythmias	SLC45A1	1	8378171-8404227	-0.16968	1
Intestinal infectious diseases–Cardiac arrhythmias	RERE	1	8412464-8877699	0.41361	1
Intestinal infectious diseases–Cardiac arrhythmias	TTLL7	1	84335057-84464850	2.3492	1
Intestinal infectious diseases–Cardiac arrhythmias	PRKACB	1	84543745-84704181	0.86844	1
Intestinal infectious diseases–Cardiac arrhythmias	SAMD13	1	84764049-84816481	-0.31105	1
Intestinal infectious diseases–Cardiac arrhythmias	DNASE2B	1	84864215-84880691	-1.452	1
Intestinal infectious diseases–Cardiac arrhythmias	RPF1	1	84944920-84964033	0.47446	1
Intestinal infectious diseases–Cardiac arrhythmias	GNG5	1	84964006-84972262	1.3177	1
Intestinal infectious diseases–Cardiac arrhythmias	SPATA1	1	84971902-85022150	-0.22866	1
Intestinal infectious diseases–Cardiac arrhythmias	CTBS	1	85018804-85048039	-0.37737	1
Intestinal infectious diseases–Cardiac arrhythmias	SSX2IP	1	85109390-85156440	0.15303	1
Intestinal infectious diseases–Cardiac arrhythmias	LPAR3	1	85279086-85358896	-0.70576	1
Intestinal infectious diseases–Cardiac arrhythmias	MCOLN2	1	85391266-85462796	-0.26998	1
Intestinal infectious diseases–Cardiac arrhythmias	MCOLN3	1	85483765-85514585	-1.1366	1
Intestinal infectious diseases–Cardiac arrhythmias	WDR63	1	85527993-85598821	1.2023	1
Intestinal infectious diseases–Cardiac arrhythmias	SYDE2	1	85623356-85667292	1.0913	1
Intestinal infectious diseases–Cardiac arrhythmias	C1orf52	1	85715636-85725355	-0.98121	1
Intestinal infectious diseases–Cardiac arrhythmias	BCL10	1	85731459-85742604	-0.35617	1
Intestinal infectious diseases–Cardiac arrhythmias	DDAH1	1	85784168-86044046	-0.90833	1
Intestinal infectious diseases–Cardiac arrhythmias	SAMD11	1	859993-879961	0.53328	1
Intestinal infectious diseases–Cardiac arrhythmias	CYR61	1	86046444-86049650	-0.16855	1
Intestinal infectious diseases–Cardiac arrhythmias	ZNHIT6	1	86115106-86174116	-1.0054	1
Intestinal infectious diseases–Cardiac arrhythmias	COL24A1	1	86194916-86622121	-1.2025	1
Intestinal infectious diseases–Cardiac arrhythmias	ODF2L	1	86812507-86862025	0.92676	1
Intestinal infectious diseases–Cardiac arrhythmias	CLCA2	1	86889769-86922241	-0.25444	1
Intestinal infectious diseases–Cardiac arrhythmias	CLCA1	1	86934526-86965977	0.84254	1
Intestinal infectious diseases–Cardiac arrhythmias	CLCA4	1	87012759-87046437	-0.61752	1
Intestinal infectious diseases–Cardiac arrhythmias	SH3GLB1	1	87170253-87213867	0.058296	1
Intestinal infectious diseases–Cardiac arrhythmias	SEP15	1	87328128-87380107	2.4281	1
Intestinal infectious diseases–Cardiac arrhythmias	HS2ST1	1	87380335-87575681	2.2753	1
Intestinal infectious diseases–Cardiac arrhythmias	LOC101927844	1	87678352-87717014	-0.39815	1
Intestinal infectious diseases–Cardiac arrhythmias	LMO4	1	87794151-87814606	1.0652	1
Intestinal infectious diseases–Cardiac arrhythmias	NOC2L	1	879583-894679	0.092203	1
Intestinal infectious diseases–Cardiac arrhythmias	PKN2	1	89149876-89301938	-0.084084	1
Intestinal infectious diseases–Cardiac arrhythmias	ENO1	1	8921059-8939151	-1.263	1
Intestinal infectious diseases–Cardiac arrhythmias	GTF2B	1	89318321-89357301	-0.0081998	1
Intestinal infectious diseases–Cardiac arrhythmias	CCBL2	1	89401456-89458643	-0.19283	1
Intestinal infectious diseases–Cardiac arrhythmias	RBMXL1	1	89445139-89458643	0.2656	1
Intestinal infectious diseases–Cardiac arrhythmias	GBP3	1	89472360-89488556	0.024034	1
Intestinal infectious diseases–Cardiac arrhythmias	GBP1	1	89517987-89531043	0.88018	1
Intestinal infectious diseases–Cardiac arrhythmias	GBP2	1	89571815-89591842	1.6478	1
Intestinal infectious diseases–Cardiac arrhythmias	GBP7	1	89597434-89641723	1.9222	1
Intestinal infectious diseases–Cardiac arrhythmias	GBP4	1	89646831-89664633	1.8813	1
Intestinal infectious diseases–Cardiac arrhythmias	GBP5	1	89724633-89738544	-1.261	1
Intestinal infectious diseases–Cardiac arrhythmias	GBP6	1	89829436-89853719	-0.1312	1
Intestinal infectious diseases–Cardiac arrhythmias	LRRC8B	1	89989933-90063420	0.5355	1
Intestinal infectious diseases–Cardiac arrhythmias	CA6	1	9005893-9035151	-0.20953	1
Intestinal infectious diseases–Cardiac arrhythmias	LRRC8C	1	90098644-90185094	0.28198	1
Intestinal infectious diseases–Cardiac arrhythmias	PLEKHN1	1	901872-910488	0.33213	1
Intestinal infectious diseases–Cardiac arrhythmias	LRRC8D	1	90286573-90401991	-1.2543	1
Intestinal infectious diseases–Cardiac arrhythmias	ZNF326	1	90460678-90494101	0.4689	1
Intestinal infectious diseases–Cardiac arrhythmias	SLC2A7	1	9063359-9086404	-0.41765	1
Intestinal infectious diseases–Cardiac arrhythmias	SLC2A5	1	9097005-9131763	1.3206	1
Intestinal infectious diseases–Cardiac arrhythmias	PERM1	1	910579-917473	0.667	1
Intestinal infectious diseases–Cardiac arrhythmias	BARHL2	1	91177579-91182794	1.6173	1
Intestinal infectious diseases–Cardiac arrhythmias	ZNF644	1	91380855-91487812	-0.42519	1
Intestinal infectious diseases–Cardiac arrhythmias	GPR157	1	9163472-9189229	0.052484	1
Intestinal infectious diseases–Cardiac arrhythmias	HFM1	1	91726323-91870426	1.1919	1
Intestinal infectious diseases–Cardiac arrhythmias	CDC7	1	91966338-91991321	0.5774	1
Intestinal infectious diseases–Cardiac arrhythmias	TGFBR3	1	92145900-92371559	-0.32447	1
Intestinal infectious diseases–Cardiac arrhythmias	BRDT	1	92414928-92479985	-0.93273	1
Intestinal infectious diseases–Cardiac arrhythmias	EPHX4	1	92495533-92529093	-0.66299	1
Intestinal infectious diseases–Cardiac arrhythmias	BTBD8	1	92545862-92613397	-0.473	1
Intestinal infectious diseases–Cardiac arrhythmias	KIAA1107	1	92632609-92650280	-0.64684	1
Intestinal infectious diseases–Cardiac arrhythmias	C1orf146	1	92683573-92711367	0.7324	1
Intestinal infectious diseases–Cardiac arrhythmias	GLMN	1	92711955-92764566	0.81957	1
Intestinal infectious diseases–Cardiac arrhythmias	RPAP2	1	92764522-92853732	0.61293	1
Intestinal infectious diseases–Cardiac arrhythmias	GFI1	1	92940318-92952433	0.59073	1
Intestinal infectious diseases–Cardiac arrhythmias	H6PD	1	9294822-9331396	0.56518	1
Intestinal infectious diseases–Cardiac arrhythmias	EVI5	1	92974253-93257961	0.68801	1
Intestinal infectious diseases–Cardiac arrhythmias	RPL5	1	93297594-93307481	-0.62229	1
Intestinal infectious diseases–Cardiac arrhythmias	FAM69A	1	93298286-93427079	-0.074759	1
Intestinal infectious diseases–Cardiac arrhythmias	SPSB1	1	9335202-9429591	-0.065542	1
Intestinal infectious diseases–Cardiac arrhythmias	MTF2	1	93544792-93604638	-0.2819	1
Intestinal infectious diseases–Cardiac arrhythmias	TMED5	1	93615299-93646246	-0.25477	1
Intestinal infectious diseases–Cardiac arrhythmias	CCDC18	1	93646038-93744769	-0.53809	1
Intestinal infectious diseases–Cardiac arrhythmias	DR1	1	93811478-93828149	-0.60549	1
Intestinal infectious diseases–Cardiac arrhythmias	FNBP1L	1	93913688-94020218	-0.10986	1
Intestinal infectious diseases–Cardiac arrhythmias	BCAR3	1	94027343-94312706	-0.1743	1
Intestinal infectious diseases–Cardiac arrhythmias	DNTTIP2	1	94335014-94345474	-0.20274	1
Intestinal infectious diseases–Cardiac arrhythmias	GCLM	1	94352590-94375154	0.47567	1
Intestinal infectious diseases–Cardiac arrhythmias	ABCA4	1	94458393-94586705	0.5346	1
Intestinal infectious diseases–Cardiac arrhythmias	ARHGAP29	1	94634463-94713251	-2.0221	1
Intestinal infectious diseases–Cardiac arrhythmias	ABCD3	1	94883933-94984219	0.53252	1
Intestinal infectious diseases–Cardiac arrhythmias	ISG15	1	948847-949920	1.1242	1
Intestinal infectious diseases–Cardiac arrhythmias	F3	1	94994732-95007413	0.20081	1
Intestinal infectious diseases–Cardiac arrhythmias	SLC44A3	1	95285898-95360803	3.2217	1
Intestinal infectious diseases–Cardiac arrhythmias	CNN3	1	95362507-95392735	2.6777	1
Intestinal infectious diseases–Cardiac arrhythmias	ALG14	1	95448279-95538512	1.6476	1
Intestinal infectious diseases–Cardiac arrhythmias	AGRN	1	955503-991499	0.83988	1
Intestinal infectious diseases–Cardiac arrhythmias	TMEM56	1	95582894-95663163	0.85723	1
Intestinal infectious diseases–Cardiac arrhythmias	TMEM56-RWDD3	1	95583479-95710511	0.92935	1
Intestinal infectious diseases–Cardiac arrhythmias	RWDD3	1	95699711-95712781	0.78221	1
Intestinal infectious diseases–Cardiac arrhythmias	SLC25A33	1	9599528-9642831	-0.7494	1
Intestinal infectious diseases–Cardiac arrhythmias	TMEM201	1	9648932-9674935	1.4222	1
Intestinal infectious diseases–Cardiac arrhythmias	PIK3CD	1	9711789-9789172	1.6932	1
Intestinal infectious diseases–Cardiac arrhythmias	PTBP2	1	97187161-97280605	-0.56688	1
Intestinal infectious diseases–Cardiac arrhythmias	DPYD	1	97543299-98386615	0.31455	1
Intestinal infectious diseases–Cardiac arrhythmias	CLSTN1	1	9789079-9884550	0.0049097	1
Intestinal infectious diseases–Cardiac arrhythmias	CTNNBIP1	1	9908334-9970316	-0.76092	1
Intestinal infectious diseases–Cardiac arrhythmias	SNX7	1	99127236-99226056	0.75249	1
Intestinal infectious diseases–Cardiac arrhythmias	LPPR5	1	99355801-99470449	0.22445	1
Intestinal infectious diseases–Cardiac arrhythmias	LPPR4	1	99729848-99775140	0.45241	1
Intestinal infectious diseases–Cardiac arrhythmias	LZIC	1	9982168-10003460	-0.45014	1
Intestinal infectious diseases–Cardiac arrhythmias	PLEKHA3	2	179345199-179369783	7.7846	6.73141e-11
Intestinal infectious diseases–Cardiac arrhythmias	WIPF1	2	175424302-175547667	7.3778	1.54823e-09
Intestinal infectious diseases–Cardiac arrhythmias	TTN	2	179390716-179672150	7.2977	2.81752e-09
Intestinal infectious diseases–Cardiac arrhythmias	SPATS2L	2	201170604-201346986	6.8859	5.52668e-08
Intestinal infectious diseases–Cardiac arrhythmias	CEP68	2	65283495-65314142	6.4325	1.20839e-06
Intestinal infectious diseases–Cardiac arrhythmias	FKBP7	2	179328391-179343646	6.3297	2.36365e-06
Intestinal infectious diseases–Cardiac arrhythmias	PRKRA	2	179296141-179315958	6.0855	1.11767e-05
Intestinal infectious diseases–Cardiac arrhythmias	RAB1A	2	65313988-65357435	5.9842	2.09284e-05
Intestinal infectious diseases–Cardiac arrhythmias	DFNB59	2	179316163-179326149	5.8686	4.22879e-05
Intestinal infectious diseases–Cardiac arrhythmias	CCDC141	2	179694484-179914841	5.7886	6.83035e-05
Intestinal infectious diseases–Cardiac arrhythmias	DYTN	2	207516345-207583120	5.5548	0.00026747
Intestinal infectious diseases–Cardiac arrhythmias	CTDSP1	2	219263061-219270664	4.943	0.00740413
Intestinal infectious diseases–Cardiac arrhythmias	KIF3C	2	26149455-26205443	4.1376	0.337706
Intestinal infectious diseases–Cardiac arrhythmias	VIL1	2	219283838-219314248	3.8914	0.95934
Intestinal infectious diseases–Cardiac arrhythmias	REV1	2	100016938-100106480	-0.66572	1
Intestinal infectious diseases–Cardiac arrhythmias	AFF3	2	100162326-100759037	-0.049601	1
Intestinal infectious diseases–Cardiac arrhythmias	LONRF2	2	100889753-100939195	1.7852	1
Intestinal infectious diseases–Cardiac arrhythmias	GRHL1	2	10091792-10142412	-0.59048	1
Intestinal infectious diseases–Cardiac arrhythmias	CHST10	2	101008322-101034130	1.4505	1
Intestinal infectious diseases–Cardiac arrhythmias	NMS	2	101086944-101099742	1.0793	1
Intestinal infectious diseases–Cardiac arrhythmias	PDCL3	2	101179418-101193201	0.51164	1
Intestinal infectious diseases–Cardiac arrhythmias	NPAS2	2	101436613-101613289	1.4015	1
Intestinal infectious diseases–Cardiac arrhythmias	RPL31	2	101618691-101636155	1.5814	1
Intestinal infectious diseases–Cardiac arrhythmias	TBC1D8	2	101623690-101767858	1.906	1
Intestinal infectious diseases–Cardiac arrhythmias	KLF11	2	10170776-10194963	1.6485	1
Intestinal infectious diseases–Cardiac arrhythmias	CNOT11	2	101869345-101886778	1.4451	1
Intestinal infectious diseases–Cardiac arrhythmias	RNF149	2	101887681-101925178	1.2645	1
Intestinal infectious diseases–Cardiac arrhythmias	CREG2	2	101964816-102003965	1.7641	1
Intestinal infectious diseases–Cardiac arrhythmias	CYS1	2	10196926-10220538	2.1888	1
Intestinal infectious diseases–Cardiac arrhythmias	RFX8	2	102013823-102091165	-0.89749	1
Intestinal infectious diseases–Cardiac arrhythmias	MAP4K4	2	102314165-102511152	1.6917	1
Intestinal infectious diseases–Cardiac arrhythmias	IL1R2	2	102608306-102644885	1.3791	1
Intestinal infectious diseases–Cardiac arrhythmias	RRM2	2	10262695-10271546	0.39285	1
Intestinal infectious diseases–Cardiac arrhythmias	IL1R1	2	102686836-102796334	-0.41735	1
Intestinal infectious diseases–Cardiac arrhythmias	IL1RL2	2	102803433-102856462	0.12684	1
Intestinal infectious diseases–Cardiac arrhythmias	C2orf48	2	10281509-10351856	-0.51639	1
Intestinal infectious diseases–Cardiac arrhythmias	IL1RL1	2	102927962-102968497	1.1182	1
Intestinal infectious diseases–Cardiac arrhythmias	IL18R1	2	102979093-103015230	0.88385	1
Intestinal infectious diseases–Cardiac arrhythmias	IL18RAP	2	103035254-103069025	1.3627	1
Intestinal infectious diseases–Cardiac arrhythmias	SLC9A4	2	103089173-103150433	3.0877	1
Intestinal infectious diseases–Cardiac arrhythmias	SLC9A2	2	103236166-103327809	1.9959	1
Intestinal infectious diseases–Cardiac arrhythmias	MFSD9	2	103331089-103353341	1.7097	1
Intestinal infectious diseases–Cardiac arrhythmias	TMEM182	2	103378490-103450948	3.0273	1
Intestinal infectious diseases–Cardiac arrhythmias	HPCAL1	2	10443015-10567743	0.11752	1
Intestinal infectious diseases–Cardiac arrhythmias	MRPS9	2	105654483-105716418	-0.25188	1
Intestinal infectious diseases–Cardiac arrhythmias	ODC1	2	10580507-10588680	-0.042593	1
Intestinal infectious diseases–Cardiac arrhythmias	GPR45	2	105839595-105860085	0.10352	1
Intestinal infectious diseases–Cardiac arrhythmias	TGFBRAP1	2	105865861-105946148	-0.90955	1
Intestinal infectious diseases–Cardiac arrhythmias	C2orf49	2	105953714-105976514	0.23893	1
Intestinal infectious diseases–Cardiac arrhythmias	FHL2	2	105977272-106055230	-0.48461	1
Intestinal infectious diseases–Cardiac arrhythmias	NCK2	2	106361520-106510730	0.95375	1
Intestinal infectious diseases–Cardiac arrhythmias	C2orf40	2	106682113-106694611	1.3393	1
Intestinal infectious diseases–Cardiac arrhythmias	UXS1	2	106709759-106810795	0.29004	1
Intestinal infectious diseases–Cardiac arrhythmias	LOC402096	2	106961022-106991482	1.3988	1
Intestinal infectious diseases–Cardiac arrhythmias	NOL10	2	10710892-10830113	0.21721	1
Intestinal infectious diseases–Cardiac arrhythmias	ST6GAL2	2	107418056-107503563	-0.51409	1
Intestinal infectious diseases–Cardiac arrhythmias	SLC5A7	2	108602979-108630663	-0.25267	1
Intestinal infectious diseases–Cardiac arrhythmias	ATP6V1C2	2	10861775-10925236	-1.0935	1
Intestinal infectious diseases–Cardiac arrhythmias	SULT1C3	2	108863651-108881807	-0.57179	1
Intestinal infectious diseases–Cardiac arrhythmias	SULT1C2	2	108905095-108926371	-0.30204	1
Intestinal infectious diseases–Cardiac arrhythmias	SULT1C4	2	108994413-109004296	0.59627	1
Intestinal infectious diseases–Cardiac arrhythmias	GCC2	2	109065577-109125854	0.21757	1
Intestinal infectious diseases–Cardiac arrhythmias	PDIA6	2	10908889-10978103	-1.2359	1
Intestinal infectious diseases–Cardiac arrhythmias	LIMS1	2	109150811-109303702	0.35961	1
Intestinal infectious diseases–Cardiac arrhythmias	RANBP2	2	109335902-109402267	-0.22108	1
Intestinal infectious diseases–Cardiac arrhythmias	CCDC138	2	109403208-109493047	-0.18918	1
Intestinal infectious diseases–Cardiac arrhythmias	EDAR	2	109510927-109605828	-0.2287	1
Intestinal infectious diseases–Cardiac arrhythmias	SEPT10	2	110300372-110371783	-0.68716	1
Intestinal infectious diseases–Cardiac arrhythmias	SOWAHC	2	110371911-110376564	0.067584	1
Intestinal infectious diseases–Cardiac arrhythmias	KCNF1	2	11052063-11054351	0.74984	1
Intestinal infectious diseases–Cardiac arrhythmias	MALL	2	110841447-110874143	-0.54934	1
Intestinal infectious diseases–Cardiac arrhythmias	NPHP1	2	110880913-110962639	-0.40601	1
Intestinal infectious diseases–Cardiac arrhythmias	BUB1	2	111395275-111435684	1.2725	1
Intestinal infectious diseases–Cardiac arrhythmias	ACOXL	2	111490150-111875799	-0.31713	1
Intestinal infectious diseases–Cardiac arrhythmias	BCL2L11	2	111878491-111926022	0.81352	1
Intestinal infectious diseases–Cardiac arrhythmias	LOC101927260	2	112003803-112006256	0.46731	1
Intestinal infectious diseases–Cardiac arrhythmias	ANAPC1	2	112525214-112641765	-0.37828	1
Intestinal infectious diseases–Cardiac arrhythmias	MERTK	2	112656056-112797293	1.8174	1
Intestinal infectious diseases–Cardiac arrhythmias	C2orf50	2	11273179-11286916	0.042125	1
Intestinal infectious diseases–Cardiac arrhythmias	TMEM87B	2	112812800-112876895	1.1171	1
Intestinal infectious diseases–Cardiac arrhythmias	FBLN7	2	112895962-112945793	1.2907	1
Intestinal infectious diseases–Cardiac arrhythmias	PQLC3	2	11295498-11319000	-0.39683	1
Intestinal infectious diseases–Cardiac arrhythmias	ZC3H8	2	112973439-113012664	2.6189	1
Intestinal infectious diseases–Cardiac arrhythmias	ZC3H6	2	113033178-113097640	0.70063	1
Intestinal infectious diseases–Cardiac arrhythmias	ROCK2	2	11319894-11484711	-0.30045	1
Intestinal infectious diseases–Cardiac arrhythmias	TTL	2	113239743-113290223	1.7265	1
Intestinal infectious diseases–Cardiac arrhythmias	POLR1B	2	113298676-113334727	0.17092	1
Intestinal infectious diseases–Cardiac arrhythmias	CHCHD5	2	113342023-113346617	-0.67625	1
Intestinal infectious diseases–Cardiac arrhythmias	SLC20A1	2	113403434-113421402	-0.36397	1
Intestinal infectious diseases–Cardiac arrhythmias	CKAP2L	2	113495444-113522254	0.70068	1
Intestinal infectious diseases–Cardiac arrhythmias	IL1A	2	113531492-113542971	0.84974	1
Intestinal infectious diseases–Cardiac arrhythmias	IL1B	2	113587337-113594356	0.4106	1
Intestinal infectious diseases–Cardiac arrhythmias	IL37	2	113670548-113676459	-0.47091	1
Intestinal infectious diseases–Cardiac arrhythmias	IL36G	2	113735596-113743249	-0.12212	1
Intestinal infectious diseases–Cardiac arrhythmias	IL36A	2	113763038-113766221	-0.020003	1
Intestinal infectious diseases–Cardiac arrhythmias	IL36B	2	113779668-113810444	-0.59268	1
Intestinal infectious diseases–Cardiac arrhythmias	IL36RN	2	113816215-113822321	-0.97024	1
Intestinal infectious diseases–Cardiac arrhythmias	IL1F10	2	113825547-113833427	-1.4178	1
Intestinal infectious diseases–Cardiac arrhythmias	IL1RN	2	113868693-113891593	-1.0065	1
Intestinal infectious diseases–Cardiac arrhythmias	PSD4	2	113914976-113960677	-1.0808	1
Intestinal infectious diseases–Cardiac arrhythmias	PAX8	2	113973574-114036527	0.4429	1
Intestinal infectious diseases–Cardiac arrhythmias	SLC35F5	2	114471354-114514400	0.08022	1
Intestinal infectious diseases–Cardiac arrhythmias	ACTR3	2	114647511-114719131	0.45683	1
Intestinal infectious diseases–Cardiac arrhythmias	DPP10	2	115199899-116603328	0.045164	1
Intestinal infectious diseases–Cardiac arrhythmias	E2F6	2	11584501-11606303	1.2689	1
Intestinal infectious diseases–Cardiac arrhythmias	GREB1	2	11674242-11782914	0.31994	1
Intestinal infectious diseases–Cardiac arrhythmias	NTSR2	2	11798304-11810329	-0.59767	1
Intestinal infectious diseases–Cardiac arrhythmias	LPIN1	2	11817705-11967535	0.94674	1
Intestinal infectious diseases–Cardiac arrhythmias	DDX18	2	118572255-118589953	-0.11556	1
Intestinal infectious diseases–Cardiac arrhythmias	CCDC93	2	118673054-118771739	0.39485	1
Intestinal infectious diseases–Cardiac arrhythmias	INSIG2	2	118846033-118867604	0.37628	1
Intestinal infectious diseases–Cardiac arrhythmias	MARCO	2	119699745-119752236	0.25656	1
Intestinal infectious diseases–Cardiac arrhythmias	C1QL2	2	119913819-119916471	1.6042	1
Intestinal infectious diseases–Cardiac arrhythmias	STEAP3	2	119981384-120023228	-0.48774	1
Intestinal infectious diseases–Cardiac arrhythmias	C2orf76	2	120059793-120124451	0.51477	1
Intestinal infectious diseases–Cardiac arrhythmias	DBI	2	120124504-120130122	0.13606	1
Intestinal infectious diseases–Cardiac arrhythmias	TMEM37	2	120187501-120196096	0.73301	1
Intestinal infectious diseases–Cardiac arrhythmias	SCTR	2	120197419-120282028	0.98311	1
Intestinal infectious diseases–Cardiac arrhythmias	CFAP221	2	120302008-120414237	-0.39142	1
Intestinal infectious diseases–Cardiac arrhythmias	TMEM177	2	120436743-120439694	-0.27056	1
Intestinal infectious diseases–Cardiac arrhythmias	LOC101927764	2	120480782-120517323	-0.13233	1
Intestinal infectious diseases–Cardiac arrhythmias	PTPN4	2	120517207-120742496	0.19822	1
Intestinal infectious diseases–Cardiac arrhythmias	EPB41L5	2	120770604-120936697	1.8807	1
Intestinal infectious diseases–Cardiac arrhythmias	TMEM185B	2	120975047-120980984	1.9062	1
Intestinal infectious diseases–Cardiac arrhythmias	RALB	2	120997646-121052287	0.21808	1
Intestinal infectious diseases–Cardiac arrhythmias	INHBB	2	121103719-121109383	2.4982	1
Intestinal infectious diseases–Cardiac arrhythmias	GLI2	2	121493441-121750229	0.8313	1
Intestinal infectious diseases–Cardiac arrhythmias	TFCP2L1	2	121974163-122042778	0.046095	1
Intestinal infectious diseases–Cardiac arrhythmias	CLASP1	2	122095352-122407052	2.2015	1
Intestinal infectious diseases–Cardiac arrhythmias	NIFK	2	122484521-122494503	1.8824	1
Intestinal infectious diseases–Cardiac arrhythmias	TSN	2	122513121-122525429	0.95301	1
Intestinal infectious diseases–Cardiac arrhythmias	CNTNAP5	2	124782864-125672954	0.64011	1
Intestinal infectious diseases–Cardiac arrhythmias	GYPC	2	127413426-127454251	1.0801	1
Intestinal infectious diseases–Cardiac arrhythmias	BIN1	2	127805599-127864903	-0.55008	1
Intestinal infectious diseases–Cardiac arrhythmias	CYP27C1	2	127941412-127977654	-0.19814	1
Intestinal infectious diseases–Cardiac arrhythmias	ERCC3	2	128014866-128051752	0.73026	1
Intestinal infectious diseases–Cardiac arrhythmias	MAP3K2	2	128056245-128100805	0.69631	1
Intestinal infectious diseases–Cardiac arrhythmias	LOC100506922	2	128135704-128146987	0.52833	1
Intestinal infectious diseases–Cardiac arrhythmias	PROC	2	128175996-128186822	0.85327	1
Intestinal infectious diseases–Cardiac arrhythmias	IWS1	2	128238383-128284462	1.8314	1
Intestinal infectious diseases–Cardiac arrhythmias	MYO7B	2	128293378-128395303	1.2502	1
Intestinal infectious diseases–Cardiac arrhythmias	LIMS2	2	128395996-128439360	0.056558	1
Intestinal infectious diseases–Cardiac arrhythmias	GPR17	2	128403439-128410213	-0.29152	1
Intestinal infectious diseases–Cardiac arrhythmias	SFT2D3	2	128458597-128461407	-0.56307	1
Intestinal infectious diseases–Cardiac arrhythmias	WDR33	2	128461808-128568761	0.21493	1
Intestinal infectious diseases–Cardiac arrhythmias	TRIB2	2	12856998-12882860	0.1099	1
Intestinal infectious diseases–Cardiac arrhythmias	POLR2D	2	128603840-128615729	-0.20907	1
Intestinal infectious diseases–Cardiac arrhythmias	AMMECR1L	2	128619204-128643635	0.44992	1
Intestinal infectious diseases–Cardiac arrhythmias	SAP130	2	128698791-128785667	-0.062547	1
Intestinal infectious diseases–Cardiac arrhythmias	UGGT1	2	128848754-128953251	-0.64189	1
Intestinal infectious diseases–Cardiac arrhythmias	HS6ST1	2	129023054-129076171	-0.52545	1
Intestinal infectious diseases–Cardiac arrhythmias	RAB6C	2	130737235-130740311	0.69926	1
Intestinal infectious diseases–Cardiac arrhythmias	CCDC74B	2	130896856-130902707	1.9531	1
Intestinal infectious diseases–Cardiac arrhythmias	SMPD4	2	130908965-130940323	1.8106	1
Intestinal infectious diseases–Cardiac arrhythmias	MZT2B	2	130939248-130962365	2.0778	1
Intestinal infectious diseases–Cardiac arrhythmias	TUBA3E	2	130949318-130956034	2.1481	1
Intestinal infectious diseases–Cardiac arrhythmias	IMP4	2	131100470-131104197	0.71911	1
Intestinal infectious diseases–Cardiac arrhythmias	PTPN18	2	131113580-131132982	1.1035	1
Intestinal infectious diseases–Cardiac arrhythmias	GPR148	2	131486643-131487909	0.59779	1
Intestinal infectious diseases–Cardiac arrhythmias	AMER3	2	131513077-131525707	0.86892	1
Intestinal infectious diseases–Cardiac arrhythmias	ARHGEF4	2	131594489-131804826	0.10226	1
Intestinal infectious diseases–Cardiac arrhythmias	FAM168B	2	131805449-131851033	1.4062	1
Intestinal infectious diseases–Cardiac arrhythmias	PLEKHB2	2	131862420-131907425	1.6346	1
Intestinal infectious diseases–Cardiac arrhythmias	MZT2A	2	132227298-132250312	0.29452	1
Intestinal infectious diseases–Cardiac arrhythmias	TUBA3D	2	132233580-132240507	-0.66645	1
Intestinal infectious diseases–Cardiac arrhythmias	C2orf27A	2	132479973-132524977	-0.46403	1
Intestinal infectious diseases–Cardiac arrhythmias	ZNF806	2	133064717-133076320	0.11046	1
Intestinal infectious diseases–Cardiac arrhythmias	GPR39	2	133174147-133404169	0.047475	1
Intestinal infectious diseases–Cardiac arrhythmias	LYPD1	2	133402337-133429070	-0.65235	1
Intestinal infectious diseases–Cardiac arrhythmias	NCKAP5	2	133429361-134399118	-0.2059	1
Intestinal infectious diseases–Cardiac arrhythmias	MGAT5	2	134877502-135212192	1.1109	1
Intestinal infectious diseases–Cardiac arrhythmias	TMEM163	2	135213330-135478219	1.0566	1
Intestinal infectious diseases–Cardiac arrhythmias	ACMSD	2	135595994-135659604	3.1038	1
Intestinal infectious diseases–Cardiac arrhythmias	CCNT2	2	135676363-135716915	3.3352	1
Intestinal infectious diseases–Cardiac arrhythmias	MAP3K19	2	135722076-135782301	2.7869	1
Intestinal infectious diseases–Cardiac arrhythmias	RAB3GAP1	2	135809835-135928280	0.022122	1
Intestinal infectious diseases–Cardiac arrhythmias	ZRANB3	2	135954539-136288806	-0.68878	1
Intestinal infectious diseases–Cardiac arrhythmias	R3HDM1	2	136289036-136482839	1.6845	1
Intestinal infectious diseases–Cardiac arrhythmias	UBXN4	2	136499189-136542633	2.6636	1
Intestinal infectious diseases–Cardiac arrhythmias	LCT	2	136545415-136594750	1.7004	1
Intestinal infectious diseases–Cardiac arrhythmias	MCM6	2	136597196-136634047	1.3715	1
Intestinal infectious diseases–Cardiac arrhythmias	DARS	2	136664252-136743254	1.9117	1
Intestinal infectious diseases–Cardiac arrhythmias	THSD7B	2	137639718-138435287	-0.49566	1
Intestinal infectious diseases–Cardiac arrhythmias	HNMT	2	138721808-138773934	1.2269	1
Intestinal infectious diseases–Cardiac arrhythmias	SPOPL	2	139259350-139330805	-0.13218	1
Intestinal infectious diseases–Cardiac arrhythmias	NXPH2	2	139426727-139537811	0.40833	1
Intestinal infectious diseases–Cardiac arrhythmias	LRP1B	2	140988996-142889270	1.6119	1
Intestinal infectious diseases–Cardiac arrhythmias	TPO	2	1417233-1547445	1.3457	1
Intestinal infectious diseases–Cardiac arrhythmias	KYNU	2	143506497-143799885	-0.43909	1
Intestinal infectious diseases–Cardiac arrhythmias	ARHGAP15	2	143886899-144525921	-0.33604	1
Intestinal infectious diseases–Cardiac arrhythmias	GTDC1	2	144702502-145112578	1.4333	1
Intestinal infectious diseases–Cardiac arrhythmias	ZEB2	2	145141942-145277958	0.94072	1
Intestinal infectious diseases–Cardiac arrhythmias	FAM84A	2	14772810-14780170	0.043477	1
Intestinal infectious diseases–Cardiac arrhythmias	ACVR2A	2	148602086-148688396	1.0305	1
Intestinal infectious diseases–Cardiac arrhythmias	ORC4	2	148687966-148779173	1.5273	1
Intestinal infectious diseases–Cardiac arrhythmias	MBD5	2	148778580-149271046	1.605	1
Intestinal infectious diseases–Cardiac arrhythmias	EPC2	2	149402560-149545136	0.6623	1
Intestinal infectious diseases–Cardiac arrhythmias	LYPD6B	2	149894981-150071776	1.2395	1
Intestinal infectious diseases–Cardiac arrhythmias	LYPD6	2	150186499-150330662	-1.5154	1
Intestinal infectious diseases–Cardiac arrhythmias	MMADHC	2	150426147-150444330	-0.51802	1
Intestinal infectious diseases–Cardiac arrhythmias	RND3	2	151324707-151344209	-0.12578	1
Intestinal infectious diseases–Cardiac arrhythmias	RBM43	2	152104728-152118389	1.8774	1
Intestinal infectious diseases–Cardiac arrhythmias	NMI	2	152126982-152146430	1.7276	1
Intestinal infectious diseases–Cardiac arrhythmias	TNFAIP6	2	152214106-152236562	0.41086	1
Intestinal infectious diseases–Cardiac arrhythmias	RIF1	2	152266397-152333860	1.712	1
Intestinal infectious diseases–Cardiac arrhythmias	NEB	2	152341853-152591001	1.4445	1
Intestinal infectious diseases–Cardiac arrhythmias	ARL5A	2	152657480-152685009	0.35309	1
Intestinal infectious diseases–Cardiac arrhythmias	CACNB4	2	152689285-152955593	0.20381	1
Intestinal infectious diseases–Cardiac arrhythmias	STAM2	2	152973315-153032506	0.84171	1
Intestinal infectious diseases–Cardiac arrhythmias	NBAS	2	15307032-15701472	0.53417	1
Intestinal infectious diseases–Cardiac arrhythmias	FMNL2	2	153191684-153506348	0.19317	1
Intestinal infectious diseases–Cardiac arrhythmias	PRPF40A	2	153508107-153574628	0.11399	1
Intestinal infectious diseases–Cardiac arrhythmias	ARL6IP6	2	153574407-153617767	-0.16975	1
Intestinal infectious diseases–Cardiac arrhythmias	GALNT13	2	154728426-155310489	0.47858	1
Intestinal infectious diseases–Cardiac arrhythmias	LOC100144595	2	155292365-155313950	-0.52964	1
Intestinal infectious diseases–Cardiac arrhythmias	KCNJ3	2	155555093-155714864	1.8593	1
Intestinal infectious diseases–Cardiac arrhythmias	NR4A2	2	157180944-157189287	-0.66633	1
Intestinal infectious diseases–Cardiac arrhythmias	GPD2	2	157291965-157442915	-0.58962	1
Intestinal infectious diseases–Cardiac arrhythmias	DDX1	2	15731745-15771235	0.16585	1
Intestinal infectious diseases–Cardiac arrhythmias	GALNT5	2	158114340-158167913	1.1683	1
Intestinal infectious diseases–Cardiac arrhythmias	ERMN	2	158175125-158184146	0.64415	1
Intestinal infectious diseases–Cardiac arrhythmias	CYTIP	2	158271131-158300604	-0.94886	1
Intestinal infectious diseases–Cardiac arrhythmias	ACVR1C	2	158383279-158485399	0.40174	1
Intestinal infectious diseases–Cardiac arrhythmias	ACVR1	2	158592958-158732374	1.5502	1
Intestinal infectious diseases–Cardiac arrhythmias	UPP2	2	158733213-158992666	1.0875	1
Intestinal infectious diseases–Cardiac arrhythmias	CCDC148	2	159027869-159313297	0.28908	1
Intestinal infectious diseases–Cardiac arrhythmias	PKP4	2	159313476-159537941	0.88769	1
Intestinal infectious diseases–Cardiac arrhythmias	DAPL1	2	159651829-159672506	0.41317	1
Intestinal infectious diseases–Cardiac arrhythmias	TANC1	2	159825146-160089170	0.79753	1
Intestinal infectious diseases–Cardiac arrhythmias	WDSUB1	2	160092304-160143304	0.63238	1
Intestinal infectious diseases–Cardiac arrhythmias	BAZ2B	2	160175490-160473059	1.3586	1
Intestinal infectious diseases–Cardiac arrhythmias	MARCH7	2	160568980-160625084	1.0825	1
Intestinal infectious diseases–Cardiac arrhythmias	CD302	2	160625139-160655115	1.3804	1
Intestinal infectious diseases–Cardiac arrhythmias	LY75-CD302	2	160625139-160761267	1.0851	1
Intestinal infectious diseases–Cardiac arrhythmias	LY75	2	160659866-160761267	0.83978	1
Intestinal infectious diseases–Cardiac arrhythmias	PLA2R1	2	160788523-160919126	1.5558	1
Intestinal infectious diseases–Cardiac arrhythmias	MYCN	2	16080683-16087129	0.54654	1
Intestinal infectious diseases–Cardiac arrhythmias	ITGB6	2	160956182-161110349	3.2013	1
Intestinal infectious diseases–Cardiac arrhythmias	RBMS1	2	161128662-161350366	2.7335	1
Intestinal infectious diseases–Cardiac arrhythmias	TANK	2	161993438-162092687	2.279	1
Intestinal infectious diseases–Cardiac arrhythmias	PSMD14	2	162164786-162268228	0.41922	1
Intestinal infectious diseases–Cardiac arrhythmias	TBR1	2	162272620-162282381	0.76212	1
Intestinal infectious diseases–Cardiac arrhythmias	SLC4A10	2	162480699-162841786	1.5414	1
Intestinal infectious diseases–Cardiac arrhythmias	DPP4	2	162848751-162931052	-0.085405	1
Intestinal infectious diseases–Cardiac arrhythmias	GCG	2	162999379-163008914	0.050552	1
Intestinal infectious diseases–Cardiac arrhythmias	FAP	2	163027194-163100045	0.49561	1
Intestinal infectious diseases–Cardiac arrhythmias	IFIH1	2	163123589-163175218	0.35224	1
Intestinal infectious diseases–Cardiac arrhythmias	GCA	2	163200583-163236525	0.38397	1
Intestinal infectious diseases–Cardiac arrhythmias	KCNH7	2	163227917-163695257	-0.23055	1
Intestinal infectious diseases–Cardiac arrhythmias	PXDN	2	1635659-1748291	-1.1738	1
Intestinal infectious diseases–Cardiac arrhythmias	FIGN	2	164461447-164592618	1.1629	1
Intestinal infectious diseases–Cardiac arrhythmias	GRB14	2	165349323-165478360	1.422	1
Intestinal infectious diseases–Cardiac arrhythmias	COBLL1	2	165536695-165698678	1.8056	1
Intestinal infectious diseases–Cardiac arrhythmias	SLC38A11	2	165754709-165812035	0.96523	1
Intestinal infectious diseases–Cardiac arrhythmias	SCN3A	2	165944030-166060577	-0.45717	1
Intestinal infectious diseases–Cardiac arrhythmias	SCN2A	2	165986659-166248820	-0.93969	1
Intestinal infectious diseases–Cardiac arrhythmias	CSRNP3	2	166326157-166545917	0.12146	1
Intestinal infectious diseases–Cardiac arrhythmias	GALNT3	2	166604313-166650803	0.32595	1
Intestinal infectious diseases–Cardiac arrhythmias	TTC21B	2	166729872-166810348	-0.31482	1
Intestinal infectious diseases–Cardiac arrhythmias	SCN1A	2	166845670-167005642	1.5598	1
Intestinal infectious diseases–Cardiac arrhythmias	SCN9A	2	167051695-167232497	1.2753	1
Intestinal infectious diseases–Cardiac arrhythmias	SCN7A	2	167260083-167343481	-0.45036	1
Intestinal infectious diseases–Cardiac arrhythmias	FAM49A	2	16730727-16847134	0.59729	1
Intestinal infectious diseases–Cardiac arrhythmias	XIRP2	2	167744997-168116263	0.99072	1
Intestinal infectious diseases–Cardiac arrhythmias	B3GALT1	2	168346692-168727366	0.512	1
Intestinal infectious diseases–Cardiac arrhythmias	STK39	2	168810530-169104105	0.85086	1
Intestinal infectious diseases–Cardiac arrhythmias	CERS6	2	169312759-169631644	-0.9201	1
Intestinal infectious diseases–Cardiac arrhythmias	NOSTRIN	2	169643049-169721849	-2.1206	1
Intestinal infectious diseases–Cardiac arrhythmias	SPC25	2	169727401-169747277	-0.49537	1
Intestinal infectious diseases–Cardiac arrhythmias	G6PC2	2	169757750-169766510	0.30056	1
Intestinal infectious diseases–Cardiac arrhythmias	ABCB11	2	169779336-169887833	0.60812	1
Intestinal infectious diseases–Cardiac arrhythmias	DHRS9	2	169921299-169952677	0.24252	1
Intestinal infectious diseases–Cardiac arrhythmias	LRP2	2	169983619-170219123	0.85875	1
Intestinal infectious diseases–Cardiac arrhythmias	BBS5	2	170335967-170363165	0.4728	1
Intestinal infectious diseases–Cardiac arrhythmias	KLHL41	2	170366212-170382772	2.8808	1
Intestinal infectious diseases–Cardiac arrhythmias	FASTKD1	2	170386259-170430431	1.9231	1
Intestinal infectious diseases–Cardiac arrhythmias	PPIG	2	170440850-170497916	0.042981	1
Intestinal infectious diseases–Cardiac arrhythmias	CCDC173	2	170501935-170550931	0.098557	1
Intestinal infectious diseases–Cardiac arrhythmias	PHOSPHO2	2	170550946-170558218	-0.48414	1
Intestinal infectious diseases–Cardiac arrhythmias	PHOSPHO2-KLHL23	2	170550964-170608396	1.708	1
Intestinal infectious diseases–Cardiac arrhythmias	KLHL23	2	170590356-170608396	1.5503	1
Intestinal infectious diseases–Cardiac arrhythmias	SSB	2	170655322-170668574	0.0053267	1
Intestinal infectious diseases–Cardiac arrhythmias	METTL5	2	170668267-170681439	-0.49949	1
Intestinal infectious diseases–Cardiac arrhythmias	UBR3	2	170684010-170940641	0.37741	1
Intestinal infectious diseases–Cardiac arrhythmias	MYO3B	2	171034655-171511674	-0.5802	1
Intestinal infectious diseases–Cardiac arrhythmias	ERICH2	2	171627528-171655481	-0.39102	1
Intestinal infectious diseases–Cardiac arrhythmias	GAD1	2	171673200-171717661	-0.66065	1
Intestinal infectious diseases–Cardiac arrhythmias	GORASP2	2	171784948-171823645	2.4507	1
Intestinal infectious diseases–Cardiac arrhythmias	TLK1	2	171847333-172087824	2.7537	1
Intestinal infectious diseases–Cardiac arrhythmias	METTL8	2	172173912-172291312	3.3054	1
Intestinal infectious diseases–Cardiac arrhythmias	DCAF17	2	172290761-172341562	0.63716	1
Intestinal infectious diseases–Cardiac arrhythmias	CYBRD1	2	172378757-172414643	1.5963	1
Intestinal infectious diseases–Cardiac arrhythmias	DYNC1I2	2	172543919-172606668	1.5283	1
Intestinal infectious diseases–Cardiac arrhythmias	SLC25A12	2	172639915-172750816	1.7179	1
Intestinal infectious diseases–Cardiac arrhythmias	HAT1	2	172778935-172848600	1.4707	1
Intestinal infectious diseases–Cardiac arrhythmias	METAP1D	2	172864804-172947158	0.37865	1
Intestinal infectious diseases–Cardiac arrhythmias	DLX1	2	172950208-172954402	1.1414	1
Intestinal infectious diseases–Cardiac arrhythmias	ITGA6	2	173291954-173371181	-0.3434	1
Intestinal infectious diseases–Cardiac arrhythmias	PDK1	2	173420101-173490351	0.69688	1
Intestinal infectious diseases–Cardiac arrhythmias	RAPGEF4	2	173600525-173917621	0.90698	1
Intestinal infectious diseases–Cardiac arrhythmias	ZAK	2	173940440-174132737	0.43606	1
Intestinal infectious diseases–Cardiac arrhythmias	CDCA7	2	174219561-174233718	1.2776	1
Intestinal infectious diseases–Cardiac arrhythmias	SP3	2	174771187-174830430	0.75216	1
Intestinal infectious diseases–Cardiac arrhythmias	LOC100128905	2	174890014-174891886	1.1415	1
Intestinal infectious diseases–Cardiac arrhythmias	OLA1	2	174937175-175113365	0.25139	1
Intestinal infectious diseases–Cardiac arrhythmias	SP9	2	175199769-175205859	0.016087	1
Intestinal infectious diseases–Cardiac arrhythmias	CIR1	2	175212878-175260443	1.6027	1
Intestinal infectious diseases–Cardiac arrhythmias	SCRN3	2	175260457-175294303	2.3663	1
Intestinal infectious diseases–Cardiac arrhythmias	GPR155	2	175296299-175351816	1.6156	1
Intestinal infectious diseases–Cardiac arrhythmias	CHRNA1	2	175612320-175629200	0.84983	1
Intestinal infectious diseases–Cardiac arrhythmias	CHN1	2	175664042-175870671	0.50314	1
Intestinal infectious diseases–Cardiac arrhythmias	ATF2	2	175936978-176032934	3.8599	1
Intestinal infectious diseases–Cardiac arrhythmias	ATP5G3	2	176040986-176046490	3.1577	1
Intestinal infectious diseases–Cardiac arrhythmias	KIAA1715	2	176790410-176867018	1.7644	1
Intestinal infectious diseases–Cardiac arrhythmias	RAD51AP2	2	17691851-17701847	0.66775	1
Intestinal infectious diseases–Cardiac arrhythmias	HOXD13	2	176957532-176960666	-0.11689	1
Intestinal infectious diseases–Cardiac arrhythmias	HOXD12	2	176964530-176965488	3.1159	1
Intestinal infectious diseases–Cardiac arrhythmias	HOXD11	2	176971721-176976563	3.8595	1
Intestinal infectious diseases–Cardiac arrhythmias	HOXD9	2	176987413-176989645	0.26084	1
Intestinal infectious diseases–Cardiac arrhythmias	HOXD8	2	176994422-176997423	0.49654	1
Intestinal infectious diseases–Cardiac arrhythmias	HOXD3	2	177001669-177043737	0.55422	1
Intestinal infectious diseases–Cardiac arrhythmias	HOXD4	2	177015122-177017951	0.85934	1
Intestinal infectious diseases–Cardiac arrhythmias	HOXD1	2	177053307-177055635	0.27914	1
Intestinal infectious diseases–Cardiac arrhythmias	MTX2	2	177134123-177202753	0.62142	1
Intestinal infectious diseases–Cardiac arrhythmias	VSNL1	2	17721807-17837706	-0.72911	1
Intestinal infectious diseases–Cardiac arrhythmias	HNRNPA3	2	178076063-178088687	-0.42375	1
Intestinal infectious diseases–Cardiac arrhythmias	NFE2L2	2	178095031-178129859	0.61764	1
Intestinal infectious diseases–Cardiac arrhythmias	AGPS	2	178257471-178408564	0.11229	1
Intestinal infectious diseases–Cardiac arrhythmias	SMC6	2	17845079-17935096	-0.19936	1
Intestinal infectious diseases–Cardiac arrhythmias	TTC30A	2	178479026-178483694	1.0416	1
Intestinal infectious diseases–Cardiac arrhythmias	PDE11A	2	178487977-178973066	0.77803	1
Intestinal infectious diseases–Cardiac arrhythmias	RBM45	2	178977149-178994383	1.508	1
Intestinal infectious diseases–Cardiac arrhythmias	OSBPL6	2	179059208-179264160	2.3656	1
Intestinal infectious diseases–Cardiac arrhythmias	MYT1L	2	1792885-2335147	0.94034	1
Intestinal infectious diseases–Cardiac arrhythmias	GEN1	2	17935152-17966632	-0.61034	1
Intestinal infectious diseases–Cardiac arrhythmias	SESTD1	2	179966419-180129350	3.6126	1
Intestinal infectious diseases–Cardiac arrhythmias	ZNF385B	2	180306709-180726232	3.7759	1
Intestinal infectious diseases–Cardiac arrhythmias	KCNS3	2	18059105-18114225	1.7722	1
Intestinal infectious diseases–Cardiac arrhythmias	CWC22	2	180809603-180872024	-0.93659	1
Intestinal infectious diseases–Cardiac arrhythmias	UBE2E3	2	181845112-181928154	0.21964	1
Intestinal infectious diseases–Cardiac arrhythmias	ITGA4	2	182321619-182402474	-0.26615	1
Intestinal infectious diseases–Cardiac arrhythmias	CERKL	2	182401399-182521834	0.74571	1
Intestinal infectious diseases–Cardiac arrhythmias	NEUROD1	2	182540833-182545392	0.30555	1
Intestinal infectious diseases–Cardiac arrhythmias	SSFA2	2	182756472-182795465	0.45397	1
Intestinal infectious diseases–Cardiac arrhythmias	PPP1R1C	2	182818968-182996109	-0.26695	1
Intestinal infectious diseases–Cardiac arrhythmias	PDE1A	2	183004762-183387572	1.8799	1
Intestinal infectious diseases–Cardiac arrhythmias	DNAJC10	2	183580768-183644752	0.42358	1
Intestinal infectious diseases–Cardiac arrhythmias	FRZB	2	183698002-183731498	-0.070364	1
Intestinal infectious diseases–Cardiac arrhythmias	NCKAP1	2	183789579-183903586	1.3747	1
Intestinal infectious diseases–Cardiac arrhythmias	DUSP19	2	183943287-183964736	0.061803	1
Intestinal infectious diseases–Cardiac arrhythmias	NUP35	2	183982247-184026408	0.62212	1
Intestinal infectious diseases–Cardiac arrhythmias	ZNF804A	2	185463093-185804214	-0.084087	1
Intestinal infectious diseases–Cardiac arrhythmias	FSIP2	2	186603355-186698016	0.7647	1
Intestinal infectious diseases–Cardiac arrhythmias	ZC3H15	2	187350885-187374088	0.088688	1
Intestinal infectious diseases–Cardiac arrhythmias	RDH14	2	18735989-18741959	0.32523	1
Intestinal infectious diseases–Cardiac arrhythmias	NT5C1B-RDH14	2	18735989-18770846	-1.3118	1
Intestinal infectious diseases–Cardiac arrhythmias	NT5C1B	2	18744137-18771359	-1.605	1
Intestinal infectious diseases–Cardiac arrhythmias	ITGAV	2	187454058-187545629	-0.0033326	1
Intestinal infectious diseases–Cardiac arrhythmias	FAM171B	2	187558789-187630686	0.61559	1
Intestinal infectious diseases–Cardiac arrhythmias	ZSWIM2	2	187692207-187713897	-0.32897	1
Intestinal infectious diseases–Cardiac arrhythmias	CALCRL	2	188206690-188313021	1.6323	1
Intestinal infectious diseases–Cardiac arrhythmias	TFPI	2	188328957-188419219	1.8241	1
Intestinal infectious diseases–Cardiac arrhythmias	GULP1	2	189156396-189460653	-0.25038	1
Intestinal infectious diseases–Cardiac arrhythmias	DIRC1	2	189598465-189654831	-0.52116	1
Intestinal infectious diseases–Cardiac arrhythmias	COL3A1	2	189839099-189877472	0.61969	1
Intestinal infectious diseases–Cardiac arrhythmias	COL5A2	2	189896641-190044668	0.60488	1
Intestinal infectious diseases–Cardiac arrhythmias	WDR75	2	190306159-190340287	-0.060703	1
Intestinal infectious diseases–Cardiac arrhythmias	SLC40A1	2	190425316-190448478	0.22916	1
Intestinal infectious diseases–Cardiac arrhythmias	ASNSD1	2	190526125-190535557	-0.3466	1
Intestinal infectious diseases–Cardiac arrhythmias	ANKAR	2	190539018-190625919	0.37984	1
Intestinal infectious diseases–Cardiac arrhythmias	OSGEPL1	2	190611386-190628020	0.43205	1
Intestinal infectious diseases–Cardiac arrhythmias	ORMDL1	2	190634993-190649097	0.27363	1
Intestinal infectious diseases–Cardiac arrhythmias	PMS1	2	190648710-190742355	-0.36783	1
Intestinal infectious diseases–Cardiac arrhythmias	C2orf88	2	190744282-191068210	2.8191	1
Intestinal infectious diseases–Cardiac arrhythmias	HIBCH	2	191069355-191184771	0.22045	1
Intestinal infectious diseases–Cardiac arrhythmias	INPP1	2	191208196-191236391	-0.46381	1
Intestinal infectious diseases–Cardiac arrhythmias	MFSD6	2	191273081-191367041	0.84819	1
Intestinal infectious diseases–Cardiac arrhythmias	TMEM194B	2	191371619-191399468	2.0928	1
Intestinal infectious diseases–Cardiac arrhythmias	NAB1	2	191513621-191557492	-1.2164	1
Intestinal infectious diseases–Cardiac arrhythmias	GLS	2	191745547-191830278	0.68608	1
Intestinal infectious diseases–Cardiac arrhythmias	STAT1	2	191833762-191878976	0.42387	1
Intestinal infectious diseases–Cardiac arrhythmias	STAT4	2	191894302-192037404	0.89081	1
Intestinal infectious diseases–Cardiac arrhythmias	MYO1B	2	192110107-192290115	-0.41004	1
Intestinal infectious diseases–Cardiac arrhythmias	SDPR	2	192699031-192712006	0.2813	1
Intestinal infectious diseases–Cardiac arrhythmias	TMEFF2	2	192770615-193059645	0.85191	1
Intestinal infectious diseases–Cardiac arrhythmias	OSR1	2	19551246-19558372	-0.62164	1
Intestinal infectious diseases–Cardiac arrhythmias	SLC39A10	2	196477798-196602426	-0.41769	1
Intestinal infectious diseases–Cardiac arrhythmias	DNAH7	2	196602427-196933536	0.28225	1
Intestinal infectious diseases–Cardiac arrhythmias	STK17B	2	196998307-197036336	1.5207	1
Intestinal infectious diseases–Cardiac arrhythmias	HECW2	2	197063971-197458416	0.55819	1
Intestinal infectious diseases–Cardiac arrhythmias	CCDC150	2	197504278-197597530	-0.58034	1
Intestinal infectious diseases–Cardiac arrhythmias	GTF3C3	2	197627756-197664492	0.071262	1
Intestinal infectious diseases–Cardiac arrhythmias	C2orf66	2	197669139-197675000	-0.11584	1
Intestinal infectious diseases–Cardiac arrhythmias	PGAP1	2	197697728-197791454	-0.12431	1
Intestinal infectious diseases–Cardiac arrhythmias	ANKRD44	2	197831741-198175521	0.045427	1
Intestinal infectious diseases–Cardiac arrhythmias	SF3B1	2	198256698-198299815	1.9727	1
Intestinal infectious diseases–Cardiac arrhythmias	COQ10B	2	198318231-198339851	0.86782	1
Intestinal infectious diseases–Cardiac arrhythmias	HSPD1	2	198351308-198364998	1.2473	1
Intestinal infectious diseases–Cardiac arrhythmias	HSPE1	2	198364721-198368187	0.8374	1
Intestinal infectious diseases–Cardiac arrhythmias	HSPE1-MOB4	2	198364721-198418423	1.1666	1
Intestinal infectious diseases–Cardiac arrhythmias	MOB4	2	198380295-198418423	1.3195	1
Intestinal infectious diseases–Cardiac arrhythmias	RFTN2	2	198435524-198540774	1.5903	1
Intestinal infectious diseases–Cardiac arrhythmias	MARS2	2	198570028-198573114	0.78111	1
Intestinal infectious diseases–Cardiac arrhythmias	BOLL	2	198591603-198651036	1.2909	1
Intestinal infectious diseases–Cardiac arrhythmias	PLCL1	2	198669426-199014608	1.8257	1
Intestinal infectious diseases–Cardiac arrhythmias	SATB2	2	200134223-200335989	2.0862	1
Intestinal infectious diseases–Cardiac arrhythmias	C2orf69	2	200775979-200792996	3.3622	1
Intestinal infectious diseases–Cardiac arrhythmias	TYW5	2	200793634-200820459	3.4667	1
Intestinal infectious diseases–Cardiac arrhythmias	C2orf47	2	200820040-200828848	3.7213	1
Intestinal infectious diseases–Cardiac arrhythmias	TTC32	2	20096514-20101747	0.45424	1
Intestinal infectious diseases–Cardiac arrhythmias	WDR35	2	20110024-20189884	0.19812	1
Intestinal infectious diseases–Cardiac arrhythmias	KCTD18	2	201353677-201374817	3.0466	1
Intestinal infectious diseases–Cardiac arrhythmias	SGOL2	2	201390865-201448818	1.2732	1
Intestinal infectious diseases–Cardiac arrhythmias	AOX1	2	201450731-201536218	0.9603	1
Intestinal infectious diseases–Cardiac arrhythmias	BZW1	2	201676262-201688569	1.5137	1
Intestinal infectious diseases–Cardiac arrhythmias	CLK1	2	201717732-201729467	-0.70434	1
Intestinal infectious diseases–Cardiac arrhythmias	PPIL3	2	201735630-201754048	-0.2886	1
Intestinal infectious diseases–Cardiac arrhythmias	NIF3L1	2	201754050-201768655	1.0184	1
Intestinal infectious diseases–Cardiac arrhythmias	ORC2	2	201774894-201828424	0.51484	1
Intestinal infectious diseases–Cardiac arrhythmias	FAM126B	2	201838441-201936392	0.40506	1
Intestinal infectious diseases–Cardiac arrhythmias	MATN3	2	20191813-20212455	0.71981	1
Intestinal infectious diseases–Cardiac arrhythmias	NDUFB3	2	201936462-201950473	-0.5102	1
Intestinal infectious diseases–Cardiac arrhythmias	CFLAR	2	201980877-202037411	0.76742	1
Intestinal infectious diseases–Cardiac arrhythmias	CASP10	2	202047621-202094129	1.9646	1
Intestinal infectious diseases–Cardiac arrhythmias	CASP8	2	202098166-202152434	1.2788	1
Intestinal infectious diseases–Cardiac arrhythmias	ALS2CR12	2	202153147-202222101	0.50783	1
Intestinal infectious diseases–Cardiac arrhythmias	TRAK2	2	202241930-202316319	-1.0462	1
Intestinal infectious diseases–Cardiac arrhythmias	STRADB	2	202316392-202359501	-0.28225	1
Intestinal infectious diseases–Cardiac arrhythmias	LAPTM4A	2	20232411-20251789	-0.97389	1
Intestinal infectious diseases–Cardiac arrhythmias	ALS2CR11	2	202352144-202483905	0.58004	1
Intestinal infectious diseases–Cardiac arrhythmias	TMEM237	2	202484907-202508252	1.5098	1
Intestinal infectious diseases–Cardiac arrhythmias	MPP4	2	202509597-202563467	2.4749	1
Intestinal infectious diseases–Cardiac arrhythmias	ALS2	2	202564986-202645895	2.3004	1
Intestinal infectious diseases–Cardiac arrhythmias	CDK15	2	202655177-202760273	1.0057	1
Intestinal infectious diseases–Cardiac arrhythmias	FZD7	2	202899310-202903160	-1.4661	1
Intestinal infectious diseases–Cardiac arrhythmias	KIAA2012	2	202937978-203061886	-0.60347	1
Intestinal infectious diseases–Cardiac arrhythmias	SUMO1	2	203070903-203103322	-0.50083	1
Intestinal infectious diseases–Cardiac arrhythmias	NOP58	2	203130515-203168384	-0.96052	1
Intestinal infectious diseases–Cardiac arrhythmias	BMPR2	2	203241033-203432474	-0.9619	1
Intestinal infectious diseases–Cardiac arrhythmias	FAM117B	2	203499901-203634480	-0.63216	1
Intestinal infectious diseases–Cardiac arrhythmias	ICA1L	2	203637873-203736708	-0.12425	1
Intestinal infectious diseases–Cardiac arrhythmias	WDR12	2	203745323-203776949	-0.23057	1
Intestinal infectious diseases–Cardiac arrhythmias	CARF	2	203776978-203851060	-1.1666	1
Intestinal infectious diseases–Cardiac arrhythmias	NBEAL1	2	203879597-204091101	-2.0287	1
Intestinal infectious diseases–Cardiac arrhythmias	SDC1	2	20400558-20425194	-0.63017	1
Intestinal infectious diseases–Cardiac arrhythmias	CYP20A1	2	204103164-204170563	-1.0766	1
Intestinal infectious diseases–Cardiac arrhythmias	ABI2	2	204192597-204296892	-0.24419	1
Intestinal infectious diseases–Cardiac arrhythmias	RAPH1	2	204298538-204400058	-1.2556	1
Intestinal infectious diseases–Cardiac arrhythmias	PUM2	2	20448453-20550585	0.051315	1
Intestinal infectious diseases–Cardiac arrhythmias	CD28	2	204571198-204603635	-0.49247	1
Intestinal infectious diseases–Cardiac arrhythmias	CTLA4	2	204732511-204738683	-0.49372	1
Intestinal infectious diseases–Cardiac arrhythmias	ICOS	2	204801454-204826302	-1.152	1
Intestinal infectious diseases–Cardiac arrhythmias	PARD3B	2	205410516-206484886	1.8988	1
Intestinal infectious diseases–Cardiac arrhythmias	RHOB	2	20646835-20649201	-0.25934	1
Intestinal infectious diseases–Cardiac arrhythmias	NRP2	2	206547184-206662857	1.5163	1
Intestinal infectious diseases–Cardiac arrhythmias	INO80D	2	206858445-206950906	0.50688	1
Intestinal infectious diseases–Cardiac arrhythmias	NDUFS1	2	206987803-207024243	-0.35173	1
Intestinal infectious diseases–Cardiac arrhythmias	EEF1B2	2	207024318-207027653	-0.90075	1
Intestinal infectious diseases–Cardiac arrhythmias	GPR1	2	207040040-207082771	0.53282	1
Intestinal infectious diseases–Cardiac arrhythmias	ZDBF2	2	207139523-207179162	2.1432	1
Intestinal infectious diseases–Cardiac arrhythmias	ADAM23	2	207308268-207485854	2.3954	1
Intestinal infectious diseases–Cardiac arrhythmias	LOC200726	2	207507142-207514173	2.3446	1
Intestinal infectious diseases–Cardiac arrhythmias	MDH1B	2	207602487-207630268	2.3347	1
Intestinal infectious diseases–Cardiac arrhythmias	FASTKD2	2	207630112-207660913	1.6489	1
Intestinal infectious diseases–Cardiac arrhythmias	CPO	2	207804278-207834198	2.4694	1
Intestinal infectious diseases–Cardiac arrhythmias	KLF7	2	207938861-208031970	2.3042	1
Intestinal infectious diseases–Cardiac arrhythmias	HS1BP3	2	20817564-20850867	-1.1741	1
Intestinal infectious diseases–Cardiac arrhythmias	CREB1	2	208394616-208470284	0.23806	1
Intestinal infectious diseases–Cardiac arrhythmias	METTL21A	2	208473839-208490652	0.29508	1
Intestinal infectious diseases–Cardiac arrhythmias	CCNYL1	2	208576264-208620898	1.2788	1
Intestinal infectious diseases–Cardiac arrhythmias	FZD5	2	208627310-208634143	-0.51643	1
Intestinal infectious diseases–Cardiac arrhythmias	GDF7	2	20866424-20871250	0.42235	1
Intestinal infectious diseases–Cardiac arrhythmias	PLEKHM3	2	208686012-208890284	-0.46334	1
Intestinal infectious diseases–Cardiac arrhythmias	LDAH	2	20883788-21022890	1.1139	1
Intestinal infectious diseases–Cardiac arrhythmias	CRYGD	2	208986331-208989313	-0.0075878	1
Intestinal infectious diseases–Cardiac arrhythmias	CRYGC	2	208992861-208994554	0.12033	1
Intestinal infectious diseases–Cardiac arrhythmias	CRYGB	2	209007297-209010877	-1.1206	1
Intestinal infectious diseases–Cardiac arrhythmias	CRYGA	2	209025464-209028366	0.2836	1
Intestinal infectious diseases–Cardiac arrhythmias	C2orf80	2	209030071-209054969	0.85496	1
Intestinal infectious diseases–Cardiac arrhythmias	IDH1	2	209100951-209120478	0.061145	1
Intestinal infectious diseases–Cardiac arrhythmias	PIKFYVE	2	209130990-209223475	1.8024	1
Intestinal infectious diseases–Cardiac arrhythmias	PTH2R	2	209224569-209359231	0.28003	1
Intestinal infectious diseases–Cardiac arrhythmias	MAP2	2	210288733-210598842	0.17918	1
Intestinal infectious diseases–Cardiac arrhythmias	UNC80	2	210636717-210864024	-0.027353	1
Intestinal infectious diseases–Cardiac arrhythmias	RPE	2	210867289-210889784	0.4489	1
Intestinal infectious diseases–Cardiac arrhythmias	KANSL1L	2	210885435-211036068	0.040966	1
Intestinal infectious diseases–Cardiac arrhythmias	ACADL	2	211052632-211090215	0.39756	1
Intestinal infectious diseases–Cardiac arrhythmias	MYL1	2	211154868-211179895	-0.17196	1
Intestinal infectious diseases–Cardiac arrhythmias	LANCL1	2	211295973-211342347	1.1776	1
Intestinal infectious diseases–Cardiac arrhythmias	CPS1	2	211342406-211543831	1.3976	1
Intestinal infectious diseases–Cardiac arrhythmias	ERBB4	2	212240442-213403879	0.46069	1
Intestinal infectious diseases–Cardiac arrhythmias	APOB	2	21224301-21266945	0.39781	1
Intestinal infectious diseases–Cardiac arrhythmias	IKZF2	2	213864408-214016379	3.0296	1
Intestinal infectious diseases–Cardiac arrhythmias	LOC100130451	2	214141277-214148929	-0.44076	1
Intestinal infectious diseases–Cardiac arrhythmias	SPAG16	2	214149103-215275225	-0.40326	1
Intestinal infectious diseases–Cardiac arrhythmias	VWC2L	2	215276292-215440774	0.16707	1
Intestinal infectious diseases–Cardiac arrhythmias	BARD1	2	215590370-215674428	-0.77216	1
Intestinal infectious diseases–Cardiac arrhythmias	ABCA12	2	215796266-216003151	0.96289	1
Intestinal infectious diseases–Cardiac arrhythmias	ATIC	2	216176679-216214496	0.4086	1
Intestinal infectious diseases–Cardiac arrhythmias	FN1	2	216225177-216300890	1.8818	1
Intestinal infectious diseases–Cardiac arrhythmias	MREG	2	216807314-216878346	0.071375	1
Intestinal infectious diseases–Cardiac arrhythmias	PECR	2	216903111-216946539	-0.059774	1
Intestinal infectious diseases–Cardiac arrhythmias	TMEM169	2	216946589-216967506	0.3783	1
Intestinal infectious diseases–Cardiac arrhythmias	XRCC5	2	216972381-217071016	2.3639	1
Intestinal infectious diseases–Cardiac arrhythmias	MARCH4	2	217122585-217236750	1.2256	1
Intestinal infectious diseases–Cardiac arrhythmias	SMARCAL1	2	217277137-217347776	0.014706	1
Intestinal infectious diseases–Cardiac arrhythmias	RPL37A	2	217363520-217366190	0.84719	1
Intestinal infectious diseases–Cardiac arrhythmias	IGFBP2	2	217498127-217529159	0.92227	1
Intestinal infectious diseases–Cardiac arrhythmias	IGFBP5	2	217536828-217560272	2.0381	1
Intestinal infectious diseases–Cardiac arrhythmias	SH3YL1	2	218136-264820	-0.1691	1
Intestinal infectious diseases–Cardiac arrhythmias	TNS1	2	218664512-218808796	3.6267	1
Intestinal infectious diseases–Cardiac arrhythmias	RUFY4	2	218899657-218955304	0.53685	1
Intestinal infectious diseases–Cardiac arrhythmias	CXCR2	2	218990013-219001976	0.044209	1
Intestinal infectious diseases–Cardiac arrhythmias	CXCR1	2	219027568-219031716	-0.34266	1
Intestinal infectious diseases–Cardiac arrhythmias	ARPC2	2	219081817-219119071	1.1025	1
Intestinal infectious diseases–Cardiac arrhythmias	GPBAR1	2	219125738-219128582	-0.56022	1
Intestinal infectious diseases–Cardiac arrhythmias	AAMP	2	219128852-219134893	-0.21672	1
Intestinal infectious diseases–Cardiac arrhythmias	PNKD	2	219135115-219211516	-0.54575	1
Intestinal infectious diseases–Cardiac arrhythmias	TMBIM1	2	219138917-219157280	-0.29715	1
Intestinal infectious diseases–Cardiac arrhythmias	CATIP	2	219221579-219233003	-0.16308	1
Intestinal infectious diseases–Cardiac arrhythmias	SLC11A1	2	219246752-219261617	2.2695	1
Intestinal infectious diseases–Cardiac arrhythmias	USP37	2	219314974-219433084	3.286	1
Intestinal infectious diseases–Cardiac arrhythmias	RQCD1	2	219433303-219461158	3.2804	1
Intestinal infectious diseases–Cardiac arrhythmias	PLCD4	2	219472488-219501909	3.5716	1
Intestinal infectious diseases–Cardiac arrhythmias	ZNF142	2	219502639-219524355	2.9674	1
Intestinal infectious diseases–Cardiac arrhythmias	BCS1L	2	219524379-219528166	1.9542	1
Intestinal infectious diseases–Cardiac arrhythmias	RNF25	2	219528587-219536781	1.9889	1
Intestinal infectious diseases–Cardiac arrhythmias	STK36	2	219536749-219567440	3.0996	1
Intestinal infectious diseases–Cardiac arrhythmias	TTLL4	2	219575558-219620139	3.1508	1
Intestinal infectious diseases–Cardiac arrhythmias	CYP27A1	2	219646472-219680016	2.3607	1
Intestinal infectious diseases–Cardiac arrhythmias	PRKAG3	2	219687083-219696526	1.8054	1
Intestinal infectious diseases–Cardiac arrhythmias	WNT6	2	219724546-219738954	2.3759	1
Intestinal infectious diseases–Cardiac arrhythmias	WNT10A	2	219745255-219758651	0.70853	1
Intestinal infectious diseases–Cardiac arrhythmias	CDK5R2	2	219824350-219826877	0.95416	1
Intestinal infectious diseases–Cardiac arrhythmias	FEV	2	219845809-219850379	0.13197	1
Intestinal infectious diseases–Cardiac arrhythmias	CCDC108	2	219867568-219906273	0.90092	1
Intestinal infectious diseases–Cardiac arrhythmias	IHH	2	219919142-219925238	-0.12258	1
Intestinal infectious diseases–Cardiac arrhythmias	NHEJ1	2	219940046-220025587	0.6849	1
Intestinal infectious diseases–Cardiac arrhythmias	SLC23A3	2	220026181-220035549	0.81276	1
Intestinal infectious diseases–Cardiac arrhythmias	CNPPD1	2	220036619-220042885	0.32055	1
Intestinal infectious diseases–Cardiac arrhythmias	FAM134A	2	220042939-220050197	0.51166	1
Intestinal infectious diseases–Cardiac arrhythmias	ZFAND2B	2	220071506-220074373	-0.88474	1
Intestinal infectious diseases–Cardiac arrhythmias	ABCB6	2	220074488-220083712	1.41	1
Intestinal infectious diseases–Cardiac arrhythmias	ATG9A	2	220084102-220094387	1.2584	1
Intestinal infectious diseases–Cardiac arrhythmias	ANKZF1	2	220094479-220101391	-0.44548	1
Intestinal infectious diseases–Cardiac arrhythmias	GLB1L	2	220101331-220110155	1.034	1
Intestinal infectious diseases–Cardiac arrhythmias	STK16	2	220110192-220115059	-0.51818	1
Intestinal infectious diseases–Cardiac arrhythmias	TUBA4A	2	220114433-220119330	1.4173	1
Intestinal infectious diseases–Cardiac arrhythmias	DNAJB2	2	220144040-220151622	-0.96294	1
Intestinal infectious diseases–Cardiac arrhythmias	PTPRN	2	220154345-220174295	-1.1207	1
Intestinal infectious diseases–Cardiac arrhythmias	RESP18	2	220192131-220197899	-0.039659	1
Intestinal infectious diseases–Cardiac arrhythmias	DNPEP	2	220238180-220264730	0.67999	1
Intestinal infectious diseases–Cardiac arrhythmias	DES	2	220283099-220291461	2.2602	1
Intestinal infectious diseases–Cardiac arrhythmias	SPEG	2	220299552-220358354	2.1759	1
Intestinal infectious diseases–Cardiac arrhythmias	LOC100996693	2	220359098-220363004	1.2363	1
Intestinal infectious diseases–Cardiac arrhythmias	GMPPA	2	220363587-220371718	1.5578	1
Intestinal infectious diseases–Cardiac arrhythmias	ASIC4	2	220378892-220403494	0.84171	1
Intestinal infectious diseases–Cardiac arrhythmias	CHPF	2	220403669-220408487	0.73887	1
Intestinal infectious diseases–Cardiac arrhythmias	TMEM198	2	220408385-220415317	0.56266	1
Intestinal infectious diseases–Cardiac arrhythmias	OBSL1	2	220415450-220436357	0.65983	1
Intestinal infectious diseases–Cardiac arrhythmias	INHA	2	220436954-220440435	2.2072	1
Intestinal infectious diseases–Cardiac arrhythmias	STK11IP	2	220462593-220481173	-0.793	1
Intestinal infectious diseases–Cardiac arrhythmias	SLC4A3	2	220492292-220506702	-0.31285	1
Intestinal infectious diseases–Cardiac arrhythmias	EPHA4	2	222282747-222437010	-0.4503	1
Intestinal infectious diseases–Cardiac arrhythmias	PAX3	2	223064606-223163715	0.87065	1
Intestinal infectious diseases–Cardiac arrhythmias	CCDC140	2	223162866-223169936	0.21777	1
Intestinal infectious diseases–Cardiac arrhythmias	SGPP2	2	223288771-223427342	-1.2131	1
Intestinal infectious diseases–Cardiac arrhythmias	FARSB	2	223436162-223520827	-1.0435	1
Intestinal infectious diseases–Cardiac arrhythmias	MOGAT1	2	223536457-223575005	0.85488	1
Intestinal infectious diseases–Cardiac arrhythmias	ACSL3	2	223725732-223808119	0.20349	1
Intestinal infectious diseases–Cardiac arrhythmias	KCNE4	2	223916648-223920355	0.25804	1
Intestinal infectious diseases–Cardiac arrhythmias	SCG2	2	224461658-224467217	-1.0667	1
Intestinal infectious diseases–Cardiac arrhythmias	AP1S3	2	224616403-224702319	0.6923	1
Intestinal infectious diseases–Cardiac arrhythmias	WDFY1	2	224740065-224810104	0.43197	1
Intestinal infectious diseases–Cardiac arrhythmias	MRPL44	2	224822121-224832431	0.80585	1
Intestinal infectious diseases–Cardiac arrhythmias	SERPINE2	2	224839765-224904036	0.21211	1
Intestinal infectious diseases–Cardiac arrhythmias	FAM124B	2	225243415-225266711	-0.1273	1
Intestinal infectious diseases–Cardiac arrhythmias	CUL3	2	225334867-225450114	-0.028816	1
Intestinal infectious diseases–Cardiac arrhythmias	DOCK10	2	225629807-225907330	0.28275	1
Intestinal infectious diseases–Cardiac arrhythmias	NYAP2	2	226264426-226518734	0.71478	1
Intestinal infectious diseases–Cardiac arrhythmias	IRS1	2	227596033-227664545	-0.56516	1
Intestinal infectious diseases–Cardiac arrhythmias	RHBDD1	2	227700652-227863926	0.45118	1
Intestinal infectious diseases–Cardiac arrhythmias	COL4A4	2	227867427-228029275	1.1465	1
Intestinal infectious diseases–Cardiac arrhythmias	COL4A3	2	228029281-228179508	-1.0448	1
Intestinal infectious diseases–Cardiac arrhythmias	MFF	2	228189867-228222552	0.02816	1
Intestinal infectious diseases–Cardiac arrhythmias	TM4SF20	2	228226872-228244022	-0.69976	1
Intestinal infectious diseases–Cardiac arrhythmias	AGFG1	2	228336853-228425938	0.0048995	1
Intestinal infectious diseases–Cardiac arrhythmias	C2orf83	2	228474806-228498036	-0.88658	1
Intestinal infectious diseases–Cardiac arrhythmias	SLC19A3	2	228549926-228582814	0.35879	1
Intestinal infectious diseases–Cardiac arrhythmias	CCL20	2	228678558-228682280	0.5558	1
Intestinal infectious diseases–Cardiac arrhythmias	DAW1	2	228736325-228789131	-0.89718	1
Intestinal infectious diseases–Cardiac arrhythmias	SPHKAP	2	228844670-229046836	0.7986	1
Intestinal infectious diseases–Cardiac arrhythmias	PID1	2	229888689-230136057	-0.12054	1
Intestinal infectious diseases–Cardiac arrhythmias	DNER	2	230222345-230579286	-1.1964	1
Intestinal infectious diseases–Cardiac arrhythmias	TRIP12	2	230631098-230786763	0.96982	1
Intestinal infectious diseases–Cardiac arrhythmias	FBXO36	2	230787023-230877825	0.58512	1
Intestinal infectious diseases–Cardiac arrhythmias	SLC16A14	2	230899690-230933715	0.47784	1
Intestinal infectious diseases–Cardiac arrhythmias	SP110	2	231033634-231090444	-0.16469	1
Intestinal infectious diseases–Cardiac arrhythmias	SP140	2	231090445-231177930	0.31326	1
Intestinal infectious diseases–Cardiac arrhythmias	SP140L	2	231191894-231268445	0.22195	1
Intestinal infectious diseases–Cardiac arrhythmias	SP100	2	231280871-231410317	1.4926	1
Intestinal infectious diseases–Cardiac arrhythmias	CAB39	2	231577557-231685790	0.69767	1
Intestinal infectious diseases–Cardiac arrhythmias	ITM2C	2	231729546-231743963	0.013932	1
Intestinal infectious diseases–Cardiac arrhythmias	GPR55	2	231772043-231789953	0.15415	1
Intestinal infectious diseases–Cardiac arrhythmias	SPATA3	2	231860839-231884572	0.83383	1
Intestinal infectious diseases–Cardiac arrhythmias	C2orf72	2	231902281-231914429	0.92479	1
Intestinal infectious diseases–Cardiac arrhythmias	PSMD1	2	231921578-232037541	0.13933	1
Intestinal infectious diseases–Cardiac arrhythmias	HTR2B	2	231972944-231989926	-0.014909	1
Intestinal infectious diseases–Cardiac arrhythmias	ARMC9	2	232063294-232238606	-0.1578	1
Intestinal infectious diseases–Cardiac arrhythmias	B3GNT7	2	232260335-232265875	-0.52436	1
Intestinal infectious diseases–Cardiac arrhythmias	NCL	2	232319459-232329208	1.1954	1
Intestinal infectious diseases–Cardiac arrhythmias	NMUR1	2	232387871-232395182	0.63465	1
Intestinal infectious diseases–Cardiac arrhythmias	C2orf57	2	232457575-232458994	0.78772	1
Intestinal infectious diseases–Cardiac arrhythmias	PTMA	2	232573235-232578251	0.28718	1
Intestinal infectious diseases–Cardiac arrhythmias	PDE6D	2	232597147-232645974	0.7522	1
Intestinal infectious diseases–Cardiac arrhythmias	COPS7B	2	232646388-232673958	-0.29244	1
Intestinal infectious diseases–Cardiac arrhythmias	NPPC	2	232786805-232791038	-0.068564	1
Intestinal infectious diseases–Cardiac arrhythmias	DIS3L2	2	232826293-233208678	0.7537	1
Intestinal infectious diseases–Cardiac arrhythmias	ALPI	2	233320833-233325455	0.24412	1
Intestinal infectious diseases–Cardiac arrhythmias	ECEL1	2	233344537-233352532	-2.1061	1
Intestinal infectious diseases–Cardiac arrhythmias	PRSS56	2	233385173-233390426	-0.82025	1
Intestinal infectious diseases–Cardiac arrhythmias	CHRND	2	233390870-233401375	0.26305	1
Intestinal infectious diseases–Cardiac arrhythmias	CHRNG	2	233404424-233411038	2.3206	1
Intestinal infectious diseases–Cardiac arrhythmias	TIGD1	2	233412779-233415226	2.3435	1
Intestinal infectious diseases–Cardiac arrhythmias	EIF4E2	2	233414762-233448354	-0.4237	1
Intestinal infectious diseases–Cardiac arrhythmias	EFHD1	2	233470767-233547491	-0.13009	1
Intestinal infectious diseases–Cardiac arrhythmias	GIGYF2	2	233562015-233725287	0.033183	1
Intestinal infectious diseases–Cardiac arrhythmias	KCNJ13	2	233630512-233641275	-0.51466	1
Intestinal infectious diseases–Cardiac arrhythmias	C2orf82	2	233733724-233741111	-0.23687	1
Intestinal infectious diseases–Cardiac arrhythmias	NGEF	2	233743396-233877951	-0.061172	1
Intestinal infectious diseases–Cardiac arrhythmias	NEU2	2	233897382-233899767	-0.92324	1
Intestinal infectious diseases–Cardiac arrhythmias	ATG16L1	2	234160217-234204320	0.22958	1
Intestinal infectious diseases–Cardiac arrhythmias	SAG	2	234216309-234255701	0.9038	1
Intestinal infectious diseases–Cardiac arrhythmias	DGKD	2	234263149-234380744	1.0092	1
Intestinal infectious diseases–Cardiac arrhythmias	USP40	2	234384165-234475433	0.097066	1
Intestinal infectious diseases–Cardiac arrhythmias	UGT1A8	2	234526291-234681946	0.91624	1
Intestinal infectious diseases–Cardiac arrhythmias	UGT1A10	2	234545123-234681951	0.95132	1
Intestinal infectious diseases–Cardiac arrhythmias	UGT1A9	2	234580544-234681951	1.0528	1
Intestinal infectious diseases–Cardiac arrhythmias	UGT1A7	2	234590584-234681945	0.91387	1
Intestinal infectious diseases–Cardiac arrhythmias	UGT1A6	2	234600321-234681951	0.78445	1
Intestinal infectious diseases–Cardiac arrhythmias	UGT1A5	2	234621638-234681945	0.69555	1
Intestinal infectious diseases–Cardiac arrhythmias	UGT1A4	2	234627438-234681945	0.53326	1
Intestinal infectious diseases–Cardiac arrhythmias	UGT1A3	2	234637773-234681945	0.45517	1
Intestinal infectious diseases–Cardiac arrhythmias	DNAJB3	2	234651396-234652661	0.63048	1
Intestinal infectious diseases–Cardiac arrhythmias	UGT1A1	2	234668919-234681945	0.27633	1
Intestinal infectious diseases–Cardiac arrhythmias	MROH2A	2	234684325-234742069	-0.51238	1
Intestinal infectious diseases–Cardiac arrhythmias	HJURP	2	234745486-234763212	-1.5035	1
Intestinal infectious diseases–Cardiac arrhythmias	TRPM8	2	234826043-234928166	-1.0159	1
Intestinal infectious diseases–Cardiac arrhythmias	SPP2	2	234959346-234985776	-0.47524	1
Intestinal infectious diseases–Cardiac arrhythmias	ARL4C	2	235401685-235405721	0.38242	1
Intestinal infectious diseases–Cardiac arrhythmias	SH3BP4	2	235860628-235964358	0.011256	1
Intestinal infectious diseases–Cardiac arrhythmias	KLHL29	2	23608298-23931483	0.23023	1
Intestinal infectious diseases–Cardiac arrhythmias	AGAP1	2	236402733-237040444	1.5462	1
Intestinal infectious diseases–Cardiac arrhythmias	ASB18	2	237103515-237172988	3.1065	1
Intestinal infectious diseases–Cardiac arrhythmias	IQCA1	2	237232790-237416178	1.8099	1
Intestinal infectious diseases–Cardiac arrhythmias	ACKR3	2	237469424-237491001	1.3262	1
Intestinal infectious diseases–Cardiac arrhythmias	COPS8	2	237993870-238007489	2.5009	1
Intestinal infectious diseases–Cardiac arrhythmias	COL6A3	2	238232655-238322850	0.99759	1
Intestinal infectious diseases–Cardiac arrhythmias	MLPH	2	238395053-238463961	0.63357	1
Intestinal infectious diseases–Cardiac arrhythmias	RAB17	2	238482965-238499769	0.24647	1
Intestinal infectious diseases–Cardiac arrhythmias	LRRFIP1	2	238536224-238690290	2.6277	1
Intestinal infectious diseases–Cardiac arrhythmias	RBM44	2	238707032-238751451	-0.35897	1
Intestinal infectious diseases–Cardiac arrhythmias	RAMP1	2	238768187-238820756	0.67498	1
Intestinal infectious diseases–Cardiac arrhythmias	UBE2F	2	238875587-238951423	-0.50357	1
Intestinal infectious diseases–Cardiac arrhythmias	SCLY	2	238969565-239008054	-0.092299	1
Intestinal infectious diseases–Cardiac arrhythmias	ESPNL	2	239008951-239041928	-0.49081	1
Intestinal infectious diseases–Cardiac arrhythmias	KLHL30	2	239047310-239061547	-0.97585	1
Intestinal infectious diseases–Cardiac arrhythmias	FAM132B	2	239060579-239077516	-0.94751	1
Intestinal infectious diseases–Cardiac arrhythmias	ILKAP	2	239079043-239112343	-0.68079	1
Intestinal infectious diseases–Cardiac arrhythmias	PER2	2	239152679-239198678	0.32721	1
Intestinal infectious diseases–Cardiac arrhythmias	TRAF3IP1	2	239229185-239309541	0.36943	1
Intestinal infectious diseases–Cardiac arrhythmias	ASB1	2	239335382-239360891	0.96706	1
Intestinal infectious diseases–Cardiac arrhythmias	ATAD2B	2	23971534-24149978	1.1705	1
Intestinal infectious diseases–Cardiac arrhythmias	HDAC4	2	239969864-240323346	0.0059305	1
Intestinal infectious diseases–Cardiac arrhythmias	LOC401040	2	240499995-240507788	-1.7862	1
Intestinal infectious diseases–Cardiac arrhythmias	LOC101927147	2	240832058-240851838	0.43308	1
Intestinal infectious diseases–Cardiac arrhythmias	NDUFA10	2	240896789-240964819	-0.40146	1
Intestinal infectious diseases–Cardiac arrhythmias	OR6B2	2	240968382-240972324	-0.075997	1
Intestinal infectious diseases–Cardiac arrhythmias	PRR21	2	240981230-240982399	-0.53759	1
Intestinal infectious diseases–Cardiac arrhythmias	MYEOV2	2	241065980-241075764	0.94391	1
Intestinal infectious diseases–Cardiac arrhythmias	OTOS	2	241078446-241080073	0.19746	1
Intestinal infectious diseases–Cardiac arrhythmias	GPC1	2	241375115-241407495	2.37	1
Intestinal infectious diseases–Cardiac arrhythmias	ANKMY1	2	241418839-241500472	-0.4835	1
Intestinal infectious diseases–Cardiac arrhythmias	DUSP28	2	241499471-241503431	1.5976	1
Intestinal infectious diseases–Cardiac arrhythmias	UBXN2A	2	24150132-24223701	0.92793	1
Intestinal infectious diseases–Cardiac arrhythmias	RNPEPL1	2	241507952-241518149	-1.1255	1
Intestinal infectious diseases–Cardiac arrhythmias	CAPN10	2	241526133-241538526	1.1689	1
Intestinal infectious diseases–Cardiac arrhythmias	GPR35	2	241544825-241570676	-0.91261	1
Intestinal infectious diseases–Cardiac arrhythmias	KIF1A	2	241653181-241759725	1.6196	1
Intestinal infectious diseases–Cardiac arrhythmias	AGXT	2	241808162-241818536	1.4928	1
Intestinal infectious diseases–Cardiac arrhythmias	C2orf54	2	241825465-241836267	2.2888	1
Intestinal infectious diseases–Cardiac arrhythmias	LOC728763	2	241872287-241905525	-0.62433	1
Intestinal infectious diseases–Cardiac arrhythmias	SNED1	2	241938213-242038515	0.63697	1
Intestinal infectious diseases–Cardiac arrhythmias	MTERF4	2	242026509-242041747	-0.32784	1
Intestinal infectious diseases–Cardiac arrhythmias	PASK	2	242045514-242089394	-0.032405	1
Intestinal infectious diseases–Cardiac arrhythmias	PPP1R7	2	242089012-242122439	0.19446	1
Intestinal infectious diseases–Cardiac arrhythmias	ANO7	2	242127924-242164791	3.0843	1
Intestinal infectious diseases–Cardiac arrhythmias	HDLBP	2	242166682-242255116	-0.76762	1
Intestinal infectious diseases–Cardiac arrhythmias	LOC101927509	2	242207191-242220114	0.30312	1
Intestinal infectious diseases–Cardiac arrhythmias	SEPT2	2	242254723-242293442	-0.31018	1
Intestinal infectious diseases–Cardiac arrhythmias	FARP2	2	242295664-242434256	-0.3938	1
Intestinal infectious diseases–Cardiac arrhythmias	MFSD2B	2	24232953-24248698	1.0326	1
Intestinal infectious diseases–Cardiac arrhythmias	STK25	2	242434122-242449145	0.62866	1
Intestinal infectious diseases–Cardiac arrhythmias	BOK	2	242498146-242513553	2.088	1
Intestinal infectious diseases–Cardiac arrhythmias	C2orf44	2	24252206-24270296	1.4656	1
Intestinal infectious diseases–Cardiac arrhythmias	THAP4	2	242523820-242576753	1.194	1
Intestinal infectious diseases–Cardiac arrhythmias	ATG4B	2	242576775-242613272	0.71955	1
Intestinal infectious diseases–Cardiac arrhythmias	ING5	2	242641456-242668896	-0.99214	1
Intestinal infectious diseases–Cardiac arrhythmias	D2HGDH	2	242674030-242708231	-0.72053	1
Intestinal infectious diseases–Cardiac arrhythmias	GAL3ST2	2	242716240-242743702	0.021158	1
Intestinal infectious diseases–Cardiac arrhythmias	FKBP1B	2	24272584-24286551	0.81655	1
Intestinal infectious diseases–Cardiac arrhythmias	NEU4	2	242749920-242758742	-0.14965	1
Intestinal infectious diseases–Cardiac arrhythmias	PDCD1	2	242792033-242801058	0.033123	1
Intestinal infectious diseases–Cardiac arrhythmias	RTP5	2	242811886-242815482	0.46325	1
Intestinal infectious diseases–Cardiac arrhythmias	SF3B6	2	24290454-24299314	1.3858	1
Intestinal infectious diseases–Cardiac arrhythmias	TP53I3	2	24300303-24308085	1.7049	1
Intestinal infectious diseases–Cardiac arrhythmias	PFN4	2	24337954-24346334	1.301	1
Intestinal infectious diseases–Cardiac arrhythmias	FAM228B	2	24346350-24392507	1.4512	1
Intestinal infectious diseases–Cardiac arrhythmias	FAM228A	2	24397471-24423718	0.91075	1
Intestinal infectious diseases–Cardiac arrhythmias	ITSN2	2	24425733-24583647	2.476	1
Intestinal infectious diseases–Cardiac arrhythmias	NCOA1	2	24714919-24993571	1.7008	1
Intestinal infectious diseases–Cardiac arrhythmias	PTRHD1	2	25013136-25016251	0.94301	1
Intestinal infectious diseases–Cardiac arrhythmias	CENPO	2	25016175-25045245	1.258	1
Intestinal infectious diseases–Cardiac arrhythmias	ADCY3	2	25042038-25142602	0.68516	1
Intestinal infectious diseases–Cardiac arrhythmias	DNAJC27	2	25166505-25194963	1.7732	1
Intestinal infectious diseases–Cardiac arrhythmias	EFR3B	2	25264973-25382004	2.2426	1
Intestinal infectious diseases–Cardiac arrhythmias	POMC	2	25383722-25391559	2.7167	1
Intestinal infectious diseases–Cardiac arrhythmias	DNMT3A	2	25451421-25565459	2.8939	1
Intestinal infectious diseases–Cardiac arrhythmias	DTNB	2	25600067-25896516	0.78352	1
Intestinal infectious diseases–Cardiac arrhythmias	ASXL2	2	25962253-26101312	1.5429	1
Intestinal infectious diseases–Cardiac arrhythmias	RAB10	2	26256729-26360323	0.87449	1
Intestinal infectious diseases–Cardiac arrhythmias	GAREML	2	26395960-26412532	0.31859	1
Intestinal infectious diseases–Cardiac arrhythmias	HADHA	2	26413504-26467665	0.57822	1
Intestinal infectious diseases–Cardiac arrhythmias	HADHB	2	26467616-26513333	0.65946	1
Intestinal infectious diseases–Cardiac arrhythmias	ACP1	2	264869-278283	-0.28405	1
Intestinal infectious diseases–Cardiac arrhythmias	ADGRF3	2	26531041-26569685	0.89383	1
Intestinal infectious diseases–Cardiac arrhythmias	EPT1	2	26568954-26618759	1.6238	1
Intestinal infectious diseases–Cardiac arrhythmias	DRC1	2	26624784-26679579	0.77967	1
Intestinal infectious diseases–Cardiac arrhythmias	OTOF	2	26680071-26781566	-0.53061	1
Intestinal infectious diseases–Cardiac arrhythmias	C2orf70	2	26785427-26802395	-2.2211	1
Intestinal infectious diseases–Cardiac arrhythmias	CIB4	2	26804073-26864211	-0.32867	1
Intestinal infectious diseases–Cardiac arrhythmias	KCNK3	2	26915581-26954066	1.273	1
Intestinal infectious diseases–Cardiac arrhythmias	SLC35F6	2	26987131-27004099	0.77495	1
Intestinal infectious diseases–Cardiac arrhythmias	CENPA	2	27008857-27023935	0.79721	1
Intestinal infectious diseases–Cardiac arrhythmias	DPYSL5	2	27070969-27173219	0.85837	1
Intestinal infectious diseases–Cardiac arrhythmias	MAPRE3	2	27193525-27250087	0.58964	1
Intestinal infectious diseases–Cardiac arrhythmias	TMEM214	2	27255774-27264565	0.37462	1
Intestinal infectious diseases–Cardiac arrhythmias	AGBL5	2	27274291-27293490	0.50236	1
Intestinal infectious diseases–Cardiac arrhythmias	OST4	2	27293340-27294567	-0.25866	1
Intestinal infectious diseases–Cardiac arrhythmias	EMILIN1	2	27301435-27309271	0.71401	1
Intestinal infectious diseases–Cardiac arrhythmias	KHK	2	27309611-27323619	0.89232	1
Intestinal infectious diseases–Cardiac arrhythmias	CGREF1	2	27322159-27341995	0.90069	1
Intestinal infectious diseases–Cardiac arrhythmias	ABHD1	2	27346632-27353680	1.4895	1
Intestinal infectious diseases–Cardiac arrhythmias	PREB	2	27353624-27357542	0.88349	1
Intestinal infectious diseases–Cardiac arrhythmias	PRR30	2	27359715-27362332	0.88068	1
Intestinal infectious diseases–Cardiac arrhythmias	TCF23	2	27371835-27376402	1.536	1
Intestinal infectious diseases–Cardiac arrhythmias	SLC5A6	2	27422455-27435175	-0.83867	1
Intestinal infectious diseases–Cardiac arrhythmias	ATRAID	2	27434899-27440046	-0.67449	1
Intestinal infectious diseases–Cardiac arrhythmias	CAD	2	27440258-27466660	-0.87568	1
Intestinal infectious diseases–Cardiac arrhythmias	SLC30A3	2	27477440-27501093	-0.80549	1
Intestinal infectious diseases–Cardiac arrhythmias	DNAJC5G	2	27498289-27505214	-0.30642	1
Intestinal infectious diseases–Cardiac arrhythmias	TRIM54	2	27505297-27530307	-0.96313	1
Intestinal infectious diseases–Cardiac arrhythmias	MPV17	2	27532360-27545969	-0.51361	1
Intestinal infectious diseases–Cardiac arrhythmias	GTF3C2	2	27548716-27580243	2.0204	1
Intestinal infectious diseases–Cardiac arrhythmias	EIF2B4	2	27587219-27593324	1.4256	1
Intestinal infectious diseases–Cardiac arrhythmias	SNX17	2	27593363-27600400	1.5009	1
Intestinal infectious diseases–Cardiac arrhythmias	ZNF513	2	27600098-27603733	1.37	1
Intestinal infectious diseases–Cardiac arrhythmias	PPM1G	2	27604066-27632550	1.3621	1
Intestinal infectious diseases–Cardiac arrhythmias	NRBP1	2	27651473-27665126	1.4005	1
Intestinal infectious diseases–Cardiac arrhythmias	KRTCAP3	2	27665233-27669348	1.4436	1
Intestinal infectious diseases–Cardiac arrhythmias	IFT172	2	27667240-27712575	1.4135	1
Intestinal infectious diseases–Cardiac arrhythmias	FNDC4	2	27714750-27718126	1.399	1
Intestinal infectious diseases–Cardiac arrhythmias	GCKR	2	27719470-27746556	1.8193	1
Intestinal infectious diseases–Cardiac arrhythmias	C2orf16	2	27799389-27805589	0.32366	1
Intestinal infectious diseases–Cardiac arrhythmias	ZNF512	2	27805836-27846082	-0.058156	1
Intestinal infectious diseases–Cardiac arrhythmias	CCDC121	2	27848408-27851898	0.23956	1
Intestinal infectious diseases–Cardiac arrhythmias	GPN1	2	27851515-27873713	0.15886	1
Intestinal infectious diseases–Cardiac arrhythmias	SUPT7L	2	27873679-27886707	-0.013551	1
Intestinal infectious diseases–Cardiac arrhythmias	SLC4A1AP	2	27886338-27917847	0.11635	1
Intestinal infectious diseases–Cardiac arrhythmias	FAM150B	2	279561-289002	-1.052	1
Intestinal infectious diseases–Cardiac arrhythmias	MRPL33	2	27994584-28002608	0.59225	1
Intestinal infectious diseases–Cardiac arrhythmias	RBKS	2	28004266-28113223	0.24931	1
Intestinal infectious diseases–Cardiac arrhythmias	BRE	2	28113482-28561768	0.80453	1
Intestinal infectious diseases–Cardiac arrhythmias	FOSL2	2	28615704-28637516	-0.45079	1
Intestinal infectious diseases–Cardiac arrhythmias	PLB1	2	28718938-28866654	-0.80955	1
Intestinal infectious diseases–Cardiac arrhythmias	PPP1CB	2	28974614-29025806	1.3293	1
Intestinal infectious diseases–Cardiac arrhythmias	SPDYA	2	29033462-29073476	1.3969	1
Intestinal infectious diseases–Cardiac arrhythmias	TRMT61B	2	29072687-29093175	1.2692	1
Intestinal infectious diseases–Cardiac arrhythmias	WDR43	2	29117533-29171080	1.1993	1
Intestinal infectious diseases–Cardiac arrhythmias	FAM179A	2	29204164-29275096	0.96588	1
Intestinal infectious diseases–Cardiac arrhythmias	C2orf71	2	29284556-29297127	0.028656	1
Intestinal infectious diseases–Cardiac arrhythmias	CLIP4	2	29320542-29406679	0.34984	1
Intestinal infectious diseases–Cardiac arrhythmias	ALK	2	29415640-30144477	-0.75915	1
Intestinal infectious diseases–Cardiac arrhythmias	YPEL5	2	30369750-30383399	0.27554	1
Intestinal infectious diseases–Cardiac arrhythmias	LBH	2	30454397-30482899	-0.64152	1
Intestinal infectious diseases–Cardiac arrhythmias	LCLAT1	2	30670102-30867091	-0.06448	1
Intestinal infectious diseases–Cardiac arrhythmias	CAPN13	2	30945637-31030383	0.88188	1
Intestinal infectious diseases–Cardiac arrhythmias	GALNT14	2	31133331-31361592	-0.40392	1
Intestinal infectious diseases–Cardiac arrhythmias	CAPN14	2	31395922-31456724	-0.7154	1
Intestinal infectious diseases–Cardiac arrhythmias	EHD3	2	31456880-31491260	1.6374	1
Intestinal infectious diseases–Cardiac arrhythmias	XDH	2	31557188-31637611	3.2408	1
Intestinal infectious diseases–Cardiac arrhythmias	SRD5A2	2	31749656-31806040	2.3863	1
Intestinal infectious diseases–Cardiac arrhythmias	TSSC1	2	3192741-3381653	1.1634	1
Intestinal infectious diseases–Cardiac arrhythmias	MEMO1	2	32092892-32236116	2.7255	1
Intestinal infectious diseases–Cardiac arrhythmias	DPY30	2	32245856-32264890	1.7099	1
Intestinal infectious diseases–Cardiac arrhythmias	SPAST	2	32288660-32382706	1.6249	1
Intestinal infectious diseases–Cardiac arrhythmias	SLC30A6	2	32390910-32449181	1.8273	1
Intestinal infectious diseases–Cardiac arrhythmias	NLRC4	2	32449518-32490812	1.6234	1
Intestinal infectious diseases–Cardiac arrhythmias	YIPF4	2	32502958-32533074	0.70058	1
Intestinal infectious diseases–Cardiac arrhythmias	BIRC6	2	32581735-32843966	0.94998	1
Intestinal infectious diseases–Cardiac arrhythmias	TTC27	2	32853087-33046118	0.94195	1
Intestinal infectious diseases–Cardiac arrhythmias	LTBP1	2	33172221-33624576	0.98315	1
Intestinal infectious diseases–Cardiac arrhythmias	RASGRP3	2	33661416-33789798	0.15894	1
Intestinal infectious diseases–Cardiac arrhythmias	FAM98A	2	33808727-33824362	0.77768	1
Intestinal infectious diseases–Cardiac arrhythmias	TRAPPC12	2	3383446-3483342	3.0668	1
Intestinal infectious diseases–Cardiac arrhythmias	ADI1	2	3501690-3523350	1.6546	1
Intestinal infectious diseases–Cardiac arrhythmias	RNASEH1	2	3592675-3605957	0.11323	1
Intestinal infectious diseases–Cardiac arrhythmias	RPS7	2	3622853-3628509	-0.73527	1
Intestinal infectious diseases–Cardiac arrhythmias	COLEC11	2	3642422-3692234	0.32265	1
Intestinal infectious diseases–Cardiac arrhythmias	CRIM1	2	36583370-36778278	2.7368	1
Intestinal infectious diseases–Cardiac arrhythmias	FEZ2	2	36779397-36825333	1.3787	1
Intestinal infectious diseases–Cardiac arrhythmias	VIT	2	36923833-37041937	0.80645	1
Intestinal infectious diseases–Cardiac arrhythmias	ALLC	2	3705786-3750261	-0.041584	1
Intestinal infectious diseases–Cardiac arrhythmias	STRN	2	37064841-37193673	1.2339	1
Intestinal infectious diseases–Cardiac arrhythmias	HEATR5B	2	37208153-37311485	2.0539	1
Intestinal infectious diseases–Cardiac arrhythmias	GPATCH11	2	37311594-37326387	1.3745	1
Intestinal infectious diseases–Cardiac arrhythmias	EIF2AK2	2	37332281-37384190	-0.10482	1
Intestinal infectious diseases–Cardiac arrhythmias	SULT6B1	2	37394963-37423230	0.14027	1
Intestinal infectious diseases–Cardiac arrhythmias	CEBPZ	2	37428772-37458740	0.32103	1
Intestinal infectious diseases–Cardiac arrhythmias	NDUFAF7	2	37458774-37476303	0.22586	1
Intestinal infectious diseases–Cardiac arrhythmias	PRKD3	2	37477645-37551915	0.77705	1
Intestinal infectious diseases–Cardiac arrhythmias	DCDC2C	2	3751188-3895001	0.71973	1
Intestinal infectious diseases–Cardiac arrhythmias	QPCT	2	37571742-37600465	0.99066	1
Intestinal infectious diseases–Cardiac arrhythmias	CDC42EP3	2	37869025-37899678	0.73677	1
Intestinal infectious diseases–Cardiac arrhythmias	RMDN2	2	38152462-38294285	1.1514	1
Intestinal infectious diseases–Cardiac arrhythmias	CYP1B1	2	38294746-38303323	1.9619	1
Intestinal infectious diseases–Cardiac arrhythmias	ATL2	2	38522027-38604432	0.1794	1
Intestinal infectious diseases–Cardiac arrhythmias	HNRNPLL	2	38789120-38830178	1.9469	1
Intestinal infectious diseases–Cardiac arrhythmias	FAM110C	2	38814-47042	-0.34711	1
Intestinal infectious diseases–Cardiac arrhythmias	GALM	2	38893052-38961909	0.70475	1
Intestinal infectious diseases–Cardiac arrhythmias	SRSF7	2	38970741-38978636	-1.3666	1
Intestinal infectious diseases–Cardiac arrhythmias	GEMIN6	2	39005327-39009598	-0.77741	1
Intestinal infectious diseases–Cardiac arrhythmias	DHX57	2	39024871-39103021	-0.70357	1
Intestinal infectious diseases–Cardiac arrhythmias	MORN2	2	39103103-39109850	-0.40167	1
Intestinal infectious diseases–Cardiac arrhythmias	ARHGEF33	2	39146504-39202590	-0.47139	1
Intestinal infectious diseases–Cardiac arrhythmias	SOS1	2	39208690-39347686	-0.73105	1
Intestinal infectious diseases–Cardiac arrhythmias	CDKL4	2	39405688-39471114	-0.55215	1
Intestinal infectious diseases–Cardiac arrhythmias	MAP4K3	2	39476407-39664453	-0.94476	1
Intestinal infectious diseases–Cardiac arrhythmias	TMEM178A	2	39892638-39945103	0.46505	1
Intestinal infectious diseases–Cardiac arrhythmias	THUMPD2	2	39963200-40006416	-0.72641	1
Intestinal infectious diseases–Cardiac arrhythmias	SLC8A1	2	40339286-40739575	-1.0424	1
Intestinal infectious diseases–Cardiac arrhythmias	C2orf91	2	42162508-42180943	1.3015	1
Intestinal infectious diseases–Cardiac arrhythmias	PKDCC	2	42275161-42285668	-0.082241	1
Intestinal infectious diseases–Cardiac arrhythmias	EML4	2	42396490-42559688	0.89148	1
Intestinal infectious diseases–Cardiac arrhythmias	COX7A2L	2	42577640-42596150	0.82225	1
Intestinal infectious diseases–Cardiac arrhythmias	KCNG3	2	42669157-42721237	0.65872	1
Intestinal infectious diseases–Cardiac arrhythmias	MTA3	2	42721709-43011080	0.29701	1
Intestinal infectious diseases–Cardiac arrhythmias	OXER1	2	42989639-42991401	0.2002	1
Intestinal infectious diseases–Cardiac arrhythmias	HAAO	2	42994229-43019753	-0.18767	1
Intestinal infectious diseases–Cardiac arrhythmias	ZFP36L2	2	43449541-43453745	2.0856	1
Intestinal infectious diseases–Cardiac arrhythmias	THADA	2	43457975-43823185	2.4936	1
Intestinal infectious diseases–Cardiac arrhythmias	PLEKHH2	2	43864439-43995126	0.63087	1
Intestinal infectious diseases–Cardiac arrhythmias	C1GALT1C1L	2	43902292-43903461	0.14868	1
Intestinal infectious diseases–Cardiac arrhythmias	DYNC2LI1	2	44001178-44055095	-0.3962	1
Intestinal infectious diseases–Cardiac arrhythmias	ABCG5	2	44039611-44066039	0.28386	1
Intestinal infectious diseases–Cardiac arrhythmias	ABCG8	2	44066103-44105947	-0.93865	1
Intestinal infectious diseases–Cardiac arrhythmias	LRPPRC	2	44113363-44223144	0.53179	1
Intestinal infectious diseases–Cardiac arrhythmias	PPM1B	2	44395984-44471570	0.85621	1
Intestinal infectious diseases–Cardiac arrhythmias	SLC3A1	2	44502597-44547963	-0.022242	1
Intestinal infectious diseases–Cardiac arrhythmias	PREPL	2	44544746-44589001	0.71019	1
Intestinal infectious diseases–Cardiac arrhythmias	CAMKMT	2	44589043-44999731	1.2786	1
Intestinal infectious diseases–Cardiac arrhythmias	SIX3	2	45169037-45173216	0.56684	1
Intestinal infectious diseases–Cardiac arrhythmias	SIX2	2	45232324-45236580	-0.84627	1
Intestinal infectious diseases–Cardiac arrhythmias	SRBD1	2	45615819-45838434	0.71333	1
Intestinal infectious diseases–Cardiac arrhythmias	PRKCE	2	45878454-46415129	2.4093	1
Intestinal infectious diseases–Cardiac arrhythmias	EPAS1	2	46524541-46613842	1.5124	1
Intestinal infectious diseases–Cardiac arrhythmias	TMEM247	2	46706704-46711564	1.4523	1
Intestinal infectious diseases–Cardiac arrhythmias	ATP6V1E2	2	46738986-46769551	0.91178	1
Intestinal infectious diseases–Cardiac arrhythmias	RHOQ	2	46769867-46811827	0.44204	1
Intestinal infectious diseases–Cardiac arrhythmias	PIGF	2	46808413-46844251	-0.37791	1
Intestinal infectious diseases–Cardiac arrhythmias	CRIPT	2	46844325-46852881	-0.024159	1
Intestinal infectious diseases–Cardiac arrhythmias	SOCS5	2	46926099-46989927	-0.78105	1
Intestinal infectious diseases–Cardiac arrhythmias	MCFD2	2	47129009-47168994	1.5466	1
Intestinal infectious diseases–Cardiac arrhythmias	TTC7A	2	47168313-47303275	0.95222	1
Intestinal infectious diseases–Cardiac arrhythmias	C2orf61	2	47314130-47382517	-0.21168	1
Intestinal infectious diseases–Cardiac arrhythmias	CALM2	2	47387221-47404229	-0.16386	1
Intestinal infectious diseases–Cardiac arrhythmias	EPCAM	2	47596287-47614167	0.66939	1
Intestinal infectious diseases–Cardiac arrhythmias	MSH2	2	47630206-47739716	0.83274	1
Intestinal infectious diseases–Cardiac arrhythmias	KCNK12	2	47747914-47797470	0.8377	1
Intestinal infectious diseases–Cardiac arrhythmias	MSH6	2	48010221-48034092	-0.27526	1
Intestinal infectious diseases–Cardiac arrhythmias	FBXO11	2	48034059-48133524	0.78978	1
Intestinal infectious diseases–Cardiac arrhythmias	FOXN2	2	48541783-48606434	1.1787	1
Intestinal infectious diseases–Cardiac arrhythmias	PPP1R21	2	48667908-48742531	0.44059	1
Intestinal infectious diseases–Cardiac arrhythmias	STON1-GTF2A1L	2	48757064-49003656	0.46273	1
Intestinal infectious diseases–Cardiac arrhythmias	STON1	2	48757308-48825654	0.768	1
Intestinal infectious diseases–Cardiac arrhythmias	GTF2A1L	2	48844937-49003645	0.25554	1
Intestinal infectious diseases–Cardiac arrhythmias	LHCGR	2	48913913-48982880	0.38008	1
Intestinal infectious diseases–Cardiac arrhythmias	FSHR	2	49189296-49381666	0.74319	1
Intestinal infectious diseases–Cardiac arrhythmias	NRXN1	2	50145643-51259674	2.0133	1
Intestinal infectious diseases–Cardiac arrhythmias	ASB3	2	53897117-54014146	0.068774	1
Intestinal infectious diseases–Cardiac arrhythmias	GPR75-ASB3	2	53897430-54087170	-0.15368	1
Intestinal infectious diseases–Cardiac arrhythmias	CHAC2	2	53994929-54002320	-1.0224	1
Intestinal infectious diseases–Cardiac arrhythmias	ERLEC1	2	54014068-54045956	-0.73987	1
Intestinal infectious diseases–Cardiac arrhythmias	GPR75	2	54080050-54087170	0.23399	1
Intestinal infectious diseases–Cardiac arrhythmias	PSME4	2	54091204-54197977	0.7068	1
Intestinal infectious diseases–Cardiac arrhythmias	ACYP2	2	54342410-54532437	-0.022916	1
Intestinal infectious diseases–Cardiac arrhythmias	TSPYL6	2	54480315-54483409	-0.49627	1
Intestinal infectious diseases–Cardiac arrhythmias	C2orf73	2	54558006-54588714	-0.074392	1
Intestinal infectious diseases–Cardiac arrhythmias	SPTBN1	2	54683454-54898583	1.51	1
Intestinal infectious diseases–Cardiac arrhythmias	EML6	2	54952149-55199157	0.65991	1
Intestinal infectious diseases–Cardiac arrhythmias	RTN4	2	55199325-55307770	-0.092839	1
Intestinal infectious diseases–Cardiac arrhythmias	CLHC1	2	55399683-55459699	-0.94056	1
Intestinal infectious diseases–Cardiac arrhythmias	RPS27A	2	55459039-55462989	-0.22366	1
Intestinal infectious diseases–Cardiac arrhythmias	MTIF2	2	55463756-55496384	-0.50446	1
Intestinal infectious diseases–Cardiac arrhythmias	CCDC88A	2	55514978-55647057	0.32021	1
Intestinal infectious diseases–Cardiac arrhythmias	CFAP36	2	55746740-55772216	-0.36612	1
Intestinal infectious diseases–Cardiac arrhythmias	SMEK2	2	55774428-55844860	0.83418	1
Intestinal infectious diseases–Cardiac arrhythmias	PNPT1	2	55861198-55921045	-0.33305	1
Intestinal infectious diseases–Cardiac arrhythmias	EFEMP1	2	56093097-56151298	-0.16768	1
Intestinal infectious diseases–Cardiac arrhythmias	CCDC85A	2	56411258-56613309	0.87758	1
Intestinal infectious diseases–Cardiac arrhythmias	VRK2	2	58273777-58387055	-0.97979	1
Intestinal infectious diseases–Cardiac arrhythmias	SOX11	2	5832799-5841517	1.8053	1
Intestinal infectious diseases–Cardiac arrhythmias	FANCL	2	58386378-58468515	-0.67181	1
Intestinal infectious diseases–Cardiac arrhythmias	BCL11A	2	60678302-60780633	1.6634	1
Intestinal infectious diseases–Cardiac arrhythmias	PAPOLG	2	60983365-61029221	1.2849	1
Intestinal infectious diseases–Cardiac arrhythmias	REL	2	61108709-61171410	-0.066031	1
Intestinal infectious diseases–Cardiac arrhythmias	PUS10	2	61167548-61245365	0.43113	1
Intestinal infectious diseases–Cardiac arrhythmias	PEX13	2	61244812-61279125	1.2113	1
Intestinal infectious diseases–Cardiac arrhythmias	KIAA1841	2	61293005-61365169	1.5635	1
Intestinal infectious diseases–Cardiac arrhythmias	C2orf74	2	61372221-61391964	1.0366	1
Intestinal infectious diseases–Cardiac arrhythmias	AHSA2	2	61404553-61415240	0.59965	1
Intestinal infectious diseases–Cardiac arrhythmias	USP34	2	61414590-61697868	1.2346	1
Intestinal infectious diseases–Cardiac arrhythmias	XPO1	2	61705069-61765440	1.3001	1
Intestinal infectious diseases–Cardiac arrhythmias	FAM161A	2	62051983-62081278	0.32604	1
Intestinal infectious diseases–Cardiac arrhythmias	CCT4	2	62095262-62115806	0.70105	1
Intestinal infectious diseases–Cardiac arrhythmias	COMMD1	2	62115904-62363205	2.9146	1
Intestinal infectious diseases–Cardiac arrhythmias	B3GNT2	2	62423262-62451866	-0.31374	1
Intestinal infectious diseases–Cardiac arrhythmias	TMEM17	2	62727356-62733604	0.051496	1
Intestinal infectious diseases–Cardiac arrhythmias	EHBP1	2	62900986-63273622	0.44278	1
Intestinal infectious diseases–Cardiac arrhythmias	OTX1	2	63277192-63284966	0.36288	1
Intestinal infectious diseases–Cardiac arrhythmias	WDPCP	2	63348518-63815867	0.13009	1
Intestinal infectious diseases–Cardiac arrhythmias	MDH1	2	63815743-63834331	0.25132	1
Intestinal infectious diseases–Cardiac arrhythmias	UGP2	2	64068084-64118696	-0.18252	1
Intestinal infectious diseases–Cardiac arrhythmias	VPS54	2	64119280-64246526	1.4487	1
Intestinal infectious diseases–Cardiac arrhythmias	PELI1	2	64319786-64371605	0.82635	1
Intestinal infectious diseases–Cardiac arrhythmias	LGALSL	2	64681327-64688517	0.90985	1
Intestinal infectious diseases–Cardiac arrhythmias	AFTPH	2	64751439-64820139	1.0167	1
Intestinal infectious diseases–Cardiac arrhythmias	SERTAD2	2	64858755-64978048	0.47092	1
Intestinal infectious diseases–Cardiac arrhythmias	SLC1A4	2	65215579-65250999	3.5679	1
Intestinal infectious diseases–Cardiac arrhythmias	ACTR2	2	65454829-65498387	2.2573	1
Intestinal infectious diseases–Cardiac arrhythmias	SPRED2	2	65534580-65659733	0.83252	1
Intestinal infectious diseases–Cardiac arrhythmias	MEIS1	2	66662257-66799891	0.11154	1
Intestinal infectious diseases–Cardiac arrhythmias	TMEM18	2	667793-677439	-0.90987	1
Intestinal infectious diseases–Cardiac arrhythmias	ETAA1	2	67624442-67637540	-1.3971	1
Intestinal infectious diseases–Cardiac arrhythmias	C1D	2	68269332-68290159	-0.15755	1
Intestinal infectious diseases–Cardiac arrhythmias	WDR92	2	68357281-68384692	1.1861	1
Intestinal infectious diseases–Cardiac arrhythmias	PNO1	2	68385005-68403091	1.8082	1
Intestinal infectious diseases–Cardiac arrhythmias	PPP3R1	2	68405979-68483392	1.4296	1
Intestinal infectious diseases–Cardiac arrhythmias	CNRIP1	2	68511303-68547183	0.11476	1
Intestinal infectious diseases–Cardiac arrhythmias	PLEK	2	68592322-68624585	-0.025884	1
Intestinal infectious diseases–Cardiac arrhythmias	APLF	2	68694691-68839361	0.86428	1
Intestinal infectious diseases–Cardiac arrhythmias	PROKR1	2	68870712-68883244	0.62523	1
Intestinal infectious diseases–Cardiac arrhythmias	ARHGAP25	2	68961913-69053965	-0.12327	1
Intestinal infectious diseases–Cardiac arrhythmias	BMP10	2	69092613-69098649	-1.2804	1
Intestinal infectious diseases–Cardiac arrhythmias	GKN2	2	69172364-69180102	-0.25566	1
Intestinal infectious diseases–Cardiac arrhythmias	GKN1	2	69201705-69208112	0.44316	1
Intestinal infectious diseases–Cardiac arrhythmias	ANTXR1	2	69240276-69476459	-0.037286	1
Intestinal infectious diseases–Cardiac arrhythmias	GFPT1	2	69546901-69614386	1.8253	1
Intestinal infectious diseases–Cardiac arrhythmias	NFU1	2	69623245-69664760	1.7593	1
Intestinal infectious diseases–Cardiac arrhythmias	AAK1	2	69685127-69901566	0.40946	1
Intestinal infectious diseases–Cardiac arrhythmias	CMPK2	2	6980684-7006766	-0.487	1
Intestinal infectious diseases–Cardiac arrhythmias	ANXA4	2	69947946-70053596	0.67659	1
Intestinal infectious diseases–Cardiac arrhythmias	GMCL1	2	70056818-70106727	0.96429	1
Intestinal infectious diseases–Cardiac arrhythmias	SNRNP27	2	70121075-70132368	0.15117	1
Intestinal infectious diseases–Cardiac arrhythmias	MXD1	2	70142173-70170077	0.2696	1
Intestinal infectious diseases–Cardiac arrhythmias	RSAD2	2	7017796-7038370	0.76653	1
Intestinal infectious diseases–Cardiac arrhythmias	ASPRV1	2	70187221-70189397	0.6331	1
Intestinal infectious diseases–Cardiac arrhythmias	C2orf42	2	70377017-70418151	0.64989	1
Intestinal infectious diseases–Cardiac arrhythmias	TIA1	2	70436576-70475886	0.57545	1
Intestinal infectious diseases–Cardiac arrhythmias	PCYOX1	2	70485231-70508317	0.30851	1
Intestinal infectious diseases–Cardiac arrhythmias	SNRPG	2	70508510-70520869	0.36047	1
Intestinal infectious diseases–Cardiac arrhythmias	FAM136A	2	70523108-70529293	0.29065	1
Intestinal infectious diseases–Cardiac arrhythmias	RNF144A	2	7057523-7209011	2.0418	1
Intestinal infectious diseases–Cardiac arrhythmias	TGFA	2	70674412-70781147	1.0203	1
Intestinal infectious diseases–Cardiac arrhythmias	ADD2	2	70888334-70995375	0.39245	1
Intestinal infectious diseases–Cardiac arrhythmias	FIGLA	2	71004442-71017775	0.95106	1
Intestinal infectious diseases–Cardiac arrhythmias	CLEC4F	2	71035775-71047732	0.07928	1
Intestinal infectious diseases–Cardiac arrhythmias	CD207	2	71057343-71062953	-0.43847	1
Intestinal infectious diseases–Cardiac arrhythmias	VAX2	2	71127720-71160576	1.5831	1
Intestinal infectious diseases–Cardiac arrhythmias	ATP6V1B1	2	71162998-71192561	2.8724	1
Intestinal infectious diseases–Cardiac arrhythmias	ANKRD53	2	71205172-71212629	-0.9218	1
Intestinal infectious diseases–Cardiac arrhythmias	TEX261	2	71213068-71222001	-1.2014	1
Intestinal infectious diseases–Cardiac arrhythmias	NAGK	2	71295408-71305998	3.6671	1
Intestinal infectious diseases–Cardiac arrhythmias	MCEE	2	71336806-71357394	1.674	1
Intestinal infectious diseases–Cardiac arrhythmias	MPHOSPH10	2	71357444-71377232	1.6712	1
Intestinal infectious diseases–Cardiac arrhythmias	PAIP2B	2	71409868-71454233	2.1796	1
Intestinal infectious diseases–Cardiac arrhythmias	ZNF638	2	71503729-71662191	3.4612	1
Intestinal infectious diseases–Cardiac arrhythmias	DYSF	2	71680347-71913895	-0.085354	1
Intestinal infectious diseases–Cardiac arrhythmias	CYP26B1	2	72356367-72374991	-0.4861	1
Intestinal infectious diseases–Cardiac arrhythmias	EXOC6B	2	72403113-73053177	0.44021	1
Intestinal infectious diseases–Cardiac arrhythmias	EMX1	2	73144604-73162020	2.111	1
Intestinal infectious diseases–Cardiac arrhythmias	SFXN5	2	73169165-73298965	0.55969	1
Intestinal infectious diseases–Cardiac arrhythmias	RAB11FIP5	2	73300510-73340146	-0.013329	1
Intestinal infectious diseases–Cardiac arrhythmias	NOTO	2	73429386-73438340	1.392	1
Intestinal infectious diseases–Cardiac arrhythmias	SMYD5	2	73441366-73454355	1.3151	1
Intestinal infectious diseases–Cardiac arrhythmias	PRADC1	2	73455134-73460356	0.69416	1
Intestinal infectious diseases–Cardiac arrhythmias	CCT7	2	73461364-73480150	0.89751	1
Intestinal infectious diseases–Cardiac arrhythmias	FBXO41	2	73481810-73496758	0.80986	1
Intestinal infectious diseases–Cardiac arrhythmias	EGR4	2	73518057-73520829	1.4557	1
Intestinal infectious diseases–Cardiac arrhythmias	ALMS1	2	73612886-73837047	1.5478	1
Intestinal infectious diseases–Cardiac arrhythmias	TPRKB	2	73955744-73964765	2.2234	1
Intestinal infectious diseases–Cardiac arrhythmias	DUSP11	2	73989325-74007284	2.1733	1
Intestinal infectious diseases–Cardiac arrhythmias	STAMBP	2	74056043-74100783	0.40151	1
Intestinal infectious diseases–Cardiac arrhythmias	ACTG2	2	74120093-74146780	0.55123	1
Intestinal infectious diseases–Cardiac arrhythmias	DGUOK	2	74153953-74186088	1.9595	1
Intestinal infectious diseases–Cardiac arrhythmias	TET3	2	74212211-74335303	-0.31869	1
Intestinal infectious diseases–Cardiac arrhythmias	BOLA3	2	74362528-74375039	-0.065849	1
Intestinal infectious diseases–Cardiac arrhythmias	MOB1A	2	74381394-74406006	0.29011	1
Intestinal infectious diseases–Cardiac arrhythmias	MTHFD2	2	74425690-74442425	0.26439	1
Intestinal infectious diseases–Cardiac arrhythmias	SLC4A5	2	74441997-74570534	-0.16179	1
Intestinal infectious diseases–Cardiac arrhythmias	DCTN1	2	74588281-74619214	1.3887	1
Intestinal infectious diseases–Cardiac arrhythmias	WDR54	2	74648863-74652882	-0.6612	1
Intestinal infectious diseases–Cardiac arrhythmias	RTKN	2	74652988-74669060	-0.52149	1
Intestinal infectious diseases–Cardiac arrhythmias	INO80B	2	74682150-74685087	1.13	1
Intestinal infectious diseases–Cardiac arrhythmias	WBP1	2	74684996-74688018	-0.10041	1
Intestinal infectious diseases–Cardiac arrhythmias	MOGS	2	74688184-74692537	0.66304	1
Intestinal infectious diseases–Cardiac arrhythmias	MRPL53	2	74699085-74699942	0.64728	1
Intestinal infectious diseases–Cardiac arrhythmias	CCDC142	2	74699959-74710357	0.12127	1
Intestinal infectious diseases–Cardiac arrhythmias	TTC31	2	74710200-74721691	0.49111	1
Intestinal infectious diseases–Cardiac arrhythmias	LBX2	2	74724644-74730443	0.3582	1
Intestinal infectious diseases–Cardiac arrhythmias	PCGF1	2	74732170-74735707	0.55647	1
Intestinal infectious diseases–Cardiac arrhythmias	TLX2	2	74740686-74744275	0.58373	1
Intestinal infectious diseases–Cardiac arrhythmias	DQX1	2	74745258-74753408	0.73061	1
Intestinal infectious diseases–Cardiac arrhythmias	AUP1	2	74753775-74757019	0.88735	1
Intestinal infectious diseases–Cardiac arrhythmias	HTRA2	2	74756532-74760683	1.0663	1
Intestinal infectious diseases–Cardiac arrhythmias	LOXL3	2	74759946-74781088	0.71611	1
Intestinal infectious diseases–Cardiac arrhythmias	DOK1	2	74776147-74784678	0.92684	1
Intestinal infectious diseases–Cardiac arrhythmias	M1AP	2	74785010-74875994	0.6174	1
Intestinal infectious diseases–Cardiac arrhythmias	SEMA4F	2	74881355-74910981	-1.7251	1
Intestinal infectious diseases–Cardiac arrhythmias	HK2	2	75059782-75120481	-1.6423	1
Intestinal infectious diseases–Cardiac arrhythmias	POLE4	2	75185775-75196859	0.38343	1
Intestinal infectious diseases–Cardiac arrhythmias	TACR1	2	75273590-75426645	1.063	1
Intestinal infectious diseases–Cardiac arrhythmias	EVA1A	2	75719444-75796848	0.83655	1
Intestinal infectious diseases–Cardiac arrhythmias	MRPL19	2	75873909-75889334	-0.3214	1
Intestinal infectious diseases–Cardiac arrhythmias	GCFC2	2	75889831-75938482	0.31347	1
Intestinal infectious diseases–Cardiac arrhythmias	LRRTM4	2	76974849-77749502	1.0296	1
Intestinal infectious diseases–Cardiac arrhythmias	REG3G	2	79252812-79255630	0.54707	1
Intestinal infectious diseases–Cardiac arrhythmias	REG1B	2	79312149-79315150	1.6989	1
Intestinal infectious diseases–Cardiac arrhythmias	REG1A	2	79347584-79350545	-0.35625	1
Intestinal infectious diseases–Cardiac arrhythmias	REG3A	2	79384132-79386880	1.7001	1
Intestinal infectious diseases–Cardiac arrhythmias	CTNNA2	2	79740060-80875993	0.52733	1
Intestinal infectious diseases–Cardiac arrhythmias	LRRTM1	2	80515481-80531718	0.49845	1
Intestinal infectious diseases–Cardiac arrhythmias	SUCLG1	2	84650647-84686586	0.97007	1
Intestinal infectious diseases–Cardiac arrhythmias	DNAH6	2	84743579-85046713	0.31726	1
Intestinal infectious diseases–Cardiac arrhythmias	TRABD2A	2	85048774-85108369	-0.96215	1
Intestinal infectious diseases–Cardiac arrhythmias	KCMF1	2	85198231-85286595	-0.2589	1
Intestinal infectious diseases–Cardiac arrhythmias	TCF7L1	2	85360583-85537511	1.0574	1
Intestinal infectious diseases–Cardiac arrhythmias	TGOLN2	2	85545141-85555419	0.23095	1
Intestinal infectious diseases–Cardiac arrhythmias	RETSAT	2	85569078-85581821	-0.3197	1
Intestinal infectious diseases–Cardiac arrhythmias	ELMOD3	2	85581843-85618875	2.4918	1
Intestinal infectious diseases–Cardiac arrhythmias	CAPG	2	85621871-85641197	2.9053	1
Intestinal infectious diseases–Cardiac arrhythmias	SH2D6	2	85660108-85664180	0.50279	1
Intestinal infectious diseases–Cardiac arrhythmias	MAT2A	2	85766101-85772403	0.1268	1
Intestinal infectious diseases–Cardiac arrhythmias	GGCX	2	85771978-85788657	0.30162	1
Intestinal infectious diseases–Cardiac arrhythmias	VAMP8	2	85804614-85809156	0.44841	1
Intestinal infectious diseases–Cardiac arrhythmias	VAMP5	2	85811531-85820511	1.1943	1
Intestinal infectious diseases–Cardiac arrhythmias	RNF181	2	85822391-85824831	1.4646	1
Intestinal infectious diseases–Cardiac arrhythmias	TMEM150A	2	85825670-85829822	0.64818	1
Intestinal infectious diseases–Cardiac arrhythmias	USP39	2	85829965-85876407	2.0577	1
Intestinal infectious diseases–Cardiac arrhythmias	C2orf68	2	85832376-85839179	1.3039	1
Intestinal infectious diseases–Cardiac arrhythmias	SFTPB	2	85884440-85895864	0.54746	1
Intestinal infectious diseases–Cardiac arrhythmias	GNLY	2	85921414-85925967	2.6855	1
Intestinal infectious diseases–Cardiac arrhythmias	ATOH8	2	85980909-86018506	2.0268	1
Intestinal infectious diseases–Cardiac arrhythmias	ST3GAL5	2	86066271-86116157	1.8925	1
Intestinal infectious diseases–Cardiac arrhythmias	POLR1A	2	86253451-86333278	1.0548	1
Intestinal infectious diseases–Cardiac arrhythmias	PTCD3	2	86333305-86369280	0.68147	1
Intestinal infectious diseases–Cardiac arrhythmias	IMMT	2	86371055-86423264	0.23783	1
Intestinal infectious diseases–Cardiac arrhythmias	MRPL35	2	86426478-86440913	2.3867	1
Intestinal infectious diseases–Cardiac arrhythmias	REEP1	2	86441116-86565206	1.3895	1
Intestinal infectious diseases–Cardiac arrhythmias	KDM3A	2	86668271-86719839	2.4011	1
Intestinal infectious diseases–Cardiac arrhythmias	CHMP3	2	86730553-86790620	2.1455	1
Intestinal infectious diseases–Cardiac arrhythmias	RNF103-CHMP3	2	86730553-86948245	2.6186	1
Intestinal infectious diseases–Cardiac arrhythmias	RNF103	2	86830516-86851000	3.6968	1
Intestinal infectious diseases–Cardiac arrhythmias	RMND5A	2	86947414-87005164	0.35239	1
Intestinal infectious diseases–Cardiac arrhythmias	CD8A	2	87011728-87035519	-1.0097	1
Intestinal infectious diseases–Cardiac arrhythmias	CD8B	2	87042460-87089047	-0.6274	1
Intestinal infectious diseases–Cardiac arrhythmias	ID2	2	8822113-8824583	-0.028568	1
Intestinal infectious diseases–Cardiac arrhythmias	KRCC1	2	88326724-88355315	0.92632	1
Intestinal infectious diseases–Cardiac arrhythmias	SMYD1	2	88367299-88412906	1.3761	1
Intestinal infectious diseases–Cardiac arrhythmias	FABP1	2	88422501-88427650	2.4152	1
Intestinal infectious diseases–Cardiac arrhythmias	THNSL2	2	88469814-88486156	2.1196	1
Intestinal infectious diseases–Cardiac arrhythmias	KIDINS220	2	8865295-8977755	0.83309	1
Intestinal infectious diseases–Cardiac arrhythmias	TEX37	2	88824115-88829196	0.66844	1
Intestinal infectious diseases–Cardiac arrhythmias	EIF2AK3	2	88856259-88927094	0.48288	1
Intestinal infectious diseases–Cardiac arrhythmias	RPIA	2	88991176-89050452	0.44993	1
Intestinal infectious diseases–Cardiac arrhythmias	MBOAT2	2	8996701-9143876	2.3658	1
Intestinal infectious diseases–Cardiac arrhythmias	ASAP2	2	9346894-9545812	-0.28889	1
Intestinal infectious diseases–Cardiac arrhythmias	SNTG2	2	946554-1371401	-1.4041	1
Intestinal infectious diseases–Cardiac arrhythmias	ITGB1BP1	2	9545810-9563698	1.1331	1
Intestinal infectious diseases–Cardiac arrhythmias	CPSF3	2	9563666-9613239	1.0011	1
Intestinal infectious diseases–Cardiac arrhythmias	MAL	2	95691400-95719737	-0.25367	1
Intestinal infectious diseases–Cardiac arrhythmias	MRPS5	2	95752952-95787754	-1.0379	1
Intestinal infectious diseases–Cardiac arrhythmias	ZNF514	2	95813400-95825322	-0.85482	1
Intestinal infectious diseases–Cardiac arrhythmias	ZNF2	2	95831165-95850065	-0.13686	1
Intestinal infectious diseases–Cardiac arrhythmias	PROM2	2	95939674-95966067	-0.851	1
Intestinal infectious diseases–Cardiac arrhythmias	KCNIP3	2	95963072-96051825	-1.0085	1
Intestinal infectious diseases–Cardiac arrhythmias	IAH1	2	9614670-9628604	0.77068	1
Intestinal infectious diseases–Cardiac arrhythmias	ADAM17	2	9629392-9695917	0.53545	1
Intestinal infectious diseases–Cardiac arrhythmias	ANKRD36C	2	96516914-96658068	-0.086658	1
Intestinal infectious diseases–Cardiac arrhythmias	ADRA2B	2	96778623-96782281	0.60712	1
Intestinal infectious diseases–Cardiac arrhythmias	ASTL	2	96789589-96804175	-0.2955	1
Intestinal infectious diseases–Cardiac arrhythmias	DUSP2	2	96808908-96811206	1.0057	1
Intestinal infectious diseases–Cardiac arrhythmias	STARD7	2	96850597-96874573	0.75688	1
Intestinal infectious diseases–Cardiac arrhythmias	TMEM127	2	96915946-96931751	1.2358	1
Intestinal infectious diseases–Cardiac arrhythmias	SNRNP200	2	96940074-96971307	-0.74522	1
Intestinal infectious diseases–Cardiac arrhythmias	ITPRIPL1	2	96991062-96994091	-1.9651	1
Intestinal infectious diseases–Cardiac arrhythmias	NCAPH	2	97001479-97042833	-0.12403	1
Intestinal infectious diseases–Cardiac arrhythmias	NEURL3	2	97163383-97173846	-0.92943	1
Intestinal infectious diseases–Cardiac arrhythmias	ARID5A	2	97202464-97218375	-0.71202	1
Intestinal infectious diseases–Cardiac arrhythmias	YWHAQ	2	9724096-9771184	0.55988	1
Intestinal infectious diseases–Cardiac arrhythmias	KANSL3	2	97258892-97304116	-1.2787	1
Intestinal infectious diseases–Cardiac arrhythmias	FER1L5	2	97308574-97370624	-0.77685	1
Intestinal infectious diseases–Cardiac arrhythmias	LMAN2L	2	97371666-97405813	0.31454	1
Intestinal infectious diseases–Cardiac arrhythmias	CNNM4	2	97426639-97477628	0.39175	1
Intestinal infectious diseases–Cardiac arrhythmias	CNNM3	2	97480950-97501121	0.37557	1
Intestinal infectious diseases–Cardiac arrhythmias	ANKRD23	2	97488599-97509758	0.62463	1
Intestinal infectious diseases–Cardiac arrhythmias	ANKRD39	2	97513722-97523756	0.45751	1
Intestinal infectious diseases–Cardiac arrhythmias	FAM178B	2	97541619-97652337	-1.616	1
Intestinal infectious diseases–Cardiac arrhythmias	FAHD2B	2	97749320-97760603	0.18428	1
Intestinal infectious diseases–Cardiac arrhythmias	ANKRD36	2	97778923-97930258	0.00036644	1
Intestinal infectious diseases–Cardiac arrhythmias	LOC101926982	2	9789437-9805837	-0.62621	1
Intestinal infectious diseases–Cardiac arrhythmias	ANKRD36B	2	98109009-98206708	-0.11131	1
Intestinal infectious diseases–Cardiac arrhythmias	ACTR1B	2	98272402-98280561	-0.31155	1
Intestinal infectious diseases–Cardiac arrhythmias	ZAP70	2	98330031-98356990	-1.7137	1
Intestinal infectious diseases–Cardiac arrhythmias	TMEM131	2	98372799-98612389	0.23678	1
Intestinal infectious diseases–Cardiac arrhythmias	VWA3B	2	98703595-98929410	0.0013169	1
Intestinal infectious diseases–Cardiac arrhythmias	CNGA3	2	98962618-99015064	0.11683	1
Intestinal infectious diseases–Cardiac arrhythmias	INPP4A	2	99061321-99207496	0.79258	1
Intestinal infectious diseases–Cardiac arrhythmias	COA5	2	99215786-99224981	1.0205	1
Intestinal infectious diseases–Cardiac arrhythmias	UNC50	2	99225032-99234978	1.2274	1
Intestinal infectious diseases–Cardiac arrhythmias	MGAT4A	2	99235569-99347589	0.61926	1
Intestinal infectious diseases–Cardiac arrhythmias	KIAA1211L	2	99410309-99552684	0.10334	1
Intestinal infectious diseases–Cardiac arrhythmias	TSGA10	2	99613724-99771187	-0.015216	1
Intestinal infectious diseases–Cardiac arrhythmias	LIPT1	2	99771418-99779620	-0.26173	1
Intestinal infectious diseases–Cardiac arrhythmias	MITD1	2	99785726-99797524	-0.23132	1
Intestinal infectious diseases–Cardiac arrhythmias	MRPL30	2	99797542-99816020	-0.23564	1
Intestinal infectious diseases–Cardiac arrhythmias	TAF1B	2	9983571-10074545	1.0115	1
Intestinal infectious diseases–Cardiac arrhythmias	LYG2	2	99858709-99871570	-0.4399	1
Intestinal infectious diseases–Cardiac arrhythmias	LYG1	2	99900701-99921205	-1.3013	1
Intestinal infectious diseases–Cardiac arrhythmias	TXNDC9	2	99935487-99957155	-0.65642	1
Intestinal infectious diseases–Cardiac arrhythmias	EIF5B	2	99953821-100016728	-0.58987	1
Intestinal infectious diseases–Cardiac arrhythmias	SCN5A	3	38589553-38691164	7.891	2.88489e-11
Intestinal infectious diseases–Cardiac arrhythmias	CAND2	3	12838171-12876313	7.8622	3.63287e-11
Intestinal infectious diseases–Cardiac arrhythmias	SCN10A	3	38738837-38835501	7.6297	2.2651e-10
Intestinal infectious diseases–Cardiac arrhythmias	EXOG	3	38537763-38583721	5.8	6.38321e-05
Intestinal infectious diseases–Cardiac arrhythmias	XXYLT1	3	194789008-194991895	5.2532	0.00143827
Intestinal infectious diseases–Cardiac arrhythmias	MKRN2	3	12598513-12625212	4.7224	0.0224297
Intestinal infectious diseases–Cardiac arrhythmias	WDR5B	3	122130700-122134882	4.6234	0.0363268
Intestinal infectious diseases–Cardiac arrhythmias	EPHA3	3	89156674-89531284	4.6183	0.037243
Intestinal infectious diseases–Cardiac arrhythmias	RAF1	3	12625100-12705700	4.4976	0.0661323
Intestinal infectious diseases–Cardiac arrhythmias	MYRIP	3	39850405-40301812	4.2838	0.176789
Intestinal infectious diseases–Cardiac arrhythmias	IGF2BP2	3	185361527-185542827	4.2821	0.17815
Intestinal infectious diseases–Cardiac arrhythmias	ARHGAP31	3	119013220-119138323	4.2225	0.232516
Intestinal infectious diseases–Cardiac arrhythmias	FNDC3B	3	171757418-172118493	4.1717	0.290934
Intestinal infectious diseases–Cardiac arrhythmias	PHLDB2	3	111451327-111695364	4.1637	0.301327
Intestinal infectious diseases–Cardiac arrhythmias	ACVR2B	3	38495790-38534633	4.0167	0.568028
Intestinal infectious diseases–Cardiac arrhythmias	NIT2	3	100053483-100075844	0.72731	1
Intestinal infectious diseases–Cardiac arrhythmias	EMC3	3	10005636-10029146	1.6569	1
Intestinal infectious diseases–Cardiac arrhythmias	TOMM70A	3	100082303-100120242	0.42473	1
Intestinal infectious diseases–Cardiac arrhythmias	LNP1	3	100120037-100175170	-0.68039	1
Intestinal infectious diseases–Cardiac arrhythmias	TMEM45A	3	100211463-100296297	-0.85809	1
Intestinal infectious diseases–Cardiac arrhythmias	ADGRG7	3	100328433-100414323	0.80391	1
Intestinal infectious diseases–Cardiac arrhythmias	TFG	3	100428128-100467811	0.40695	1
Intestinal infectious diseases–Cardiac arrhythmias	ABI3BP	3	100468179-100712336	1.6321	1
Intestinal infectious diseases–Cardiac arrhythmias	LOC401052	3	10048102-10052779	0.89163	1
Intestinal infectious diseases–Cardiac arrhythmias	FANCD2	3	10068113-10143614	1.6235	1
Intestinal infectious diseases–Cardiac arrhythmias	IMPG2	3	100941390-101039419	3.0448	1
Intestinal infectious diseases–Cardiac arrhythmias	SENP7	3	101043049-101232085	0.45511	1
Intestinal infectious diseases–Cardiac arrhythmias	FANCD2OS	3	10123004-10149975	1.6366	1
Intestinal infectious diseases–Cardiac arrhythmias	TRMT10C	3	101280680-101285290	0.29196	1
Intestinal infectious diseases–Cardiac arrhythmias	PCNP	3	101292997-101313281	1.1247	1
Intestinal infectious diseases–Cardiac arrhythmias	ZBTB11	3	101368283-101395988	1.2128	1
Intestinal infectious diseases–Cardiac arrhythmias	RPL24	3	101399934-101405564	0.80499	1
Intestinal infectious diseases–Cardiac arrhythmias	CEP97	3	101443436-101489404	1.5555	1
Intestinal infectious diseases–Cardiac arrhythmias	NXPE3	3	101498029-101547075	1.1052	1
Intestinal infectious diseases–Cardiac arrhythmias	NFKBIZ	3	101546834-101579869	0.72579	1
Intestinal infectious diseases–Cardiac arrhythmias	BRK1	3	10157333-10168874	0.83105	1
Intestinal infectious diseases–Cardiac arrhythmias	VHL	3	10183319-10195354	-0.28065	1
Intestinal infectious diseases–Cardiac arrhythmias	ZPLD1	3	101928816-102198685	-0.46493	1
Intestinal infectious diseases–Cardiac arrhythmias	IRAK2	3	10206561-10285427	0.020029	1
Intestinal infectious diseases–Cardiac arrhythmias	TATDN2	3	10290177-10322906	0.79903	1
Intestinal infectious diseases–Cardiac arrhythmias	GHRL	3	10327434-10334631	0.28931	1
Intestinal infectious diseases–Cardiac arrhythmias	SEC13	3	10342613-10362872	-0.31677	1
Intestinal infectious diseases–Cardiac arrhythmias	ATP2B2	3	10365707-10733131	-0.29968	1
Intestinal infectious diseases–Cardiac arrhythmias	ALCAM	3	105085557-105295757	0.75394	1
Intestinal infectious diseases–Cardiac arrhythmias	CBLB	3	105374306-105589354	0.94026	1
Intestinal infectious diseases–Cardiac arrhythmias	CCDC54	3	107096188-107097481	0.002645	1
Intestinal infectious diseases–Cardiac arrhythmias	BBX	3	107241783-107530176	-0.68044	1
Intestinal infectious diseases–Cardiac arrhythmias	CD47	3	107761941-107809935	3.0125	1
Intestinal infectious diseases–Cardiac arrhythmias	IFT57	3	107879659-107941417	-0.23215	1
Intestinal infectious diseases–Cardiac arrhythmias	HHLA2	3	108015353-108097132	-1.7247	1
Intestinal infectious diseases–Cardiac arrhythmias	MYH15	3	108099216-108248169	-1.2952	1
Intestinal infectious diseases–Cardiac arrhythmias	KIAA1524	3	108268716-108308491	-0.22691	1
Intestinal infectious diseases–Cardiac arrhythmias	DZIP3	3	108308337-108413693	-0.065138	1
Intestinal infectious diseases–Cardiac arrhythmias	RETNLB	3	108474486-108476130	-0.25472	1
Intestinal infectious diseases–Cardiac arrhythmias	TRAT1	3	108541631-108573714	2.537	1
Intestinal infectious diseases–Cardiac arrhythmias	SLC6A11	3	10857917-10980146	1.9755	1
Intestinal infectious diseases–Cardiac arrhythmias	GUCA1C	3	108626491-108672742	-0.40635	1
Intestinal infectious diseases–Cardiac arrhythmias	MORC1	3	108676814-108836993	1.2455	1
Intestinal infectious diseases–Cardiac arrhythmias	DPPA2	3	109012635-109035364	0.23507	1
Intestinal infectious diseases–Cardiac arrhythmias	DPPA4	3	109044988-109056419	0.81959	1
Intestinal infectious diseases–Cardiac arrhythmias	SLC6A1	3	11034420-11080935	0.96129	1
Intestinal infectious diseases–Cardiac arrhythmias	PVRL3	3	110790606-110913017	1.6347	1
Intestinal infectious diseases–Cardiac arrhythmias	CD96	3	111260926-111384843	-1.4882	1
Intestinal infectious diseases–Cardiac arrhythmias	ZBED2	3	111311747-111314182	-0.65667	1
Intestinal infectious diseases–Cardiac arrhythmias	PLCXD2	3	111393523-111565294	2.4758	1
Intestinal infectious diseases–Cardiac arrhythmias	ABHD10	3	111697723-111712215	1.431	1
Intestinal infectious diseases–Cardiac arrhythmias	TAGLN3	3	111717586-111732735	0.89443	1
Intestinal infectious diseases–Cardiac arrhythmias	TMPRSS7	3	111758465-111800116	1.6704	1
Intestinal infectious diseases–Cardiac arrhythmias	HRH1	3	11178779-11304939	2.8443	1
Intestinal infectious diseases–Cardiac arrhythmias	C3orf52	3	111805175-111837073	-0.10486	1
Intestinal infectious diseases–Cardiac arrhythmias	GCSAM	3	111839688-111852453	-0.29525	1
Intestinal infectious diseases–Cardiac arrhythmias	SLC9C1	3	111859752-112013105	0.4148	1
Intestinal infectious diseases–Cardiac arrhythmias	CD200	3	112051194-112081659	1.1871	1
Intestinal infectious diseases–Cardiac arrhythmias	BTLA	3	112182813-112218438	1.731	1
Intestinal infectious diseases–Cardiac arrhythmias	ATG3	3	112251354-112280810	-0.9763	1
Intestinal infectious diseases–Cardiac arrhythmias	SLC35A5	3	112280857-112303286	-0.49826	1
Intestinal infectious diseases–Cardiac arrhythmias	CCDC80	3	112323407-112359977	0.32024	1
Intestinal infectious diseases–Cardiac arrhythmias	CD200R1L	3	112534556-112564797	0.74101	1
Intestinal infectious diseases–Cardiac arrhythmias	CD200R1	3	112641532-112693950	0.74239	1
Intestinal infectious diseases–Cardiac arrhythmias	GTPBP8	3	112709323-112720221	-0.15697	1
Intestinal infectious diseases–Cardiac arrhythmias	C3orf17	3	112721291-112738555	0.41029	1
Intestinal infectious diseases–Cardiac arrhythmias	BOC	3	112929850-113006306	2.5085	1
Intestinal infectious diseases–Cardiac arrhythmias	CFAP44	3	113005777-113160986	2.7776	1
Intestinal infectious diseases–Cardiac arrhythmias	ATG7	3	11314010-11599139	1.3477	1
Intestinal infectious diseases–Cardiac arrhythmias	SPICE1	3	113161565-113234034	2.201	1
Intestinal infectious diseases–Cardiac arrhythmias	SIDT1	3	113251218-113348422	3.2237	1
Intestinal infectious diseases–Cardiac arrhythmias	KIAA2018	3	113367232-113415493	-0.22601	1
Intestinal infectious diseases–Cardiac arrhythmias	CNTN6	3	1134342-1445278	-0.37671	1
Intestinal infectious diseases–Cardiac arrhythmias	NAA50	3	113435307-113465120	0.35611	1
Intestinal infectious diseases–Cardiac arrhythmias	ATP6V1A	3	113465866-113530905	-0.35166	1
Intestinal infectious diseases–Cardiac arrhythmias	GRAMD1C	3	113557671-113666021	-0.28627	1
Intestinal infectious diseases–Cardiac arrhythmias	ZDHHC23	3	113666748-113705706	-0.6021	1
Intestinal infectious diseases–Cardiac arrhythmias	KIAA1407	3	113682984-113775460	-0.58018	1
Intestinal infectious diseases–Cardiac arrhythmias	QTRTD1	3	113775582-113807269	-0.59371	1
Intestinal infectious diseases–Cardiac arrhythmias	DRD3	3	113847499-113918254	1.8532	1
Intestinal infectious diseases–Cardiac arrhythmias	ZNF80	3	113953370-113956425	-1.0186	1
Intestinal infectious diseases–Cardiac arrhythmias	TIGIT	3	114012833-114029135	1.1057	1
Intestinal infectious diseases–Cardiac arrhythmias	ZBTB20	3	114033348-114866132	0.70029	1
Intestinal infectious diseases–Cardiac arrhythmias	GAP43	3	115342151-115440334	0.42302	1
Intestinal infectious diseases–Cardiac arrhythmias	LSAMP	3	115521210-116164385	-0.04767	1
Intestinal infectious diseases–Cardiac arrhythmias	VGLL4	3	11597543-11762220	3.7028	1
Intestinal infectious diseases–Cardiac arrhythmias	TAMM41	3	11831916-11888393	1.2963	1
Intestinal infectious diseases–Cardiac arrhythmias	IGSF11	3	118619477-118864915	0.35613	1
Intestinal infectious diseases–Cardiac arrhythmias	C3orf30	3	118864997-118879674	0.1299	1
Intestinal infectious diseases–Cardiac arrhythmias	UPK1B	3	118892425-118924000	1.4035	1
Intestinal infectious diseases–Cardiac arrhythmias	B4GALT4	3	118930589-118959754	-0.29702	1
Intestinal infectious diseases–Cardiac arrhythmias	LOC101929530	3	11912358-11943081	0.77334	1
Intestinal infectious diseases–Cardiac arrhythmias	TMEM39A	3	119147807-119182529	0.51659	1
Intestinal infectious diseases–Cardiac arrhythmias	POGLUT1	3	119187785-119213555	1.5525	1
Intestinal infectious diseases–Cardiac arrhythmias	TIMMDC1	3	119217324-119243128	1.5716	1
Intestinal infectious diseases–Cardiac arrhythmias	CD80	3	119243140-119278481	1.9721	1
Intestinal infectious diseases–Cardiac arrhythmias	ADPRH	3	119298280-119308792	0.56604	1
Intestinal infectious diseases–Cardiac arrhythmias	PLA1A	3	119316695-119348658	0.62814	1
Intestinal infectious diseases–Cardiac arrhythmias	POPDC2	3	119360899-119379437	1.0379	1
Intestinal infectious diseases–Cardiac arrhythmias	COX17	3	119388372-119396243	-1.5104	1
Intestinal infectious diseases–Cardiac arrhythmias	MAATS1	3	119421869-119485949	0.46583	1
Intestinal infectious diseases–Cardiac arrhythmias	NR1I2	3	119499331-119552295	0.32808	1
Intestinal infectious diseases–Cardiac arrhythmias	GSK3B	3	119540800-119813264	-0.15542	1
Intestinal infectious diseases–Cardiac arrhythmias	GPR156	3	119884328-120003921	-0.072825	1
Intestinal infectious diseases–Cardiac arrhythmias	LRRC58	3	120043576-120068186	-0.22911	1
Intestinal infectious diseases–Cardiac arrhythmias	FSTL1	3	120113061-120169918	-0.093164	1
Intestinal infectious diseases–Cardiac arrhythmias	HGD	3	120347015-120401418	0.8288	1
Intestinal infectious diseases–Cardiac arrhythmias	RABL3	3	120405528-120461384	0.28643	1
Intestinal infectious diseases–Cardiac arrhythmias	GTF2E1	3	120461558-120502216	-0.36221	1
Intestinal infectious diseases–Cardiac arrhythmias	STXBP5L	3	120627050-121143608	-0.53516	1
Intestinal infectious diseases–Cardiac arrhythmias	POLQ	3	121150273-121264853	0.39144	1
Intestinal infectious diseases–Cardiac arrhythmias	ARGFX	3	121281269-121309469	-0.35094	1
Intestinal infectious diseases–Cardiac arrhythmias	FBXO40	3	121312170-121349139	-0.060926	1
Intestinal infectious diseases–Cardiac arrhythmias	HCLS1	3	121350246-121379791	1.0957	1
Intestinal infectious diseases–Cardiac arrhythmias	GOLGB1	3	121382046-121468662	2.9554	1
Intestinal infectious diseases–Cardiac arrhythmias	IQCB1	3	121488608-121553926	1.7877	1
Intestinal infectious diseases–Cardiac arrhythmias	EAF2	3	121554030-121605373	2.5786	1
Intestinal infectious diseases–Cardiac arrhythmias	SLC15A2	3	121613171-121663034	1.5692	1
Intestinal infectious diseases–Cardiac arrhythmias	ILDR1	3	121706170-121741127	2.2244	1
Intestinal infectious diseases–Cardiac arrhythmias	CD86	3	121774209-121839990	1.586	1
Intestinal infectious diseases–Cardiac arrhythmias	SYN2	3	12182150-12233532	1.7462	1
Intestinal infectious diseases–Cardiac arrhythmias	CASR	3	121902530-122005350	2.3019	1
Intestinal infectious diseases–Cardiac arrhythmias	TIMP4	3	12194568-12200851	1.8923	1
Intestinal infectious diseases–Cardiac arrhythmias	CSTA	3	122044011-122060816	2.4736	1
Intestinal infectious diseases–Cardiac arrhythmias	CCDC58	3	122078436-122102074	2.8231	1
Intestinal infectious diseases–Cardiac arrhythmias	FAM162A	3	122103023-122128961	3.2397	1
Intestinal infectious diseases–Cardiac arrhythmias	KPNA1	3	122140748-122233786	2.6505	1
Intestinal infectious diseases–Cardiac arrhythmias	PARP9	3	122246757-122283523	3.0395	1
Intestinal infectious diseases–Cardiac arrhythmias	DTX3L	3	122283085-122294050	3.6721	1
Intestinal infectious diseases–Cardiac arrhythmias	PARP15	3	122296435-122357894	0.3489	1
Intestinal infectious diseases–Cardiac arrhythmias	PARP14	3	122399672-122449687	-0.53325	1
Intestinal infectious diseases–Cardiac arrhythmias	HSPBAP1	3	122458844-122512666	0.41082	1
Intestinal infectious diseases–Cardiac arrhythmias	DIRC2	3	122513901-122599986	-0.49371	1
Intestinal infectious diseases–Cardiac arrhythmias	SEMA5B	3	122628040-122747452	1.7993	1
Intestinal infectious diseases–Cardiac arrhythmias	PDIA5	3	122785856-122880953	0.59815	1
Intestinal infectious diseases–Cardiac arrhythmias	SEC22A	3	122920774-122992983	1.9125	1
Intestinal infectious diseases–Cardiac arrhythmias	ADCY5	3	123001143-123167924	0.28098	1
Intestinal infectious diseases–Cardiac arrhythmias	HACD2	3	123213363-123303924	0.41273	1
Intestinal infectious diseases–Cardiac arrhythmias	PPARG	3	12329349-12475855	1.1635	1
Intestinal infectious diseases–Cardiac arrhythmias	MYLK	3	123331143-123603149	0.13057	1
Intestinal infectious diseases–Cardiac arrhythmias	CCDC14	3	123616152-123680255	0.35786	1
Intestinal infectious diseases–Cardiac arrhythmias	ROPN1	3	123687862-123711017	0.74817	1
Intestinal infectious diseases–Cardiac arrhythmias	KALRN	3	123813558-124440036	-0.27122	1
Intestinal infectious diseases–Cardiac arrhythmias	UMPS	3	124449213-124468120	-0.61411	1
Intestinal infectious diseases–Cardiac arrhythmias	ITGB5	3	124480795-124606500	0.69869	1
Intestinal infectious diseases–Cardiac arrhythmias	MUC13	3	124624289-124653595	-0.27616	1
Intestinal infectious diseases–Cardiac arrhythmias	HEG1	3	124684554-124774802	-0.27563	1
Intestinal infectious diseases–Cardiac arrhythmias	SLC12A8	3	124801480-124931609	1.2676	1
Intestinal infectious diseases–Cardiac arrhythmias	ZNF148	3	124944513-125094198	2.6611	1
Intestinal infectious diseases–Cardiac arrhythmias	SNX4	3	125165488-125239058	-0.13938	1
Intestinal infectious diseases–Cardiac arrhythmias	TSEN2	3	12517748-12580672	3.404	1
Intestinal infectious diseases–Cardiac arrhythmias	OSBPL11	3	125247702-125314381	-1.9128	1
Intestinal infectious diseases–Cardiac arrhythmias	ALG1L	3	125647459-125709383	-0.29637	1
Intestinal infectious diseases–Cardiac arrhythmias	ROPN1B	3	125687987-125702297	-0.066551	1
Intestinal infectious diseases–Cardiac arrhythmias	SLC41A3	3	125725200-125820398	-1.0407	1
Intestinal infectious diseases–Cardiac arrhythmias	MKRN2OS	3	12581280-12586963	-1.0732	1
Intestinal infectious diseases–Cardiac arrhythmias	ALDH1L1	3	125822404-125900029	-1.4571	1
Intestinal infectious diseases–Cardiac arrhythmias	KLF15	3	126061478-126076236	0.96689	1
Intestinal infectious diseases–Cardiac arrhythmias	CCDC37	3	126113751-126155399	0.51131	1
Intestinal infectious diseases–Cardiac arrhythmias	ZXDC	3	126156444-126194773	-0.37313	1
Intestinal infectious diseases–Cardiac arrhythmias	UROC1	3	126200008-126236616	0.2918	1
Intestinal infectious diseases–Cardiac arrhythmias	CHST13	3	126243131-126262134	1.0149	1
Intestinal infectious diseases–Cardiac arrhythmias	C3orf22	3	126245842-126277808	0.51592	1
Intestinal infectious diseases–Cardiac arrhythmias	TXNRD3NB	3	126290622-126327398	0.17223	1
Intestinal infectious diseases–Cardiac arrhythmias	TXNRD3	3	126325895-126375056	0.4516	1
Intestinal infectious diseases–Cardiac arrhythmias	CHCHD6	3	126423063-126679263	-0.26644	1
Intestinal infectious diseases–Cardiac arrhythmias	PLXNA1	3	126707437-126756235	-0.32356	1
Intestinal infectious diseases–Cardiac arrhythmias	C3orf56	3	126911974-126917028	0.41217	1
Intestinal infectious diseases–Cardiac arrhythmias	TPRA1	3	127291907-127309602	0.3961	1
Intestinal infectious diseases–Cardiac arrhythmias	MCM2	3	127317200-127341279	0.092116	1
Intestinal infectious diseases–Cardiac arrhythmias	PODXL2	3	127348002-127391653	0.015175	1
Intestinal infectious diseases–Cardiac arrhythmias	ABTB1	3	127391781-127399769	-0.040229	1
Intestinal infectious diseases–Cardiac arrhythmias	MGLL	3	127407905-127542093	1.6599	1
Intestinal infectious diseases–Cardiac arrhythmias	KBTBD12	3	127634075-127706514	0.24946	1
Intestinal infectious diseases–Cardiac arrhythmias	TMEM40	3	12775392-12801038	2.0525	1
Intestinal infectious diseases–Cardiac arrhythmias	SEC61A1	3	127770402-127790526	0.60688	1
Intestinal infectious diseases–Cardiac arrhythmias	RUVBL1	3	127799800-127872752	2.2809	1
Intestinal infectious diseases–Cardiac arrhythmias	EEFSEC	3	127872302-128127489	2.3867	1
Intestinal infectious diseases–Cardiac arrhythmias	DNAJB8	3	128181275-128186091	0.70491	1
Intestinal infectious diseases–Cardiac arrhythmias	GATA2	3	128198265-128212030	1.5731	1
Intestinal infectious diseases–Cardiac arrhythmias	RPN1	3	128338813-128369719	0.36706	1
Intestinal infectious diseases–Cardiac arrhythmias	RAB7A	3	128444975-128533641	0.5138	1
Intestinal infectious diseases–Cardiac arrhythmias	ACAD9	3	128598333-128631957	-0.15028	1
Intestinal infectious diseases–Cardiac arrhythmias	LOC100132731	3	128629002-128664843	0.075654	1
Intestinal infectious diseases–Cardiac arrhythmias	KIAA1257	3	128689779-128719915	0.21674	1
Intestinal infectious diseases–Cardiac arrhythmias	EFCC1	3	128720131-128759585	2.2034	1
Intestinal infectious diseases–Cardiac arrhythmias	RPL32	3	12876444-12883081	0.14667	1
Intestinal infectious diseases–Cardiac arrhythmias	GP9	3	128775459-128781254	-0.35925	1
Intestinal infectious diseases–Cardiac arrhythmias	RAB43	3	128806412-128840993	0.76613	1
Intestinal infectious diseases–Cardiac arrhythmias	ISY1-RAB43	3	128806412-128880073	0.84804	1
Intestinal infectious diseases–Cardiac arrhythmias	ISY1	3	128846259-128880409	1.0314	1
Intestinal infectious diseases–Cardiac arrhythmias	CNBP	3	128886658-128902810	0.57443	1
Intestinal infectious diseases–Cardiac arrhythmias	COPG1	3	128968453-128996616	0.84048	1
Intestinal infectious diseases–Cardiac arrhythmias	HMCES	3	128997680-129025029	1.9028	1
Intestinal infectious diseases–Cardiac arrhythmias	H1FX	3	129033614-129035120	1.2399	1
Intestinal infectious diseases–Cardiac arrhythmias	EFCAB12	3	129120164-129147494	0.17797	1
Intestinal infectious diseases–Cardiac arrhythmias	MBD4	3	129149787-129159022	-0.72587	1
Intestinal infectious diseases–Cardiac arrhythmias	IFT122	3	129158671-129239350	-1.4688	1
Intestinal infectious diseases–Cardiac arrhythmias	H1FOO	3	129262057-129270310	-0.58819	1
Intestinal infectious diseases–Cardiac arrhythmias	PLXND1	3	129274056-129325582	-0.61915	1
Intestinal infectious diseases–Cardiac arrhythmias	TMCC1	3	129366635-129612419	0.82387	1
Intestinal infectious diseases–Cardiac arrhythmias	IQSEC1	3	12938542-13114652	2.3674	1
Intestinal infectious diseases–Cardiac arrhythmias	TRH	3	129693236-129696781	-0.52448	1
Intestinal infectious diseases–Cardiac arrhythmias	COL6A5	3	130064359-130203690	0.85538	1
Intestinal infectious diseases–Cardiac arrhythmias	COL6A6	3	130236198-130395890	2.7425	1
Intestinal infectious diseases–Cardiac arrhythmias	PIK3R4	3	130397778-130465696	0.053607	1
Intestinal infectious diseases–Cardiac arrhythmias	ATP2C1	3	130569327-130735556	-0.66115	1
Intestinal infectious diseases–Cardiac arrhythmias	ASTE1	3	130732721-130745698	-1.1335	1
Intestinal infectious diseases–Cardiac arrhythmias	NEK11	3	130745694-131069309	0.75434	1
Intestinal infectious diseases–Cardiac arrhythmias	NUDT16	3	131100515-131107674	1.2739	1
Intestinal infectious diseases–Cardiac arrhythmias	MRPL3	3	131181045-131221860	1.0124	1
Intestinal infectious diseases–Cardiac arrhythmias	CPNE4	3	131252413-131759152	-0.5352	1
Intestinal infectious diseases–Cardiac arrhythmias	ACPP	3	132036211-132087146	0.26241	1
Intestinal infectious diseases–Cardiac arrhythmias	DNAJC13	3	132136361-132257876	-1.1954	1
Intestinal infectious diseases–Cardiac arrhythmias	ACAD11	3	132276982-132378975	-1.3742	1
Intestinal infectious diseases–Cardiac arrhythmias	UBA5	3	132373290-132397467	-0.72016	1
Intestinal infectious diseases–Cardiac arrhythmias	NPHP3	3	132399453-132441303	-1.4971	1
Intestinal infectious diseases–Cardiac arrhythmias	TMEM108	3	132757171-133116619	3.675	1
Intestinal infectious diseases–Cardiac arrhythmias	BFSP2	3	133118790-133194056	1.6936	1
Intestinal infectious diseases–Cardiac arrhythmias	CDV3	3	133292434-133309118	0.28025	1
Intestinal infectious diseases–Cardiac arrhythmias	TOPBP1	3	133319449-133380762	-0.10039	1
Intestinal infectious diseases–Cardiac arrhythmias	TF	3	133464977-133497850	-0.90603	1
Intestinal infectious diseases–Cardiac arrhythmias	SRPRB	3	133502877-133540336	-0.71518	1
Intestinal infectious diseases–Cardiac arrhythmias	RAB6B	3	133543079-133614691	1.4803	1
Intestinal infectious diseases–Cardiac arrhythmias	NUP210	3	13357730-13461819	0.13606	1
Intestinal infectious diseases–Cardiac arrhythmias	C3orf36	3	133646989-133648656	-0.84681	1
Intestinal infectious diseases–Cardiac arrhythmias	SLCO2A1	3	133651540-133748920	0.2915	1
Intestinal infectious diseases–Cardiac arrhythmias	RYK	3	133875978-133969586	2.4063	1
Intestinal infectious diseases–Cardiac arrhythmias	AMOTL2	3	134074187-134094321	-0.77306	1
Intestinal infectious diseases–Cardiac arrhythmias	ANAPC13	3	134196546-134204865	-0.18773	1
Intestinal infectious diseases–Cardiac arrhythmias	CEP63	3	134204575-134293855	-0.089904	1
Intestinal infectious diseases–Cardiac arrhythmias	KY	3	134318765-134370522	0.38013	1
Intestinal infectious diseases–Cardiac arrhythmias	EPHB1	3	134514099-134979309	-0.28028	1
Intestinal infectious diseases–Cardiac arrhythmias	HDAC11	3	13521671-13547924	-0.30098	1
Intestinal infectious diseases–Cardiac arrhythmias	PPP2R3A	3	135684515-135866752	-0.2773	1
Intestinal infectious diseases–Cardiac arrhythmias	FBLN2	3	13573824-13679922	1.3104	1
Intestinal infectious diseases–Cardiac arrhythmias	MSL2	3	135867760-135915522	0.94589	1
Intestinal infectious diseases–Cardiac arrhythmias	PCCB	3	135969167-136056737	1.7868	1
Intestinal infectious diseases–Cardiac arrhythmias	STAG1	3	136055077-136471245	0.85055	1
Intestinal infectious diseases–Cardiac arrhythmias	SLC35G2	3	136537861-136574734	2.243	1
Intestinal infectious diseases–Cardiac arrhythmias	NCK1	3	136581050-136670446	2.3554	1
Intestinal infectious diseases–Cardiac arrhythmias	IL20RB	3	136676707-136729927	1.0968	1
Intestinal infectious diseases–Cardiac arrhythmias	SOX14	3	137483134-137485176	0.24026	1
Intestinal infectious diseases–Cardiac arrhythmias	CLDN18	3	137717658-137752494	0.69259	1
Intestinal infectious diseases–Cardiac arrhythmias	DZIP1L	3	137780827-137834451	1.4888	1
Intestinal infectious diseases–Cardiac arrhythmias	A4GNT	3	137842560-137851229	1.3455	1
Intestinal infectious diseases–Cardiac arrhythmias	DBR1	3	137879830-137893791	1.7751	1
Intestinal infectious diseases–Cardiac arrhythmias	ARMC8	3	137906115-138017231	1.3433	1
Intestinal infectious diseases–Cardiac arrhythmias	NME9	3	137980279-138049018	1.5654	1
Intestinal infectious diseases–Cardiac arrhythmias	MRAS	3	138066490-138124377	-0.75649	1
Intestinal infectious diseases–Cardiac arrhythmias	ESYT3	3	138153415-138197910	0.7011	1
Intestinal infectious diseases–Cardiac arrhythmias	CEP70	3	138213186-138313187	0.2374	1
Intestinal infectious diseases–Cardiac arrhythmias	FAIM	3	138327542-138352218	-0.29808	1
Intestinal infectious diseases–Cardiac arrhythmias	PIK3CB	3	138371540-138553780	-0.011492	1
Intestinal infectious diseases–Cardiac arrhythmias	WNT7A	3	13860082-13921618	0.78838	1
Intestinal infectious diseases–Cardiac arrhythmias	FOXL2	3	138663066-138665982	2.1193	1
Intestinal infectious diseases–Cardiac arrhythmias	FOXL2NB	3	138666076-138672830	-0.032674	1
Intestinal infectious diseases–Cardiac arrhythmias	PRR23B	3	138737873-138739768	-0.38543	1
Intestinal infectious diseases–Cardiac arrhythmias	PRR23C	3	138760944-138763734	-1.9756	1
Intestinal infectious diseases–Cardiac arrhythmias	MRPS22	3	139062861-139075888	1.0177	1
Intestinal infectious diseases–Cardiac arrhythmias	COPB2	3	139076433-139108522	-0.42768	1
Intestinal infectious diseases–Cardiac arrhythmias	RBP2	3	139171726-139199662	-0.2047	1
Intestinal infectious diseases–Cardiac arrhythmias	RBP1	3	139236276-139258671	0.81959	1
Intestinal infectious diseases–Cardiac arrhythmias	NMNAT3	3	139279022-139396885	-0.40525	1
Intestinal infectious diseases–Cardiac arrhythmias	CLSTN2	3	139654027-140286919	-0.38472	1
Intestinal infectious diseases–Cardiac arrhythmias	TRIM42	3	140396866-140419992	-0.80356	1
Intestinal infectious diseases–Cardiac arrhythmias	SLC25A36	3	140660662-140698785	-1.5382	1
Intestinal infectious diseases–Cardiac arrhythmias	SPSB4	3	140770743-140867453	-0.88617	1
Intestinal infectious diseases–Cardiac arrhythmias	PXYLP1	3	140950682-141013486	0.53751	1
Intestinal infectious diseases–Cardiac arrhythmias	ZBTB38	3	141043055-141168634	2.0105	1
Intestinal infectious diseases–Cardiac arrhythmias	RASA2	3	141205891-141334186	0.5464	1
Intestinal infectious diseases–Cardiac arrhythmias	LOC646730	3	141381934-141426234	-0.076625	1
Intestinal infectious diseases–Cardiac arrhythmias	RNF7	3	141457051-141465645	-0.75873	1
Intestinal infectious diseases–Cardiac arrhythmias	GRK7	3	141497043-141535892	-0.82293	1
Intestinal infectious diseases–Cardiac arrhythmias	CHCHD4	3	14153577-14166371	0.13787	1
Intestinal infectious diseases–Cardiac arrhythmias	ATP1B3	3	141595424-141645382	0.78955	1
Intestinal infectious diseases–Cardiac arrhythmias	TFDP2	3	141663270-141868386	0.46378	1
Intestinal infectious diseases–Cardiac arrhythmias	TMEM43	3	14166440-14185180	-0.0030456	1
Intestinal infectious diseases–Cardiac arrhythmias	XPC	3	14186647-14220172	-1.1084	1
Intestinal infectious diseases–Cardiac arrhythmias	GK5	3	141876369-141944449	-0.058067	1
Intestinal infectious diseases–Cardiac arrhythmias	XRN1	3	142025449-142166904	2.3693	1
Intestinal infectious diseases–Cardiac arrhythmias	ATR	3	142168077-142297668	1.4193	1
Intestinal infectious diseases–Cardiac arrhythmias	LSM3	3	14220228-14239869	-0.55521	1
Intestinal infectious diseases–Cardiac arrhythmias	PLS1	3	142315229-142432506	3.1096	1
Intestinal infectious diseases–Cardiac arrhythmias	TRPC1	3	142443266-142526730	2.3735	1
Intestinal infectious diseases–Cardiac arrhythmias	PCOLCE2	3	142536702-142608045	1.001	1
Intestinal infectious diseases–Cardiac arrhythmias	U2SURP	3	142720366-142779567	0.89588	1
Intestinal infectious diseases–Cardiac arrhythmias	CHST2	3	142838618-142842856	0.25931	1
Intestinal infectious diseases–Cardiac arrhythmias	SLC9A9	3	142984063-143567373	-0.0049736	1
Intestinal infectious diseases–Cardiac arrhythmias	C3orf58	3	143690640-143711210	-0.1211	1
Intestinal infectious diseases–Cardiac arrhythmias	SLC6A6	3	14444076-14530857	-0.58114	1
Intestinal infectious diseases–Cardiac arrhythmias	GRIP2	3	14530396-14583588	-0.7408	1
Intestinal infectious diseases–Cardiac arrhythmias	PLOD2	3	145787225-145879282	1.6532	1
Intestinal infectious diseases–Cardiac arrhythmias	PLSCR4	3	145910122-145968966	0.13204	1
Intestinal infectious diseases–Cardiac arrhythmias	PLSCR2	3	146109150-146213778	-0.44679	1
Intestinal infectious diseases–Cardiac arrhythmias	PLSCR1	3	146232967-146262628	-0.091069	1
Intestinal infectious diseases–Cardiac arrhythmias	PLSCR5	3	146294342-146324003	0.7354	1
Intestinal infectious diseases–Cardiac arrhythmias	CCDC174	3	14693253-14714166	1.2478	1
Intestinal infectious diseases–Cardiac arrhythmias	ZIC4	3	147103835-147124596	-0.056547	1
Intestinal infectious diseases–Cardiac arrhythmias	ZIC1	3	147127181-147134506	0.28231	1
Intestinal infectious diseases–Cardiac arrhythmias	C3orf20	3	14716606-14814543	-0.60641	1
Intestinal infectious diseases–Cardiac arrhythmias	AGTR1	3	148415658-148460790	0.94689	1
Intestinal infectious diseases–Cardiac arrhythmias	CPB1	3	148508917-148577979	1.4834	1
Intestinal infectious diseases–Cardiac arrhythmias	FGD5	3	14852247-14976072	1.9153	1
Intestinal infectious diseases–Cardiac arrhythmias	CPA3	3	148583043-148614874	1.6797	1
Intestinal infectious diseases–Cardiac arrhythmias	GYG1	3	148709195-148745456	3.025	1
Intestinal infectious diseases–Cardiac arrhythmias	HLTF	3	148747904-148804341	2.7554	1
Intestinal infectious diseases–Cardiac arrhythmias	HPS3	3	148847371-148891305	2.1789	1
Intestinal infectious diseases–Cardiac arrhythmias	CP	3	148880197-148939832	1.2906	1
Intestinal infectious diseases–Cardiac arrhythmias	TM4SF18	3	149036285-149051548	0.20278	1
Intestinal infectious diseases–Cardiac arrhythmias	TM4SF1	3	149086805-149095647	0.90341	1
Intestinal infectious diseases–Cardiac arrhythmias	TM4SF4	3	149192368-149221181	-1.1551	1
Intestinal infectious diseases–Cardiac arrhythmias	WWTR1	3	149235022-149421060	1.5887	1
Intestinal infectious diseases–Cardiac arrhythmias	COMMD2	3	149456257-149470287	1.9254	1
Intestinal infectious diseases–Cardiac arrhythmias	ANKUB1	3	149478887-149510610	1.3652	1
Intestinal infectious diseases–Cardiac arrhythmias	RNF13	3	149530475-149679926	0.25804	1
Intestinal infectious diseases–Cardiac arrhythmias	PFN2	3	149682691-149688741	0.25542	1
Intestinal infectious diseases–Cardiac arrhythmias	TMEM183B	3	149699448-149701153	0.80753	1
Intestinal infectious diseases–Cardiac arrhythmias	NR2C2	3	14989091-15090780	1.3663	1
Intestinal infectious diseases–Cardiac arrhythmias	TSC22D2	3	150126101-150177906	0.21005	1
Intestinal infectious diseases–Cardiac arrhythmias	SERP1	3	150259780-150264428	2.1093	1
Intestinal infectious diseases–Cardiac arrhythmias	EIF2A	3	150264465-150303803	1.8332	1
Intestinal infectious diseases–Cardiac arrhythmias	SELT	3	150321066-150348234	0.99979	1
Intestinal infectious diseases–Cardiac arrhythmias	ERICH6	3	150377672-150421786	1.7776	1
Intestinal infectious diseases–Cardiac arrhythmias	SIAH2	3	150458910-150481263	-0.10512	1
Intestinal infectious diseases–Cardiac arrhythmias	CLRN1	3	150643950-150690786	0.67053	1
Intestinal infectious diseases–Cardiac arrhythmias	MED12L	3	150803452-151154465	0.5983	1
Intestinal infectious diseases–Cardiac arrhythmias	MRPS25	3	15083758-15106839	-0.36011	1
Intestinal infectious diseases–Cardiac arrhythmias	GPR171	3	150915537-150920997	-0.59358	1
Intestinal infectious diseases–Cardiac arrhythmias	P2RY14	3	150929905-150996996	0.19064	1
Intestinal infectious diseases–Cardiac arrhythmias	GPR87	3	151011874-151034636	0.13929	1
Intestinal infectious diseases–Cardiac arrhythmias	P2RY13	3	151044096-151047337	-0.61369	1
Intestinal infectious diseases–Cardiac arrhythmias	P2RY12	3	151054631-151102600	1.4731	1
Intestinal infectious diseases–Cardiac arrhythmias	RBSN	3	15111580-15140662	1.8558	1
Intestinal infectious diseases–Cardiac arrhythmias	IGSF10	3	151153778-151179272	0.31283	1
Intestinal infectious diseases–Cardiac arrhythmias	AADACL2	3	151451704-151475556	-0.58832	1
Intestinal infectious diseases–Cardiac arrhythmias	AADAC	3	151531769-151546276	-0.069494	1
Intestinal infectious diseases–Cardiac arrhythmias	SUCNR1	3	151591431-151599876	-0.65507	1
Intestinal infectious diseases–Cardiac arrhythmias	MBNL1	3	151962120-152183569	0.61659	1
Intestinal infectious diseases–Cardiac arrhythmias	TMEM14E	3	152057487-152058779	1.2024	1
Intestinal infectious diseases–Cardiac arrhythmias	CAPN7	3	15247733-15294423	-0.052543	1
Intestinal infectious diseases–Cardiac arrhythmias	P2RY1	3	152552736-152555845	0.88371	1
Intestinal infectious diseases–Cardiac arrhythmias	RAP2B	3	152880001-152888413	-0.3206	1
Intestinal infectious diseases–Cardiac arrhythmias	SH3BP5	3	15295860-15382901	0.97112	1
Intestinal infectious diseases–Cardiac arrhythmias	C3orf79	3	153202284-153220486	-1.0852	1
Intestinal infectious diseases–Cardiac arrhythmias	ARHGEF26	3	153838792-153975616	0.86025	1
Intestinal infectious diseases–Cardiac arrhythmias	DHX36	3	153993452-154042286	1.0095	1
Intestinal infectious diseases–Cardiac arrhythmias	GPR149	3	154055461-154147504	1.1171	1
Intestinal infectious diseases–Cardiac arrhythmias	METTL6	3	15422782-15469054	-0.82696	1
Intestinal infectious diseases–Cardiac arrhythmias	EAF1	3	15469064-15484120	0.60872	1
Intestinal infectious diseases–Cardiac arrhythmias	MME	3	154797436-154901518	0.28628	1
Intestinal infectious diseases–Cardiac arrhythmias	COLQ	3	15491640-15563277	-0.16857	1
Intestinal infectious diseases–Cardiac arrhythmias	PLCH1	3	155197670-155462878	1.7118	1
Intestinal infectious diseases–Cardiac arrhythmias	C3orf33	3	155480401-155524076	1.638	1
Intestinal infectious diseases–Cardiac arrhythmias	SLC33A1	3	155544300-155572248	1.1471	1
Intestinal infectious diseases–Cardiac arrhythmias	GMPS	3	155588325-155657150	-0.043803	1
Intestinal infectious diseases–Cardiac arrhythmias	KCNAB1	3	155838337-156256927	-0.41027	1
Intestinal infectious diseases–Cardiac arrhythmias	HACL1	3	15602239-15643359	-0.33558	1
Intestinal infectious diseases–Cardiac arrhythmias	SSR3	3	156257929-156272973	-0.89386	1
Intestinal infectious diseases–Cardiac arrhythmias	TIPARP	3	156392205-156424559	1.8569	1
Intestinal infectious diseases–Cardiac arrhythmias	BTD	3	15642864-15689147	-0.69524	1
Intestinal infectious diseases–Cardiac arrhythmias	LEKR1	3	156543069-156763918	2.4421	1
Intestinal infectious diseases–Cardiac arrhythmias	CCNL1	3	156864291-156878482	0.31572	1
Intestinal infectious diseases–Cardiac arrhythmias	VEPH1	3	156977531-157221415	0.93662	1
Intestinal infectious diseases–Cardiac arrhythmias	ANKRD28	3	15708743-15901053	0.13246	1
Intestinal infectious diseases–Cardiac arrhythmias	PTX3	3	157154580-157161417	0.42432	1
Intestinal infectious diseases–Cardiac arrhythmias	PQLC2L	3	157261133-157395531	-0.54096	1
Intestinal infectious diseases–Cardiac arrhythmias	SHOX2	3	157813800-157823952	-0.12408	1
Intestinal infectious diseases–Cardiac arrhythmias	RSRC1	3	157823690-158262624	0.23126	1
Intestinal infectious diseases–Cardiac arrhythmias	MLF1	3	158288953-158324249	0.70312	1
Intestinal infectious diseases–Cardiac arrhythmias	GFM1	3	158362286-158410361	-0.061868	1
Intestinal infectious diseases–Cardiac arrhythmias	LXN	3	158384203-158390482	-0.0769	1
Intestinal infectious diseases–Cardiac arrhythmias	RARRES1	3	158414892-158450642	-0.57358	1
Intestinal infectious diseases–Cardiac arrhythmias	LOC100287290	3	158458178-158477966	-0.15569	1
Intestinal infectious diseases–Cardiac arrhythmias	MFSD1	3	158519051-158547508	-0.44544	1
Intestinal infectious diseases–Cardiac arrhythmias	IQCJ	3	158787041-158984096	0.012836	1
Intestinal infectious diseases–Cardiac arrhythmias	IQCJ-SCHIP1	3	158787041-159615155	0.5548	1
Intestinal infectious diseases–Cardiac arrhythmias	SCHIP1	3	158991036-159615155	0.86135	1
Intestinal infectious diseases–Cardiac arrhythmias	IL12A	3	159706623-159713806	1.106	1
Intestinal infectious diseases–Cardiac arrhythmias	IFT80	3	159974774-160118028	0.94906	1
Intestinal infectious diseases–Cardiac arrhythmias	SMC4	3	160117078-160152755	0.69533	1
Intestinal infectious diseases–Cardiac arrhythmias	TRIM59	3	160153291-160167626	-0.3374	1
Intestinal infectious diseases–Cardiac arrhythmias	KPNA4	3	160212783-160283376	0.76449	1
Intestinal infectious diseases–Cardiac arrhythmias	ARL14	3	160394948-160396236	0.40029	1
Intestinal infectious diseases–Cardiac arrhythmias	PPM1L	3	160473996-160788817	0.53421	1
Intestinal infectious diseases–Cardiac arrhythmias	B3GALNT1	3	160801671-160823160	0.037599	1
Intestinal infectious diseases–Cardiac arrhythmias	NMD3	3	160939050-160970082	-0.25022	1
Intestinal infectious diseases–Cardiac arrhythmias	SPTSSB	3	161062580-161090662	0.93734	1
Intestinal infectious diseases–Cardiac arrhythmias	OTOL1	3	161147389-161221740	-0.15595	1
Intestinal infectious diseases–Cardiac arrhythmias	GALNT15	3	16216086-16286033	-1.8605	1
Intestinal infectious diseases–Cardiac arrhythmias	DPH3	3	16298568-16306496	-0.7216	1
Intestinal infectious diseases–Cardiac arrhythmias	OXNAD1	3	16306667-16379000	-0.95066	1
Intestinal infectious diseases–Cardiac arrhythmias	RFTN1	3	16357352-16555222	1.8651	1
Intestinal infectious diseases–Cardiac arrhythmias	SI	3	164696686-164796283	1.0969	1
Intestinal infectious diseases–Cardiac arrhythmias	SLITRK3	3	164902010-164914469	-0.037344	1
Intestinal infectious diseases–Cardiac arrhythmias	BCHE	3	165490692-165555260	0.57801	1
Intestinal infectious diseases–Cardiac arrhythmias	DAZL	3	16628299-16647006	-0.054859	1
Intestinal infectious diseases–Cardiac arrhythmias	ZBBX	3	166958075-167098193	-0.038692	1
Intestinal infectious diseases–Cardiac arrhythmias	SERPINI2	3	167159577-167196732	-0.54108	1
Intestinal infectious diseases–Cardiac arrhythmias	WDR49	3	167196289-167371747	-0.36333	1
Intestinal infectious diseases–Cardiac arrhythmias	PDCD10	3	167401692-167452693	0.1785	1
Intestinal infectious diseases–Cardiac arrhythmias	SERPINI1	3	167453432-167543357	0.72056	1
Intestinal infectious diseases–Cardiac arrhythmias	GOLIM4	3	167726457-167813712	1.3268	1
Intestinal infectious diseases–Cardiac arrhythmias	MECOM	3	168801287-169381563	0.093655	1
Intestinal infectious diseases–Cardiac arrhythmias	ACTRT3	3	169484709-169487683	-0.43475	1
Intestinal infectious diseases–Cardiac arrhythmias	MYNN	3	169490619-169507504	0.16763	1
Intestinal infectious diseases–Cardiac arrhythmias	LRRC34	3	169511216-169530574	0.0029917	1
Intestinal infectious diseases–Cardiac arrhythmias	LRRIQ4	3	169530658-169555561	0.10262	1
Intestinal infectious diseases–Cardiac arrhythmias	LRRC31	3	169557029-169587723	-0.12989	1
Intestinal infectious diseases–Cardiac arrhythmias	SAMD7	3	169629360-169656963	-0.83832	1
Intestinal infectious diseases–Cardiac arrhythmias	SEC62	3	169684580-169716161	0.38829	1
Intestinal infectious diseases–Cardiac arrhythmias	PLCL2	3	16974582-17132098	0.33452	1
Intestinal infectious diseases–Cardiac arrhythmias	GPR160	3	169755735-169803184	0.074702	1
Intestinal infectious diseases–Cardiac arrhythmias	PHC3	3	169805368-169899537	0.21685	1
Intestinal infectious diseases–Cardiac arrhythmias	PRKCI	3	169940220-170023770	0.28466	1
Intestinal infectious diseases–Cardiac arrhythmias	SKIL	3	170075473-170114637	-0.66509	1
Intestinal infectious diseases–Cardiac arrhythmias	CLDN11	3	170136653-170152479	0.61372	1
Intestinal infectious diseases–Cardiac arrhythmias	SLC7A14	3	170177342-170303863	1.6062	1
Intestinal infectious diseases–Cardiac arrhythmias	RPL22L1	3	170582664-170588045	2.4038	1
Intestinal infectious diseases–Cardiac arrhythmias	EIF5A2	3	170606204-170626426	1.8172	1
Intestinal infectious diseases–Cardiac arrhythmias	SLC2A2	3	170714137-170744768	1.2118	1
Intestinal infectious diseases–Cardiac arrhythmias	TNIK	3	170780292-171178197	1.0478	1
Intestinal infectious diseases–Cardiac arrhythmias	PLD1	3	171318195-171528284	1.2383	1
Intestinal infectious diseases–Cardiac arrhythmias	TMEM212	3	171561139-171577108	1.2751	1
Intestinal infectious diseases–Cardiac arrhythmias	TBC1D5	3	17198654-17784240	0.50715	1
Intestinal infectious diseases–Cardiac arrhythmias	GHSR	3	172161081-172166246	1.17	1
Intestinal infectious diseases–Cardiac arrhythmias	TNFSF10	3	172223298-172241297	2.1439	1
Intestinal infectious diseases–Cardiac arrhythmias	NCEH1	3	172348435-172429207	-0.1145	1
Intestinal infectious diseases–Cardiac arrhythmias	ECT2	3	172468425-172539264	-0.0014196	1
Intestinal infectious diseases–Cardiac arrhythmias	SPATA16	3	172607147-172859058	0.61897	1
Intestinal infectious diseases–Cardiac arrhythmias	NLGN1	3	173115570-174004434	2.5462	1
Intestinal infectious diseases–Cardiac arrhythmias	NAALADL2	3	174577095-175523428	-0.085543	1
Intestinal infectious diseases–Cardiac arrhythmias	TBL1XR1	3	176738542-176915048	0.59339	1
Intestinal infectious diseases–Cardiac arrhythmias	KCNMB2	3	178254086-178562217	-0.29173	1
Intestinal infectious diseases–Cardiac arrhythmias	ZMAT3	3	178735011-178790067	-0.68336	1
Intestinal infectious diseases–Cardiac arrhythmias	PIK3CA	3	178866311-178952500	-0.12665	1
Intestinal infectious diseases–Cardiac arrhythmias	KCNMB3	3	178957537-178984838	1.9124	1
Intestinal infectious diseases–Cardiac arrhythmias	ZNF639	3	179041551-179053325	1.6762	1
Intestinal infectious diseases–Cardiac arrhythmias	MFN1	3	179065480-179111014	0.36125	1
Intestinal infectious diseases–Cardiac arrhythmias	GNB4	3	179113876-179169371	1.4993	1
Intestinal infectious diseases–Cardiac arrhythmias	ACTL6A	3	179280708-179306193	0.11846	1
Intestinal infectious diseases–Cardiac arrhythmias	MRPL47	3	179306253-179322434	0.25432	1
Intestinal infectious diseases–Cardiac arrhythmias	NDUFB5	3	179322575-179342288	0.61309	1
Intestinal infectious diseases–Cardiac arrhythmias	USP13	3	179370933-179507189	0.73852	1
Intestinal infectious diseases–Cardiac arrhythmias	PEX5L	3	179512746-179754841	0.22063	1
Intestinal infectious diseases–Cardiac arrhythmias	LOC339862	3	18004064-18310414	2.7105	1
Intestinal infectious diseases–Cardiac arrhythmias	TTC14	3	180319918-180336120	0.13726	1
Intestinal infectious diseases–Cardiac arrhythmias	CCDC39	3	180331360-180397300	0.00051896	1
Intestinal infectious diseases–Cardiac arrhythmias	FXR1	3	180630096-180700541	-0.96493	1
Intestinal infectious diseases–Cardiac arrhythmias	DNAJC19	3	180701497-180707562	0.43633	1
Intestinal infectious diseases–Cardiac arrhythmias	ATP11B	3	182511291-182639423	1.6514	1
Intestinal infectious diseases–Cardiac arrhythmias	DCUN1D1	3	182660153-182703731	0.32243	1
Intestinal infectious diseases–Cardiac arrhythmias	MCCC1	3	182733006-182817373	1.0612	1
Intestinal infectious diseases–Cardiac arrhythmias	LAMP3	3	182840003-182880667	0.63472	1
Intestinal infectious diseases–Cardiac arrhythmias	MCF2L2	3	182895831-183146031	-0.98894	1
Intestinal infectious diseases–Cardiac arrhythmias	B3GNT5	3	182971032-182991179	-0.37529	1
Intestinal infectious diseases–Cardiac arrhythmias	KLHL6	3	183205319-183273499	-0.93492	1
Intestinal infectious diseases–Cardiac arrhythmias	KLHL24	3	183353398-183402307	1.8142	1
Intestinal infectious diseases–Cardiac arrhythmias	YEATS2	3	183415587-183530413	0.76805	1
Intestinal infectious diseases–Cardiac arrhythmias	MAP6D1	3	183533664-183543393	0.95414	1
Intestinal infectious diseases–Cardiac arrhythmias	PARL	3	183543522-183602693	1.6261	1
Intestinal infectious diseases–Cardiac arrhythmias	ABCC5	3	183637722-183735803	-0.27661	1
Intestinal infectious diseases–Cardiac arrhythmias	HTR3D	3	183749332-183757157	0.33185	1
Intestinal infectious diseases–Cardiac arrhythmias	HTR3C	3	183770835-183778461	1.0193	1
Intestinal infectious diseases–Cardiac arrhythmias	HTR3E	3	183814852-183824783	-0.76652	1
Intestinal infectious diseases–Cardiac arrhythmias	EIF2B5	3	183852810-183863099	1.5498	1
Intestinal infectious diseases–Cardiac arrhythmias	DVL3	3	183873099-183891314	0.79881	1
Intestinal infectious diseases–Cardiac arrhythmias	SATB1	3	18389133-18480265	0.67484	1
Intestinal infectious diseases–Cardiac arrhythmias	AP2M1	3	183892634-183901879	-0.97225	1
Intestinal infectious diseases–Cardiac arrhythmias	ABCF3	3	183903863-183911795	-1.2696	1
Intestinal infectious diseases–Cardiac arrhythmias	VWA5B2	3	183948317-183960117	0.49307	1
Intestinal infectious diseases–Cardiac arrhythmias	ALG3	3	183960117-183967313	0.58073	1
Intestinal infectious diseases–Cardiac arrhythmias	ECE2	3	183967445-184010819	1.7735	1
Intestinal infectious diseases–Cardiac arrhythmias	CAMK2N2	3	183977003-183979251	1.5396	1
Intestinal infectious diseases–Cardiac arrhythmias	PSMD2	3	184016886-184026842	0.98278	1
Intestinal infectious diseases–Cardiac arrhythmias	EIF4G1	3	184032283-184053146	2.0549	1
Intestinal infectious diseases–Cardiac arrhythmias	FAM131A	3	184053717-184064063	1.2766	1
Intestinal infectious diseases–Cardiac arrhythmias	CLCN2	3	184063973-184079439	2.2132	1
Intestinal infectious diseases–Cardiac arrhythmias	POLR2H	3	184079502-184086383	1.4125	1
Intestinal infectious diseases–Cardiac arrhythmias	THPO	3	184089773-184097368	0.23292	1
Intestinal infectious diseases–Cardiac arrhythmias	CHRD	3	184097861-184107617	-0.47863	1
Intestinal infectious diseases–Cardiac arrhythmias	EPHB3	3	184279587-184300196	0.72327	1
Intestinal infectious diseases–Cardiac arrhythmias	MAGEF1	3	184428155-184429836	0.70982	1
Intestinal infectious diseases–Cardiac arrhythmias	VPS8	3	184529925-184770402	1.2575	1
Intestinal infectious diseases–Cardiac arrhythmias	C3orf70	3	184795838-184870802	3.6788	1
Intestinal infectious diseases–Cardiac arrhythmias	EHHADH	3	184908412-184971886	1.1323	1
Intestinal infectious diseases–Cardiac arrhythmias	MAP3K13	3	185000729-185206882	3.1023	1
Intestinal infectious diseases–Cardiac arrhythmias	TMEM41A	3	185207389-185216845	1.2978	1
Intestinal infectious diseases–Cardiac arrhythmias	LIPH	3	185225570-185270369	0.80012	1
Intestinal infectious diseases–Cardiac arrhythmias	SENP2	3	185300284-185348889	-1.0839	1
Intestinal infectious diseases–Cardiac arrhythmias	TRA2B	3	185632356-185655924	-0.78024	1
Intestinal infectious diseases–Cardiac arrhythmias	ETV5	3	185764106-185826901	0.68363	1
Intestinal infectious diseases–Cardiac arrhythmias	DGKG	3	185852896-186080023	0.33187	1
Intestinal infectious diseases–Cardiac arrhythmias	CRYGS	3	186256232-186263049	-0.42075	1
Intestinal infectious diseases–Cardiac arrhythmias	TBCCD1	3	186263856-186288332	0.83997	1
Intestinal infectious diseases–Cardiac arrhythmias	DNAJB11	3	186288467-186303589	0.89553	1
Intestinal infectious diseases–Cardiac arrhythmias	AHSG	3	186330850-186339107	1.3066	1
Intestinal infectious diseases–Cardiac arrhythmias	FETUB	3	186353758-186370797	2.6749	1
Intestinal infectious diseases–Cardiac arrhythmias	HRG	3	186383747-186396023	3.0769	1
Intestinal infectious diseases–Cardiac arrhythmias	KNG1	3	186435098-186462199	0.44514	1
Intestinal infectious diseases–Cardiac arrhythmias	EIF4A2	3	186501361-186507686	0.93475	1
Intestinal infectious diseases–Cardiac arrhythmias	RFC4	3	186507681-186524484	0.25912	1
Intestinal infectious diseases–Cardiac arrhythmias	ADIPOQ	3	186560463-186576252	-0.064085	1
Intestinal infectious diseases–Cardiac arrhythmias	ST6GAL1	3	186648315-186796341	1.7222	1
Intestinal infectious diseases–Cardiac arrhythmias	RPL39L	3	186838741-186857263	0.8051	1
Intestinal infectious diseases–Cardiac arrhythmias	RTP1	3	186915274-186919253	0.66348	1
Intestinal infectious diseases–Cardiac arrhythmias	MASP1	3	186933873-187009810	-0.49716	1
Intestinal infectious diseases–Cardiac arrhythmias	RTP4	3	187086168-187089372	0.84614	1
Intestinal infectious diseases–Cardiac arrhythmias	SST	3	187386694-187388201	0.52699	1
Intestinal infectious diseases–Cardiac arrhythmias	RTP2	3	187416047-187420345	0.11686	1
Intestinal infectious diseases–Cardiac arrhythmias	BCL6	3	187439165-187463513	1.2386	1
Intestinal infectious diseases–Cardiac arrhythmias	LPP	3	187871097-188608460	1.0023	1
Intestinal infectious diseases–Cardiac arrhythmias	TPRG1	3	188817910-189041271	-0.40083	1
Intestinal infectious diseases–Cardiac arrhythmias	TP63	3	189348942-189615068	-0.5789	1
Intestinal infectious diseases–Cardiac arrhythmias	P3H2	3	189674517-189840226	0.12281	1
