## Supplemental Data 10, and will be used for the link to the file on the preprint site. for "Shared genetic architecture between digestive infectious diseases and cardiovascular diseases: a genome-wide cross-trait analysis" (part 3 of 3)

### Sheet: Supplementary Data 10 (continued)
Supplementary Data 10. MAGMA gene-based associations for intestinal infectious disease–cardiovascular disease trait pairs. Each row represents one gene–trait-pair record. The table contains 84,130 records across five prioritised IID–cardiovascular disease pairs, with 16,826 gene records per pair. Both significant and non-significant records are included. a, b Chromosomes and gene intervals are based on GRCh37/hg19. Gene positions are reported as start–end coordinates in base pairs. c MAGMA v1.10 was applied separately to the two trait-specific MTAG summary-statistic datasets for each pair. The P value and the Z statistic from the same analysis were reported for each gene–trait-pair record. MAGMA Z statistics quantify association strength. d Bonferroni-adjusted P values are reported for all gene–trait-pair records. Gene-level significance was defined as Bonferroni-adjusted P ≤ 0.05, with correction across 19,248 genes as described in the Methods.The union of genes reaching Bonferroni-adjusted P ≤ 0.05 in either analysis was retained for exploratory gene prioritisation. Abbreviations: CHR, chromosome; GWAS, genome-wide association study; IID, intestinal infectious diseases; MAGMA, multi-marker analysis of genomic annotation; MTAG, multi-trait analysis of GWAS.
Intestinal infectious diseases–Cardiac arrhythmias	CLDN1	3	190023490-190040235	0.4063	1
Intestinal infectious diseases–Cardiac arrhythmias	CLDN16	3	190105661-190129932	0.44996	1
Intestinal infectious diseases–Cardiac arrhythmias	TMEM207	3	190146444-190167665	-0.35018	1
Intestinal infectious diseases–Cardiac arrhythmias	IL1RAP	3	190231840-190378856	-0.96803	1
Intestinal infectious diseases–Cardiac arrhythmias	GMNC	3	190570526-190610190	0.96223	1
Intestinal infectious diseases–Cardiac arrhythmias	OSTN	3	190917039-190983404	-0.21552	1
Intestinal infectious diseases–Cardiac arrhythmias	UTS2B	3	190984944-191048325	-0.57182	1
Intestinal infectious diseases–Cardiac arrhythmias	CCDC50	3	191046874-191116459	-1.7981	1
Intestinal infectious diseases–Cardiac arrhythmias	PYDC2	3	191178952-191179245	0.81154	1
Intestinal infectious diseases–Cardiac arrhythmias	FGF12	3	191857033-192445388	1.2198	1
Intestinal infectious diseases–Cardiac arrhythmias	KCNH8	3	19189946-19577135	-0.18575	1
Intestinal infectious diseases–Cardiac arrhythmias	MB21D2	3	192514604-192635950	-0.19342	1
Intestinal infectious diseases–Cardiac arrhythmias	HRASLS	3	192948030-193025102	0.34897	1
Intestinal infectious diseases–Cardiac arrhythmias	ATP13A5	3	192992831-193096514	-0.33	1
Intestinal infectious diseases–Cardiac arrhythmias	ATP13A4	3	193119866-193272810	1.0236	1
Intestinal infectious diseases–Cardiac arrhythmias	OPA1	3	193310933-193415600	-0.49046	1
Intestinal infectious diseases–Cardiac arrhythmias	HES1	3	193853931-193856401	1.2055	1
Intestinal infectious diseases–Cardiac arrhythmias	CPN2	3	194060494-194072063	0.29423	1
Intestinal infectious diseases–Cardiac arrhythmias	LRRC15	3	194075976-194090472	0.076759	1
Intestinal infectious diseases–Cardiac arrhythmias	GP5	3	194115550-194119995	1.3478	1
Intestinal infectious diseases–Cardiac arrhythmias	ATP13A3	3	194123403-194188968	0.97937	1
Intestinal infectious diseases–Cardiac arrhythmias	TMEM44	3	194308402-194354150	0.32801	1
Intestinal infectious diseases–Cardiac arrhythmias	LSG1	3	194361517-194393206	0.1257	1
Intestinal infectious diseases–Cardiac arrhythmias	FAM43A	3	194406622-194409766	0.73479	1
Intestinal infectious diseases–Cardiac arrhythmias	ACAP2	3	194995465-195163817	0.32392	1
Intestinal infectious diseases–Cardiac arrhythmias	PPP1R2	3	195241221-195270224	0.98622	1
Intestinal infectious diseases–Cardiac arrhythmias	APOD	3	195295573-195311076	-0.16621	1
Intestinal infectious diseases–Cardiac arrhythmias	MUC4	3	195473636-195539148	0.41682	1
Intestinal infectious diseases–Cardiac arrhythmias	TNK2	3	195590235-195635880	0.75489	1
Intestinal infectious diseases–Cardiac arrhythmias	TFRC	3	195776155-195809032	0.47917	1
Intestinal infectious diseases–Cardiac arrhythmias	ZDHHC19	3	195924323-195938308	0.096456	1
Intestinal infectious diseases–Cardiac arrhythmias	SLC51A	3	195943383-195960301	-0.18387	1
Intestinal infectious diseases–Cardiac arrhythmias	PCYT1A	3	195961239-196014623	0.49611	1
Intestinal infectious diseases–Cardiac arrhythmias	TCTEX1D2	3	196018090-196045165	-0.11183	1
Intestinal infectious diseases–Cardiac arrhythmias	TM4SF19	3	196050417-196065291	0.12535	1
Intestinal infectious diseases–Cardiac arrhythmias	UBXN7	3	196079745-196159411	0.57911	1
Intestinal infectious diseases–Cardiac arrhythmias	RNF168	3	196195654-196230639	-0.49197	1
Intestinal infectious diseases–Cardiac arrhythmias	SMCO1	3	196233750-196242237	-0.87446	1
Intestinal infectious diseases–Cardiac arrhythmias	WDR53	3	196281024-196295627	0.35618	1
Intestinal infectious diseases–Cardiac arrhythmias	FBXO45	3	196295725-196315930	-0.72587	1
Intestinal infectious diseases–Cardiac arrhythmias	NRROS	3	196366656-196388875	0.023999	1
Intestinal infectious diseases–Cardiac arrhythmias	CEP19	3	196433144-196439131	1.2035	1
Intestinal infectious diseases–Cardiac arrhythmias	PIGX	3	196439234-196462878	0.60198	1
Intestinal infectious diseases–Cardiac arrhythmias	PAK2	3	196466728-196559518	1.8136	1
Intestinal infectious diseases–Cardiac arrhythmias	SENP5	3	196594727-196661585	1.3652	1
Intestinal infectious diseases–Cardiac arrhythmias	NCBP2	3	196662273-196669464	1.1444	1
Intestinal infectious diseases–Cardiac arrhythmias	PIGZ	3	196673214-196695742	0.97405	1
Intestinal infectious diseases–Cardiac arrhythmias	MFI2	3	196728611-196756687	0.99922	1
Intestinal infectious diseases–Cardiac arrhythmias	DLG1	3	196769431-197026171	0.73289	1
Intestinal infectious diseases–Cardiac arrhythmias	BDH1	3	197236654-197300194	1.261	1
Intestinal infectious diseases–Cardiac arrhythmias	KIAA0226	3	197398259-197476568	1.4605	1
Intestinal infectious diseases–Cardiac arrhythmias	FYTTD1	3	197476424-197511317	3.0273	1
Intestinal infectious diseases–Cardiac arrhythmias	LRCH3	3	197518112-197615307	2.7746	1
Intestinal infectious diseases–Cardiac arrhythmias	IQCG	3	197615946-197686982	0.79059	1
Intestinal infectious diseases–Cardiac arrhythmias	RPL35A	3	197677023-197682722	1.2655	1
Intestinal infectious diseases–Cardiac arrhythmias	LMLN	3	197687071-197770591	0.010315	1
Intestinal infectious diseases–Cardiac arrhythmias	EFHB	3	19920964-19977820	0.49138	1
Intestinal infectious diseases–Cardiac arrhythmias	RAB5A	3	19988572-20026667	0.98059	1
Intestinal infectious diseases–Cardiac arrhythmias	PP2D1	3	20021453-20053765	1.8112	1
Intestinal infectious diseases–Cardiac arrhythmias	KAT2B	3	20081524-20195896	1.8704	1
Intestinal infectious diseases–Cardiac arrhythmias	SGOL1	3	20202085-20227724	2.0557	1
Intestinal infectious diseases–Cardiac arrhythmias	CNTN4	3	2140550-3099645	-1.4332	1
Intestinal infectious diseases–Cardiac arrhythmias	ZNF385D	3	21459911-22414132	1.8183	1
Intestinal infectious diseases–Cardiac arrhythmias	UBE2E2-AS1	3	23236561-23246268	-0.43982	1
Intestinal infectious diseases–Cardiac arrhythmias	UBE2E2	3	23244498-23632296	0.099766	1
Intestinal infectious diseases–Cardiac arrhythmias	CHL1	3	238279-451100	0.56624	1
Intestinal infectious diseases–Cardiac arrhythmias	UBE2E1	3	23847384-23933131	-0.041959	1
Intestinal infectious diseases–Cardiac arrhythmias	NKIRAS1	3	23933552-23958537	1.2616	1
Intestinal infectious diseases–Cardiac arrhythmias	RPL15	3	23958295-23965187	0.065443	1
Intestinal infectious diseases–Cardiac arrhythmias	NR1D2	3	23986751-24022109	-1.0018	1
Intestinal infectious diseases–Cardiac arrhythmias	THRB	3	24158644-24536772	3.2037	1
Intestinal infectious diseases–Cardiac arrhythmias	RARB	3	25215638-25639423	3.0794	1
Intestinal infectious diseases–Cardiac arrhythmias	TOP2B	3	25639396-25706396	0.23143	1
Intestinal infectious diseases–Cardiac arrhythmias	NGLY1	3	25760435-25831530	-0.30313	1
Intestinal infectious diseases–Cardiac arrhythmias	OXSM	3	25831563-25836025	-0.027877	1
Intestinal infectious diseases–Cardiac arrhythmias	LRRC3B	3	26664300-26752267	0.10445	1
Intestinal infectious diseases–Cardiac arrhythmias	NEK10	3	27257097-27410912	0.61723	1
Intestinal infectious diseases–Cardiac arrhythmias	SLC4A7	3	27414212-27525911	1.0035	1
Intestinal infectious diseases–Cardiac arrhythmias	CMC1	3	28282838-28361264	-0.22857	1
Intestinal infectious diseases–Cardiac arrhythmias	AZI2	3	28363844-28390915	-0.58373	1
Intestinal infectious diseases–Cardiac arrhythmias	ZCWPW2	3	28390372-28566633	-0.49972	1
Intestinal infectious diseases–Cardiac arrhythmias	RBMS3	3	29322351-30051886	1.0901	1
Intestinal infectious diseases–Cardiac arrhythmias	TGFBR2	3	30647994-30735634	0.1425	1
Intestinal infectious diseases–Cardiac arrhythmias	GADL1	3	30767692-30936153	-0.37568	1
Intestinal infectious diseases–Cardiac arrhythmias	IL5RA	3	3108008-3152058	-0.6488	1
Intestinal infectious diseases–Cardiac arrhythmias	STT3B	3	31574130-31677556	0.47352	1
Intestinal infectious diseases–Cardiac arrhythmias	TRNT1	3	3168600-3190919	0.56719	1
Intestinal infectious diseases–Cardiac arrhythmias	OSBPL10	3	31702317-32023342	3.4504	1
Intestinal infectious diseases–Cardiac arrhythmias	CRBN	3	3191317-3221401	0.20748	1
Intestinal infectious diseases–Cardiac arrhythmias	ZNF860	3	32023266-32033228	1.676	1
Intestinal infectious diseases–Cardiac arrhythmias	GPD1L	3	32148003-32210207	2.3166	1
Intestinal infectious diseases–Cardiac arrhythmias	CMTM8	3	32280171-32411817	1.395	1
Intestinal infectious diseases–Cardiac arrhythmias	CMTM7	3	32433163-32496333	0.30455	1
Intestinal infectious diseases–Cardiac arrhythmias	CMTM6	3	32522804-32544403	0.46548	1
Intestinal infectious diseases–Cardiac arrhythmias	DYNC1LI1	3	32567463-32612373	-0.91144	1
Intestinal infectious diseases–Cardiac arrhythmias	CNOT10	3	32726637-32815367	-1.1437	1
Intestinal infectious diseases–Cardiac arrhythmias	TRIM71	3	32859510-32933771	0.0076939	1
Intestinal infectious diseases–Cardiac arrhythmias	CCR4	3	32993066-32996403	1.1525	1
Intestinal infectious diseases–Cardiac arrhythmias	GLB1	3	33038100-33138694	2.3273	1
Intestinal infectious diseases–Cardiac arrhythmias	TMPPE	3	33038219-33138689	2.3636	1
Intestinal infectious diseases–Cardiac arrhythmias	CRTAP	3	33155450-33189265	0.87973	1
Intestinal infectious diseases–Cardiac arrhythmias	SUSD5	3	33191537-33260707	-0.37282	1
Intestinal infectious diseases–Cardiac arrhythmias	FBXL2	3	33318934-33445505	0.65238	1
Intestinal infectious diseases–Cardiac arrhythmias	UBP1	3	33429828-33481897	1.0563	1
Intestinal infectious diseases–Cardiac arrhythmias	CLASP2	3	33537737-33759705	1.0789	1
Intestinal infectious diseases–Cardiac arrhythmias	PDCD6IP	3	33840063-33911199	0.73955	1
Intestinal infectious diseases–Cardiac arrhythmias	ARPP21	3	35680666-35835988	2.2005	1
Intestinal infectious diseases–Cardiac arrhythmias	STAC	3	36421842-36589499	1.7838	1
Intestinal infectious diseases–Cardiac arrhythmias	DCLK3	3	36753913-36781352	0.37969	1
Intestinal infectious diseases–Cardiac arrhythmias	TRANK1	3	36868308-36986548	1.792	1
Intestinal infectious diseases–Cardiac arrhythmias	EPM2AIP1	3	37027357-37034795	2.1194	1
Intestinal infectious diseases–Cardiac arrhythmias	MLH1	3	37034841-37092337	2.3229	1
Intestinal infectious diseases–Cardiac arrhythmias	LRRFIP2	3	37094117-37217992	2.2431	1
Intestinal infectious diseases–Cardiac arrhythmias	GOLGA4	3	37284682-37408370	1.6017	1
Intestinal infectious diseases–Cardiac arrhythmias	C3orf35	3	37426477-37476988	1.7653	1
Intestinal infectious diseases–Cardiac arrhythmias	ITGA9	3	37493813-37861281	1.0845	1
Intestinal infectious diseases–Cardiac arrhythmias	CTDSPL	3	37903669-38025960	0.26031	1
Intestinal infectious diseases–Cardiac arrhythmias	VILL	3	38032217-38048676	1.0789	1
Intestinal infectious diseases–Cardiac arrhythmias	PLCD1	3	38048987-38071154	2.2081	1
Intestinal infectious diseases–Cardiac arrhythmias	DLEC1	3	38080497-38164228	0.97604	1
Intestinal infectious diseases–Cardiac arrhythmias	ACAA1	3	38164201-38178733	3.0432	1
Intestinal infectious diseases–Cardiac arrhythmias	MYD88	3	38179969-38184513	2.6055	1
Intestinal infectious diseases–Cardiac arrhythmias	OXSR1	3	38207022-38296979	0.97258	1
Intestinal infectious diseases–Cardiac arrhythmias	SLC22A13	3	38307298-38320161	2.7011	1
Intestinal infectious diseases–Cardiac arrhythmias	SLC22A14	3	38323785-38360064	1.5278	1
Intestinal infectious diseases–Cardiac arrhythmias	XYLB	3	38388251-38456467	3.8779	1
Intestinal infectious diseases–Cardiac arrhythmias	LRRN1	3	3841121-3889708	-0.082749	1
Intestinal infectious diseases–Cardiac arrhythmias	SCN11A	3	38887260-38995136	1.2002	1
Intestinal infectious diseases–Cardiac arrhythmias	WDR48	3	39093477-39138155	2.1354	1
Intestinal infectious diseases–Cardiac arrhythmias	GORASP1	3	39138090-39149854	3.0425	1
Intestinal infectious diseases–Cardiac arrhythmias	TTC21A	3	39149152-39180394	0.91296	1
Intestinal infectious diseases–Cardiac arrhythmias	CSRNP1	3	39183342-39196093	0.86784	1
Intestinal infectious diseases–Cardiac arrhythmias	XIRP1	3	39224706-39234112	2.4172	1
Intestinal infectious diseases–Cardiac arrhythmias	CX3CR1	3	39304985-39323226	3.065	1
Intestinal infectious diseases–Cardiac arrhythmias	CCR8	3	39371197-39375171	1.1541	1
Intestinal infectious diseases–Cardiac arrhythmias	SLC25A38	3	39424815-39438819	-0.90994	1
Intestinal infectious diseases–Cardiac arrhythmias	RPSA	3	39448204-39454033	-0.93305	1
Intestinal infectious diseases–Cardiac arrhythmias	MOBP	3	39509064-39570988	1.6549	1
Intestinal infectious diseases–Cardiac arrhythmias	ENTPD3	3	40428647-40470110	2.3831	1
Intestinal infectious diseases–Cardiac arrhythmias	RPL14	3	40498783-40503863	2.3464	1
Intestinal infectious diseases–Cardiac arrhythmias	ZNF619	3	40518604-40531728	2.6057	1
Intestinal infectious diseases–Cardiac arrhythmias	ZNF620	3	40547450-40559712	2.9334	1
Intestinal infectious diseases–Cardiac arrhythmias	ZNF621	3	40566376-40581043	2.6786	1
Intestinal infectious diseases–Cardiac arrhythmias	CTNNB1	3	41236401-41281939	1.4952	1
Intestinal infectious diseases–Cardiac arrhythmias	ULK4	3	41288090-42056080	0.45845	1
Intestinal infectious diseases–Cardiac arrhythmias	TRAK1	3	42055294-42267382	0.31924	1
Intestinal infectious diseases–Cardiac arrhythmias	CCK	3	42299315-42307662	0.49826	1
Intestinal infectious diseases–Cardiac arrhythmias	LYZL4	3	42438575-42452125	1.3533	1
Intestinal infectious diseases–Cardiac arrhythmias	VIPR1	3	42530791-42579065	0.78463	1
Intestinal infectious diseases–Cardiac arrhythmias	SEC22C	3	42589459-42642572	1.5072	1
Intestinal infectious diseases–Cardiac arrhythmias	SS18L2	3	42623332-42636490	1.5765	1
Intestinal infectious diseases–Cardiac arrhythmias	NKTR	3	42642147-42690233	1.037	1
Intestinal infectious diseases–Cardiac arrhythmias	ZBTB47	3	42695176-42709072	1.1681	1
Intestinal infectious diseases–Cardiac arrhythmias	KLHL40	3	42727011-42733938	1.7848	1
Intestinal infectious diseases–Cardiac arrhythmias	HHATL	3	42734155-42744319	1.726	1
Intestinal infectious diseases–Cardiac arrhythmias	CCDC13	3	42749764-42814745	0.9104	1
Intestinal infectious diseases–Cardiac arrhythmias	HIGD1A	3	42824400-42846027	2.6146	1
Intestinal infectious diseases–Cardiac arrhythmias	ACKR2	3	42850964-42908775	1.251	1
Intestinal infectious diseases–Cardiac arrhythmias	CYP8B1	3	42913684-42917633	0.82784	1
Intestinal infectious diseases–Cardiac arrhythmias	ZNF662	3	42947402-42960825	1.393	1
Intestinal infectious diseases–Cardiac arrhythmias	KRBOX1	3	42977834-42984284	1.4221	1
Intestinal infectious diseases–Cardiac arrhythmias	FAM198A	3	43020759-43099207	1.0412	1
Intestinal infectious diseases–Cardiac arrhythmias	POMGNT2	3	43120721-43147575	0.72348	1
Intestinal infectious diseases–Cardiac arrhythmias	SNRK	3	43328004-43392635	0.48563	1
Intestinal infectious diseases–Cardiac arrhythmias	ANO10	3	43407818-43663560	1.7405	1
Intestinal infectious diseases–Cardiac arrhythmias	SETMAR	3	4344988-4358949	-0.21608	1
Intestinal infectious diseases–Cardiac arrhythmias	ABHD5	3	43732375-43764217	-1.2094	1
Intestinal infectious diseases–Cardiac arrhythmias	SUMF1	3	4402829-4508966	-1.4612	1
Intestinal infectious diseases–Cardiac arrhythmias	TOPAZ1	3	44283378-44373590	-0.59581	1
Intestinal infectious diseases–Cardiac arrhythmias	TCAIM	3	44379574-44450940	-0.79706	1
Intestinal infectious diseases–Cardiac arrhythmias	ZNF445	3	44481262-44519162	-0.57203	1
Intestinal infectious diseases–Cardiac arrhythmias	ZNF852	3	44539924-44552222	-0.52038	1
Intestinal infectious diseases–Cardiac arrhythmias	ZKSCAN7	3	44596667-44624975	-0.9798	1
Intestinal infectious diseases–Cardiac arrhythmias	ZNF660	3	44626456-44641186	-0.69863	1
Intestinal infectious diseases–Cardiac arrhythmias	ZNF197	3	44666511-44689963	-0.58585	1
Intestinal infectious diseases–Cardiac arrhythmias	ZNF35	3	44690108-44702283	0.15736	1
Intestinal infectious diseases–Cardiac arrhythmias	ZNF502	3	44754135-44765323	-0.99925	1
Intestinal infectious diseases–Cardiac arrhythmias	ZNF501	3	44771098-44778575	-0.90047	1
Intestinal infectious diseases–Cardiac arrhythmias	KIAA1143	3	44790236-44803173	-1.0292	1
Intestinal infectious diseases–Cardiac arrhythmias	KIF15	3	44803209-44894748	-0.85912	1
Intestinal infectious diseases–Cardiac arrhythmias	TGM4	3	44916098-44956093	1.1915	1
Intestinal infectious diseases–Cardiac arrhythmias	ZDHHC3	3	44956753-45017674	1.4783	1
Intestinal infectious diseases–Cardiac arrhythmias	EXOSC7	3	45017741-45054160	1.2225	1
Intestinal infectious diseases–Cardiac arrhythmias	CLEC3B	3	45067759-45077563	0.29514	1
Intestinal infectious diseases–Cardiac arrhythmias	CDCP1	3	45123766-45187914	-0.65056	1
Intestinal infectious diseases–Cardiac arrhythmias	TMEM158	3	45265956-45267814	0.03208	1
Intestinal infectious diseases–Cardiac arrhythmias	ITPR1	3	4535032-4889524	0.66959	1
Intestinal infectious diseases–Cardiac arrhythmias	LARS2	3	45430053-45590334	-0.33215	1
Intestinal infectious diseases–Cardiac arrhythmias	LIMD1	3	45636323-45722755	-0.075639	1
Intestinal infectious diseases–Cardiac arrhythmias	SACM1L	3	45730754-45786901	0.86692	1
Intestinal infectious diseases–Cardiac arrhythmias	SLC6A20	3	45796941-45838039	-0.09785	1
Intestinal infectious diseases–Cardiac arrhythmias	LZTFL1	3	45864808-45957216	0.52089	1
Intestinal infectious diseases–Cardiac arrhythmias	CCR9	3	45927996-45944667	0.15447	1
Intestinal infectious diseases–Cardiac arrhythmias	FYCO1	3	45959391-46037316	0.35176	1
Intestinal infectious diseases–Cardiac arrhythmias	CXCR6	3	45984973-45989845	1.0229	1
Intestinal infectious diseases–Cardiac arrhythmias	XCR1	3	46062291-46068979	0.57708	1
Intestinal infectious diseases–Cardiac arrhythmias	CCR3	3	46283872-46308197	-0.42792	1
Intestinal infectious diseases–Cardiac arrhythmias	CCR2	3	46395235-46402413	-0.15796	1
Intestinal infectious diseases–Cardiac arrhythmias	CCR5	3	46411633-46417697	-0.48895	1
Intestinal infectious diseases–Cardiac arrhythmias	CCRL2	3	46448721-46454488	0.5064	1
Intestinal infectious diseases–Cardiac arrhythmias	LTF	3	46477496-46506598	0.78949	1
Intestinal infectious diseases–Cardiac arrhythmias	RTP3	3	46539485-46542439	2.2287	1
Intestinal infectious diseases–Cardiac arrhythmias	LRRC2	3	46556875-46621589	0.85457	1
Intestinal infectious diseases–Cardiac arrhythmias	TDGF1	3	46616045-46623953	-0.67126	1
Intestinal infectious diseases–Cardiac arrhythmias	LOC100132146	3	46653925-46668033	0.40626	1
Intestinal infectious diseases–Cardiac arrhythmias	ALS2CL	3	46710485-46735194	1.0359	1
Intestinal infectious diseases–Cardiac arrhythmias	TMIE	3	46742823-46752413	2.5454	1
Intestinal infectious diseases–Cardiac arrhythmias	PRSS50	3	46753606-46759373	0.16736	1
Intestinal infectious diseases–Cardiac arrhythmias	PRSS46	3	46761073-46777921	1.6624	1
Intestinal infectious diseases–Cardiac arrhythmias	PRSS45	3	46783581-46790143	1.5488	1
Intestinal infectious diseases–Cardiac arrhythmias	PRSS42	3	46871894-46875585	0.99938	1
Intestinal infectious diseases–Cardiac arrhythmias	MYL3	3	46899357-46904973	1.1394	1
Intestinal infectious diseases–Cardiac arrhythmias	PTH1R	3	46919236-46945289	0.34844	1
Intestinal infectious diseases–Cardiac arrhythmias	CCDC12	3	46963220-47023500	-0.34406	1
Intestinal infectious diseases–Cardiac arrhythmias	NBEAL2	3	47021173-47051194	0.053729	1
Intestinal infectious diseases–Cardiac arrhythmias	SETD2	3	47057898-47205467	0.068296	1
Intestinal infectious diseases–Cardiac arrhythmias	KIF9	3	47269516-47324337	-0.027548	1
Intestinal infectious diseases–Cardiac arrhythmias	KLHL18	3	47324116-47388306	-0.33451	1
Intestinal infectious diseases–Cardiac arrhythmias	PTPN23	3	47422383-47454931	-0.57119	1
Intestinal infectious diseases–Cardiac arrhythmias	SCAP	3	47455184-47517603	0.5463	1
Intestinal infectious diseases–Cardiac arrhythmias	ELP6	3	47537130-47555199	-0.69261	1
Intestinal infectious diseases–Cardiac arrhythmias	CSPG5	3	47603728-47621730	1.5958	1
Intestinal infectious diseases–Cardiac arrhythmias	SMARCC1	3	47627378-47823405	1.6592	1
Intestinal infectious diseases–Cardiac arrhythmias	DHX30	3	47844399-47891686	3.0489	1
Intestinal infectious diseases–Cardiac arrhythmias	MAP4	3	47892180-48130769	2.5734	1
Intestinal infectious diseases–Cardiac arrhythmias	CDC25A	3	48198668-48230153	0.27693	1
Intestinal infectious diseases–Cardiac arrhythmias	ZNF589	3	48282596-48312480	0.61856	1
Intestinal infectious diseases–Cardiac arrhythmias	NME6	3	48335485-48343719	0.66355	1
Intestinal infectious diseases–Cardiac arrhythmias	SPINK8	3	48348336-48369831	0.69988	1
Intestinal infectious diseases–Cardiac arrhythmias	FBXW12	3	48413709-48436190	1.4189	1
Intestinal infectious diseases–Cardiac arrhythmias	PLXNB1	3	48445261-48471460	1.4181	1
Intestinal infectious diseases–Cardiac arrhythmias	CCDC51	3	48473580-48481529	1.3986	1
Intestinal infectious diseases–Cardiac arrhythmias	ATRIP	3	48488114-48509044	1.1727	1
Intestinal infectious diseases–Cardiac arrhythmias	TREX1	3	48506919-48509044	0.79713	1
Intestinal infectious diseases–Cardiac arrhythmias	SHISA5	3	48509197-48542259	0.05121	1
Intestinal infectious diseases–Cardiac arrhythmias	PFKFB4	3	48555117-48598607	0.14306	1
Intestinal infectious diseases–Cardiac arrhythmias	UCN2	3	48599151-48601201	0.22548	1
Intestinal infectious diseases–Cardiac arrhythmias	COL7A1	3	48601506-48632593	0.1797	1
Intestinal infectious diseases–Cardiac arrhythmias	UQCRC1	3	48636432-48647391	0.49708	1
Intestinal infectious diseases–Cardiac arrhythmias	TMEM89	3	48658275-48659189	0.57347	1
Intestinal infectious diseases–Cardiac arrhythmias	SLC26A6	3	48663156-48672926	0.71688	1
Intestinal infectious diseases–Cardiac arrhythmias	CELSR3	3	48673896-48700348	0.88909	1
Intestinal infectious diseases–Cardiac arrhythmias	NCKIPSD	3	48700419-48723366	1.2346	1
Intestinal infectious diseases–Cardiac arrhythmias	IP6K2	3	48725436-48754711	0.72744	1
Intestinal infectious diseases–Cardiac arrhythmias	PRKAR2A	3	48784017-48885270	1.3267	1
Intestinal infectious diseases–Cardiac arrhythmias	SLC25A20	3	48894356-48936426	1.314	1
Intestinal infectious diseases–Cardiac arrhythmias	ARIH2	3	48956265-49022974	1.1999	1
Intestinal infectious diseases–Cardiac arrhythmias	P4HTM	3	49027304-49044582	0.90466	1
Intestinal infectious diseases–Cardiac arrhythmias	WDR6	3	49044637-49053386	0.87328	1
Intestinal infectious diseases–Cardiac arrhythmias	DALRD3	3	49052832-49058504	0.36263	1
Intestinal infectious diseases–Cardiac arrhythmias	IMPDH2	3	49061758-49066875	1.6458	1
Intestinal infectious diseases–Cardiac arrhythmias	QRICH1	3	49067140-49131504	1.2028	1
Intestinal infectious diseases–Cardiac arrhythmias	QARS	3	49133365-49142562	1.5062	1
Intestinal infectious diseases–Cardiac arrhythmias	USP19	3	49145479-49158371	0.90385	1
Intestinal infectious diseases–Cardiac arrhythmias	LAMB2	3	49158547-49170599	1.8485	1
Intestinal infectious diseases–Cardiac arrhythmias	CCDC71	3	49199968-49203785	1.8271	1
Intestinal infectious diseases–Cardiac arrhythmias	KLHDC8B	3	49208987-49213919	2.9288	1
Intestinal infectious diseases–Cardiac arrhythmias	C3orf84	3	49215069-49229291	0.86298	1
Intestinal infectious diseases–Cardiac arrhythmias	CCDC36	3	49235861-49295636	1.4253	1
Intestinal infectious diseases–Cardiac arrhythmias	C3orf62	3	49306030-49314864	1.427	1
Intestinal infectious diseases–Cardiac arrhythmias	USP4	3	49314577-49377536	0.10844	1
Intestinal infectious diseases–Cardiac arrhythmias	RHOA	3	49396569-49449526	-0.37409	1
Intestinal infectious diseases–Cardiac arrhythmias	TCTA	3	49449639-49453909	-0.73207	1
Intestinal infectious diseases–Cardiac arrhythmias	AMT	3	49454211-49460111	-0.69455	1
Intestinal infectious diseases–Cardiac arrhythmias	NICN1	3	49459766-49466777	-0.84861	1
Intestinal infectious diseases–Cardiac arrhythmias	DAG1	3	49506136-49573051	-0.97535	1
Intestinal infectious diseases–Cardiac arrhythmias	BSN	3	49591922-49708982	1.3688	1
Intestinal infectious diseases–Cardiac arrhythmias	APEH	3	49711427-49720936	0.40454	1
Intestinal infectious diseases–Cardiac arrhythmias	MST1	3	49721380-49726196	-0.77213	1
Intestinal infectious diseases–Cardiac arrhythmias	RNF123	3	49726950-49758962	1.2673	1
Intestinal infectious diseases–Cardiac arrhythmias	AMIGO3	3	49754267-49757238	1.7224	1
Intestinal infectious diseases–Cardiac arrhythmias	IP6K1	3	49761728-49823973	1.1426	1
Intestinal infectious diseases–Cardiac arrhythmias	CDHR4	3	49828165-49837254	1.5407	1
Intestinal infectious diseases–Cardiac arrhythmias	UBA7	3	49842638-49851391	-0.31711	1
Intestinal infectious diseases–Cardiac arrhythmias	TRAIP	3	49866028-49893992	0.99275	1
Intestinal infectious diseases–Cardiac arrhythmias	CAMKV	3	49895414-49907655	-0.28632	1
Intestinal infectious diseases–Cardiac arrhythmias	MST1R	3	49924435-49941311	-0.32645	1
Intestinal infectious diseases–Cardiac arrhythmias	MON1A	3	49946302-49967445	0.31039	1
Intestinal infectious diseases–Cardiac arrhythmias	RBM6	3	49977474-50114685	0.23561	1
Intestinal infectious diseases–Cardiac arrhythmias	RBM5	3	50126341-50156397	0.95551	1
Intestinal infectious diseases–Cardiac arrhythmias	SEMA3F	3	50192562-50226508	0.39299	1
Intestinal infectious diseases–Cardiac arrhythmias	BHLHE40	3	5021097-5026866	1.2466	1
Intestinal infectious diseases–Cardiac arrhythmias	GNAT1	3	50229043-50235129	0.38332	1
Intestinal infectious diseases–Cardiac arrhythmias	SLC38A3	3	50242692-50258406	0.96659	1
Intestinal infectious diseases–Cardiac arrhythmias	GNAI2	3	50264120-50296786	0.74521	1
Intestinal infectious diseases–Cardiac arrhythmias	SEMA3B	3	50305040-50314573	0.57461	1
Intestinal infectious diseases–Cardiac arrhythmias	LSMEM2	3	50316458-50325545	1.0618	1
Intestinal infectious diseases–Cardiac arrhythmias	IFRD2	3	50325163-50330648	-0.0014434	1
Intestinal infectious diseases–Cardiac arrhythmias	HYAL3	3	50330259-50336899	-0.074398	1
Intestinal infectious diseases–Cardiac arrhythmias	NAT6	3	50333833-50336852	-0.23907	1
Intestinal infectious diseases–Cardiac arrhythmias	HYAL1	3	50337320-50349812	0.47867	1
Intestinal infectious diseases–Cardiac arrhythmias	HYAL2	3	50355221-50360281	-0.41575	1
Intestinal infectious diseases–Cardiac arrhythmias	TUSC2	3	50362341-50365668	0.44857	1
Intestinal infectious diseases–Cardiac arrhythmias	RASSF1	3	50367217-50378367	1.3114	1
Intestinal infectious diseases–Cardiac arrhythmias	ZMYND10	3	50378537-50383459	0.97078	1
Intestinal infectious diseases–Cardiac arrhythmias	NPRL2	3	50384918-50388486	-0.24042	1
Intestinal infectious diseases–Cardiac arrhythmias	CYB561D2	3	50388265-50391500	1.0247	1
Intestinal infectious diseases–Cardiac arrhythmias	CACNA2D2	3	50400230-50540892	0.33568	1
Intestinal infectious diseases–Cardiac arrhythmias	C3orf18	3	50595456-50608458	-0.46787	1
Intestinal infectious diseases–Cardiac arrhythmias	HEMK1	3	50606583-50622422	-0.56826	1
Intestinal infectious diseases–Cardiac arrhythmias	CISH	3	50643885-50649262	0.19802	1
Intestinal infectious diseases–Cardiac arrhythmias	MAPKAPK3	3	50649293-50686728	-0.29009	1
Intestinal infectious diseases–Cardiac arrhythmias	DOCK3	3	50712672-51421629	0.41593	1
Intestinal infectious diseases–Cardiac arrhythmias	MANF	3	51422692-51426828	1.9883	1
Intestinal infectious diseases–Cardiac arrhythmias	RBM15B	3	51428699-51435339	1.0046	1
Intestinal infectious diseases–Cardiac arrhythmias	VPRBP	3	51433298-51534018	1.7206	1
Intestinal infectious diseases–Cardiac arrhythmias	RAD54L2	3	51575596-51697634	0.62119	1
Intestinal infectious diseases–Cardiac arrhythmias	ARL8B	3	5163930-5222601	0.38157	1
Intestinal infectious diseases–Cardiac arrhythmias	TEX264	3	51705191-51738339	0.13275	1
Intestinal infectious diseases–Cardiac arrhythmias	IQCF6	3	51812577-51813256	-0.56875	1
Intestinal infectious diseases–Cardiac arrhythmias	IQCF3	3	51860899-51864874	0.16371	1
Intestinal infectious diseases–Cardiac arrhythmias	IQCF1	3	51928892-51937386	0.16626	1
Intestinal infectious diseases–Cardiac arrhythmias	RRP9	3	51967442-51975957	-1.3567	1
Intestinal infectious diseases–Cardiac arrhythmias	PARP3	3	51976297-51982883	-1.0287	1
Intestinal infectious diseases–Cardiac arrhythmias	PCBP4	3	51991470-52001482	-0.55192	1
Intestinal infectious diseases–Cardiac arrhythmias	ABHD14A	3	52007700-52015216	0.41977	1
Intestinal infectious diseases–Cardiac arrhythmias	ACY1	3	52017300-52023218	-0.92398	1
Intestinal infectious diseases–Cardiac arrhythmias	DUSP7	3	52082935-52090461	0.15912	1
Intestinal infectious diseases–Cardiac arrhythmias	POC1A	3	52109249-52188720	0.57377	1
Intestinal infectious diseases–Cardiac arrhythmias	ALAS1	3	52232099-52248343	1.2245	1
Intestinal infectious diseases–Cardiac arrhythmias	TLR9	3	52255096-52260179	1.1014	1
Intestinal infectious diseases–Cardiac arrhythmias	TWF2	3	52262626-52273183	0.0020288	1
Intestinal infectious diseases–Cardiac arrhythmias	PPM1M	3	52279782-52284615	0.55526	1
Intestinal infectious diseases–Cardiac arrhythmias	WDR82	3	52288438-52312659	0.38574	1
Intestinal infectious diseases–Cardiac arrhythmias	EDEM1	3	5229359-5261650	-0.60312	1
Intestinal infectious diseases–Cardiac arrhythmias	GLYCTK	3	52321836-52329272	0.21055	1
Intestinal infectious diseases–Cardiac arrhythmias	DNAH1	3	52350335-52434513	0.57433	1
Intestinal infectious diseases–Cardiac arrhythmias	BAP1	3	52435020-52444121	0.56912	1
Intestinal infectious diseases–Cardiac arrhythmias	PHF7	3	52444577-52457657	-0.10731	1
Intestinal infectious diseases–Cardiac arrhythmias	SEMA3G	3	52467268-52479112	0.0050288	1
Intestinal infectious diseases–Cardiac arrhythmias	TNNC1	3	52485107-52488057	-0.14309	1
Intestinal infectious diseases–Cardiac arrhythmias	NISCH	3	52489524-52527088	-0.19938	1
Intestinal infectious diseases–Cardiac arrhythmias	STAB1	3	52529354-52558512	1.3343	1
Intestinal infectious diseases–Cardiac arrhythmias	NT5DC2	3	52558385-52569093	1.3701	1
Intestinal infectious diseases–Cardiac arrhythmias	SMIM4	3	52570002-52574586	0.98045	1
Intestinal infectious diseases–Cardiac arrhythmias	PBRM1	3	52579368-52719866	1.1058	1
Intestinal infectious diseases–Cardiac arrhythmias	GNL3	3	52719936-52728513	1.0378	1
Intestinal infectious diseases–Cardiac arrhythmias	GLT8D1	3	52728500-52740099	1.0576	1
Intestinal infectious diseases–Cardiac arrhythmias	SPCS1	3	52739792-52742198	0.96294	1
Intestinal infectious diseases–Cardiac arrhythmias	NEK4	3	52744796-52804965	1.028	1
Intestinal infectious diseases–Cardiac arrhythmias	ITIH1	3	52811602-52826084	1.2487	1
Intestinal infectious diseases–Cardiac arrhythmias	ITIH3	3	52828784-52843025	0.81891	1
Intestinal infectious diseases–Cardiac arrhythmias	ITIH4	3	52847006-52864717	0.64859	1
Intestinal infectious diseases–Cardiac arrhythmias	MUSTN1	3	52867131-52869235	0.27587	1
Intestinal infectious diseases–Cardiac arrhythmias	TMEM110-MUSTN1	3	52867131-52931597	-0.46943	1
Intestinal infectious diseases–Cardiac arrhythmias	TMEM110	3	52870772-52931597	-0.6711	1
Intestinal infectious diseases–Cardiac arrhythmias	SFMBT1	3	52933221-53080089	0.81281	1
Intestinal infectious diseases–Cardiac arrhythmias	RFT1	3	53122499-53164480	0.33518	1
Intestinal infectious diseases–Cardiac arrhythmias	PRKCD	3	53195223-53226733	-0.31367	1
Intestinal infectious diseases–Cardiac arrhythmias	TKT	3	53258723-53290130	1.3909	1
Intestinal infectious diseases–Cardiac arrhythmias	DCP1A	3	53317443-53381654	-0.55912	1
Intestinal infectious diseases–Cardiac arrhythmias	CACNA1D	3	53529076-53847179	0.72952	1
Intestinal infectious diseases–Cardiac arrhythmias	CHDH	3	53850324-53880420	0.39416	1
Intestinal infectious diseases–Cardiac arrhythmias	IL17RB	3	53880577-53899827	0.3533	1
Intestinal infectious diseases–Cardiac arrhythmias	ACTR8	3	53898959-53916229	1.4154	1
Intestinal infectious diseases–Cardiac arrhythmias	SELK	3	53919226-53925989	0.95418	1
Intestinal infectious diseases–Cardiac arrhythmias	CACNA2D3	3	54156620-55108584	-0.98016	1
Intestinal infectious diseases–Cardiac arrhythmias	LRTM1	3	54952264-55001115	-0.47797	1
Intestinal infectious diseases–Cardiac arrhythmias	WNT5A	3	55499743-55521670	1.2861	1
Intestinal infectious diseases–Cardiac arrhythmias	ERC2	3	55542336-56502391	1.7281	1
Intestinal infectious diseases–Cardiac arrhythmias	CCDC66	3	56591184-56655864	0.647	1
Intestinal infectious diseases–Cardiac arrhythmias	FAM208A	3	56654160-56717270	0.83301	1
Intestinal infectious diseases–Cardiac arrhythmias	ARHGEF3	3	56761446-57113336	-0.1693	1
Intestinal infectious diseases–Cardiac arrhythmias	SPATA12	3	57094469-57109460	1.4134	1
Intestinal infectious diseases–Cardiac arrhythmias	IL17RD	3	57124010-57204345	1.3992	1
Intestinal infectious diseases–Cardiac arrhythmias	HESX1	3	57231866-57261656	0.80058	1
Intestinal infectious diseases–Cardiac arrhythmias	APPL1	3	57261765-57307499	0.57609	1
Intestinal infectious diseases–Cardiac arrhythmias	ASB14	3	57302379-57326753	1.0204	1
Intestinal infectious diseases–Cardiac arrhythmias	DNAH12	3	57327727-57530071	-0.35076	1
Intestinal infectious diseases–Cardiac arrhythmias	PDE12	3	57541882-57640704	-0.42534	1
Intestinal infectious diseases–Cardiac arrhythmias	ARF4	3	57557090-57583215	-0.34524	1
Intestinal infectious diseases–Cardiac arrhythmias	DENND6A	3	57611181-57678816	-0.49843	1
Intestinal infectious diseases–Cardiac arrhythmias	SLMAP	3	57741948-57915597	-0.65846	1
Intestinal infectious diseases–Cardiac arrhythmias	FLNB	3	57994127-58157982	0.2471	1
Intestinal infectious diseases–Cardiac arrhythmias	DNASE1L3	3	58178353-58196730	-0.60801	1
Intestinal infectious diseases–Cardiac arrhythmias	ABHD6	3	58223233-58280463	0.5355	1
Intestinal infectious diseases–Cardiac arrhythmias	RPP14	3	58291972-58305920	0.60489	1
Intestinal infectious diseases–Cardiac arrhythmias	PXK	3	58318617-58411815	1.226	1
Intestinal infectious diseases–Cardiac arrhythmias	PDHB	3	58413357-58419579	0.91036	1
Intestinal infectious diseases–Cardiac arrhythmias	KCTD6	3	58477823-58488087	2.1684	1
Intestinal infectious diseases–Cardiac arrhythmias	ACOX2	3	58490863-58522929	3.6317	1
Intestinal infectious diseases–Cardiac arrhythmias	FAM107A	3	58549841-58613337	0.60175	1
Intestinal infectious diseases–Cardiac arrhythmias	FAM3D	3	58619670-58652575	-0.89486	1
Intestinal infectious diseases–Cardiac arrhythmias	C3orf67	3	58720199-59035804	0.21921	1
Intestinal infectious diseases–Cardiac arrhythmias	FHIT	3	59735036-61237133	0.58299	1
Intestinal infectious diseases–Cardiac arrhythmias	PTPRG	3	61547243-62280573	-1.0009	1
Intestinal infectious diseases–Cardiac arrhythmias	C3orf14	3	62304648-62321888	0.053358	1
Intestinal infectious diseases–Cardiac arrhythmias	CADPS	3	62384021-62861064	-0.40083	1
Intestinal infectious diseases–Cardiac arrhythmias	SYNPR	3	63263914-63602597	0.70108	1
Intestinal infectious diseases–Cardiac arrhythmias	SNTN	3	63638344-63650893	-0.27334	1
Intestinal infectious diseases–Cardiac arrhythmias	THOC7	3	63819546-63849597	0.16945	1
Intestinal infectious diseases–Cardiac arrhythmias	ATXN7	3	63849785-63989240	0.94474	1
Intestinal infectious diseases–Cardiac arrhythmias	PSMD6	3	63996225-64009686	0.065956	1
Intestinal infectious diseases–Cardiac arrhythmias	PRICKLE2	3	64079526-64253859	-0.53053	1
Intestinal infectious diseases–Cardiac arrhythmias	ADAMTS9	3	64501330-64673676	0.26981	1
Intestinal infectious diseases–Cardiac arrhythmias	MAGI1	3	65339200-66024511	-0.19865	1
Intestinal infectious diseases–Cardiac arrhythmias	LRIG1	3	66429221-66551446	2.6117	1
Intestinal infectious diseases–Cardiac arrhythmias	KBTBD8	3	67048727-67061634	0.10699	1
Intestinal infectious diseases–Cardiac arrhythmias	SUCLG2	3	67410884-67705038	-1.3234	1
Intestinal infectious diseases–Cardiac arrhythmias	FAM19A1	3	68040734-68594772	0.31884	1
Intestinal infectious diseases–Cardiac arrhythmias	FAM19A4	3	68780915-68981761	-0.85299	1
Intestinal infectious diseases–Cardiac arrhythmias	EOGT	3	69024363-69063112	-0.32472	1
Intestinal infectious diseases–Cardiac arrhythmias	GRM7	3	6902802-7783218	-0.5523	1
Intestinal infectious diseases–Cardiac arrhythmias	TMF1	3	69068978-69101484	0.67315	1
Intestinal infectious diseases–Cardiac arrhythmias	UBA3	3	69103881-69129524	0.29863	1
Intestinal infectious diseases–Cardiac arrhythmias	ARL6IP5	3	69134090-69155239	0.83773	1
Intestinal infectious diseases–Cardiac arrhythmias	LMOD3	3	69156039-69171746	0.55986	1
Intestinal infectious diseases–Cardiac arrhythmias	FRMD4B	3	69219146-69435430	2.0309	1
Intestinal infectious diseases–Cardiac arrhythmias	MITF	3	69788586-70017488	-0.53383	1
Intestinal infectious diseases–Cardiac arrhythmias	FOXP1	3	71003865-71633140	-0.09383	1
Intestinal infectious diseases–Cardiac arrhythmias	EIF4E3	3	71728440-71803924	0.54191	1
Intestinal infectious diseases–Cardiac arrhythmias	PROK2	3	71820806-71834357	0.37546	1
Intestinal infectious diseases–Cardiac arrhythmias	RYBP	3	72423744-72495774	0.37606	1
Intestinal infectious diseases–Cardiac arrhythmias	SHQ1	3	72798426-72897631	0.12345	1
Intestinal infectious diseases–Cardiac arrhythmias	GXYLT2	3	72937385-73024525	0.77102	1
Intestinal infectious diseases–Cardiac arrhythmias	PPP4R2	3	73045985-73118349	1.3121	1
Intestinal infectious diseases–Cardiac arrhythmias	EBLN2	3	73110810-73112488	1.4701	1
Intestinal infectious diseases–Cardiac arrhythmias	PDZRN3	3	73431582-73674072	-1.0762	1
Intestinal infectious diseases–Cardiac arrhythmias	CNTN3	3	74311719-74663587	0.20174	1
Intestinal infectious diseases–Cardiac arrhythmias	ROBO2	3	75955845-77699115	-2.4218	1
Intestinal infectious diseases–Cardiac arrhythmias	ROBO1	3	78646388-79817059	-0.83063	1
Intestinal infectious diseases–Cardiac arrhythmias	GBE1	3	81538850-81810950	1.3086	1
Intestinal infectious diseases–Cardiac arrhythmias	CADM2	3	85008133-86123579	0.69914	1
Intestinal infectious diseases–Cardiac arrhythmias	LMCD1	3	8543493-8609811	0.58472	1
Intestinal infectious diseases–Cardiac arrhythmias	SSUH2	3	8661086-8786721	-0.51227	1
Intestinal infectious diseases–Cardiac arrhythmias	VGLL3	3	86987123-87040412	-0.059606	1
Intestinal infectious diseases–Cardiac arrhythmias	CHMP2B	3	87276413-87304698	-0.57302	1
Intestinal infectious diseases–Cardiac arrhythmias	POU1F1	3	87308783-87325737	-0.025066	1
Intestinal infectious diseases–Cardiac arrhythmias	CAV3	3	8775486-8788451	1.1147	1
Intestinal infectious diseases–Cardiac arrhythmias	HTR1F	3	87841929-88043964	0.33745	1
Intestinal infectious diseases–Cardiac arrhythmias	OXTR	3	8792094-8811300	1.2361	1
Intestinal infectious diseases–Cardiac arrhythmias	CGGBP1	3	88101100-88199016	0.72379	1
Intestinal infectious diseases–Cardiac arrhythmias	ZNF654	3	88108394-88193814	0.77053	1
Intestinal infectious diseases–Cardiac arrhythmias	C3orf38	3	88198875-88207115	0.6491	1
Intestinal infectious diseases–Cardiac arrhythmias	LOC100506944	3	88387565-88516299	1.411	1
Intestinal infectious diseases–Cardiac arrhythmias	RAD18	3	8918880-9005159	1.1149	1
Intestinal infectious diseases–Cardiac arrhythmias	SRGAP3	3	9022275-9291369	-1.4466	1
Intestinal infectious diseases–Cardiac arrhythmias	PROS1	3	93591881-93692934	1.4936	1
Intestinal infectious diseases–Cardiac arrhythmias	ARL13B	3	93698983-93774522	2.5272	1
Intestinal infectious diseases–Cardiac arrhythmias	STX19	3	93733078-93747460	2.5425	1
Intestinal infectious diseases–Cardiac arrhythmias	NSUN3	3	93781855-93845630	0.80758	1
Intestinal infectious diseases–Cardiac arrhythmias	THUMPD3	3	9404660-9428475	0.21393	1
Intestinal infectious diseases–Cardiac arrhythmias	SETD5	3	9439384-9519838	1.4056	1
Intestinal infectious diseases–Cardiac arrhythmias	LHFPL4	3	9540045-9595486	0.45162	1
Intestinal infectious diseases–Cardiac arrhythmias	EPHA6	3	96533425-97467786	-0.030779	1
Intestinal infectious diseases–Cardiac arrhythmias	MTMR14	3	9691117-9744078	0.19001	1
Intestinal infectious diseases–Cardiac arrhythmias	CPNE9	3	9745510-9771592	1.2695	1
Intestinal infectious diseases–Cardiac arrhythmias	ARL6	3	97483365-97520086	-0.12174	1
Intestinal infectious diseases–Cardiac arrhythmias	CRYBG3	3	97540537-97663830	-0.062499	1
Intestinal infectious diseases–Cardiac arrhythmias	MINA	3	97660661-97691295	-0.020902	1
Intestinal infectious diseases–Cardiac arrhythmias	GABRR3	3	97705527-97754148	0.081941	1
Intestinal infectious diseases–Cardiac arrhythmias	BRPF1	3	9773413-9789699	1.0324	1
Intestinal infectious diseases–Cardiac arrhythmias	OR5AC2	3	97806017-97806946	0.70226	1
Intestinal infectious diseases–Cardiac arrhythmias	OR5H15	3	97887544-97888485	1.4173	1
Intestinal infectious diseases–Cardiac arrhythmias	OGG1	3	9791628-9829468	0.63436	1
Intestinal infectious diseases–Cardiac arrhythmias	OR5H6	3	97983129-97984106	1.3115	1
Intestinal infectious diseases–Cardiac arrhythmias	CAMK1	3	9799029-9811676	0.67978	1
Intestinal infectious diseases–Cardiac arrhythmias	OR5H2	3	98001732-98002676	0.90445	1
Intestinal infectious diseases–Cardiac arrhythmias	OR5K4	3	98072698-98073663	-0.04352	1
Intestinal infectious diseases–Cardiac arrhythmias	OR5K3	3	98109510-98110475	-0.041353	1
Intestinal infectious diseases–Cardiac arrhythmias	TADA3	3	9821648-9834695	0.69076	1
Intestinal infectious diseases–Cardiac arrhythmias	CLDND1	3	98219628-98241910	1.5377	1
Intestinal infectious diseases–Cardiac arrhythmias	GPR15	3	98250743-98251994	0.59033	1
Intestinal infectious diseases–Cardiac arrhythmias	CPOX	3	98296677-98312470	0.99015	1
Intestinal infectious diseases–Cardiac arrhythmias	ARPC4	3	9834082-9848789	0.44729	1
Intestinal infectious diseases–Cardiac arrhythmias	ARPC4-TTLL3	3	9834232-9878040	0.57746	1
Intestinal infectious diseases–Cardiac arrhythmias	ST3GAL6	3	98451080-98514689	-0.12358	1
Intestinal infectious diseases–Cardiac arrhythmias	DCBLD2	3	98514814-98620566	-0.094604	1
Intestinal infectious diseases–Cardiac arrhythmias	TTLL3	3	9851632-9878040	0.65247	1
Intestinal infectious diseases–Cardiac arrhythmias	RPUSD3	3	9879533-9885702	-0.95548	1
Intestinal infectious diseases–Cardiac arrhythmias	CIDEC	3	9908394-9921938	1.4824	1
Intestinal infectious diseases–Cardiac arrhythmias	JAGN1	3	9932271-9936033	-0.99342	1
Intestinal infectious diseases–Cardiac arrhythmias	COL8A1	3	99357440-99518061	1.1716	1
Intestinal infectious diseases–Cardiac arrhythmias	IL17RE	3	9944296-9958086	-0.27634	1
Intestinal infectious diseases–Cardiac arrhythmias	CMSS1	3	99536678-99897476	2.4279	1
Intestinal infectious diseases–Cardiac arrhythmias	FILIP1L	3	99551988-99833349	2.4247	1
Intestinal infectious diseases–Cardiac arrhythmias	IL17RC	3	9958758-9975305	-0.37728	1
Intestinal infectious diseases–Cardiac arrhythmias	CRELD1	3	9975478-9987097	0.98639	1
Intestinal infectious diseases–Cardiac arrhythmias	TBC1D23	3	99979661-100044096	1.1301	1
Intestinal infectious diseases–Cardiac arrhythmias	PITX2	4	111538579-111563279	7.911	2.45758e-11
Intestinal infectious diseases–Cardiac arrhythmias	ELOVL6	4	110970187-111120355	7.2021	5.70568e-09
Intestinal infectious diseases–Cardiac arrhythmias	ENPEP	4	111397229-111484493	6.5929	4.1516e-07
Intestinal infectious diseases–Cardiac arrhythmias	COL25A1	4	109731877-110223799	6.2916	3.02463e-06
Intestinal infectious diseases–Cardiac arrhythmias	EDNRA	4	148402069-148466106	5.5436	0.000285236
Intestinal infectious diseases–Cardiac arrhythmias	CAMK2D	4	114372188-114683669	4.8463	0.0121074
Intestinal infectious diseases–Cardiac arrhythmias	PRMT9	4	148558936-148605381	4.4023	0.103104
Intestinal infectious diseases–Cardiac arrhythmias	ANK2	4	113739239-114304896	4.0935	0.408847
Intestinal infectious diseases–Cardiac arrhythmias	KLB	4	39408473-39453153	4.0334	0.52907
Intestinal infectious diseases–Cardiac arrhythmias	CC2D2A	4	15471489-15603594	3.9362	0.796655
Intestinal infectious diseases–Cardiac arrhythmias	FBXL5	4	15606007-15661487	3.9023	0.91684
Intestinal infectious diseases–Cardiac arrhythmias	ADH4	4	100044832-100065449	0.67146	1
Intestinal infectious diseases–Cardiac arrhythmias	ADH6	4	100123795-100140403	1.2018	1
Intestinal infectious diseases–Cardiac arrhythmias	ADH1A	4	100197523-100212185	0.10204	1
Intestinal infectious diseases–Cardiac arrhythmias	ADH1B	4	100227527-100242572	1.2514	1
Intestinal infectious diseases–Cardiac arrhythmias	ADH1C	4	100257649-100273917	0.50878	1
Intestinal infectious diseases–Cardiac arrhythmias	ADH7	4	100333418-100356667	1.3011	1
Intestinal infectious diseases–Cardiac arrhythmias	C4orf17	4	100432161-100463460	-0.20591	1
Intestinal infectious diseases–Cardiac arrhythmias	TRMT10A	4	100467864-100485189	-1.0254	1
Intestinal infectious diseases–Cardiac arrhythmias	FGFRL1	4	1004712-1020686	-0.60795	1
Intestinal infectious diseases–Cardiac arrhythmias	MTTP	4	100485240-100545154	-0.077981	1
Intestinal infectious diseases–Cardiac arrhythmias	LOC285556	4	100557686-100575424	-0.13013	1
Intestinal infectious diseases–Cardiac arrhythmias	DAPP1	4	100737957-100791347	-0.013802	1
Intestinal infectious diseases–Cardiac arrhythmias	WDR1	4	10075963-10118612	3.6949	1
Intestinal infectious diseases–Cardiac arrhythmias	LAMTOR3	4	100799495-100815703	-0.61991	1
Intestinal infectious diseases–Cardiac arrhythmias	DNAJB14	4	100817405-100867883	-0.09254	1
Intestinal infectious diseases–Cardiac arrhythmias	H2AFZ	4	100869242-100871512	-0.29925	1
Intestinal infectious diseases–Cardiac arrhythmias	DDIT4L	4	101106267-101111939	0.87461	1
Intestinal infectious diseases–Cardiac arrhythmias	EMCN	4	101316498-101439250	1.6946	1
Intestinal infectious diseases–Cardiac arrhythmias	PPP3CA	4	101944587-102268655	1.4453	1
Intestinal infectious diseases–Cardiac arrhythmias	BANK1	4	102711764-102995969	-0.76528	1
Intestinal infectious diseases–Cardiac arrhythmias	SLC39A8	4	103172198-103266655	-0.027994	1
Intestinal infectious diseases–Cardiac arrhythmias	NFKB1	4	103422486-103538459	1.2485	1
Intestinal infectious diseases–Cardiac arrhythmias	MANBA	4	103552643-103682151	1.7907	1
Intestinal infectious diseases–Cardiac arrhythmias	UBE2D3	4	103715540-103790050	3.7	1
Intestinal infectious diseases–Cardiac arrhythmias	CISD2	4	103749224-103813964	3.744	1
Intestinal infectious diseases–Cardiac arrhythmias	SLC9B1	4	103806205-103947552	3.7927	1
Intestinal infectious diseases–Cardiac arrhythmias	SLC9B2	4	103946647-103998480	3.5363	1
Intestinal infectious diseases–Cardiac arrhythmias	BDH2	4	103998770-104021024	-0.88996	1
Intestinal infectious diseases–Cardiac arrhythmias	CENPE	4	104026963-104119566	3.0803	1
Intestinal infectious diseases–Cardiac arrhythmias	ZNF518B	4	10441497-10459032	2.0539	1
Intestinal infectious diseases–Cardiac arrhythmias	TACR3	4	104510625-104640973	0.63677	1
Intestinal infectious diseases–Cardiac arrhythmias	CLNK	4	10491838-10686386	0.76114	1
Intestinal infectious diseases–Cardiac arrhythmias	RNF212	4	1050039-1107352	1.4102	1
Intestinal infectious diseases–Cardiac arrhythmias	CXXC4	4	105389463-105416058	0.19405	1
Intestinal infectious diseases–Cardiac arrhythmias	TET2	4	106067032-106200960	0.74226	1
Intestinal infectious diseases–Cardiac arrhythmias	PPA2	4	106290234-106395227	-0.18904	1
Intestinal infectious diseases–Cardiac arrhythmias	ARHGEF38	4	106473704-106602070	0.15418	1
Intestinal infectious diseases–Cardiac arrhythmias	INTS12	4	106603784-106629881	-0.55684	1
Intestinal infectious diseases–Cardiac arrhythmias	GSTCD	4	106629935-106768882	-0.82548	1
Intestinal infectious diseases–Cardiac arrhythmias	NPNT	4	106816588-106892828	-0.2825	1
Intestinal infectious diseases–Cardiac arrhythmias	TBCK	4	106967233-107237861	0.24132	1
Intestinal infectious diseases–Cardiac arrhythmias	AIMP1	4	107236767-107270382	0.4146	1
Intestinal infectious diseases–Cardiac arrhythmias	GIMD1	4	107279340-107288592	1.2665	1
Intestinal infectious diseases–Cardiac arrhythmias	DKK2	4	107842959-107957453	-0.6014	1
Intestinal infectious diseases–Cardiac arrhythmias	PAPSS1	4	108534822-108641419	1.019	1
Intestinal infectious diseases–Cardiac arrhythmias	SGMS2	4	108745721-108836203	0.39828	1
Intestinal infectious diseases–Cardiac arrhythmias	CYP2U1	4	108852716-108874617	1.0751	1
Intestinal infectious diseases–Cardiac arrhythmias	HADH	4	108910870-108956331	0.18832	1
Intestinal infectious diseases–Cardiac arrhythmias	LEF1	4	108968701-109090112	1.3279	1
Intestinal infectious diseases–Cardiac arrhythmias	RPL34	4	109541722-109551640	0.41714	1
Intestinal infectious diseases–Cardiac arrhythmias	OSTC	4	109571741-109588978	0.60228	1
Intestinal infectious diseases–Cardiac arrhythmias	ETNPPL	4	109663196-109684235	2.8509	1
Intestinal infectious diseases–Cardiac arrhythmias	SEC24B	4	110354969-110461615	1.5198	1
Intestinal infectious diseases–Cardiac arrhythmias	CCDC109B	4	110481355-110608872	3.6382	1
Intestinal infectious diseases–Cardiac arrhythmias	CASP6	4	110609785-110629814	2.484	1
Intestinal infectious diseases–Cardiac arrhythmias	PLA2G12A	4	110631145-110651242	2.0415	1
Intestinal infectious diseases–Cardiac arrhythmias	CFI	4	110661848-110723381	0.59038	1
Intestinal infectious diseases–Cardiac arrhythmias	GAR1	4	110736666-110745893	2.5361	1
Intestinal infectious diseases–Cardiac arrhythmias	RRH	4	110749150-110765863	2.7415	1
Intestinal infectious diseases–Cardiac arrhythmias	LRIT3	4	110769340-110793471	3.7332	1
Intestinal infectious diseases–Cardiac arrhythmias	EGF	4	110834040-110934118	0.74619	1
Intestinal infectious diseases–Cardiac arrhythmias	C4orf32	4	113066553-113110237	1.501	1
Intestinal infectious diseases–Cardiac arrhythmias	AP1AR	4	113152893-113191211	1.9916	1
Intestinal infectious diseases–Cardiac arrhythmias	TIFA	4	113196782-113207059	1.6517	1
Intestinal infectious diseases–Cardiac arrhythmias	ALPK1	4	113218480-113363774	2.8187	1
Intestinal infectious diseases–Cardiac arrhythmias	NEUROG2	4	113434672-113437328	-0.52506	1
Intestinal infectious diseases–Cardiac arrhythmias	ZGRF1	4	113460489-113558151	0.19612	1
Intestinal infectious diseases–Cardiac arrhythmias	LARP7	4	113558120-113578748	-0.71807	1
Intestinal infectious diseases–Cardiac arrhythmias	HS3ST1	4	11399988-11431255	-0.16715	1
Intestinal infectious diseases–Cardiac arrhythmias	ARSJ	4	114821432-114901281	1.6378	1
Intestinal infectious diseases–Cardiac arrhythmias	UGT8	4	115519611-115598202	0.79258	1
Intestinal infectious diseases–Cardiac arrhythmias	NDST4	4	115748931-116035032	3.4409	1
Intestinal infectious diseases–Cardiac arrhythmias	SPON2	4	1160720-1202750	2.3182	1
Intestinal infectious diseases–Cardiac arrhythmias	TRAM1L1	4	118004710-118006736	1.5714	1
Intestinal infectious diseases–Cardiac arrhythmias	NDST3	4	118955500-119179789	1.4164	1
Intestinal infectious diseases–Cardiac arrhythmias	PRSS12	4	119201193-119274053	-0.21733	1
Intestinal infectious diseases–Cardiac arrhythmias	METTL14	4	119606525-119633374	-0.40949	1
Intestinal infectious diseases–Cardiac arrhythmias	SEC24D	4	119643978-119759838	-0.54986	1
Intestinal infectious diseases–Cardiac arrhythmias	SYNPO2	4	119809996-119982402	-0.49064	1
Intestinal infectious diseases–Cardiac arrhythmias	MYOZ2	4	120056939-120108944	0.53895	1
Intestinal infectious diseases–Cardiac arrhythmias	USP53	4	120133775-120216673	1.9692	1
Intestinal infectious diseases–Cardiac arrhythmias	C4orf3	4	120217574-120225600	0.78254	1
Intestinal infectious diseases–Cardiac arrhythmias	FABP2	4	120238405-120243316	1.3066	1
Intestinal infectious diseases–Cardiac arrhythmias	PDE5A	4	120415550-120549981	0.72699	1
Intestinal infectious diseases–Cardiac arrhythmias	CTBP1	4	1205228-1242908	-0.05064	1
Intestinal infectious diseases–Cardiac arrhythmias	MAD2L1	4	120980577-120988013	-0.22669	1
Intestinal infectious diseases–Cardiac arrhythmias	PRDM5	4	121613070-121844013	-0.45439	1
Intestinal infectious diseases–Cardiac arrhythmias	NDNF	4	121956782-121993673	1.4322	1
Intestinal infectious diseases–Cardiac arrhythmias	TNIP3	4	122052563-122148624	0.88551	1
Intestinal infectious diseases–Cardiac arrhythmias	QRFPR	4	122249797-122302181	2.1495	1
Intestinal infectious diseases–Cardiac arrhythmias	ANXA5	4	122589152-122618147	0.36002	1
Intestinal infectious diseases–Cardiac arrhythmias	TMEM155	4	122680085-122686516	0.5072	1
Intestinal infectious diseases–Cardiac arrhythmias	CCNA2	4	122737599-122745153	1.6344	1
Intestinal infectious diseases–Cardiac arrhythmias	BBS7	4	122745484-122791652	0.81292	1
Intestinal infectious diseases–Cardiac arrhythmias	TRPC3	4	122800183-122872909	1.7593	1
Intestinal infectious diseases–Cardiac arrhythmias	KIAA1109	4	123073488-123283914	0.25294	1
Intestinal infectious diseases–Cardiac arrhythmias	ADAD1	4	123300121-123350957	1.3342	1
Intestinal infectious diseases–Cardiac arrhythmias	IL2	4	123372625-123377650	-0.20753	1
Intestinal infectious diseases–Cardiac arrhythmias	IL21	4	123533783-123542212	-0.84508	1
Intestinal infectious diseases–Cardiac arrhythmias	BBS12	4	123653857-123666098	0.8991	1
Intestinal infectious diseases–Cardiac arrhythmias	FGF2	4	123747568-123819390	1.4004	1
Intestinal infectious diseases–Cardiac arrhythmias	NUDT6	4	123813799-123844159	1.7653	1
Intestinal infectious diseases–Cardiac arrhythmias	SPATA5	4	123844225-124240605	2.4378	1
Intestinal infectious diseases–Cardiac arrhythmias	SPRY1	4	124317946-124324915	1.2837	1
Intestinal infectious diseases–Cardiac arrhythmias	ZNF718	4	124420-156491	0.63549	1
Intestinal infectious diseases–Cardiac arrhythmias	ANKRD50	4	125585203-125633887	-0.79353	1
Intestinal infectious diseases–Cardiac arrhythmias	FAT4	4	126237003-126414087	1.1278	1
Intestinal infectious diseases–Cardiac arrhythmias	MAEA	4	1283642-1333925	-0.37131	1
Intestinal infectious diseases–Cardiac arrhythmias	INTU	4	128554087-128637934	1.0611	1
Intestinal infectious diseases–Cardiac arrhythmias	SLC25A31	4	128651555-128695447	0.79447	1
Intestinal infectious diseases–Cardiac arrhythmias	HSPA4L	4	128703453-128755228	2.2045	1
Intestinal infectious diseases–Cardiac arrhythmias	PLK4	4	128802016-128820379	2.3045	1
Intestinal infectious diseases–Cardiac arrhythmias	MFSD8	4	128838960-128887185	2.5192	1
Intestinal infectious diseases–Cardiac arrhythmias	C4orf29	4	128886411-128957478	2.156	1
Intestinal infectious diseases–Cardiac arrhythmias	LARP1B	4	128982421-129144086	0.85666	1
Intestinal infectious diseases–Cardiac arrhythmias	PGRMC2	4	129190392-129209984	-0.92888	1
Intestinal infectious diseases–Cardiac arrhythmias	JADE1	4	129730779-129796379	1.4158	1
Intestinal infectious diseases–Cardiac arrhythmias	SCLT1	4	129805148-130014764	1.2356	1
Intestinal infectious diseases–Cardiac arrhythmias	C4orf33	4	130014829-130034487	1.5934	1
Intestinal infectious diseases–Cardiac arrhythmias	RAB28	4	13343863-13485989	-0.66607	1
Intestinal infectious diseases–Cardiac arrhythmias	PCDH10	4	134070470-134112732	1.0433	1
Intestinal infectious diseases–Cardiac arrhythmias	UVSSA	4	1341043-1381837	0.45802	1
Intestinal infectious diseases–Cardiac arrhythmias	PABPC4L	4	135117488-135122903	1.1094	1
Intestinal infectious diseases–Cardiac arrhythmias	NKX3-2	4	13542454-13546114	-0.8117	1
Intestinal infectious diseases–Cardiac arrhythmias	BOD1L1	4	13570362-13629334	-0.36958	1
Intestinal infectious diseases–Cardiac arrhythmias	PCDH18	4	138440072-138453629	0.69321	1
Intestinal infectious diseases–Cardiac arrhythmias	CRIPAK	4	1385340-1389782	0.67817	1
Intestinal infectious diseases–Cardiac arrhythmias	SLC7A11	4	139085248-139163572	-0.099377	1
Intestinal infectious diseases–Cardiac arrhythmias	CCRN4L	4	139936913-139967093	0.60772	1
Intestinal infectious diseases–Cardiac arrhythmias	ELF2	4	139978871-140098372	1.6291	1
Intestinal infectious diseases–Cardiac arrhythmias	MGARP	4	140187317-140201492	1.1106	1
Intestinal infectious diseases–Cardiac arrhythmias	NDUFC1	4	140211071-140223705	0.48291	1
Intestinal infectious diseases–Cardiac arrhythmias	NAA15	4	140222621-140311935	1.4788	1
Intestinal infectious diseases–Cardiac arrhythmias	RAB33B	4	140374961-140397070	0.57658	1
Intestinal infectious diseases–Cardiac arrhythmias	SETD7	4	140427192-140477577	1.0056	1
Intestinal infectious diseases–Cardiac arrhythmias	MGST2	4	140586922-140661899	0.3938	1
Intestinal infectious diseases–Cardiac arrhythmias	MAML3	4	140637545-141075233	1.049	1
Intestinal infectious diseases–Cardiac arrhythmias	SCOC	4	141178440-141303710	1.8873	1
Intestinal infectious diseases–Cardiac arrhythmias	CLGN	4	141309607-141348815	1.31	1
Intestinal infectious diseases–Cardiac arrhythmias	MGAT4D	4	141364529-141419531	0.050062	1
Intestinal infectious diseases–Cardiac arrhythmias	ELMOD2	4	141445312-141474924	1.5519	1
Intestinal infectious diseases–Cardiac arrhythmias	UCP1	4	141481014-141489989	0.89367	1
Intestinal infectious diseases–Cardiac arrhythmias	TBC1D9	4	141541936-141677471	-0.8485	1
Intestinal infectious diseases–Cardiac arrhythmias	RNF150	4	141786708-142054630	0.94805	1
Intestinal infectious diseases–Cardiac arrhythmias	ZNF330	4	142142049-142155851	0.89666	1
Intestinal infectious diseases–Cardiac arrhythmias	IL15	4	142557749-142655140	-0.32425	1
Intestinal infectious diseases–Cardiac arrhythmias	INPP4B	4	142949181-143767604	0.45409	1
Intestinal infectious diseases–Cardiac arrhythmias	USP38	4	144106070-144143141	0.099205	1
Intestinal infectious diseases–Cardiac arrhythmias	GAB1	4	144257680-144395718	0.6985	1
Intestinal infectious diseases–Cardiac arrhythmias	SMARCA5	4	144434616-144478642	0.34014	1
Intestinal infectious diseases–Cardiac arrhythmias	FREM3	4	144498560-144621828	0.53365	1
Intestinal infectious diseases–Cardiac arrhythmias	GYPE	4	144792019-144826716	0.44079	1
Intestinal infectious diseases–Cardiac arrhythmias	GYPB	4	144917257-144940498	0.92365	1
Intestinal infectious diseases–Cardiac arrhythmias	GYPA	4	145030456-145061904	-0.13488	1
Intestinal infectious diseases–Cardiac arrhythmias	HHIP	4	145567148-145662542	1.1601	1
Intestinal infectious diseases–Cardiac arrhythmias	ANAPC10	4	145915727-146019693	-0.17514	1
Intestinal infectious diseases–Cardiac arrhythmias	ABCE1	4	146019156-146050676	-1.6658	1
Intestinal infectious diseases–Cardiac arrhythmias	OTUD4	4	146054802-146101768	-0.82842	1
Intestinal infectious diseases–Cardiac arrhythmias	LOC101927681	4	146402012-146403871	0.34657	1
Intestinal infectious diseases–Cardiac arrhythmias	SMAD1	4	146402951-146480328	0.49811	1
Intestinal infectious diseases–Cardiac arrhythmias	MMAA	4	146540540-146581187	0.961	1
Intestinal infectious diseases–Cardiac arrhythmias	C4orf51	4	146601356-146653949	0.39229	1
Intestinal infectious diseases–Cardiac arrhythmias	ZNF827	4	146681874-146859607	0.86447	1
Intestinal infectious diseases–Cardiac arrhythmias	LSM6	4	147096835-147111213	1.1796	1
Intestinal infectious diseases–Cardiac arrhythmias	SLC10A7	4	147175137-147443123	1.1125	1
Intestinal infectious diseases–Cardiac arrhythmias	POU4F2	4	147560045-147563623	1.0976	1
Intestinal infectious diseases–Cardiac arrhythmias	TTC29	4	147628179-147867034	0.81296	1
Intestinal infectious diseases–Cardiac arrhythmias	TMEM184C	4	148538539-148556674	0.99142	1
Intestinal infectious diseases–Cardiac arrhythmias	ARHGAP10	4	148653214-148993927	2.5816	1
Intestinal infectious diseases–Cardiac arrhythmias	NR3C2	4	148999915-149365850	3.5721	1
Intestinal infectious diseases–Cardiac arrhythmias	CPEB2	4	15004298-15071777	2.0262	1
Intestinal infectious diseases–Cardiac arrhythmias	LOC285423	4	150351097-150736980	-0.51381	1
Intestinal infectious diseases–Cardiac arrhythmias	DCLK2	4	150999426-151178609	-0.10711	1
Intestinal infectious diseases–Cardiac arrhythmias	LRBA	4	151185811-151936879	2.8028	1
Intestinal infectious diseases–Cardiac arrhythmias	RPS3A	4	152020725-152025804	2.2955	1
Intestinal infectious diseases–Cardiac arrhythmias	SH3D19	4	152041433-152246797	3.1525	1
Intestinal infectious diseases–Cardiac arrhythmias	PRSS48	4	152198152-152212719	1.1745	1
Intestinal infectious diseases–Cardiac arrhythmias	FAM160A1	4	152330398-152591655	0.069688	1
Intestinal infectious diseases–Cardiac arrhythmias	GATB	4	152591808-152682175	-0.20312	1
Intestinal infectious diseases–Cardiac arrhythmias	FBXW7	4	153242410-153456393	3.1681	1
Intestinal infectious diseases–Cardiac arrhythmias	C1QTNF7	4	15341560-15447791	1.7396	1
Intestinal infectious diseases–Cardiac arrhythmias	TMEM154	4	153547266-153601317	1.0994	1
Intestinal infectious diseases–Cardiac arrhythmias	TIGD4	4	153689837-153700916	1.8412	1
Intestinal infectious diseases–Cardiac arrhythmias	ARFIP1	4	153701091-153833064	0.92421	1
Intestinal infectious diseases–Cardiac arrhythmias	FHDC1	4	153857265-153900848	0.8789	1
Intestinal infectious diseases–Cardiac arrhythmias	TRIM2	4	154073650-154260474	1.4309	1
Intestinal infectious diseases–Cardiac arrhythmias	MND1	4	154265801-154336247	-0.056191	1
Intestinal infectious diseases–Cardiac arrhythmias	KIAA0922	4	154387498-154558760	0.71537	1
Intestinal infectious diseases–Cardiac arrhythmias	TLR2	4	154605404-154627243	-0.45827	1
Intestinal infectious diseases–Cardiac arrhythmias	RNF175	4	154631312-154681387	0.17653	1
Intestinal infectious diseases–Cardiac arrhythmias	SFRP2	4	154701742-154710228	0.029824	1
Intestinal infectious diseases–Cardiac arrhythmias	DCHS2	4	155155527-155412930	0.90769	1
Intestinal infectious diseases–Cardiac arrhythmias	PLRG1	4	155456149-155471585	1.3468	1
Intestinal infectious diseases–Cardiac arrhythmias	FGB	4	155484132-155493915	-0.83541	1
Intestinal infectious diseases–Cardiac arrhythmias	FGA	4	155504280-155511897	1.3158	1
Intestinal infectious diseases–Cardiac arrhythmias	FGG	4	155525286-155533902	1.923	1
Intestinal infectious diseases–Cardiac arrhythmias	LRAT	4	155665163-155674270	0.27058	1
Intestinal infectious diseases–Cardiac arrhythmias	RBM46	4	155702424-155749965	-0.14432	1
Intestinal infectious diseases–Cardiac arrhythmias	NPY2R	4	156094924-156138248	0.61413	1
Intestinal infectious diseases–Cardiac arrhythmias	MAP9	4	156263810-156298122	-0.22011	1
Intestinal infectious diseases–Cardiac arrhythmias	GUCY1A3	4	156587862-156658214	-0.18053	1
Intestinal infectious diseases–Cardiac arrhythmias	GUCY1B3	4	156680126-156728783	-1.1488	1
Intestinal infectious diseases–Cardiac arrhythmias	ASIC5	4	156750881-156787425	0.23517	1
Intestinal infectious diseases–Cardiac arrhythmias	TDO2	4	156824845-156841558	-0.26347	1
Intestinal infectious diseases–Cardiac arrhythmias	FAM200B	4	15683352-15692070	2.4095	1
Intestinal infectious diseases–Cardiac arrhythmias	CTSO	4	156845270-156875048	0.71144	1
Intestinal infectious diseases–Cardiac arrhythmias	BST1	4	15704573-15741121	1.1098	1
Intestinal infectious diseases–Cardiac arrhythmias	PDGFC	4	157682763-157892546	1.178	1
Intestinal infectious diseases–Cardiac arrhythmias	CD38	4	15779921-15850706	0.78228	1
Intestinal infectious diseases–Cardiac arrhythmias	GLRB	4	157997277-158093251	0.57967	1
Intestinal infectious diseases–Cardiac arrhythmias	GRIA2	4	158141736-158287227	0.14988	1
Intestinal infectious diseases–Cardiac arrhythmias	FAM198B	4	159045732-159094202	0.29485	1
Intestinal infectious diseases–Cardiac arrhythmias	TMEM144	4	159122749-159176439	0.1237	1
Intestinal infectious diseases–Cardiac arrhythmias	FGFBP1	4	15937192-15940363	-0.0079233	1
Intestinal infectious diseases–Cardiac arrhythmias	RXFP1	4	159442866-159574524	-0.55594	1
Intestinal infectious diseases–Cardiac arrhythmias	C4orf46	4	159587827-159593407	-0.55735	1
Intestinal infectious diseases–Cardiac arrhythmias	ETFDH	4	159593277-159629842	-1.0655	1
Intestinal infectious diseases–Cardiac arrhythmias	FGFBP2	4	15961863-15964859	2.4928	1
Intestinal infectious diseases–Cardiac arrhythmias	PPID	4	159630279-159644552	-0.091303	1
Intestinal infectious diseases–Cardiac arrhythmias	FNIP2	4	159690182-159829202	-0.57427	1
Intestinal infectious diseases–Cardiac arrhythmias	PROM1	4	15969849-16085723	1.2436	1
Intestinal infectious diseases–Cardiac arrhythmias	C4orf45	4	159814684-159956333	-0.51415	1
Intestinal infectious diseases–Cardiac arrhythmias	RAPGEF2	4	160025224-160281314	-0.065234	1
Intestinal infectious diseases–Cardiac arrhythmias	TAPT1	4	16162128-16228161	1.1942	1
Intestinal infectious diseases–Cardiac arrhythmias	FSTL5	4	162305044-163085186	1.1556	1
Intestinal infectious diseases–Cardiac arrhythmias	NAF1	4	164047860-164088073	1.1726	1
Intestinal infectious diseases–Cardiac arrhythmias	FAM53A	4	1641608-1685988	-0.16076	1
Intestinal infectious diseases–Cardiac arrhythmias	NPY1R	4	164245116-164265984	-1.752	1
Intestinal infectious diseases–Cardiac arrhythmias	NPY5R	4	164265062-164273540	0.34816	1
Intestinal infectious diseases–Cardiac arrhythmias	TMA16	4	164415673-164441691	-0.18943	1
Intestinal infectious diseases–Cardiac arrhythmias	MARCH1	4	164445450-165305093	-0.38179	1
Intestinal infectious diseases–Cardiac arrhythmias	LDB2	4	16503164-16900424	2.264	1
Intestinal infectious diseases–Cardiac arrhythmias	ANP32C	4	165118159-165118863	1.1115	1
Intestinal infectious diseases–Cardiac arrhythmias	APELA	4	165798156-165818676	0.83002	1
Intestinal infectious diseases–Cardiac arrhythmias	TRIM61	4	165875598-165898818	0.7145	1
Intestinal infectious diseases–Cardiac arrhythmias	FAM218A	4	165878100-165880273	1.1615	1
Intestinal infectious diseases–Cardiac arrhythmias	TRIM60	4	165953151-165962896	0.248	1
Intestinal infectious diseases–Cardiac arrhythmias	TMEM192	4	165997230-166034024	-0.44787	1
Intestinal infectious diseases–Cardiac arrhythmias	KLHL2	4	166128770-166244308	-1.6791	1
Intestinal infectious diseases–Cardiac arrhythmias	MSMO1	4	166248818-166264316	-1.0998	1
Intestinal infectious diseases–Cardiac arrhythmias	CPE	4	166300097-166419482	0.5092	1
Intestinal infectious diseases–Cardiac arrhythmias	TLL1	4	166794390-167026330	0.0054331	1
Intestinal infectious diseases–Cardiac arrhythmias	SPOCK3	4	167654535-168155741	-0.59773	1
Intestinal infectious diseases–Cardiac arrhythmias	ANXA10	4	169013688-169108893	0.65425	1
Intestinal infectious diseases–Cardiac arrhythmias	DDX60	4	169137442-169239958	1.2598	1
Intestinal infectious diseases–Cardiac arrhythmias	DDX60L	4	169277886-169401665	-0.40052	1
Intestinal infectious diseases–Cardiac arrhythmias	PALLD	4	169418215-169849608	0.48198	1
Intestinal infectious diseases–Cardiac arrhythmias	SLBP	4	1694527-1714421	1.5165	1
Intestinal infectious diseases–Cardiac arrhythmias	CBR4	4	169815774-169931468	1.6962	1
Intestinal infectious diseases–Cardiac arrhythmias	SH3RF1	4	170015407-170192249	1.7516	1
Intestinal infectious diseases–Cardiac arrhythmias	NEK1	4	170314421-170533778	0.32036	1
Intestinal infectious diseases–Cardiac arrhythmias	CLCN3	4	170541672-170644338	1.6585	1
Intestinal infectious diseases–Cardiac arrhythmias	C4orf27	4	170650619-170679093	-0.18616	1
Intestinal infectious diseases–Cardiac arrhythmias	MFAP3L	4	170907748-170948371	-0.07859	1
Intestinal infectious diseases–Cardiac arrhythmias	AADAT	4	170981373-171012823	0.14079	1
Intestinal infectious diseases–Cardiac arrhythmias	TMEM129	4	1717679-1723084	0.46237	1
Intestinal infectious diseases–Cardiac arrhythmias	TACC3	4	1723217-1746905	0.88299	1
Intestinal infectious diseases–Cardiac arrhythmias	GALNTL6	4	172734575-173961559	1.728	1
Intestinal infectious diseases–Cardiac arrhythmias	GALNT7	4	174089904-174245118	-0.7248	1
Intestinal infectious diseases–Cardiac arrhythmias	SAP30	4	174292093-174298683	-1.0385	1
Intestinal infectious diseases–Cardiac arrhythmias	SCRG1	4	174309299-174320617	1.2581	1
Intestinal infectious diseases–Cardiac arrhythmias	QDPR	4	17488016-17513857	0.069776	1
Intestinal infectious diseases–Cardiac arrhythmias	FBXO8	4	175157809-175205415	0.34682	1
Intestinal infectious diseases–Cardiac arrhythmias	CLRN2	4	17516788-17528727	-0.57222	1
Intestinal infectious diseases–Cardiac arrhythmias	CEP44	4	175204828-175255506	1.1913	1
Intestinal infectious diseases–Cardiac arrhythmias	HPGD	4	175411328-175444049	0.39597	1
Intestinal infectious diseases–Cardiac arrhythmias	GLRA3	4	175545367-175750465	1.6921	1
Intestinal infectious diseases–Cardiac arrhythmias	LAP3	4	17578927-17609590	0.82811	1
Intestinal infectious diseases–Cardiac arrhythmias	ADAM29	4	175839509-175899331	1.8541	1
Intestinal infectious diseases–Cardiac arrhythmias	MED28	4	17616273-17626160	0.58029	1
Intestinal infectious diseases–Cardiac arrhythmias	FAM184B	4	17633696-17783135	0.78027	1
Intestinal infectious diseases–Cardiac arrhythmias	GPM6A	4	176554088-176923842	0.30063	1
Intestinal infectious diseases–Cardiac arrhythmias	WDR17	4	176986985-177103979	0.68462	1
Intestinal infectious diseases–Cardiac arrhythmias	SPATA4	4	177105725-177116822	-0.12883	1
Intestinal infectious diseases–Cardiac arrhythmias	ASB5	4	177134824-177198722	1.2947	1
Intestinal infectious diseases–Cardiac arrhythmias	SPCS3	4	177241090-177253396	0.30106	1
Intestinal infectious diseases–Cardiac arrhythmias	VEGFC	4	177604689-177713899	-1.345	1
Intestinal infectious diseases–Cardiac arrhythmias	DCAF16	4	17802278-17812386	-0.94308	1
Intestinal infectious diseases–Cardiac arrhythmias	NCAPG	4	17812436-17846488	-0.67525	1
Intestinal infectious diseases–Cardiac arrhythmias	NEIL3	4	178230991-178284092	0.95157	1
Intestinal infectious diseases–Cardiac arrhythmias	AGA	4	178351928-178363657	-0.49691	1
Intestinal infectious diseases–Cardiac arrhythmias	LOC285500	4	178363692-178597453	-0.22246	1
Intestinal infectious diseases–Cardiac arrhythmias	LCORL	4	17844839-18023483	-0.36833	1
Intestinal infectious diseases–Cardiac arrhythmias	FGFR3	4	1795039-1810599	-0.71023	1
Intestinal infectious diseases–Cardiac arrhythmias	LETM1	4	1813206-1857974	0.77436	1
Intestinal infectious diseases–Cardiac arrhythmias	TENM3	4	183065112-183724177	-0.27277	1
Intestinal infectious diseases–Cardiac arrhythmias	DCTD	4	183811244-183838630	-0.061049	1
Intestinal infectious diseases–Cardiac arrhythmias	WWC2	4	184020463-184241930	-0.48361	1
Intestinal infectious diseases–Cardiac arrhythmias	CLDN24	4	184242917-184243579	0.16647	1
Intestinal infectious diseases–Cardiac arrhythmias	CDKN2AIP	4	184365788-184369348	0.45339	1
Intestinal infectious diseases–Cardiac arrhythmias	ING2	4	184426220-184433422	-0.6578	1
Intestinal infectious diseases–Cardiac arrhythmias	RWDD4	4	184560789-184580331	1.1036	1
Intestinal infectious diseases–Cardiac arrhythmias	TRAPPC11	4	184580420-184634747	1.9341	1
Intestinal infectious diseases–Cardiac arrhythmias	STOX2	4	184826509-184944679	-0.38084	1
Intestinal infectious diseases–Cardiac arrhythmias	ENPP6	4	185009859-185139114	-1.5285	1
Intestinal infectious diseases–Cardiac arrhythmias	IRF2	4	185308867-185395734	0.11691	1
Intestinal infectious diseases–Cardiac arrhythmias	CASP3	4	185548850-185570629	1.0613	1
Intestinal infectious diseases–Cardiac arrhythmias	PRIMPOL	4	185570767-185616112	-0.059545	1
Intestinal infectious diseases–Cardiac arrhythmias	CENPU	4	185615219-185655286	-0.522	1
Intestinal infectious diseases–Cardiac arrhythmias	ACSL1	4	185676749-185747215	-0.15754	1
Intestinal infectious diseases–Cardiac arrhythmias	HELT	4	185940001-185941958	0.67665	1
Intestinal infectious diseases–Cardiac arrhythmias	SLC25A4	4	186064417-186071538	2.2207	1
Intestinal infectious diseases–Cardiac arrhythmias	CFAP97	4	186080815-186125182	0.83611	1
Intestinal infectious diseases–Cardiac arrhythmias	SNX25	4	186130773-186285120	2.7656	1
Intestinal infectious diseases–Cardiac arrhythmias	LRP2BP	4	186285032-186318297	1.0929	1
Intestinal infectious diseases–Cardiac arrhythmias	UFSP2	4	186320691-186347139	1.2181	1
Intestinal infectious diseases–Cardiac arrhythmias	C4orf47	4	186347220-186370982	1.6573	1
Intestinal infectious diseases–Cardiac arrhythmias	CCDC110	4	186366336-186392913	-0.42831	1
Intestinal infectious diseases–Cardiac arrhythmias	PDLIM3	4	186421814-186456712	0.27385	1
Intestinal infectious diseases–Cardiac arrhythmias	SORBS2	4	186506598-186877870	0.66039	1
Intestinal infectious diseases–Cardiac arrhythmias	TLR3	4	186990309-187006252	0.083964	1
Intestinal infectious diseases–Cardiac arrhythmias	FAM149A	4	187026054-187093817	-0.20082	1
Intestinal infectious diseases–Cardiac arrhythmias	CYP4V2	4	187112565-187134617	-0.21715	1
Intestinal infectious diseases–Cardiac arrhythmias	KLKB1	4	187148502-187179625	-1.4055	1
Intestinal infectious diseases–Cardiac arrhythmias	F11	4	187187099-187210835	0.055843	1
Intestinal infectious diseases–Cardiac arrhythmias	WHSC1	4	1873123-1983934	-0.55362	1
Intestinal infectious diseases–Cardiac arrhythmias	MTNR1A	4	187454809-187476537	-1.4641	1
Intestinal infectious diseases–Cardiac arrhythmias	FAT1	4	187508937-187647876	0.43952	1
Intestinal infectious diseases–Cardiac arrhythmias	ZFP42	4	188916925-188926199	-0.35319	1
Intestinal infectious diseases–Cardiac arrhythmias	TRIML2	4	189012427-189030416	2.9644	1
Intestinal infectious diseases–Cardiac arrhythmias	TRIML1	4	189060598-189068649	1.2066	1
Intestinal infectious diseases–Cardiac arrhythmias	FRG1	4	190861974-190884360	0.32998	1
Intestinal infectious diseases–Cardiac arrhythmias	NELFA	4	1984441-2010962	0.087428	1
Intestinal infectious diseases–Cardiac arrhythmias	SLIT2	4	20254566-20622184	1.6624	1
Intestinal infectious diseases–Cardiac arrhythmias	C4orf48	4	2043720-2045697	-2.1395	1
Intestinal infectious diseases–Cardiac arrhythmias	NAT8L	4	2061239-2070816	0.12708	1
Intestinal infectious diseases–Cardiac arrhythmias	PACRGL	4	20702036-20729980	0.94788	1
Intestinal infectious diseases–Cardiac arrhythmias	KCNIP4	4	20730234-21950424	1.2182	1
Intestinal infectious diseases–Cardiac arrhythmias	POLN	4	2073645-2243848	0.055182	1
Intestinal infectious diseases–Cardiac arrhythmias	HAUS3	4	2230096-2243860	0.24539	1
Intestinal infectious diseases–Cardiac arrhythmias	ADGRA3	4	22388997-22517677	-0.48411	1
Intestinal infectious diseases–Cardiac arrhythmias	MXD4	4	2249160-2263739	0.981	1
Intestinal infectious diseases–Cardiac arrhythmias	GBA3	4	22694537-22821198	0.81967	1
Intestinal infectious diseases–Cardiac arrhythmias	ZFYVE28	4	2271324-2420370	-0.11118	1
Intestinal infectious diseases–Cardiac arrhythmias	PPARGC1A	4	23793644-24474394	0.77515	1
Intestinal infectious diseases–Cardiac arrhythmias	CFAP99	4	2420701-2464690	0.76927	1
Intestinal infectious diseases–Cardiac arrhythmias	DHX15	4	24529087-24586184	-1.4685	1
Intestinal infectious diseases–Cardiac arrhythmias	RNF4	4	2470795-2517586	1.6887	1
Intestinal infectious diseases–Cardiac arrhythmias	CCDC149	4	24807739-24981826	-0.33485	1
Intestinal infectious diseases–Cardiac arrhythmias	LGI2	4	25000471-25032414	1.6064	1
Intestinal infectious diseases–Cardiac arrhythmias	SEPSECS	4	25121627-25162204	0.6098	1
Intestinal infectious diseases–Cardiac arrhythmias	PI4K2B	4	25235653-25280831	1.219	1
Intestinal infectious diseases–Cardiac arrhythmias	ZCCHC4	4	25314396-25374190	1.6918	1
Intestinal infectious diseases–Cardiac arrhythmias	ANAPC4	4	25378848-25420120	2.4765	1
Intestinal infectious diseases–Cardiac arrhythmias	SLC34A2	4	25656853-25680735	2.641	1
Intestinal infectious diseases–Cardiac arrhythmias	SEL1L3	4	25749049-25864647	0.30381	1
Intestinal infectious diseases–Cardiac arrhythmias	SMIM20	4	25915528-25931501	0.13344	1
Intestinal infectious diseases–Cardiac arrhythmias	RBPJ	4	26165077-26436753	-0.25627	1
Intestinal infectious diseases–Cardiac arrhythmias	FAM193A	4	2627159-2734302	1.1123	1
Intestinal infectious diseases–Cardiac arrhythmias	ZNF732	4	264464-299110	0.03633	1
Intestinal infectious diseases–Cardiac arrhythmias	CCKAR	4	26483018-26492042	1.1308	1
Intestinal infectious diseases–Cardiac arrhythmias	TBC1D19	4	26585546-26758232	0.89419	1
Intestinal infectious diseases–Cardiac arrhythmias	STIM2	4	26859329-27027003	-0.97225	1
Intestinal infectious diseases–Cardiac arrhythmias	TNIP2	4	2743387-2758103	-0.074696	1
Intestinal infectious diseases–Cardiac arrhythmias	SH3BP2	4	2794750-2842823	0.2621	1
Intestinal infectious diseases–Cardiac arrhythmias	ADD1	4	2845454-2931803	0.26355	1
Intestinal infectious diseases–Cardiac arrhythmias	MFSD10	4	2932288-2936586	-0.077001	1
Intestinal infectious diseases–Cardiac arrhythmias	NOP14	4	2939663-2965233	1.9448	1
Intestinal infectious diseases–Cardiac arrhythmias	GRK4	4	2965232-3042474	1.9922	1
Intestinal infectious diseases–Cardiac arrhythmias	PCDH7	4	30721951-31148423	1.5138	1
Intestinal infectious diseases–Cardiac arrhythmias	HTT	4	3076408-3245687	0.33747	1
Intestinal infectious diseases–Cardiac arrhythmias	MSANTD1	4	3250766-3273465	-0.3219	1
Intestinal infectious diseases–Cardiac arrhythmias	ZNF141	4	331417-370076	-0.90592	1
Intestinal infectious diseases–Cardiac arrhythmias	RGS12	4	3315874-3441640	0.1081	1
Intestinal infectious diseases–Cardiac arrhythmias	HGFAC	4	3443702-3451214	-0.97299	1
Intestinal infectious diseases–Cardiac arrhythmias	DOK7	4	3465033-3503203	0.39074	1
Intestinal infectious diseases–Cardiac arrhythmias	LRPAP1	4	3505324-3534224	1.8955	1
Intestinal infectious diseases–Cardiac arrhythmias	ARAP2	4	36067620-36245979	1.0053	1
Intestinal infectious diseases–Cardiac arrhythmias	DTHD1	4	36283237-36346407	1.4084	1
Intestinal infectious diseases–Cardiac arrhythmias	NWD2	4	37246690-37451087	-0.16544	1
Intestinal infectious diseases–Cardiac arrhythmias	C4orf19	4	37455552-37595132	0.50382	1
Intestinal infectious diseases–Cardiac arrhythmias	RELL1	4	37592422-37687999	0.12691	1
Intestinal infectious diseases–Cardiac arrhythmias	PGM2	4	37828282-37864559	-0.16802	1
Intestinal infectious diseases–Cardiac arrhythmias	TBC1D1	4	37889606-38140796	0.060025	1
Intestinal infectious diseases–Cardiac arrhythmias	PTTG2	4	37962056-37962631	0.28146	1
Intestinal infectious diseases–Cardiac arrhythmias	KLF3	4	38665790-38703129	2.2441	1
Intestinal infectious diseases–Cardiac arrhythmias	TLR10	4	38773860-38784611	0.19702	1
Intestinal infectious diseases–Cardiac arrhythmias	TLR1	4	38797876-38806814	0.34476	1
Intestinal infectious diseases–Cardiac arrhythmias	TLR6	4	38825325-38858438	0.32557	1
Intestinal infectious diseases–Cardiac arrhythmias	FAM114A1	4	38869354-38947365	-0.42867	1
Intestinal infectious diseases–Cardiac arrhythmias	TMEM156	4	38968052-39034041	2.0978	1
Intestinal infectious diseases–Cardiac arrhythmias	KLHL5	4	39046308-39127853	1.7004	1
Intestinal infectious diseases–Cardiac arrhythmias	WDR19	4	39184024-39287430	2.0872	1
Intestinal infectious diseases–Cardiac arrhythmias	RFC1	4	39289069-39368001	2.9832	1
Intestinal infectious diseases–Cardiac arrhythmias	RPL9	4	39455744-39460568	0.6383	1
Intestinal infectious diseases–Cardiac arrhythmias	LIAS	4	39460644-39479273	0.35892	1
Intestinal infectious diseases–Cardiac arrhythmias	UGDH	4	39500375-39529218	0.44209	1
Intestinal infectious diseases–Cardiac arrhythmias	SMIM14	4	39548917-39640481	1.0372	1
Intestinal infectious diseases–Cardiac arrhythmias	UBE2K	4	39699664-39784412	1.3288	1
Intestinal infectious diseases–Cardiac arrhythmias	PDS5A	4	39824483-39979576	0.38778	1
Intestinal infectious diseases–Cardiac arrhythmias	N4BP2	4	40058524-40159872	-0.48581	1
Intestinal infectious diseases–Cardiac arrhythmias	RHOH	4	40192631-40246384	1.3361	1
Intestinal infectious diseases–Cardiac arrhythmias	CHRNA9	4	40337346-40357234	-0.59491	1
Intestinal infectious diseases–Cardiac arrhythmias	RBM47	4	40425272-40632958	0.36625	1
Intestinal infectious diseases–Cardiac arrhythmias	NSUN7	4	40751914-40812002	0.27059	1
Intestinal infectious diseases–Cardiac arrhythmias	APBB2	4	40812044-41218731	-0.26264	1
Intestinal infectious diseases–Cardiac arrhythmias	UCHL1	4	41258898-41270446	-0.65583	1
Intestinal infectious diseases–Cardiac arrhythmias	LIMCH1	4	41362802-41702061	0.31675	1
Intestinal infectious diseases–Cardiac arrhythmias	PHOX2B	4	41746099-41750987	0.60466	1
Intestinal infectious diseases–Cardiac arrhythmias	OTOP1	4	4190530-4228621	-0.69142	1
Intestinal infectious diseases–Cardiac arrhythmias	TMEM33	4	41937137-41962824	0.45619	1
Intestinal infectious diseases–Cardiac arrhythmias	DCAF4L1	4	41983713-41988484	-0.13925	1
Intestinal infectious diseases–Cardiac arrhythmias	SLC30A9	4	41992516-42089551	-0.15671	1
Intestinal infectious diseases–Cardiac arrhythmias	BEND4	4	42112870-42154895	-0.2803	1
Intestinal infectious diseases–Cardiac arrhythmias	TMEM128	4	4237269-4249965	1.4891	1
Intestinal infectious diseases–Cardiac arrhythmias	SHISA3	4	42399856-42404504	1.2002	1
Intestinal infectious diseases–Cardiac arrhythmias	ATP8A1	4	42410390-42659122	-0.021841	1
Intestinal infectious diseases–Cardiac arrhythmias	LYAR	4	4269428-4291896	0.72633	1
Intestinal infectious diseases–Cardiac arrhythmias	GRXCR1	4	42895283-43032675	0.68381	1
Intestinal infectious diseases–Cardiac arrhythmias	ZBTB49	4	4291924-4323513	0.12724	1
Intestinal infectious diseases–Cardiac arrhythmias	ZNF721	4	433773-492960	-1.1575	1
Intestinal infectious diseases–Cardiac arrhythmias	NSG1	4	4387983-4420785	0.72535	1
Intestinal infectious diseases–Cardiac arrhythmias	KCTD8	4	44175920-44450824	0.15221	1
Intestinal infectious diseases–Cardiac arrhythmias	STX18	4	4420695-4543775	1.1006	1
Intestinal infectious diseases–Cardiac arrhythmias	YIPF7	4	44624354-44653658	0.60101	1
Intestinal infectious diseases–Cardiac arrhythmias	GUF1	4	44680433-44702944	0.2142	1
Intestinal infectious diseases–Cardiac arrhythmias	GNPDA2	4	44694190-44728651	0.10307	1
Intestinal infectious diseases–Cardiac arrhythmias	GABRG1	4	46037786-46126082	1.6691	1
Intestinal infectious diseases–Cardiac arrhythmias	GABRA2	4	46246470-46392056	1.0958	1
Intestinal infectious diseases–Cardiac arrhythmias	COX7B2	4	46736844-46911252	0.37166	1
Intestinal infectious diseases–Cardiac arrhythmias	GABRA4	4	46920917-46996424	0.8153	1
Intestinal infectious diseases–Cardiac arrhythmias	GABRB1	4	47033295-47432801	-0.29026	1
Intestinal infectious diseases–Cardiac arrhythmias	COMMD8	4	47452815-47465676	1.7274	1
Intestinal infectious diseases–Cardiac arrhythmias	ATP10D	4	47487296-47595503	0.39236	1
Intestinal infectious diseases–Cardiac arrhythmias	CORIN	4	47596015-47840395	-0.33692	1
Intestinal infectious diseases–Cardiac arrhythmias	NFXL1	4	47849250-47916684	1.039	1
Intestinal infectious diseases–Cardiac arrhythmias	CNGA1	4	47937994-48018646	0.86498	1
Intestinal infectious diseases–Cardiac arrhythmias	NIPAL1	4	48018791-48039084	-0.96696	1
Intestinal infectious diseases–Cardiac arrhythmias	TXK	4	48068410-48136273	-0.38812	1
Intestinal infectious diseases–Cardiac arrhythmias	TEC	4	48137800-48271814	-0.77541	1
Intestinal infectious diseases–Cardiac arrhythmias	SLAIN2	4	48343497-48428218	-0.085863	1
Intestinal infectious diseases–Cardiac arrhythmias	SLC10A4	4	48485360-48491541	0.16584	1
Intestinal infectious diseases–Cardiac arrhythmias	ZAR1	4	48492269-48496406	-0.48034	1
Intestinal infectious diseases–Cardiac arrhythmias	FRYL	4	48499380-48782329	-0.14614	1
Intestinal infectious diseases–Cardiac arrhythmias	MSX1	4	4861392-4865663	-1.8748	1
Intestinal infectious diseases–Cardiac arrhythmias	OCIAD1	4	48832599-48863834	-0.58943	1
Intestinal infectious diseases–Cardiac arrhythmias	OCIAD2	4	48887405-48908815	-0.092411	1
Intestinal infectious diseases–Cardiac arrhythmias	CWH43	4	48988264-49064096	1.0161	1
Intestinal infectious diseases–Cardiac arrhythmias	PIGG	4	492989-533320	-0.82093	1
Intestinal infectious diseases–Cardiac arrhythmias	CYTL1	4	5016313-5021197	1.7054	1
Intestinal infectious diseases–Cardiac arrhythmias	STK32B	4	5053527-5502728	1.6147	1
Intestinal infectious diseases–Cardiac arrhythmias	DCUN1D4	4	52700010-52783003	0.66368	1
Intestinal infectious diseases–Cardiac arrhythmias	LRRC66	4	52859806-52886477	-0.1599	1
Intestinal infectious diseases–Cardiac arrhythmias	SGCB	4	52885752-52904485	-0.02622	1
Intestinal infectious diseases–Cardiac arrhythmias	SPATA18	4	52917578-52963461	0.12724	1
Intestinal infectious diseases–Cardiac arrhythmias	ZNF595	4	53227-88099	0.18255	1
Intestinal infectious diseases–Cardiac arrhythmias	USP46	4	53457126-53525502	0.21517	1
Intestinal infectious diseases–Cardiac arrhythmias	ERVMER34-1	4	53609684-53617807	0.34876	1
Intestinal infectious diseases–Cardiac arrhythmias	RASL11B	4	53728495-53733002	0.70369	1
Intestinal infectious diseases–Cardiac arrhythmias	SCFD2	4	53738797-54232242	0.38712	1
Intestinal infectious diseases–Cardiac arrhythmias	FIP1L1	4	54243803-54326103	1.2915	1
Intestinal infectious diseases–Cardiac arrhythmias	LNX1	4	54326437-54518653	-0.75259	1
Intestinal infectious diseases–Cardiac arrhythmias	CHIC2	4	54874540-54931562	0.70593	1
Intestinal infectious diseases–Cardiac arrhythmias	GSX2	4	54966248-54968122	1.1227	1
Intestinal infectious diseases–Cardiac arrhythmias	PDGFRA	4	55095264-55164412	-0.31253	1
Intestinal infectious diseases–Cardiac arrhythmias	EVC2	4	5544531-5711275	1.5083	1
Intestinal infectious diseases–Cardiac arrhythmias	KIT	4	55524095-55606881	0.059772	1
Intestinal infectious diseases–Cardiac arrhythmias	KDR	4	55944426-55991762	0.40581	1
Intestinal infectious diseases–Cardiac arrhythmias	SRD5A3	4	56212388-56239267	-0.7534	1
Intestinal infectious diseases–Cardiac arrhythmias	TMEM165	4	56262080-56292342	-0.49193	1
Intestinal infectious diseases–Cardiac arrhythmias	CLOCK	4	56294068-56413076	-0.56182	1
Intestinal infectious diseases–Cardiac arrhythmias	PDCL2	4	56422686-56458418	-0.4344	1
Intestinal infectious diseases–Cardiac arrhythmias	NMU	4	56461396-56502465	0.49818	1
Intestinal infectious diseases–Cardiac arrhythmias	EXOC1	4	56719802-56771244	0.26761	1
Intestinal infectious diseases–Cardiac arrhythmias	CEP135	4	56814974-56899529	-0.45698	1
Intestinal infectious diseases–Cardiac arrhythmias	KIAA1211	4	57036361-57196890	0.04543	1
Intestinal infectious diseases–Cardiac arrhythmias	EVC	4	5712924-5816031	0.38758	1
Intestinal infectious diseases–Cardiac arrhythmias	AASDH	4	57204450-57254265	-1.4495	1
Intestinal infectious diseases–Cardiac arrhythmias	PPAT	4	57259528-57301802	-1.6927	1
Intestinal infectious diseases–Cardiac arrhythmias	PAICS	4	57276682-57327534	-1.5223	1
Intestinal infectious diseases–Cardiac arrhythmias	SRP72	4	57333370-57369847	-0.70325	1
Intestinal infectious diseases–Cardiac arrhythmias	ARL9	4	57371375-57390149	-0.95664	1
Intestinal infectious diseases–Cardiac arrhythmias	THEGL	4	57396775-57469489	-0.1771	1
Intestinal infectious diseases–Cardiac arrhythmias	HOPX	4	57514154-57547874	0.65164	1
Intestinal infectious diseases–Cardiac arrhythmias	SPINK2	4	57676026-57688035	-0.092902	1
Intestinal infectious diseases–Cardiac arrhythmias	REST	4	57774042-57802010	2.7164	1
Intestinal infectious diseases–Cardiac arrhythmias	NOA1	4	57829516-57843826	1.7155	1
Intestinal infectious diseases–Cardiac arrhythmias	POLR2B	4	57844944-57897334	0.74998	1
Intestinal infectious diseases–Cardiac arrhythmias	IGFBP7	4	57897237-57976551	1.9186	1
Intestinal infectious diseases–Cardiac arrhythmias	CRMP1	4	5822491-5894785	1.1559	1
Intestinal infectious diseases–Cardiac arrhythmias	C4orf50	4	5899318-5992175	-0.60647	1
Intestinal infectious diseases–Cardiac arrhythmias	JAKMIP1	4	6026661-6202318	0.43537	1
Intestinal infectious diseases–Cardiac arrhythmias	PDE6B	4	619363-664681	-2.2203	1
Intestinal infectious diseases–Cardiac arrhythmias	ADGRL3	4	62066949-62938168	0.22763	1
Intestinal infectious diseases–Cardiac arrhythmias	WFS1	4	6271577-6304992	-0.23386	1
Intestinal infectious diseases–Cardiac arrhythmias	PPP2R2C	4	6322305-6565327	1.2711	1
Intestinal infectious diseases–Cardiac arrhythmias	TECRL	4	65142024-65275196	-0.27594	1
Intestinal infectious diseases–Cardiac arrhythmias	MAN2B2	4	6576902-6624188	-0.61657	1
Intestinal infectious diseases–Cardiac arrhythmias	EPHA5	4	66185281-66536529	-1.6133	1
Intestinal infectious diseases–Cardiac arrhythmias	MRFAP1	4	6641818-6644472	0.68398	1
Intestinal infectious diseases–Cardiac arrhythmias	S100P	4	6695566-6698897	0.40369	1
Intestinal infectious diseases–Cardiac arrhythmias	MYL5	4	669717-675822	-0.72471	1
Intestinal infectious diseases–Cardiac arrhythmias	MFSD7	4	669992-683257	-1.1892	1
Intestinal infectious diseases–Cardiac arrhythmias	BLOC1S4	4	6717842-6719387	-0.2029	1
Intestinal infectious diseases–Cardiac arrhythmias	KIAA0232	4	6784459-6885899	1.0628	1
Intestinal infectious diseases–Cardiac arrhythmias	CENPC	4	68337989-68411256	1.7764	1
Intestinal infectious diseases–Cardiac arrhythmias	STAP1	4	68424415-68473059	1.5549	1
Intestinal infectious diseases–Cardiac arrhythmias	UBA6	4	68481479-68566889	2.2704	1
Intestinal infectious diseases–Cardiac arrhythmias	GNRHR	4	68603093-68621804	1.4141	1
Intestinal infectious diseases–Cardiac arrhythmias	TMPRSS11D	4	68686594-68749716	-0.99828	1
Intestinal infectious diseases–Cardiac arrhythmias	TMPRSS11A	4	68776019-68829232	2.3417	1
Intestinal infectious diseases–Cardiac arrhythmias	TMPRSS11F	4	68918916-68995587	2.2189	1
Intestinal infectious diseases–Cardiac arrhythmias	TMPRSS11B	4	69092371-69111412	1.131	1
Intestinal infectious diseases–Cardiac arrhythmias	TBC1D14	4	6911171-7034845	-0.2852	1
Intestinal infectious diseases–Cardiac arrhythmias	PCGF3	4	699537-764428	0.46114	1
Intestinal infectious diseases–Cardiac arrhythmias	UGT2B7	4	69955190-69978705	0.67713	1
Intestinal infectious diseases–Cardiac arrhythmias	UGT2B11	4	70066035-70080449	-0.24059	1
Intestinal infectious diseases–Cardiac arrhythmias	UGT2B4	4	70345883-70391732	1.3408	1
Intestinal infectious diseases–Cardiac arrhythmias	TADA2B	4	7045156-7059679	0.65874	1
Intestinal infectious diseases–Cardiac arrhythmias	UGT2A2	4	70454135-70505360	2.8236	1
Intestinal infectious diseases–Cardiac arrhythmias	UGT2A1	4	70454135-70518967	2.7373	1
Intestinal infectious diseases–Cardiac arrhythmias	SULT1B1	4	70591838-70626430	1.954	1
Intestinal infectious diseases–Cardiac arrhythmias	GRPEL1	4	7061780-7069800	0.5956	1
Intestinal infectious diseases–Cardiac arrhythmias	SULT1E1	4	70706930-70725870	-0.50613	1
Intestinal infectious diseases–Cardiac arrhythmias	CSN1S1	4	70796799-70812288	0.10784	1
Intestinal infectious diseases–Cardiac arrhythmias	CSN2	4	70820974-70826726	0.090518	1
Intestinal infectious diseases–Cardiac arrhythmias	STATH	4	70861648-70868173	-0.26793	1
Intestinal infectious diseases–Cardiac arrhythmias	HTN3	4	70894130-70902255	0.066725	1
Intestinal infectious diseases–Cardiac arrhythmias	HTN1	4	70916159-70924559	0.65991	1
Intestinal infectious diseases–Cardiac arrhythmias	PRR27	4	71017793-71032326	1.9866	1
Intestinal infectious diseases–Cardiac arrhythmias	ODAM	4	71061441-71070293	2.6999	1
Intestinal infectious diseases–Cardiac arrhythmias	FDCSP	4	71091788-71100969	1.2427	1
Intestinal infectious diseases–Cardiac arrhythmias	CSN3	4	71108333-71117149	2.2966	1
Intestinal infectious diseases–Cardiac arrhythmias	CABS1	4	71200671-71202833	1.2539	1
Intestinal infectious diseases–Cardiac arrhythmias	SMR3A	4	71226493-71232823	0.0061871	1
Intestinal infectious diseases–Cardiac arrhythmias	SMR3B	4	71248795-71255961	1.8404	1
Intestinal infectious diseases–Cardiac arrhythmias	PROL1	4	71263599-71275914	-0.93616	1
Intestinal infectious diseases–Cardiac arrhythmias	MUC7	4	71296209-71348714	1.6476	1
Intestinal infectious diseases–Cardiac arrhythmias	AMTN	4	71384298-71398460	0.25985	1
Intestinal infectious diseases–Cardiac arrhythmias	AMBN	4	71457975-71473005	1.066	1
Intestinal infectious diseases–Cardiac arrhythmias	ENAM	4	71494461-71512536	1.8197	1
Intestinal infectious diseases–Cardiac arrhythmias	JCHAIN	4	71521258-71532348	0.87348	1
Intestinal infectious diseases–Cardiac arrhythmias	UTP3	4	71554196-71556268	1.5064	1
Intestinal infectious diseases–Cardiac arrhythmias	RUFY3	4	71570647-71674336	1.8372	1
Intestinal infectious diseases–Cardiac arrhythmias	GRSF1	4	71681499-71705627	1.5323	1
Intestinal infectious diseases–Cardiac arrhythmias	MOB1B	4	71768043-71853891	1.7822	1
Intestinal infectious diseases–Cardiac arrhythmias	DCK	4	71859265-71896631	1.1155	1
Intestinal infectious diseases–Cardiac arrhythmias	SORCS2	4	7194374-7744564	-0.75559	1
Intestinal infectious diseases–Cardiac arrhythmias	SLC4A4	4	72053003-72437804	2.5952	1
Intestinal infectious diseases–Cardiac arrhythmias	GC	4	72607410-72671237	0.54986	1
Intestinal infectious diseases–Cardiac arrhythmias	NPFFR2	4	72897521-73013918	-0.34121	1
Intestinal infectious diseases–Cardiac arrhythmias	ADAMTS3	4	73146686-73434516	0.81836	1
Intestinal infectious diseases–Cardiac arrhythmias	COX18	4	73920416-73935476	2.8445	1
Intestinal infectious diseases–Cardiac arrhythmias	ANKRD17	4	73940502-74124858	2.2044	1
Intestinal infectious diseases–Cardiac arrhythmias	ALB	4	74269972-74287129	1.3101	1
Intestinal infectious diseases–Cardiac arrhythmias	AFP	4	74301933-74321492	0.16487	1
Intestinal infectious diseases–Cardiac arrhythmias	PSAPL1	4	7432021-7436700	-0.10163	1
Intestinal infectious diseases–Cardiac arrhythmias	AFM	4	74347462-74369718	1.4789	1
Intestinal infectious diseases–Cardiac arrhythmias	RASSF6	4	74437267-74486348	-0.019536	1
Intestinal infectious diseases–Cardiac arrhythmias	CXCL8	4	74606223-74609433	-0.0025325	1
Intestinal infectious diseases–Cardiac arrhythmias	CXCL6	4	74702273-74704477	0.45269	1
Intestinal infectious diseases–Cardiac arrhythmias	CXCL1	4	74735109-74737019	-0.29607	1
Intestinal infectious diseases–Cardiac arrhythmias	PF4	4	74846542-74847841	0.88218	1
Intestinal infectious diseases–Cardiac arrhythmias	CXCL5	4	74861359-74864446	0.78488	1
Intestinal infectious diseases–Cardiac arrhythmias	CXCL3	4	74902306-74904490	-0.75967	1
Intestinal infectious diseases–Cardiac arrhythmias	CXCL2	4	74962752-74964997	-0.33577	1
Intestinal infectious diseases–Cardiac arrhythmias	MTHFD2L	4	74989019-75168816	-1.3154	1
Intestinal infectious diseases–Cardiac arrhythmias	EREG	4	75230860-75254477	-0.14095	1
Intestinal infectious diseases–Cardiac arrhythmias	BTC	4	75671448-75719882	0.88887	1
Intestinal infectious diseases–Cardiac arrhythmias	PARM1	4	75858285-75975325	0.33222	1
Intestinal infectious diseases–Cardiac arrhythmias	RCHY1	4	76404247-76439884	-1.0077	1
Intestinal infectious diseases–Cardiac arrhythmias	THAP6	4	76439654-76468610	-0.37282	1
Intestinal infectious diseases–Cardiac arrhythmias	C4orf26	4	76481258-76491103	0.11864	1
Intestinal infectious diseases–Cardiac arrhythmias	CDKL2	4	76501704-76555721	-0.38352	1
Intestinal infectious diseases–Cardiac arrhythmias	G3BP2	4	76567953-76649709	-0.12625	1
Intestinal infectious diseases–Cardiac arrhythmias	USO1	4	76649829-76735366	0.30625	1
Intestinal infectious diseases–Cardiac arrhythmias	PPEF2	4	76781025-76823681	-0.35143	1
Intestinal infectious diseases–Cardiac arrhythmias	NAAA	4	76831808-76862166	0.67023	1
Intestinal infectious diseases–Cardiac arrhythmias	SDAD1	4	76871064-76912115	0.98621	1
Intestinal infectious diseases–Cardiac arrhythmias	CXCL9	4	76922623-76928641	0.95496	1
Intestinal infectious diseases–Cardiac arrhythmias	ART3	4	76932333-77033955	1.8046	1
Intestinal infectious diseases–Cardiac arrhythmias	CXCL10	4	76942269-76944689	0.91658	1
Intestinal infectious diseases–Cardiac arrhythmias	CXCL11	4	76954835-76957350	1.1043	1
Intestinal infectious diseases–Cardiac arrhythmias	NUP54	4	77035812-77069668	2.6322	1
Intestinal infectious diseases–Cardiac arrhythmias	SCARB2	4	77079890-77135052	2.3363	1
Intestinal infectious diseases–Cardiac arrhythmias	FAM47E	4	77135193-77204936	0.92426	1
Intestinal infectious diseases–Cardiac arrhythmias	FAM47E-STBD1	4	77172853-77232283	2.2343	1
Intestinal infectious diseases–Cardiac arrhythmias	STBD1	4	77227179-77232283	3.3887	1
Intestinal infectious diseases–Cardiac arrhythmias	CCDC158	4	77234192-77333285	3.4749	1
Intestinal infectious diseases–Cardiac arrhythmias	SHROOM3	4	77356253-77704406	3.0477	1
Intestinal infectious diseases–Cardiac arrhythmias	AFAP1	4	7760440-7941653	0.27765	1
Intestinal infectious diseases–Cardiac arrhythmias	SOWAHB	4	77816082-77819002	-2.1337	1
Intestinal infectious diseases–Cardiac arrhythmias	SEPT11	4	77870895-77961307	1.4388	1
Intestinal infectious diseases–Cardiac arrhythmias	CPLX1	4	778745-819945	0.13481	1
Intestinal infectious diseases–Cardiac arrhythmias	CCNI	4	77968308-77998719	1.649	1
Intestinal infectious diseases–Cardiac arrhythmias	CCNG2	4	78078357-78091213	0.95127	1
Intestinal infectious diseases–Cardiac arrhythmias	CXCL13	4	78432907-78532988	0.19389	1
Intestinal infectious diseases–Cardiac arrhythmias	CNOT6L	4	78634541-78740764	-0.40376	1
Intestinal infectious diseases–Cardiac arrhythmias	MRPL1	4	78783805-78873944	-0.4203	1
Intestinal infectious diseases–Cardiac arrhythmias	FRAS1	4	78978724-79465423	-0.11317	1
Intestinal infectious diseases–Cardiac arrhythmias	LOC389199	4	7940734-7942023	-0.26863	1
Intestinal infectious diseases–Cardiac arrhythmias	ANXA3	4	79472742-79531605	0.49142	1
Intestinal infectious diseases–Cardiac arrhythmias	ABLIM2	4	7967037-8160559	-0.60079	1
Intestinal infectious diseases–Cardiac arrhythmias	BMP2K	4	79697532-79837519	-0.087661	1
Intestinal infectious diseases–Cardiac arrhythmias	PAQR3	4	79836364-79860582	-0.36088	1
Intestinal infectious diseases–Cardiac arrhythmias	NAA11	4	80238272-80247171	0.82554	1
Intestinal infectious diseases–Cardiac arrhythmias	ANTXR2	4	80822771-80994626	-0.70082	1
Intestinal infectious diseases–Cardiac arrhythmias	PRDM8	4	81105033-81125483	0.50631	1
Intestinal infectious diseases–Cardiac arrhythmias	FGF5	4	81187742-81212171	2.385	1
Intestinal infectious diseases–Cardiac arrhythmias	C4orf22	4	81256861-81884910	0.64859	1
Intestinal infectious diseases–Cardiac arrhythmias	BMP3	4	81952119-81978685	0.17266	1
Intestinal infectious diseases–Cardiac arrhythmias	PRKG2	4	82008643-82136271	0.30581	1
Intestinal infectious diseases–Cardiac arrhythmias	SH3TC1	4	8201060-8242830	-0.017839	1
Intestinal infectious diseases–Cardiac arrhythmias	RASGEF1B	4	82347547-82393082	1.7263	1
Intestinal infectious diseases–Cardiac arrhythmias	HTRA3	4	8271487-8308838	1.5179	1
Intestinal infectious diseases–Cardiac arrhythmias	HNRNPD	4	83274467-83295149	0.71913	1
Intestinal infectious diseases–Cardiac arrhythmias	HNRNPDL	4	83343717-83351378	0.36468	1
Intestinal infectious diseases–Cardiac arrhythmias	ENOPH1	4	83351726-83382245	0.60142	1
Intestinal infectious diseases–Cardiac arrhythmias	TMEM150C	4	83404329-83483595	1.2062	1
Intestinal infectious diseases–Cardiac arrhythmias	SCD5	4	83550690-83720010	1.5555	1
Intestinal infectious diseases–Cardiac arrhythmias	ACOX3	4	8368009-8442452	1.7928	1
Intestinal infectious diseases–Cardiac arrhythmias	SEC31A	4	83739814-83812419	0.1538	1
Intestinal infectious diseases–Cardiac arrhythmias	THAP9	4	83821837-83841284	-0.21319	1
Intestinal infectious diseases–Cardiac arrhythmias	LIN54	4	83845756-83934097	0.068593	1
Intestinal infectious diseases–Cardiac arrhythmias	COPS4	4	83956239-83996971	0.15767	1
Intestinal infectious diseases–Cardiac arrhythmias	PLAC8	4	84011201-84035911	-0.58759	1
Intestinal infectious diseases–Cardiac arrhythmias	COQ2	4	84184972-84206067	0.2872	1
Intestinal infectious diseases–Cardiac arrhythmias	HPSE	4	84213614-84256306	0.67929	1
Intestinal infectious diseases–Cardiac arrhythmias	GAK	4	843065-926174	-0.52921	1
Intestinal infectious diseases–Cardiac arrhythmias	HELQ	4	84328496-84377162	0.1452	1
Intestinal infectious diseases–Cardiac arrhythmias	MRPS18C	4	84377085-84382929	0.33399	1
Intestinal infectious diseases–Cardiac arrhythmias	FAM175A	4	84382092-84406290	0.21205	1
Intestinal infectious diseases–Cardiac arrhythmias	TRMT44	4	8442532-8478282	-0.20796	1
Intestinal infectious diseases–Cardiac arrhythmias	AGPAT9	4	84456886-84527028	0.012524	1
Intestinal infectious diseases–Cardiac arrhythmias	NKX6-1	4	85414436-85419387	-0.11282	1
Intestinal infectious diseases–Cardiac arrhythmias	CDS1	4	85504057-85572493	-0.013562	1
Intestinal infectious diseases–Cardiac arrhythmias	WDFY3	4	85590690-85887544	0.95678	1
Intestinal infectious diseases–Cardiac arrhythmias	GPR78	4	8581964-8591750	0.67517	1
Intestinal infectious diseases–Cardiac arrhythmias	CPZ	4	8594387-8621488	-0.89439	1
Intestinal infectious diseases–Cardiac arrhythmias	ARHGAP24	4	86068860-86923823	0.59814	1
Intestinal infectious diseases–Cardiac arrhythmias	MAPK10	4	86933452-87374283	1.0639	1
Intestinal infectious diseases–Cardiac arrhythmias	PTPN13	4	87515468-87736332	0.18894	1
Intestinal infectious diseases–Cardiac arrhythmias	SLC10A6	4	87744477-87770416	-0.51111	1
Intestinal infectious diseases–Cardiac arrhythmias	C4orf36	4	87797358-87824820	-0.44774	1
Intestinal infectious diseases–Cardiac arrhythmias	AFF1	4	87855758-88062206	-0.1764	1
Intestinal infectious diseases–Cardiac arrhythmias	KLHL8	4	88081260-88161466	0.13187	1
Intestinal infectious diseases–Cardiac arrhythmias	HSD17B13	4	88224941-88244056	0.47338	1
Intestinal infectious diseases–Cardiac arrhythmias	HSD17B11	4	88257691-88312455	0.48428	1
Intestinal infectious diseases–Cardiac arrhythmias	NUDT9	4	88343728-88380606	0.22695	1
Intestinal infectious diseases–Cardiac arrhythmias	SPARCL1	4	88394483-88450798	0.69981	1
Intestinal infectious diseases–Cardiac arrhythmias	DSPP	4	88529681-88538025	-0.54125	1
Intestinal infectious diseases–Cardiac arrhythmias	DMP1	4	88571454-88585513	-0.20167	1
Intestinal infectious diseases–Cardiac arrhythmias	IBSP	4	88720702-88733601	-0.31151	1
Intestinal infectious diseases–Cardiac arrhythmias	MEPE	4	88742563-88767969	0.63945	1
Intestinal infectious diseases–Cardiac arrhythmias	SPP1	4	88896802-88904563	-0.024441	1
Intestinal infectious diseases–Cardiac arrhythmias	PKD2	4	88928799-88998931	0.96209	1
Intestinal infectious diseases–Cardiac arrhythmias	ABCG2	4	89011416-89152569	0.26301	1
Intestinal infectious diseases–Cardiac arrhythmias	PPM1K	4	89178761-89205983	0.82756	1
Intestinal infectious diseases–Cardiac arrhythmias	HERC6	4	89299838-89364249	-0.43472	1
Intestinal infectious diseases–Cardiac arrhythmias	HERC5	4	89378181-89427334	1.386	1
Intestinal infectious diseases–Cardiac arrhythmias	HERC3	4	89513574-89629693	0.64898	1
Intestinal infectious diseases–Cardiac arrhythmias	FAM13A	4	89647105-90032549	-0.024611	1
Intestinal infectious diseases–Cardiac arrhythmias	TIGD2	4	90032651-90036734	-0.57495	1
Intestinal infectious diseases–Cardiac arrhythmias	GPRIN3	4	90162427-90229161	0.045638	1
Intestinal infectious diseases–Cardiac arrhythmias	SNCA	4	90645250-90759447	1.1066	1
Intestinal infectious diseases–Cardiac arrhythmias	MMRN1	4	90816003-90875780	2.5756	1
Intestinal infectious diseases–Cardiac arrhythmias	CCSER1	4	91048684-92523370	3.3329	1
Intestinal infectious diseases–Cardiac arrhythmias	TMEM175	4	926175-952444	-1.1591	1
Intestinal infectious diseases–Cardiac arrhythmias	GRID2	4	93225453-94695707	3.0374	1
Intestinal infectious diseases–Cardiac arrhythmias	LOC100133128	4	9400867-9405291	-0.62491	1
Intestinal infectious diseases–Cardiac arrhythmias	DEFB131	4	9446260-9452240	0.73316	1
Intestinal infectious diseases–Cardiac arrhythmias	SMARCAD1	4	95128759-95212443	-0.067967	1
Intestinal infectious diseases–Cardiac arrhythmias	HPGDS	4	95219707-95264027	0.042964	1
Intestinal infectious diseases–Cardiac arrhythmias	DGKQ	4	952672-967348	-0.90931	1
Intestinal infectious diseases–Cardiac arrhythmias	LOC101928948	4	9533585-9609872	0.71849	1
Intestinal infectious diseases–Cardiac arrhythmias	PDLIM5	4	95373008-95589378	1.5294	1
Intestinal infectious diseases–Cardiac arrhythmias	BMPR1B	4	95679128-96079601	2.4394	1
Intestinal infectious diseases–Cardiac arrhythmias	UNC5C	4	96083655-96470361	1.9436	1
Intestinal infectious diseases–Cardiac arrhythmias	SLC26A1	4	972861-987228	-0.72921	1
Intestinal infectious diseases–Cardiac arrhythmias	IDUA	4	980785-998317	-0.74177	1
Intestinal infectious diseases–Cardiac arrhythmias	SLC2A9	4	9827848-10041872	-0.21842	1
Intestinal infectious diseases–Cardiac arrhythmias	STPG2	4	98480025-99064391	1.561	1
Intestinal infectious diseases–Cardiac arrhythmias	RAP1GDS1	4	99182527-99365012	1.3994	1
Intestinal infectious diseases–Cardiac arrhythmias	TSPAN5	4	99391518-99579812	0.40929	1
Intestinal infectious diseases–Cardiac arrhythmias	EIF4E	4	99799607-99851786	-0.14917	1
Intestinal infectious diseases–Cardiac arrhythmias	METAP1	4	99916788-99983960	0.55349	1
Intestinal infectious diseases–Cardiac arrhythmias	ADH5	4	99992129-100009931	0.3197	1
Intestinal infectious diseases–Cardiac arrhythmias	CDC23	5	137523337-137549032	6.8179	8.89296e-08
Intestinal infectious diseases–Cardiac arrhythmias	BRD8	5	137475455-137514358	6.5565	5.3009e-07
Intestinal infectious diseases–Cardiac arrhythmias	PKD2L2	5	137225125-137276156	6.381	1.69373e-06
Intestinal infectious diseases–Cardiac arrhythmias	NR3C1	5	142657496-143113322	6.3666	1.86022e-06
Intestinal infectious diseases–Cardiac arrhythmias	WNT8A	5	137419581-137428337	6.3082	2.71705e-06
Intestinal infectious diseases–Cardiac arrhythmias	KLHL3	5	136953189-137150310	6.2368	4.29712e-06
Intestinal infectious diseases–Cardiac arrhythmias	NME5	5	137450861-137475132	6.0804	1.15365e-05
Intestinal infectious diseases–Cardiac arrhythmias	GFRA3	5	137588069-137610544	5.785	6.97836e-05
Intestinal infectious diseases–Cardiac arrhythmias	FAM13B	5	137273638-137387650	5.6173	0.000186659
Intestinal infectious diseases–Cardiac arrhythmias	HNRNPA0	5	137087073-137090039	5.5946	0.000212787
Intestinal infectious diseases–Cardiac arrhythmias	CPEB4	5	173315331-173387313	5.5176	0.000330661
Intestinal infectious diseases–Cardiac arrhythmias	CYSTM1	5	139554653-139623374	5.3737	0.000742357
Intestinal infectious diseases–Cardiac arrhythmias	REEP2	5	137774690-137782658	5.1096	0.00310643
Intestinal infectious diseases–Cardiac arrhythmias	CDC25C	5	137620959-137674064	4.9167	0.00847239
Intestinal infectious diseases–Cardiac arrhythmias	TMEM171	5	72410286-72427765	4.5515	0.0512709
Intestinal infectious diseases–Cardiac arrhythmias	PFDN1	5	139624635-139682689	4.4555	0.0805529
Intestinal infectious diseases–Cardiac arrhythmias	KDM3B	5	137688285-137772716	4.3209	0.149522
Intestinal infectious diseases–Cardiac arrhythmias	MYOT	5	137203536-137223540	4.2695	0.188507
Intestinal infectious diseases–Cardiac arrhythmias	P4HA2	5	131528299-131563556	3.9861	0.646406
Intestinal infectious diseases–Cardiac arrhythmias	ST8SIA4	5	100142639-100238989	0.52598	1
Intestinal infectious diseases–Cardiac arrhythmias	NKD2	5	1008941-1038927	0.19175	1
Intestinal infectious diseases–Cardiac arrhythmias	SLCO4C1	5	101569690-101632253	0.99937	1
Intestinal infectious diseases–Cardiac arrhythmias	SLCO6A1	5	101707492-101834720	0.69268	1
Intestinal infectious diseases–Cardiac arrhythmias	PAM	5	102201527-102366809	0.49618	1
Intestinal infectious diseases–Cardiac arrhythmias	FAM173B	5	10225619-10250145	1.0038	1
Intestinal infectious diseases–Cardiac arrhythmias	GIN1	5	102421704-102455842	0.75534	1
Intestinal infectious diseases–Cardiac arrhythmias	PPIP5K2	5	102455958-102539224	0.68677	1
Intestinal infectious diseases–Cardiac arrhythmias	CCT5	5	10250041-10266501	0.81679	1
Intestinal infectious diseases–Cardiac arrhythmias	C5orf30	5	102594442-102614361	0.47192	1
Intestinal infectious diseases–Cardiac arrhythmias	CMBL	5	10277707-10308168	0.69866	1
Intestinal infectious diseases–Cardiac arrhythmias	NUDT12	5	102884556-102898493	0.035725	1
Intestinal infectious diseases–Cardiac arrhythmias	MARCH6	5	10353751-10440500	0.31581	1
Intestinal infectious diseases–Cardiac arrhythmias	ROPN1L	5	10441974-10465138	-0.26542	1
Intestinal infectious diseases–Cardiac arrhythmias	SLC12A7	5	1050489-1112172	-0.11699	1
Intestinal infectious diseases–Cardiac arrhythmias	ANKRD33B	5	10564435-10657928	0.24664	1
Intestinal infectious diseases–Cardiac arrhythmias	EFNA5	5	106712590-107006596	1.8977	1
Intestinal infectious diseases–Cardiac arrhythmias	DAP	5	10679342-10761387	0.16141	1
Intestinal infectious diseases–Cardiac arrhythmias	FBXL17	5	107194734-107718080	0.91458	1
Intestinal infectious diseases–Cardiac arrhythmias	FER	5	108083523-108523373	-0.18355	1
Intestinal infectious diseases–Cardiac arrhythmias	PJA2	5	108670410-108745675	-0.45437	1
Intestinal infectious diseases–Cardiac arrhythmias	MAN2A1	5	109025156-109203429	0.15465	1
Intestinal infectious diseases–Cardiac arrhythmias	CTNND2	5	10971952-11904155	-1.3953	1
Intestinal infectious diseases–Cardiac arrhythmias	TMEM232	5	109755197-110062507	0.26283	1
Intestinal infectious diseases–Cardiac arrhythmias	SLC25A46	5	110073837-110100857	0.76405	1
Intestinal infectious diseases–Cardiac arrhythmias	TSLP	5	110405778-110413722	-0.80432	1
Intestinal infectious diseases–Cardiac arrhythmias	WDR36	5	110427870-110466200	-0.45511	1
Intestinal infectious diseases–Cardiac arrhythmias	CAMK4	5	110559947-110830584	-1.047	1
Intestinal infectious diseases–Cardiac arrhythmias	STARD4	5	110831731-110848234	1.8039	1
Intestinal infectious diseases–Cardiac arrhythmias	NREP	5	111065000-111312628	-0.34663	1
Intestinal infectious diseases–Cardiac arrhythmias	EPB41L4A	5	111478139-111755187	-1.1889	1
Intestinal infectious diseases–Cardiac arrhythmias	APC	5	112043202-112181936	2.7474	1
Intestinal infectious diseases–Cardiac arrhythmias	SRP19	5	112196885-112228776	1.9685	1
Intestinal infectious diseases–Cardiac arrhythmias	REEP5	5	112212081-112258339	2.0144	1
Intestinal infectious diseases–Cardiac arrhythmias	DCP2	5	112312399-112357892	0.56223	1
Intestinal infectious diseases–Cardiac arrhythmias	MCC	5	112357796-112824527	0.73561	1
Intestinal infectious diseases–Cardiac arrhythmias	TSSK1B	5	112768251-112770728	-0.28184	1
Intestinal infectious diseases–Cardiac arrhythmias	YTHDC2	5	112849391-112930984	0.98461	1
Intestinal infectious diseases–Cardiac arrhythmias	KCNN2	5	113698016-113832197	2.4113	1
Intestinal infectious diseases–Cardiac arrhythmias	TRIM36	5	114460459-114516243	1.912	1
Intestinal infectious diseases–Cardiac arrhythmias	PGGT1B	5	114546527-114599123	0.96194	1
Intestinal infectious diseases–Cardiac arrhythmias	CCDC112	5	114602885-114632458	0.87963	1
Intestinal infectious diseases–Cardiac arrhythmias	FEM1C	5	114856605-114880591	-0.6239	1
Intestinal infectious diseases–Cardiac arrhythmias	TICAM2	5	114914339-114952142	-0.64091	1
Intestinal infectious diseases–Cardiac arrhythmias	TMED7-TICAM2	5	114914339-114961876	-0.46827	1
Intestinal infectious diseases–Cardiac arrhythmias	TMED7	5	114948905-114961876	0.17715	1
Intestinal infectious diseases–Cardiac arrhythmias	CDO1	5	115140430-115152405	0.6014	1
Intestinal infectious diseases–Cardiac arrhythmias	ATG12	5	115163893-115177548	1.0265	1
Intestinal infectious diseases–Cardiac arrhythmias	AP3S1	5	115177303-115249778	0.10038	1
Intestinal infectious diseases–Cardiac arrhythmias	LVRN	5	115298151-115363303	-1.0422	1
Intestinal infectious diseases–Cardiac arrhythmias	ARL14EPL	5	115387163-115394827	0.1354	1
Intestinal infectious diseases–Cardiac arrhythmias	COMMD10	5	115420727-115628978	-2.0601	1
Intestinal infectious diseases–Cardiac arrhythmias	SEMA6A	5	115779251-115910551	-1.423	1
Intestinal infectious diseases–Cardiac arrhythmias	DTWD2	5	118172569-118324240	0.20035	1
Intestinal infectious diseases–Cardiac arrhythmias	DMXL1	5	118406839-118584822	1.3465	1
Intestinal infectious diseases–Cardiac arrhythmias	TNFAIP8	5	118604418-118730294	-0.2568	1
Intestinal infectious diseases–Cardiac arrhythmias	HSD17B4	5	118788138-118878030	0.19719	1
Intestinal infectious diseases–Cardiac arrhythmias	FAM170A	5	118965254-118971517	0.67094	1
Intestinal infectious diseases–Cardiac arrhythmias	PRR16	5	119799973-120023009	-0.17271	1
Intestinal infectious diseases–Cardiac arrhythmias	SLC6A19	5	1201710-1225232	0.79325	1
Intestinal infectious diseases–Cardiac arrhythmias	SRFBP1	5	121297656-121364295	0.34103	1
Intestinal infectious diseases–Cardiac arrhythmias	LOX	5	121398890-121414206	0.3158	1
Intestinal infectious diseases–Cardiac arrhythmias	ZNF474	5	121465215-121489266	-1.1285	1
Intestinal infectious diseases–Cardiac arrhythmias	LOC100505841	5	121495871-121518358	-0.79911	1
Intestinal infectious diseases–Cardiac arrhythmias	SNCAIP	5	121647455-121799794	2.7977	1
Intestinal infectious diseases–Cardiac arrhythmias	SNX2	5	122110691-122170234	1.332	1
Intestinal infectious diseases–Cardiac arrhythmias	SNX24	5	122181149-122347317	0.25781	1
Intestinal infectious diseases–Cardiac arrhythmias	PPIC	5	122359078-122372425	0.15003	1
Intestinal infectious diseases–Cardiac arrhythmias	PRDM6	5	122424841-122529960	1.9799	1
Intestinal infectious diseases–Cardiac arrhythmias	SLC6A18	5	1225470-1246304	0.092139	1
Intestinal infectious diseases–Cardiac arrhythmias	CEP120	5	122680579-122759286	2.2381	1
Intestinal infectious diseases–Cardiac arrhythmias	CSNK1G3	5	122847793-122952739	2.0151	1
Intestinal infectious diseases–Cardiac arrhythmias	ZNF608	5	123972606-124084517	-0.12596	1
Intestinal infectious diseases–Cardiac arrhythmias	TERT	5	1253282-1295178	1.6997	1
Intestinal infectious diseases–Cardiac arrhythmias	GRAMD3	5	125695788-125829853	3.1783	1
Intestinal infectious diseases–Cardiac arrhythmias	ALDH7A1	5	125877533-125931104	0.51652	1
Intestinal infectious diseases–Cardiac arrhythmias	PHAX	5	125936607-125962944	0.45038	1
Intestinal infectious diseases–Cardiac arrhythmias	TEX43	5	125967414-125971974	0.34196	1
Intestinal infectious diseases–Cardiac arrhythmias	LMNB1	5	126112315-126172712	2.7774	1
Intestinal infectious diseases–Cardiac arrhythmias	MARCH3	5	126203406-126366500	-0.10526	1
Intestinal infectious diseases–Cardiac arrhythmias	C5orf63	5	126378250-126409184	0.40888	1
Intestinal infectious diseases–Cardiac arrhythmias	MEGF10	5	126565206-126796914	-0.37663	1
Intestinal infectious diseases–Cardiac arrhythmias	PRRC1	5	126853301-126890781	0.8231	1
Intestinal infectious diseases–Cardiac arrhythmias	CTXN3	5	126984713-126994322	1.3299	1
Intestinal infectious diseases–Cardiac arrhythmias	SLC12A2	5	127419483-127525380	-0.71617	1
Intestinal infectious diseases–Cardiac arrhythmias	FBN2	5	127593601-127873735	3.5839	1
Intestinal infectious diseases–Cardiac arrhythmias	SLC27A6	5	128300951-128369335	0.62348	1
Intestinal infectious diseases–Cardiac arrhythmias	ISOC1	5	128430442-128449721	1.7686	1
Intestinal infectious diseases–Cardiac arrhythmias	ADAMTS19	5	128796103-129074376	2.35	1
Intestinal infectious diseases–Cardiac arrhythmias	KIAA1024L	5	129083884-129100756	1.4348	1
Intestinal infectious diseases–Cardiac arrhythmias	CHSY3	5	129240389-129522327	0.57175	1
Intestinal infectious diseases–Cardiac arrhythmias	HINT1	5	130494976-130501041	1.5885	1
Intestinal infectious diseases–Cardiac arrhythmias	LYRM7	5	130506641-130541119	-0.21005	1
Intestinal infectious diseases–Cardiac arrhythmias	CDC42SE2	5	130599702-130730383	1.7659	1
Intestinal infectious diseases–Cardiac arrhythmias	RAPGEF6	5	130759614-130970929	1.1955	1
Intestinal infectious diseases–Cardiac arrhythmias	FNIP1	5	130977407-131132756	1.8762	1
Intestinal infectious diseases–Cardiac arrhythmias	MEIKIN	5	131142683-131281391	1.1423	1
Intestinal infectious diseases–Cardiac arrhythmias	ACSL6	5	131285666-131347761	1.9685	1
Intestinal infectious diseases–Cardiac arrhythmias	IL3	5	131396347-131398896	1.1198	1
Intestinal infectious diseases–Cardiac arrhythmias	CSF2	5	131409485-131411863	1.6859	1
Intestinal infectious diseases–Cardiac arrhythmias	PDLIM4	5	131593351-131609147	1.0922	1
Intestinal infectious diseases–Cardiac arrhythmias	SLC22A4	5	131630145-131679899	2.9032	1
Intestinal infectious diseases–Cardiac arrhythmias	SLC22A5	5	131705396-131731306	2.3878	1
Intestinal infectious diseases–Cardiac arrhythmias	CLPTM1L	5	1317869-1345180	0.95051	1
Intestinal infectious diseases–Cardiac arrhythmias	IRF1	5	131817301-131826465	0.11979	1
Intestinal infectious diseases–Cardiac arrhythmias	IL5	5	131877136-131892555	1.9358	1
Intestinal infectious diseases–Cardiac arrhythmias	RAD50	5	131892616-131980313	-0.097258	1
Intestinal infectious diseases–Cardiac arrhythmias	IL13	5	131993865-131996801	-0.61544	1
Intestinal infectious diseases–Cardiac arrhythmias	IL4	5	132009678-132018370	1.1722	1
Intestinal infectious diseases–Cardiac arrhythmias	KIF3A	5	132028323-132073265	1.4273	1
Intestinal infectious diseases–Cardiac arrhythmias	CCNI2	5	132083137-132089856	0.29194	1
Intestinal infectious diseases–Cardiac arrhythmias	SEPT8	5	132086509-132113976	0.9607	1
Intestinal infectious diseases–Cardiac arrhythmias	SOWAHA	5	132149033-132152489	-0.038	1
Intestinal infectious diseases–Cardiac arrhythmias	GDF9	5	132196877-132202238	-0.82476	1
Intestinal infectious diseases–Cardiac arrhythmias	UQCRQ	5	132202319-132204536	0.46552	1
Intestinal infectious diseases–Cardiac arrhythmias	LEAP2	5	132209358-132210582	0.42438	1
Intestinal infectious diseases–Cardiac arrhythmias	AFF4	5	132211071-132299354	-1.2643	1
Intestinal infectious diseases–Cardiac arrhythmias	ZCCHC10	5	132332677-132362275	-0.30971	1
Intestinal infectious diseases–Cardiac arrhythmias	HSPA4	5	132387662-132440709	0.56248	1
Intestinal infectious diseases–Cardiac arrhythmias	FSTL4	5	132532152-132948223	-0.55562	1
Intestinal infectious diseases–Cardiac arrhythmias	C5orf15	5	133291198-133304406	0.68541	1
Intestinal infectious diseases–Cardiac arrhythmias	VDAC1	5	133307566-133341300	1.4674	1
Intestinal infectious diseases–Cardiac arrhythmias	TCF7	5	133450402-133483920	1.8242	1
Intestinal infectious diseases–Cardiac arrhythmias	SKP1	5	133492082-133512724	2.0327	1
Intestinal infectious diseases–Cardiac arrhythmias	PPP2CA	5	133532148-133561950	2.6064	1
Intestinal infectious diseases–Cardiac arrhythmias	CDKL3	5	133571817-133706805	1.933	1
Intestinal infectious diseases–Cardiac arrhythmias	UBE2B	5	133706843-133727799	1.7948	1
Intestinal infectious diseases–Cardiac arrhythmias	CDKN2AIPNL	5	133737756-133747598	2.4753	1
Intestinal infectious diseases–Cardiac arrhythmias	JADE2	5	133860003-133918918	0.50762	1
Intestinal infectious diseases–Cardiac arrhythmias	SAR1B	5	133936839-133968533	1.7921	1
Intestinal infectious diseases–Cardiac arrhythmias	SEC24A	5	133984472-134063601	1.706	1
Intestinal infectious diseases–Cardiac arrhythmias	CAMLG	5	134074170-134087850	-0.044288	1
Intestinal infectious diseases–Cardiac arrhythmias	DDX46	5	134094461-134166811	0.74415	1
Intestinal infectious diseases–Cardiac arrhythmias	C5orf24	5	134181370-134195425	1.5091	1
Intestinal infectious diseases–Cardiac arrhythmias	TXNDC15	5	134209427-134237323	2.2865	1
Intestinal infectious diseases–Cardiac arrhythmias	PCBD2	5	134240810-134298336	1.9736	1
Intestinal infectious diseases–Cardiac arrhythmias	CATSPER3	5	134303596-134347397	0.79296	1
Intestinal infectious diseases–Cardiac arrhythmias	PITX1	5	134363424-134369964	-0.88092	1
Intestinal infectious diseases–Cardiac arrhythmias	C5orf66	5	134368970-134680370	1.3761	1
Intestinal infectious diseases–Cardiac arrhythmias	H2AFY	5	134670071-134735645	0.13388	1
Intestinal infectious diseases–Cardiac arrhythmias	DCANP1	5	134779904-134783038	0.82876	1
Intestinal infectious diseases–Cardiac arrhythmias	TIFAB	5	134784558-134788089	-0.069531	1
Intestinal infectious diseases–Cardiac arrhythmias	NEUROG1	5	134869972-134871639	0.57663	1
Intestinal infectious diseases–Cardiac arrhythmias	CXCL14	5	134906369-134914969	-0.6445	1
Intestinal infectious diseases–Cardiac arrhythmias	SLC25A48	5	135170365-135224326	0.18236	1
Intestinal infectious diseases–Cardiac arrhythmias	IL9	5	135227935-135231516	-0.66422	1
Intestinal infectious diseases–Cardiac arrhythmias	FBXL21	5	135266006-135277367	0.029844	1
Intestinal infectious diseases–Cardiac arrhythmias	LECT2	5	135282600-135290723	-0.40208	1
Intestinal infectious diseases–Cardiac arrhythmias	TGFBI	5	135364584-135399507	1.9591	1
Intestinal infectious diseases–Cardiac arrhythmias	SMAD5	5	135468536-135518422	1.6592	1
Intestinal infectious diseases–Cardiac arrhythmias	TRPC7	5	135548458-135701164	0.51999	1
Intestinal infectious diseases–Cardiac arrhythmias	SPOCK1	5	136310987-136835018	3.8224	1
Intestinal infectious diseases–Cardiac arrhythmias	DNAH5	5	13690437-14011841	1.4038	1
Intestinal infectious diseases–Cardiac arrhythmias	KIF20A	5	137514408-137523404	1.0811	1
Intestinal infectious diseases–Cardiac arrhythmias	FAM53C	5	137673224-137685418	2.0152	1
Intestinal infectious diseases–Cardiac arrhythmias	EGR1	5	137801181-137805004	1.7736	1
Intestinal infectious diseases–Cardiac arrhythmias	ETF1	5	137841782-137878989	3.7312	1
Intestinal infectious diseases–Cardiac arrhythmias	HSPA9	5	137890571-137911318	2.6649	1
Intestinal infectious diseases–Cardiac arrhythmias	CTNNA1	5	138089075-138270723	2.1752	1
Intestinal infectious diseases–Cardiac arrhythmias	LRRTM2	5	138205079-138211057	2.2745	1
Intestinal infectious diseases–Cardiac arrhythmias	SIL1	5	138282409-138534065	3.2652	1
Intestinal infectious diseases–Cardiac arrhythmias	MATR3	5	138609441-138667366	1.8213	1
Intestinal infectious diseases–Cardiac arrhythmias	PAIP2	5	138677519-138705409	1.2821	1
Intestinal infectious diseases–Cardiac arrhythmias	SLC23A1	5	138702885-138720632	2.2901	1
Intestinal infectious diseases–Cardiac arrhythmias	SPATA24	5	138731514-138739820	2.6056	1
Intestinal infectious diseases–Cardiac arrhythmias	DNAJC18	5	138745892-138780171	2.5533	1
Intestinal infectious diseases–Cardiac arrhythmias	TMEM173	5	138855113-138862343	-0.44129	1
Intestinal infectious diseases–Cardiac arrhythmias	UBE2D2	5	138940751-139008019	1.5919	1
Intestinal infectious diseases–Cardiac arrhythmias	CXXC5	5	139028301-139063467	2.0593	1
Intestinal infectious diseases–Cardiac arrhythmias	PSD2	5	139175406-139224051	0.90213	1
Intestinal infectious diseases–Cardiac arrhythmias	NRG2	5	139226364-139422884	1.6309	1
Intestinal infectious diseases–Cardiac arrhythmias	SLC6A3	5	1392905-1445543	0.69468	1
Intestinal infectious diseases–Cardiac arrhythmias	HBEGF	5	139712428-139726188	3.2318	1
Intestinal infectious diseases–Cardiac arrhythmias	SLC4A9	5	139739787-139754722	3.4389	1
Intestinal infectious diseases–Cardiac arrhythmias	ANKHD1	5	139781399-139919441	2.6617	1
Intestinal infectious diseases–Cardiac arrhythmias	ANKHD1-EIF4EBP3	5	139781399-139929163	2.681	1
Intestinal infectious diseases–Cardiac arrhythmias	EIF4EBP3	5	139927251-139929163	3.0755	1
Intestinal infectious diseases–Cardiac arrhythmias	SRA1	5	139929652-139937678	3.4222	1
Intestinal infectious diseases–Cardiac arrhythmias	APBB3	5	139937853-139944189	-0.54195	1
Intestinal infectious diseases–Cardiac arrhythmias	SLC35A4	5	139944420-139948683	0.41189	1
Intestinal infectious diseases–Cardiac arrhythmias	CD14	5	140011313-140013286	0.038792	1
Intestinal infectious diseases–Cardiac arrhythmias	TMCO6	5	140019012-140024989	3.106	1
Intestinal infectious diseases–Cardiac arrhythmias	NDUFA2	5	140024948-140027370	2.1407	1
Intestinal infectious diseases–Cardiac arrhythmias	IK	5	140027384-140042065	1.5063	1
Intestinal infectious diseases–Cardiac arrhythmias	WDR55	5	140044384-140051930	1.668	1
Intestinal infectious diseases–Cardiac arrhythmias	HARS	5	140053490-140071681	1.0081	1
Intestinal infectious diseases–Cardiac arrhythmias	HARS2	5	140071011-140078903	1.3869	1
Intestinal infectious diseases–Cardiac arrhythmias	ZMAT2	5	140078265-140086248	1.4322	1
Intestinal infectious diseases–Cardiac arrhythmias	PCDHA1	5	140165876-140391929	1.043	1
Intestinal infectious diseases–Cardiac arrhythmias	PCDHA2	5	140174444-140391929	0.99631	1
Intestinal infectious diseases–Cardiac arrhythmias	PCDHA3	5	140180783-140391929	0.97881	1
Intestinal infectious diseases–Cardiac arrhythmias	PCDHA4	5	140186672-140391929	0.91632	1
Intestinal infectious diseases–Cardiac arrhythmias	PCDHA5	5	140201361-140391929	0.78284	1
Intestinal infectious diseases–Cardiac arrhythmias	PCDHA6	5	140207650-140391929	0.74852	1
Intestinal infectious diseases–Cardiac arrhythmias	PCDHA7	5	140213969-140391929	0.68443	1
Intestinal infectious diseases–Cardiac arrhythmias	PCDHA8	5	140220907-140391929	0.62637	1
Intestinal infectious diseases–Cardiac arrhythmias	PCDHA9	5	140227357-140391929	0.62637	1
Intestinal infectious diseases–Cardiac arrhythmias	PCDHA10	5	140235634-140391929	0.62637	1
Intestinal infectious diseases–Cardiac arrhythmias	PCDHA11	5	140247149-140391932	0.6524	1
Intestinal infectious diseases–Cardiac arrhythmias	PCDHA12	5	140254931-140391929	0.68398	1
Intestinal infectious diseases–Cardiac arrhythmias	PCDHA13	5	140261854-140391929	0.75484	1
Intestinal infectious diseases–Cardiac arrhythmias	PCDHAC1	5	140306302-140391929	0.86318	1
Intestinal infectious diseases–Cardiac arrhythmias	PCDHAC2	5	140345747-140391929	1.8027	1
Intestinal infectious diseases–Cardiac arrhythmias	PLEKHG4B	5	140373-190087	3.7436	1
Intestinal infectious diseases–Cardiac arrhythmias	PCDHB2	5	140474195-140476964	1.3762	1
Intestinal infectious diseases–Cardiac arrhythmias	PCDHB3	5	140480234-140483406	2.0288	1
Intestinal infectious diseases–Cardiac arrhythmias	PCDHB4	5	140501581-140505201	1.9786	1
Intestinal infectious diseases–Cardiac arrhythmias	PCDHB5	5	140514800-140517704	1.1281	1
Intestinal infectious diseases–Cardiac arrhythmias	PCDHB6	5	140529839-140532868	0.39409	1
Intestinal infectious diseases–Cardiac arrhythmias	PCDHB7	5	140552243-140555957	1.5621	1
Intestinal infectious diseases–Cardiac arrhythmias	PCDHB8	5	140557371-140560081	0.2957	1
Intestinal infectious diseases–Cardiac arrhythmias	PCDHB16	5	140560980-140566710	1.3588	1
Intestinal infectious diseases–Cardiac arrhythmias	PCDHB9	5	140566893-140571111	0.734	1
Intestinal infectious diseases–Cardiac arrhythmias	PCDHB10	5	140571952-140575213	0.30568	1
Intestinal infectious diseases–Cardiac arrhythmias	PCDHB11	5	140578916-140582618	2.0668	1
Intestinal infectious diseases–Cardiac arrhythmias	PCDHB12	5	140587914-140592143	0.1308	1
Intestinal infectious diseases–Cardiac arrhythmias	PCDHB13	5	140593509-140596993	0.074818	1
Intestinal infectious diseases–Cardiac arrhythmias	SLC25A2	5	140682196-140683612	1.408	1
Intestinal infectious diseases–Cardiac arrhythmias	TAF7	5	140698057-140700351	0.85997	1
Intestinal infectious diseases–Cardiac arrhythmias	PCDHGA1	5	140709388-140892546	2.634	1
Intestinal infectious diseases–Cardiac arrhythmias	PCDHGA2	5	140718354-140892546	2.6345	1
Intestinal infectious diseases–Cardiac arrhythmias	PCDHGA3	5	140723601-140892546	2.5913	1
Intestinal infectious diseases–Cardiac arrhythmias	PCDHGB1	5	140729828-140892546	2.5908	1
Intestinal infectious diseases–Cardiac arrhythmias	PCDHGA4	5	140734768-140892546	2.6052	1
Intestinal infectious diseases–Cardiac arrhythmias	PCDHGB2	5	140739409-140892546	2.5847	1
Intestinal infectious diseases–Cardiac arrhythmias	PCDHGA5	5	140743729-140892546	2.5884	1
Intestinal infectious diseases–Cardiac arrhythmias	PCDHGA6	5	140749811-140892546	2.6006	1
Intestinal infectious diseases–Cardiac arrhythmias	PCDHGB3	5	140749962-140892546	2.6006	1
Intestinal infectious diseases–Cardiac arrhythmias	PCDHGA7	5	140762467-140892546	2.4933	1
Intestinal infectious diseases–Cardiac arrhythmias	PCDHGA8	5	140767059-140892546	2.4203	1
Intestinal infectious diseases–Cardiac arrhythmias	PCDHGB4	5	140767452-140892546	2.4203	1
Intestinal infectious diseases–Cardiac arrhythmias	PCDHGB5	5	140777695-140892546	2.5276	1
Intestinal infectious diseases–Cardiac arrhythmias	PCDHGA9	5	140782520-140892546	2.6243	1
Intestinal infectious diseases–Cardiac arrhythmias	PCDHGB6	5	140787588-140892546	2.5999	1
Intestinal infectious diseases–Cardiac arrhythmias	PCDHGA10	5	140792743-140892546	2.588	1
Intestinal infectious diseases–Cardiac arrhythmias	PCDHGB7	5	140797214-140892548	2.6137	1
Intestinal infectious diseases–Cardiac arrhythmias	PCDHGA11	5	140800537-140892546	2.6137	1
Intestinal infectious diseases–Cardiac arrhythmias	PCDHGA12	5	140810158-140892546	2.8413	1
Intestinal infectious diseases–Cardiac arrhythmias	PCDHGC3	5	140855569-140892546	2.8978	1
Intestinal infectious diseases–Cardiac arrhythmias	PCDHGC4	5	140864741-140892546	2.8271	1
Intestinal infectious diseases–Cardiac arrhythmias	PCDHGC5	5	140868808-140892546	3.0321	1
Intestinal infectious diseases–Cardiac arrhythmias	DIAPH1	5	140894588-140998622	3.563	1
Intestinal infectious diseases–Cardiac arrhythmias	HDAC3	5	141000443-141016423	2.2069	1
Intestinal infectious diseases–Cardiac arrhythmias	RELL2	5	141016517-141020918	0.43763	1
Intestinal infectious diseases–Cardiac arrhythmias	FCHSD1	5	141018869-141030986	2.4785	1
Intestinal infectious diseases–Cardiac arrhythmias	ARAP3	5	141032968-141061800	1.5734	1
Intestinal infectious diseases–Cardiac arrhythmias	PCDH1	5	141232655-141258361	1.8609	1
Intestinal infectious diseases–Cardiac arrhythmias	KIAA0141	5	141303350-141330027	-0.80697	1
Intestinal infectious diseases–Cardiac arrhythmias	PCDH12	5	141323150-141338627	0.42449	1
Intestinal infectious diseases–Cardiac arrhythmias	RNF14	5	141346402-141369856	2.3247	1
Intestinal infectious diseases–Cardiac arrhythmias	GNPDA1	5	141380234-141392620	2.2277	1
Intestinal infectious diseases–Cardiac arrhythmias	TRIO	5	14143817-14510313	2.941	1
Intestinal infectious diseases–Cardiac arrhythmias	NDFIP1	5	141488324-141534008	1.0648	1
Intestinal infectious diseases–Cardiac arrhythmias	SPRY4	5	141689992-141704620	1.3289	1
Intestinal infectious diseases–Cardiac arrhythmias	FGF1	5	141971743-142077635	-0.23846	1
Intestinal infectious diseases–Cardiac arrhythmias	ARHGAP26	5	142149881-142608572	2.8016	1
Intestinal infectious diseases–Cardiac arrhythmias	HMHB1	5	143191726-143200284	0.32524	1
Intestinal infectious diseases–Cardiac arrhythmias	YIPF5	5	143537723-143550278	-0.58749	1
Intestinal infectious diseases–Cardiac arrhythmias	KCTD16	5	143550437-143858097	-0.39616	1
Intestinal infectious diseases–Cardiac arrhythmias	PRELID2	5	145138582-145214899	1.1568	1
Intestinal infectious diseases–Cardiac arrhythmias	GRXCR2	5	145239204-145299816	1.6861	1
Intestinal infectious diseases–Cardiac arrhythmias	SH3RF2	5	145316126-145458680	0.74466	1
Intestinal infectious diseases–Cardiac arrhythmias	PLAC8L1	5	145463876-145483946	0.27705	1
Intestinal infectious diseases–Cardiac arrhythmias	LARS	5	145492589-145562294	-1.1936	1
Intestinal infectious diseases–Cardiac arrhythmias	RBM27	5	145583113-145668786	-0.0067659	1
Intestinal infectious diseases–Cardiac arrhythmias	POU4F3	5	145718587-145720083	-0.34597	1
Intestinal infectious diseases–Cardiac arrhythmias	FAM105A	5	14581891-14616289	-0.56352	1
Intestinal infectious diseases–Cardiac arrhythmias	TCERG1	5	145826873-145891071	-0.34446	1
Intestinal infectious diseases–Cardiac arrhythmias	GPR151	5	145894417-145895676	-0.24427	1
Intestinal infectious diseases–Cardiac arrhythmias	PPP2R2B	5	145969067-146461083	0.10033	1
Intestinal infectious diseases–Cardiac arrhythmias	LPCAT1	5	1461542-1525644	0.54565	1
Intestinal infectious diseases–Cardiac arrhythmias	STK32A	5	146614526-146767418	-0.66303	1
Intestinal infectious diseases–Cardiac arrhythmias	OTULIN	5	14664783-14699842	-0.59388	1
Intestinal infectious diseases–Cardiac arrhythmias	DPYSL3	5	146770371-146889619	-0.70253	1
Intestinal infectious diseases–Cardiac arrhythmias	JAKMIP2	5	146965002-147162411	0.21118	1
Intestinal infectious diseases–Cardiac arrhythmias	ANKH	5	14704909-14871887	1.204	1
Intestinal infectious diseases–Cardiac arrhythmias	SPINK1	5	147204143-147218794	1.5965	1
Intestinal infectious diseases–Cardiac arrhythmias	SCGB3A2	5	147258274-147261756	0.10556	1
Intestinal infectious diseases–Cardiac arrhythmias	C5orf46	5	147269579-147286101	1.9854	1
Intestinal infectious diseases–Cardiac arrhythmias	SPINK5	5	147443535-147516925	2.1591	1
Intestinal infectious diseases–Cardiac arrhythmias	SPINK14	5	147548109-147555182	1.0809	1
Intestinal infectious diseases–Cardiac arrhythmias	SPINK6	5	147582357-147594700	0.48297	1
Intestinal infectious diseases–Cardiac arrhythmias	SPINK13	5	147648423-147665773	-0.025686	1
Intestinal infectious diseases–Cardiac arrhythmias	SPINK7	5	147691990-147695482	0.18259	1
Intestinal infectious diseases–Cardiac arrhythmias	SPINK9	5	147715122-147719412	0.37845	1
Intestinal infectious diseases–Cardiac arrhythmias	FBXO38	5	147763498-147822399	1.5896	1
Intestinal infectious diseases–Cardiac arrhythmias	HTR4	5	147830595-148034090	-0.73919	1
Intestinal infectious diseases–Cardiac arrhythmias	ADRB2	5	148206156-148254628	-0.032561	1
Intestinal infectious diseases–Cardiac arrhythmias	SH3TC2	5	148361713-148442737	-0.19282	1
Intestinal infectious diseases–Cardiac arrhythmias	ABLIM3	5	148521054-148640002	2.9547	1
Intestinal infectious diseases–Cardiac arrhythmias	AFAP1L1	5	148651401-148721368	2.5954	1
Intestinal infectious diseases–Cardiac arrhythmias	GRPEL2	5	148724364-148734146	1.43	1
Intestinal infectious diseases–Cardiac arrhythmias	PCYOX1L	5	148737570-148749221	2.2727	1
Intestinal infectious diseases–Cardiac arrhythmias	IL17B	5	148753830-148760848	2.5779	1
Intestinal infectious diseases–Cardiac arrhythmias	CSNK1A1	5	148873896-148931115	0.49969	1
Intestinal infectious diseases–Cardiac arrhythmias	ARHGEF37	5	148961064-149014531	1.2776	1
Intestinal infectious diseases–Cardiac arrhythmias	PPARGC1B	5	149109815-149234585	1.0519	1
Intestinal infectious diseases–Cardiac arrhythmias	PDE6A	5	149237519-149324356	0.47839	1
Intestinal infectious diseases–Cardiac arrhythmias	SLC26A2	5	149340300-149366963	0.88446	1
Intestinal infectious diseases–Cardiac arrhythmias	TIGD6	5	149372686-149380730	0.50258	1
Intestinal infectious diseases–Cardiac arrhythmias	HMGXB3	5	149380169-149432706	-0.54819	1
Intestinal infectious diseases–Cardiac arrhythmias	CSF1R	5	149432854-149492935	0.65598	1
Intestinal infectious diseases–Cardiac arrhythmias	PDGFRB	5	149493402-149535447	1.4964	1
Intestinal infectious diseases–Cardiac arrhythmias	CDX1	5	149546344-149564121	0.0022551	1
Intestinal infectious diseases–Cardiac arrhythmias	SLC6A7	5	149569520-149590635	0.25493	1
Intestinal infectious diseases–Cardiac arrhythmias	CAMK2A	5	149599054-149669403	0.77573	1
Intestinal infectious diseases–Cardiac arrhythmias	ARSI	5	149675909-149682525	0.55167	1
Intestinal infectious diseases–Cardiac arrhythmias	TCOF1	5	149737202-149779871	0.7434	1
Intestinal infectious diseases–Cardiac arrhythmias	CD74	5	149781200-149792543	2.1467	1
Intestinal infectious diseases–Cardiac arrhythmias	RPS14	5	149822712-149829351	1.7785	1
Intestinal infectious diseases–Cardiac arrhythmias	NDST1	5	149865365-149937773	1.4688	1
Intestinal infectious diseases–Cardiac arrhythmias	SYNPO	5	149980642-150038792	0.98734	1
Intestinal infectious diseases–Cardiac arrhythmias	MYOZ3	5	150040403-150058930	0.51681	1
Intestinal infectious diseases–Cardiac arrhythmias	RBM22	5	150070352-150080669	0.55892	1
Intestinal infectious diseases–Cardiac arrhythmias	DCTN4	5	150088309-150138657	-1.0636	1
Intestinal infectious diseases–Cardiac arrhythmias	SMIM3	5	150157508-150176298	-1.2606	1
Intestinal infectious diseases–Cardiac arrhythmias	IRGM	5	150226085-150228231	1.0278	1
Intestinal infectious diseases–Cardiac arrhythmias	ZNF300	5	150273954-150284545	0.45224	1
Intestinal infectious diseases–Cardiac arrhythmias	GPX3	5	150399999-150408554	0.44329	1
Intestinal infectious diseases–Cardiac arrhythmias	TNIP1	5	150409504-150467221	-0.36172	1
Intestinal infectious diseases–Cardiac arrhythmias	ANXA6	5	150480267-150537443	-0.23321	1
Intestinal infectious diseases–Cardiac arrhythmias	CCDC69	5	150560613-150603654	-0.09365	1
Intestinal infectious diseases–Cardiac arrhythmias	GM2A	5	150632613-150650083	-0.29624	1
Intestinal infectious diseases–Cardiac arrhythmias	SLC36A3	5	150655926-150683334	-0.59953	1
Intestinal infectious diseases–Cardiac arrhythmias	SLC36A2	5	150694539-150727151	-0.337	1
Intestinal infectious diseases–Cardiac arrhythmias	SLC36A1	5	150816553-150871940	0.92754	1
Intestinal infectious diseases–Cardiac arrhythmias	FAT2	5	150883653-150948505	-0.71724	1
Intestinal infectious diseases–Cardiac arrhythmias	SPARC	5	151040657-151066615	-0.74194	1
Intestinal infectious diseases–Cardiac arrhythmias	ATOX1	5	151122383-151138210	1.0016	1
Intestinal infectious diseases–Cardiac arrhythmias	LOC100652758	5	151149354-151151069	-0.1015	1
Intestinal infectious diseases–Cardiac arrhythmias	G3BP1	5	151151476-151184915	1.2974	1
Intestinal infectious diseases–Cardiac arrhythmias	GLRA1	5	151202074-151304397	-0.10229	1
Intestinal infectious diseases–Cardiac arrhythmias	NMUR2	5	151771102-151784840	3.1986	1
Intestinal infectious diseases–Cardiac arrhythmias	GRIA1	5	152870084-153193429	-0.60232	1
Intestinal infectious diseases–Cardiac arrhythmias	FAM114A2	5	153369723-153418497	0.20715	1
Intestinal infectious diseases–Cardiac arrhythmias	MFAP3	5	153418519-153437014	0.23772	1
Intestinal infectious diseases–Cardiac arrhythmias	GALNT10	5	153570295-153800544	2.6971	1
Intestinal infectious diseases–Cardiac arrhythmias	SAP30L	5	153825517-153840613	0.82297	1
Intestinal infectious diseases–Cardiac arrhythmias	HAND1	5	153854532-153857824	1.0921	1
Intestinal infectious diseases–Cardiac arrhythmias	LARP1	5	154062224-154197167	0.1627	1
Intestinal infectious diseases–Cardiac arrhythmias	FAXDC2	5	154196594-154230213	-0.25342	1
Intestinal infectious diseases–Cardiac arrhythmias	CNOT8	5	154237755-154256352	-0.10123	1
Intestinal infectious diseases–Cardiac arrhythmias	GEMIN5	5	154266976-154317776	-1.3144	1
Intestinal infectious diseases–Cardiac arrhythmias	MRPL22	5	154320633-154348971	0.19763	1
Intestinal infectious diseases–Cardiac arrhythmias	KIF4B	5	154393260-154397685	-0.1607	1
Intestinal infectious diseases–Cardiac arrhythmias	FBXL7	5	15500305-15939905	-0.59845	1
Intestinal infectious diseases–Cardiac arrhythmias	SGCD	5	155462147-156194799	1.1284	1
Intestinal infectious diseases–Cardiac arrhythmias	TIMD4	5	156346293-156390266	1.3753	1
Intestinal infectious diseases–Cardiac arrhythmias	HAVCR1	5	156455989-156486130	0.50206	1
Intestinal infectious diseases–Cardiac arrhythmias	HAVCR2	5	156512843-156536248	0.36973	1
Intestinal infectious diseases–Cardiac arrhythmias	MED7	5	156565451-156569921	0.071236	1
Intestinal infectious diseases–Cardiac arrhythmias	FAM71B	5	156589343-156593279	0.59206	1
Intestinal infectious diseases–Cardiac arrhythmias	ITK	5	156607907-156682109	1.3562	1
Intestinal infectious diseases–Cardiac arrhythmias	CYFIP2	5	156693091-156822606	0.32471	1
Intestinal infectious diseases–Cardiac arrhythmias	FNDC9	5	156768607-156772729	-0.10879	1
Intestinal infectious diseases–Cardiac arrhythmias	ADAM19	5	156822071-157002831	-0.41906	1
Intestinal infectious diseases–Cardiac arrhythmias	NIPAL4	5	156887027-156901730	-1.2355	1
Intestinal infectious diseases–Cardiac arrhythmias	SOX30	5	157051804-157099138	1.6882	1
Intestinal infectious diseases–Cardiac arrhythmias	C5orf52	5	157098561-157107162	-0.68529	1
Intestinal infectious diseases–Cardiac arrhythmias	THG1L	5	157158323-157166982	0.80325	1
Intestinal infectious diseases–Cardiac arrhythmias	LSM11	5	157170755-157183746	0.7305	1
Intestinal infectious diseases–Cardiac arrhythmias	CLINT1	5	157212751-157286183	0.52336	1
Intestinal infectious diseases–Cardiac arrhythmias	EBF1	5	158122916-158526788	2.6415	1
Intestinal infectious diseases–Cardiac arrhythmias	RNF145	5	158584417-158637061	2.7878	1
Intestinal infectious diseases–Cardiac arrhythmias	UBLCP1	5	158690089-158713048	1.722	1
Intestinal infectious diseases–Cardiac arrhythmias	IL12B	5	158741791-158757481	2.2738	1
Intestinal infectious diseases–Cardiac arrhythmias	ADRA1B	5	159343740-159400017	1.5259	1
Intestinal infectious diseases–Cardiac arrhythmias	TTC1	5	159436156-159492550	-0.73002	1
Intestinal infectious diseases–Cardiac arrhythmias	PWWP2A	5	159502889-159546452	-0.80847	1
Intestinal infectious diseases–Cardiac arrhythmias	FABP6	5	159614374-159665729	0.29181	1
Intestinal infectious diseases–Cardiac arrhythmias	CCNJL	5	159678666-159739602	1.7213	1
Intestinal infectious diseases–Cardiac arrhythmias	C1QTNF2	5	159774761-159797657	0.48026	1
Intestinal infectious diseases–Cardiac arrhythmias	ZBED8	5	159820155-159827060	0.23154	1
Intestinal infectious diseases–Cardiac arrhythmias	SLU7	5	159828648-159846168	-0.17172	1
Intestinal infectious diseases–Cardiac arrhythmias	PTTG1	5	159848865-159855747	-0.25969	1
Intestinal infectious diseases–Cardiac arrhythmias	ATP10B	5	159990127-160279219	0.63497	1
Intestinal infectious diseases–Cardiac arrhythmias	MARCH11	5	16067474-16179897	-0.45534	1
Intestinal infectious diseases–Cardiac arrhythmias	GABRB2	5	160715426-160975130	1.5733	1
Intestinal infectious diseases–Cardiac arrhythmias	GABRA6	5	161112658-161129598	1.1713	1
Intestinal infectious diseases–Cardiac arrhythmias	GABRA1	5	161274197-161326965	0.62293	1
Intestinal infectious diseases–Cardiac arrhythmias	GABRG2	5	161494648-161582545	0.70237	1
Intestinal infectious diseases–Cardiac arrhythmias	CCNG1	5	162864573-162872022	-0.90176	1
Intestinal infectious diseases–Cardiac arrhythmias	NUDCD2	5	162880586-162887143	-1.3732	1
Intestinal infectious diseases–Cardiac arrhythmias	HMMR	5	162887517-162918951	0.12493	1
Intestinal infectious diseases–Cardiac arrhythmias	MAT2B	5	162930070-162946359	-0.63278	1
Intestinal infectious diseases–Cardiac arrhythmias	ZNF622	5	16451628-16465894	1.2924	1
Intestinal infectious diseases–Cardiac arrhythmias	FAM134B	5	16472922-16617167	0.089817	1
Intestinal infectious diseases–Cardiac arrhythmias	TENM2	5	166406083-167691162	2.5089	1
Intestinal infectious diseases–Cardiac arrhythmias	MYO10	5	16662016-16936385	-0.64404	1
Intestinal infectious diseases–Cardiac arrhythmias	WWC1	5	167719065-167899308	0.27295	1
Intestinal infectious diseases–Cardiac arrhythmias	RARS	5	167913463-167946311	0.1303	1
Intestinal infectious diseases–Cardiac arrhythmias	PANK3	5	167982628-168006614	-0.46241	1
Intestinal infectious diseases–Cardiac arrhythmias	SLIT3	5	168088738-168728133	0.46064	1
Intestinal infectious diseases–Cardiac arrhythmias	SPDL1	5	169010638-169031782	1.5178	1
Intestinal infectious diseases–Cardiac arrhythmias	DOCK2	5	169064251-169510386	1.3264	1
Intestinal infectious diseases–Cardiac arrhythmias	FAM196B	5	169290719-169407744	1.1451	1
Intestinal infectious diseases–Cardiac arrhythmias	FOXI1	5	169532917-169536729	-0.093795	1
Intestinal infectious diseases–Cardiac arrhythmias	C5orf58	5	169659916-169673235	0.91437	1
Intestinal infectious diseases–Cardiac arrhythmias	LCP2	5	169675088-169724822	0.065442	1
Intestinal infectious diseases–Cardiac arrhythmias	KCNIP1	5	169780491-170163636	-0.89598	1
Intestinal infectious diseases–Cardiac arrhythmias	KCNMB1	5	169805165-169816681	-0.52506	1
Intestinal infectious diseases–Cardiac arrhythmias	GABRP	5	170210723-170241051	1.1003	1
Intestinal infectious diseases–Cardiac arrhythmias	RANBP17	5	170288880-170727454	0.26608	1
Intestinal infectious diseases–Cardiac arrhythmias	NPM1	5	170814652-170837888	0.72496	1
Intestinal infectious diseases–Cardiac arrhythmias	FGF18	5	170846667-170884630	0.99207	1
Intestinal infectious diseases–Cardiac arrhythmias	SMIM23	5	171212819-171218129	2.232	1
Intestinal infectious diseases–Cardiac arrhythmias	FBXW11	5	171288553-171433877	-0.31746	1
Intestinal infectious diseases–Cardiac arrhythmias	STK10	5	171469074-171615346	2.257	1
Intestinal infectious diseases–Cardiac arrhythmias	EFCAB9	5	171621176-171630458	-1.014	1
Intestinal infectious diseases–Cardiac arrhythmias	UBTD2	5	171636648-171710795	0.47259	1
Intestinal infectious diseases–Cardiac arrhythmias	SH3PXD2B	5	171752185-171881527	1.7872	1
Intestinal infectious diseases–Cardiac arrhythmias	NEURL1B	5	172068266-172118543	-0.50172	1
Intestinal infectious diseases–Cardiac arrhythmias	BASP1	5	17216932-17276954	0.8627	1
Intestinal infectious diseases–Cardiac arrhythmias	LOC101928093	5	172182656-172189558	-0.32233	1
Intestinal infectious diseases–Cardiac arrhythmias	DUSP1	5	172195093-172198203	-0.18994	1
Intestinal infectious diseases–Cardiac arrhythmias	ERGIC1	5	172261223-172379688	2.9091	1
Intestinal infectious diseases–Cardiac arrhythmias	RPL26L1	5	172385917-172396774	0.2433	1
Intestinal infectious diseases–Cardiac arrhythmias	ATP6V0E1	5	172410763-172461900	1.513	1
Intestinal infectious diseases–Cardiac arrhythmias	CREBRF	5	172483355-172566291	0.022716	1
Intestinal infectious diseases–Cardiac arrhythmias	BNIP1	5	172571445-172591390	-0.41082	1
Intestinal infectious diseases–Cardiac arrhythmias	NKX2-5	5	172659107-172662315	-0.51217	1
Intestinal infectious diseases–Cardiac arrhythmias	STC2	5	172741726-172756506	0.54067	1
Intestinal infectious diseases–Cardiac arrhythmias	BOD1	5	173034148-173043706	-0.12105	1
Intestinal infectious diseases–Cardiac arrhythmias	C5orf47	5	173416162-173433143	0.35239	1
Intestinal infectious diseases–Cardiac arrhythmias	HMP19	5	173472607-173536182	-0.35004	1
Intestinal infectious diseases–Cardiac arrhythmias	MSX2	5	174151575-174157902	1.6174	1
Intestinal infectious diseases–Cardiac arrhythmias	DRD1	5	174867675-174871163	0.33943	1
Intestinal infectious diseases–Cardiac arrhythmias	SFXN1	5	174905514-174956745	-0.89337	1
Intestinal infectious diseases–Cardiac arrhythmias	HRH2	5	175084847-175136239	1.2197	1
Intestinal infectious diseases–Cardiac arrhythmias	CPLX2	5	175223542-175311024	1.1614	1
Intestinal infectious diseases–Cardiac arrhythmias	SIMC1	5	175665370-175772992	2.2885	1
Intestinal infectious diseases–Cardiac arrhythmias	KIAA1191	5	175773065-175788809	2.8302	1
Intestinal infectious diseases–Cardiac arrhythmias	ARL10	5	175792477-175800934	2.7241	1
Intestinal infectious diseases–Cardiac arrhythmias	NOP16	5	175810940-175815763	-0.19015	1
Intestinal infectious diseases–Cardiac arrhythmias	HIGD2A	5	175815784-175816751	0.92422	1
Intestinal infectious diseases–Cardiac arrhythmias	CLTB	5	175819456-175843570	0.066314	1
Intestinal infectious diseases–Cardiac arrhythmias	FAF2	5	175875356-175937075	0.5448	1
Intestinal infectious diseases–Cardiac arrhythmias	RNF44	5	175953700-175965026	0.37423	1
Intestinal infectious diseases–Cardiac arrhythmias	CDHR2	5	175969512-176022769	2.1761	1
Intestinal infectious diseases–Cardiac arrhythmias	GPRIN1	5	176022803-176044339	1.0534	1
Intestinal infectious diseases–Cardiac arrhythmias	SNCB	5	176047210-176057557	-0.20245	1
Intestinal infectious diseases–Cardiac arrhythmias	EIF4E1B	5	176057683-176073642	0.82281	1
Intestinal infectious diseases–Cardiac arrhythmias	TSPAN17	5	176074388-176086059	1.9266	1
Intestinal infectious diseases–Cardiac arrhythmias	UNC5A	5	176237560-176307899	0.11081	1
Intestinal infectious diseases–Cardiac arrhythmias	HK3	5	176307870-176326333	0.73424	1
Intestinal infectious diseases–Cardiac arrhythmias	UIMC1	5	176332006-176433795	-0.04177	1
Intestinal infectious diseases–Cardiac arrhythmias	ZNF346	5	176449681-176508189	1.0099	1
Intestinal infectious diseases–Cardiac arrhythmias	FGFR4	5	176513906-176525143	0.50264	1
Intestinal infectious diseases–Cardiac arrhythmias	LOC101928726	5	176532822-176548835	1.7743	1
Intestinal infectious diseases–Cardiac arrhythmias	NSD1	5	176560026-176727214	0.92333	1
Intestinal infectious diseases–Cardiac arrhythmias	RAB24	5	176728199-176730744	0.43149	1
Intestinal infectious diseases–Cardiac arrhythmias	PRELID1	5	176730763-176733960	0.61881	1
Intestinal infectious diseases–Cardiac arrhythmias	MXD3	5	176732501-176741096	0.73445	1
Intestinal infectious diseases–Cardiac arrhythmias	LMAN2	5	176758563-176778885	2.5444	1
Intestinal infectious diseases–Cardiac arrhythmias	RGS14	5	176784704-176799599	0.50077	1
Intestinal infectious diseases–Cardiac arrhythmias	SLC34A1	5	176811432-176825849	0.47921	1
Intestinal infectious diseases–Cardiac arrhythmias	F12	5	176829139-176836577	0.31249	1
Intestinal infectious diseases–Cardiac arrhythmias	GRK6	5	176853687-176869850	1.7612	1
Intestinal infectious diseases–Cardiac arrhythmias	PRR7	5	176873796-176883287	1.3997	1
Intestinal infectious diseases–Cardiac arrhythmias	DBN1	5	176883613-176900694	1.5162	1
Intestinal infectious diseases–Cardiac arrhythmias	PDLIM7	5	176910395-176924606	1.6661	1
Intestinal infectious diseases–Cardiac arrhythmias	DOK3	5	176928905-176937490	1.3573	1
Intestinal infectious diseases–Cardiac arrhythmias	DDX41	5	176938578-176943967	-0.28767	1
Intestinal infectious diseases–Cardiac arrhythmias	FAM193B	5	176946790-176981548	-0.65372	1
Intestinal infectious diseases–Cardiac arrhythmias	TMED9	5	177019213-177023108	0.45533	1
Intestinal infectious diseases–Cardiac arrhythmias	B4GALT7	5	177027119-177037348	-0.19702	1
Intestinal infectious diseases–Cardiac arrhythmias	PROP1	5	177419236-177423243	1.0534	1
Intestinal infectious diseases–Cardiac arrhythmias	N4BP3	5	177540556-177553107	-0.35026	1
Intestinal infectious diseases–Cardiac arrhythmias	RMND5B	5	177558002-177575567	-0.015612	1
Intestinal infectious diseases–Cardiac arrhythmias	NHP2	5	177576464-177580961	0.17179	1
Intestinal infectious diseases–Cardiac arrhythmias	HNRNPAB	5	177631508-177638184	0.50756	1
Intestinal infectious diseases–Cardiac arrhythmias	PHYKPL	5	177635475-177659823	0.72746	1
Intestinal infectious diseases–Cardiac arrhythmias	COL23A1	5	177664617-178017573	0.91136	1
Intestinal infectious diseases–Cardiac arrhythmias	CLK4	5	178029664-178054093	1.8228	1
Intestinal infectious diseases–Cardiac arrhythmias	ZNF354A	5	178138522-178157703	0.52898	1
Intestinal infectious diseases–Cardiac arrhythmias	ZNF354B	5	178286954-178311424	1.5747	1
Intestinal infectious diseases–Cardiac arrhythmias	ZFP2	5	178322899-178360213	1.591	1
Intestinal infectious diseases–Cardiac arrhythmias	ZNF454	5	178368194-178393218	1.3501	1
Intestinal infectious diseases–Cardiac arrhythmias	GRM6	5	178405328-178422124	0.1621	1
Intestinal infectious diseases–Cardiac arrhythmias	ZNF879	5	178450776-178461388	-0.89095	1
Intestinal infectious diseases–Cardiac arrhythmias	ZNF354C	5	178487607-178510022	-0.76067	1
Intestinal infectious diseases–Cardiac arrhythmias	ADAMTS2	5	178537852-178772431	0.64614	1
Intestinal infectious diseases–Cardiac arrhythmias	RUFY1	5	178977562-179037027	-2.0153	1
Intestinal infectious diseases–Cardiac arrhythmias	HNRNPH1	5	179041179-179050722	-1.7127	1
Intestinal infectious diseases–Cardiac arrhythmias	CANX	5	179125019-179158642	-0.010584	1
Intestinal infectious diseases–Cardiac arrhythmias	MAML1	5	179159833-179208035	-0.46386	1
Intestinal infectious diseases–Cardiac arrhythmias	LTC4S	5	179219263-179223616	0.046955	1
Intestinal infectious diseases–Cardiac arrhythmias	MGAT4B	5	179224597-179233952	-0.66966	1
Intestinal infectious diseases–Cardiac arrhythmias	SQSTM1	5	179233388-179265078	-0.64008	1
Intestinal infectious diseases–Cardiac arrhythmias	C5orf45	5	179263927-179285867	-0.46552	1
Intestinal infectious diseases–Cardiac arrhythmias	TBC1D9B	5	179289071-179334879	0.17273	1
Intestinal infectious diseases–Cardiac arrhythmias	RNF130	5	179382067-179499118	-0.94493	1
Intestinal infectious diseases–Cardiac arrhythmias	RASGEF1C	5	179527795-179636130	-0.61848	1
Intestinal infectious diseases–Cardiac arrhythmias	MAPK9	5	179660594-179719071	0.60189	1
Intestinal infectious diseases–Cardiac arrhythmias	GFPT2	5	179727698-179780341	-0.54819	1
Intestinal infectious diseases–Cardiac arrhythmias	MRPL36	5	1798499-1799956	-0.28037	1
Intestinal infectious diseases–Cardiac arrhythmias	CNOT6	5	179921412-180005358	1.7608	1
Intestinal infectious diseases–Cardiac arrhythmias	FLT4	5	180028506-180076624	0.2081	1
Intestinal infectious diseases–Cardiac arrhythmias	NDUFS6	5	1801496-1816165	-0.52157	1
Intestinal infectious diseases–Cardiac arrhythmias	OR2Y1	5	180166123-180167058	1.0219	1
Intestinal infectious diseases–Cardiac arrhythmias	MGAT1	5	180217541-180237939	0.64328	1
Intestinal infectious diseases–Cardiac arrhythmias	ZFP62	5	180272435-180288334	0.86304	1
Intestinal infectious diseases–Cardiac arrhythmias	BTNL8	5	180326077-180377906	1.0892	1
Intestinal infectious diseases–Cardiac arrhythmias	BTNL3	5	180415845-180433727	-0.85433	1
Intestinal infectious diseases–Cardiac arrhythmias	BTNL9	5	180467203-180488523	0.53613	1
Intestinal infectious diseases–Cardiac arrhythmias	OR2V1	5	180551339-180556557	-0.18367	1
Intestinal infectious diseases–Cardiac arrhythmias	OR2V2	5	180581943-180582890	0.19184	1
Intestinal infectious diseases–Cardiac arrhythmias	TRIM7	5	180620924-180632293	-0.32833	1
Intestinal infectious diseases–Cardiac arrhythmias	TRIM41	5	180650263-180662808	-0.7049	1
Intestinal infectious diseases–Cardiac arrhythmias	GNB2L1	5	180663928-180671209	1.9479	1
Intestinal infectious diseases–Cardiac arrhythmias	TRIM52	5	180683373-180688161	2.0877	1
Intestinal infectious diseases–Cardiac arrhythmias	IRX4	5	1877541-1887293	-0.78021	1
Intestinal infectious diseases–Cardiac arrhythmias	LRRC14B	5	191626-195468	2.3064	1
Intestinal infectious diseases–Cardiac arrhythmias	CDH18	5	19473140-20575972	0.57395	1
Intestinal infectious diseases–Cardiac arrhythmias	CCDC127	5	204875-218333	3.0059	1
Intestinal infectious diseases–Cardiac arrhythmias	CDH12	5	21750870-22853731	-0.86476	1
Intestinal infectious diseases–Cardiac arrhythmias	SDHA	5	218338-256815	1.8864	1
Intestinal infectious diseases–Cardiac arrhythmias	PRDM9	5	23507724-23528706	-0.71359	1
Intestinal infectious diseases–Cardiac arrhythmias	CDH10	5	24487209-24645085	1.7292	1
Intestinal infectious diseases–Cardiac arrhythmias	CDH9	5	26880709-27038689	0.48958	1
Intestinal infectious diseases–Cardiac arrhythmias	PDCD6	5	271736-315089	3.229	1
Intestinal infectious diseases–Cardiac arrhythmias	IRX2	5	2746279-2751769	-0.13853	1
Intestinal infectious diseases–Cardiac arrhythmias	AHRR	5	304291-438406	3.363	1
Intestinal infectious diseases–Cardiac arrhythmias	CDH6	5	31193762-31329253	1.2726	1
Intestinal infectious diseases–Cardiac arrhythmias	DROSHA	5	31400601-31532282	0.24929	1
Intestinal infectious diseases–Cardiac arrhythmias	C5orf22	5	31532373-31555165	0.034052	1
Intestinal infectious diseases–Cardiac arrhythmias	PDZD2	5	31639345-32111038	0.60458	1
Intestinal infectious diseases–Cardiac arrhythmias	GOLPH3	5	32124817-32174425	0.98296	1
Intestinal infectious diseases–Cardiac arrhythmias	MTMR12	5	32227111-32313114	-0.56213	1
Intestinal infectious diseases–Cardiac arrhythmias	ZFR	5	32354456-32444844	-0.83398	1
Intestinal infectious diseases–Cardiac arrhythmias	SUB1	5	32585605-32604185	-0.49692	1
Intestinal infectious diseases–Cardiac arrhythmias	NPR3	5	32710284-32791830	-0.47672	1
Intestinal infectious diseases–Cardiac arrhythmias	TARS	5	33440802-33468196	-0.15132	1
Intestinal infectious diseases–Cardiac arrhythmias	ADAMTS12	5	33523640-33892319	0.13547	1
Intestinal infectious diseases–Cardiac arrhythmias	SLC45A2	5	33944721-33984780	0.64728	1
Intestinal infectious diseases–Cardiac arrhythmias	AMACR	5	33987091-34008220	1.3511	1
Intestinal infectious diseases–Cardiac arrhythmias	C1QTNF3	5	34017963-34043371	0.52214	1
Intestinal infectious diseases–Cardiac arrhythmias	RAI14	5	34656342-34832717	0.49407	1
Intestinal infectious diseases–Cardiac arrhythmias	TTC23L	5	34839269-34899567	-0.20389	1
Intestinal infectious diseases–Cardiac arrhythmias	RAD1	5	34905365-34915780	0.5337	1
Intestinal infectious diseases–Cardiac arrhythmias	BRIX1	5	34915820-34925787	0.2188	1
Intestinal infectious diseases–Cardiac arrhythmias	DNAJC21	5	34929698-34959069	0.34067	1
Intestinal infectious diseases–Cardiac arrhythmias	AGXT2	5	34998206-35048293	-0.3981	1
Intestinal infectious diseases–Cardiac arrhythmias	PRLR	5	35048861-35230823	-0.18148	1
Intestinal infectious diseases–Cardiac arrhythmias	SPEF2	5	35617900-35814713	1.201	1
Intestinal infectious diseases–Cardiac arrhythmias	IL7R	5	35856977-35879705	1.4132	1
Intestinal infectious diseases–Cardiac arrhythmias	CAPSL	5	35904397-35938881	0.64416	1
Intestinal infectious diseases–Cardiac arrhythmias	UGT3A1	5	35953191-36066639	0.69863	1
Intestinal infectious diseases–Cardiac arrhythmias	IRX1	5	3596168-3601517	-0.42985	1
Intestinal infectious diseases–Cardiac arrhythmias	UGT3A2	5	36035119-36067023	-0.75883	1
Intestinal infectious diseases–Cardiac arrhythmias	LMBRD2	5	36103414-36152015	0.77431	1
Intestinal infectious diseases–Cardiac arrhythmias	SKP2	5	36152091-36184143	0.73597	1
Intestinal infectious diseases–Cardiac arrhythmias	NADK2	5	36192694-36242258	-1.0277	1
Intestinal infectious diseases–Cardiac arrhythmias	RANBP3L	5	36247950-36302011	-0.59552	1
Intestinal infectious diseases–Cardiac arrhythmias	SLC1A3	5	36606457-36688436	-1.0904	1
Intestinal infectious diseases–Cardiac arrhythmias	NIPBL	5	36876861-37065926	0.72294	1
Intestinal infectious diseases–Cardiac arrhythmias	C5orf42	5	37079423-37249530	-0.50926	1
Intestinal infectious diseases–Cardiac arrhythmias	NUP155	5	37291735-37371228	0.25611	1
Intestinal infectious diseases–Cardiac arrhythmias	WDR70	5	37379391-37752774	0.94453	1
Intestinal infectious diseases–Cardiac arrhythmias	GDNF	5	37812779-37839782	0.63946	1
Intestinal infectious diseases–Cardiac arrhythmias	GDNF-AS1	5	37840540-37875901	2.2997	1
Intestinal infectious diseases–Cardiac arrhythmias	EGFLAM	5	38258511-38465582	-1.0471	1
Intestinal infectious diseases–Cardiac arrhythmias	LIFR	5	38475065-38595507	0.41368	1
Intestinal infectious diseases–Cardiac arrhythmias	OSMR	5	38845960-38935743	1.5288	1
Intestinal infectious diseases–Cardiac arrhythmias	RICTOR	5	38938022-39074505	-0.16298	1
Intestinal infectious diseases–Cardiac arrhythmias	FYB	5	39105354-39270759	-0.95851	1
Intestinal infectious diseases–Cardiac arrhythmias	C9	5	39284377-39364655	-0.64538	1
Intestinal infectious diseases–Cardiac arrhythmias	DAB2	5	39371776-39425335	-0.93233	1
Intestinal infectious diseases–Cardiac arrhythmias	PTGER4	5	40680032-40696962	0.29758	1
Intestinal infectious diseases–Cardiac arrhythmias	TTC33	5	40711678-40756072	0.068354	1
Intestinal infectious diseases–Cardiac arrhythmias	PRKAA1	5	40759481-40798297	0.20973	1
Intestinal infectious diseases–Cardiac arrhythmias	RPL37	5	40831430-40835387	1.5358	1
Intestinal infectious diseases–Cardiac arrhythmias	CARD6	5	40841410-40855456	0.64243	1
Intestinal infectious diseases–Cardiac arrhythmias	C7	5	40909599-40983041	0.86767	1
Intestinal infectious diseases–Cardiac arrhythmias	MROH2B	5	40998122-41071444	-1.5178	1
Intestinal infectious diseases–Cardiac arrhythmias	C6	5	41142248-41261588	-0.83604	1
Intestinal infectious diseases–Cardiac arrhythmias	PLCXD3	5	41307048-41510730	0.58765	1
Intestinal infectious diseases–Cardiac arrhythmias	OXCT1	5	41730167-41870791	1.2176	1
Intestinal infectious diseases–Cardiac arrhythmias	C5orf51	5	41904423-41921738	0.55546	1
Intestinal infectious diseases–Cardiac arrhythmias	FBXO4	5	41925352-41941672	0.84708	1
Intestinal infectious diseases–Cardiac arrhythmias	GHR	5	42423577-42721980	1.9969	1
Intestinal infectious diseases–Cardiac arrhythmias	CCDC152	5	42756920-42802539	-0.0078103	1
Intestinal infectious diseases–Cardiac arrhythmias	SEPP1	5	42799982-42812024	0.90161	1
Intestinal infectious diseases–Cardiac arrhythmias	ANXA2R	5	43039182-43040447	0.0129	1
Intestinal infectious diseases–Cardiac arrhythmias	ZNF131	5	43120985-43176351	2.0277	1
Intestinal infectious diseases–Cardiac arrhythmias	NIM1K	5	43192170-43280952	2.2957	1
Intestinal infectious diseases–Cardiac arrhythmias	HMGCS1	5	43287572-43313614	0.40978	1
Intestinal infectious diseases–Cardiac arrhythmias	CCL28	5	43376747-43412488	0.03167	1
Intestinal infectious diseases–Cardiac arrhythmias	C5orf28	5	43444354-43484171	0.14412	1
Intestinal infectious diseases–Cardiac arrhythmias	C5orf34	5	43486803-43515273	0.19848	1
Intestinal infectious diseases–Cardiac arrhythmias	PAIP1	5	43526369-43557521	0.22855	1
Intestinal infectious diseases–Cardiac arrhythmias	NNT	5	43602791-43705668	0.32905	1
Intestinal infectious diseases–Cardiac arrhythmias	FGF10	5	44305004-44389808	0.39441	1
Intestinal infectious diseases–Cardiac arrhythmias	EXOC3	5	443305-467414	0.94445	1
Intestinal infectious diseases–Cardiac arrhythmias	MRPS30	5	44809027-44815616	1.2199	1
Intestinal infectious diseases–Cardiac arrhythmias	HCN1	5	45255052-45696220	1.9289	1
Intestinal infectious diseases–Cardiac arrhythmias	SLC9A3	5	473298-524549	0.19289	1
Intestinal infectious diseases–Cardiac arrhythmias	EMB	5	49692026-49737234	0.49357	1
Intestinal infectious diseases–Cardiac arrhythmias	PARP8	5	49961733-50142356	0.30307	1
Intestinal infectious diseases–Cardiac arrhythmias	ISL1	5	50678958-50690564	0.69358	1
Intestinal infectious diseases–Cardiac arrhythmias	ADAMTS16	5	5140443-5320412	-0.91619	1
Intestinal infectious diseases–Cardiac arrhythmias	PELO	5	52083774-52098451	3.2051	1
Intestinal infectious diseases–Cardiac arrhythmias	ITGA1	5	52084136-52249485	1.8585	1
Intestinal infectious diseases–Cardiac arrhythmias	ITGA2	5	52285156-52390609	-0.0066913	1
Intestinal infectious diseases–Cardiac arrhythmias	MOCS2	5	52391509-52405602	-0.65629	1
Intestinal infectious diseases–Cardiac arrhythmias	NDUFS4	5	52856464-52979171	-0.46402	1
Intestinal infectious diseases–Cardiac arrhythmias	ARL15	5	53180578-53606403	2.1347	1
Intestinal infectious diseases–Cardiac arrhythmias	HSPB3	5	53751431-53752214	0.98987	1
Intestinal infectious diseases–Cardiac arrhythmias	SNX18	5	53813589-53842416	2.352	1
Intestinal infectious diseases–Cardiac arrhythmias	ICE1	5	5422786-5490347	-0.5087	1
Intestinal infectious diseases–Cardiac arrhythmias	ESM1	5	54273695-54281414	-0.086125	1
Intestinal infectious diseases–Cardiac arrhythmias	GZMK	5	54320107-54329960	-0.42104	1
Intestinal infectious diseases–Cardiac arrhythmias	GZMA	5	54398474-54406080	0.4223	1
Intestinal infectious diseases–Cardiac arrhythmias	CDC20B	5	54408799-54469005	0.064775	1
Intestinal infectious diseases–Cardiac arrhythmias	GPX8	5	54455984-54463129	0.043305	1
Intestinal infectious diseases–Cardiac arrhythmias	MCIDAS	5	54515425-54523143	0.50015	1
Intestinal infectious diseases–Cardiac arrhythmias	CCNO	5	54526980-54529508	-0.42182	1
Intestinal infectious diseases–Cardiac arrhythmias	DHX29	5	54552073-54603521	-0.63765	1
Intestinal infectious diseases–Cardiac arrhythmias	SKIV2L2	5	54603576-54721409	-0.91677	1
Intestinal infectious diseases–Cardiac arrhythmias	PPAP2A	5	54720670-54830906	-0.27871	1
Intestinal infectious diseases–Cardiac arrhythmias	SLC38A9	5	54921673-55008163	-0.05454	1
Intestinal infectious diseases–Cardiac arrhythmias	DDX4	5	55033845-55112975	1.7634	1
Intestinal infectious diseases–Cardiac arrhythmias	IL31RA	5	55147207-55218682	1.7018	1
Intestinal infectious diseases–Cardiac arrhythmias	IL6ST	5	55230923-55290821	0.48721	1
Intestinal infectious diseases–Cardiac arrhythmias	ANKRD55	5	55395507-55529186	-0.55909	1
Intestinal infectious diseases–Cardiac arrhythmias	C5orf67	5	55809692-55830983	-0.30727	1
Intestinal infectious diseases–Cardiac arrhythmias	MAP3K1	5	56110900-56191979	0.30475	1
Intestinal infectious diseases–Cardiac arrhythmias	SETD9	5	56205087-56221359	-0.34206	1
Intestinal infectious diseases–Cardiac arrhythmias	MIER3	5	56215429-56247957	0.29348	1
Intestinal infectious diseases–Cardiac arrhythmias	GPBP1	5	56469676-56560506	2.0007	1
Intestinal infectious diseases–Cardiac arrhythmias	ACTBL2	5	56775843-56778636	1.4124	1
Intestinal infectious diseases–Cardiac arrhythmias	PLK2	5	57749809-57755966	0.15341	1
Intestinal infectious diseases–Cardiac arrhythmias	GAPT	5	57787262-57792185	0.29865	1
Intestinal infectious diseases–Cardiac arrhythmias	RAB3C	5	57877950-58155221	0.37452	1
Intestinal infectious diseases–Cardiac arrhythmias	PDE4D	5	58264865-59783925	0.89769	1
Intestinal infectious diseases–Cardiac arrhythmias	DEPDC1B	5	59892739-59995993	-0.60353	1
Intestinal infectious diseases–Cardiac arrhythmias	ELOVL7	5	60047616-60140101	0.22409	1
Intestinal infectious diseases–Cardiac arrhythmias	ERCC8	5	60169659-60240905	1.0399	1
Intestinal infectious diseases–Cardiac arrhythmias	NDUFAF2	5	60240956-60448864	0.95067	1
Intestinal infectious diseases–Cardiac arrhythmias	ZSWIM6	5	60628100-60841999	-0.87403	1
Intestinal infectious diseases–Cardiac arrhythmias	C5orf64	5	60933636-61002362	0.61889	1
Intestinal infectious diseases–Cardiac arrhythmias	CEP72	5	612405-655807	-0.89628	1
Intestinal infectious diseases–Cardiac arrhythmias	KIF2A	5	61601989-61683011	1.67	1
Intestinal infectious diseases–Cardiac arrhythmias	DIMT1	5	61684351-61699728	1.7604	1
Intestinal infectious diseases–Cardiac arrhythmias	IPO11	5	61699522-61924416	1.7512	1
Intestinal infectious diseases–Cardiac arrhythmias	HTR1A	5	63255875-63258119	1.7195	1
Intestinal infectious diseases–Cardiac arrhythmias	RNF180	5	63461671-63668704	1.6439	1
Intestinal infectious diseases–Cardiac arrhythmias	MED10	5	6372039-6378639	0.83251	1
Intestinal infectious diseases–Cardiac arrhythmias	RGS7BP	5	63801774-63909285	1.2931	1
Intestinal infectious diseases–Cardiac arrhythmias	FAM159B	5	63986135-64014017	0.73883	1
Intestinal infectious diseases–Cardiac arrhythmias	SREK1IP1	5	64013975-64064496	-0.22584	1
Intestinal infectious diseases–Cardiac arrhythmias	CWC27	5	64064755-64314590	1.2055	1
Intestinal infectious diseases–Cardiac arrhythmias	UBE2QL1	5	6437460-6496834	0.23047	1
Intestinal infectious diseases–Cardiac arrhythmias	ADAMTS6	5	64444563-64777704	-0.62062	1
Intestinal infectious diseases–Cardiac arrhythmias	CENPK	5	64813593-64858995	1.5293	1
Intestinal infectious diseases–Cardiac arrhythmias	PPWD1	5	64859063-64883376	1.0474	1
Intestinal infectious diseases–Cardiac arrhythmias	TRIM23	5	64885507-64920187	1.2125	1
Intestinal infectious diseases–Cardiac arrhythmias	TRAPPC13	5	64920558-64961954	0.34714	1
Intestinal infectious diseases–Cardiac arrhythmias	SGTB	5	64961755-65018648	1.7444	1
Intestinal infectious diseases–Cardiac arrhythmias	NLN	5	65018023-65125111	1.8247	1
Intestinal infectious diseases–Cardiac arrhythmias	ERBB2IP	5	65222382-65376851	0.38048	1
Intestinal infectious diseases–Cardiac arrhythmias	SREK1	5	65440046-65479444	-1.2335	1
Intestinal infectious diseases–Cardiac arrhythmias	MAST4	5	65892176-66465426	0.67074	1
Intestinal infectious diseases–Cardiac arrhythmias	NSUN2	5	6599352-6633473	0.66069	1
Intestinal infectious diseases–Cardiac arrhythmias	TPPP	5	659977-693510	-0.093099	1
Intestinal infectious diseases–Cardiac arrhythmias	SRD5A1	5	6633500-6669675	-0.62554	1
Intestinal infectious diseases–Cardiac arrhythmias	CD180	5	66477205-66492617	-0.011038	1
Intestinal infectious diseases–Cardiac arrhythmias	PAPD7	5	6714076-6757161	0.31588	1
Intestinal infectious diseases–Cardiac arrhythmias	PIK3R1	5	67511584-67597649	0.94526	1
Intestinal infectious diseases–Cardiac arrhythmias	SLC30A5	5	68389776-68426899	-0.15397	1
Intestinal infectious diseases–Cardiac arrhythmias	CCNB1	5	68462837-68474072	0.56847	1
Intestinal infectious diseases–Cardiac arrhythmias	CENPH	5	68485375-68506184	-0.256	1
Intestinal infectious diseases–Cardiac arrhythmias	MRPS36	5	68513573-68525985	-0.34556	1
Intestinal infectious diseases–Cardiac arrhythmias	CDK7	5	68530622-68573257	0.22865	1
Intestinal infectious diseases–Cardiac arrhythmias	CCDC125	5	68576519-68628623	-0.2511	1
Intestinal infectious diseases–Cardiac arrhythmias	TAF9	5	68647551-68665840	0.58911	1
Intestinal infectious diseases–Cardiac arrhythmias	RAD17	5	68665124-68710628	1.0411	1
Intestinal infectious diseases–Cardiac arrhythmias	MARVELD2	5	68710939-68738701	0.88958	1
Intestinal infectious diseases–Cardiac arrhythmias	OCLN	5	68788119-68853931	0.89937	1
Intestinal infectious diseases–Cardiac arrhythmias	NAIP	5	70264310-70320941	0.3561	1
Intestinal infectious diseases–Cardiac arrhythmias	BDP1	5	70751442-70863649	1.5094	1
Intestinal infectious diseases–Cardiac arrhythmias	MCCC2	5	70883115-70954533	2.4314	1
Intestinal infectious diseases–Cardiac arrhythmias	CARTPT	5	71014990-71016875	-0.19049	1
Intestinal infectious diseases–Cardiac arrhythmias	MAP1B	5	71403118-71505397	2.7033	1
Intestinal infectious diseases–Cardiac arrhythmias	MRPS27	5	71515236-71616084	3.3791	1
Intestinal infectious diseases–Cardiac arrhythmias	PTCD2	5	71616200-71656544	1.5266	1
Intestinal infectious diseases–Cardiac arrhythmias	ZNF366	5	71738238-71803249	2.9528	1
Intestinal infectious diseases–Cardiac arrhythmias	TNPO1	5	72112418-72210215	2.4148	1
Intestinal infectious diseases–Cardiac arrhythmias	FCHO2	5	72251808-72386349	3.2181	1
Intestinal infectious diseases–Cardiac arrhythmias	TMEM174	5	72464080-72471073	-0.033332	1
Intestinal infectious diseases–Cardiac arrhythmias	BTF3	5	72794250-72801448	0.11667	1
Intestinal infectious diseases–Cardiac arrhythmias	ANKRA2	5	72848025-72861521	-0.19862	1
Intestinal infectious diseases–Cardiac arrhythmias	UTP15	5	72861568-72878984	-0.55052	1
Intestinal infectious diseases–Cardiac arrhythmias	ARHGEF28	5	72921983-73237818	1.8047	1
Intestinal infectious diseases–Cardiac arrhythmias	ENC1	5	73923231-73937249	-0.47734	1
Intestinal infectious diseases–Cardiac arrhythmias	HEXB	5	73935547-74017113	-1.1775	1
Intestinal infectious diseases–Cardiac arrhythmias	ADCY2	5	7396343-7830194	-0.834	1
Intestinal infectious diseases–Cardiac arrhythmias	GFM2	5	74017029-74063196	0.87305	1
Intestinal infectious diseases–Cardiac arrhythmias	NSA2	5	74062816-74072737	0.18539	1
Intestinal infectious diseases–Cardiac arrhythmias	FAM169A	5	74073399-74163832	0.58929	1
Intestinal infectious diseases–Cardiac arrhythmias	GCNT4	5	74323246-74350743	0.94029	1
Intestinal infectious diseases–Cardiac arrhythmias	ANKRD31	5	74364122-74532703	1.5077	1
Intestinal infectious diseases–Cardiac arrhythmias	HMGCR	5	74632159-74657926	1.7504	1
Intestinal infectious diseases–Cardiac arrhythmias	COL4A3BP	5	74666928-74807806	2.15	1
Intestinal infectious diseases–Cardiac arrhythmias	POLK	5	74807657-74895646	2.1819	1
Intestinal infectious diseases–Cardiac arrhythmias	ANKDD1B	5	74907301-74967671	1.5885	1
Intestinal infectious diseases–Cardiac arrhythmias	POC5	5	74970023-75013313	2.8249	1
Intestinal infectious diseases–Cardiac arrhythmias	SV2C	5	75378997-75649764	1.8686	1
Intestinal infectious diseases–Cardiac arrhythmias	IQGAP2	5	75699131-76003957	-0.49961	1
Intestinal infectious diseases–Cardiac arrhythmias	F2RL2	5	75911307-75919259	-0.024233	1
Intestinal infectious diseases–Cardiac arrhythmias	F2R	5	76011868-76031595	1.0623	1
Intestinal infectious diseases–Cardiac arrhythmias	F2RL1	5	76114833-76131140	-0.93831	1
Intestinal infectious diseases–Cardiac arrhythmias	S100Z	5	76145826-76217056	0.45961	1
Intestinal infectious diseases–Cardiac arrhythmias	CRHBP	5	76248680-76265299	1.6993	1
Intestinal infectious diseases–Cardiac arrhythmias	AGGF1	5	76326210-76361059	0.26823	1
Intestinal infectious diseases–Cardiac arrhythmias	ZBED3	5	76372532-76383030	-0.19094	1
Intestinal infectious diseases–Cardiac arrhythmias	PDE8B	5	76476082-76724081	1.4529	1
Intestinal infectious diseases–Cardiac arrhythmias	WDR41	5	76727622-76788332	-0.28772	1
Intestinal infectious diseases–Cardiac arrhythmias	OTP	5	76924537-76934522	-0.81811	1
Intestinal infectious diseases–Cardiac arrhythmias	TBCA	5	76986995-77072185	-0.2486	1
Intestinal infectious diseases–Cardiac arrhythmias	AP3B1	5	77298150-77590579	1.7235	1
Intestinal infectious diseases–Cardiac arrhythmias	SCAMP1	5	77656339-77776562	0.76872	1
Intestinal infectious diseases–Cardiac arrhythmias	LHFPL2	5	77781038-77944648	-0.037754	1
Intestinal infectious diseases–Cardiac arrhythmias	ARSB	5	78073032-78282357	0.27601	1
Intestinal infectious diseases–Cardiac arrhythmias	DMGDH	5	78293387-78365497	1.5931	1
Intestinal infectious diseases–Cardiac arrhythmias	C5orf49	5	7830491-7851603	-1.0697	1
Intestinal infectious diseases–Cardiac arrhythmias	BHMT2	5	78365547-78385897	0.6239	1
Intestinal infectious diseases–Cardiac arrhythmias	BHMT	5	78407604-78428113	0.33632	1
Intestinal infectious diseases–Cardiac arrhythmias	MTRR	5	7851299-7901237	1.7914	1
Intestinal infectious diseases–Cardiac arrhythmias	JMY	5	78531925-78623038	-0.18775	1
Intestinal infectious diseases–Cardiac arrhythmias	FASTKD3	5	7859272-7869150	1.8948	1
Intestinal infectious diseases–Cardiac arrhythmias	HOMER1	5	78669647-78809659	0.66532	1
Intestinal infectious diseases–Cardiac arrhythmias	PAPD4	5	78908243-78982471	1.0256	1
Intestinal infectious diseases–Cardiac arrhythmias	CMYA5	5	78985659-79096049	1.1412	1
Intestinal infectious diseases–Cardiac arrhythmias	MTX3	5	79272539-79287088	3.445	1
Intestinal infectious diseases–Cardiac arrhythmias	THBS4	5	79331170-79379111	2.0504	1
Intestinal infectious diseases–Cardiac arrhythmias	SERINC5	5	79407050-79551898	-0.023606	1
Intestinal infectious diseases–Cardiac arrhythmias	ZDHHC11	5	795720-859088	1.6602	1
Intestinal infectious diseases–Cardiac arrhythmias	SPZ1	5	79615790-79617661	0.075906	1
Intestinal infectious diseases–Cardiac arrhythmias	ZFYVE16	5	79703386-79775498	0.62734	1
Intestinal infectious diseases–Cardiac arrhythmias	FAM151B	5	79783800-79838382	2.0224	1
Intestinal infectious diseases–Cardiac arrhythmias	ANKRD34B	5	79852574-79866304	2.1571	1
Intestinal infectious diseases–Cardiac arrhythmias	DHFR	5	79922045-79950800	0.49583	1
Intestinal infectious diseases–Cardiac arrhythmias	MSH3	5	79950467-80172634	0.78873	1
Intestinal infectious diseases–Cardiac arrhythmias	RASGRF2	5	80256491-80525981	1.5832	1
Intestinal infectious diseases–Cardiac arrhythmias	CKMT2	5	80528605-80562217	-1.0396	1
Intestinal infectious diseases–Cardiac arrhythmias	ZCCHC9	5	80597402-80608966	-1.0417	1
Intestinal infectious diseases–Cardiac arrhythmias	ACOT12	5	80625731-80689988	1.0283	1
Intestinal infectious diseases–Cardiac arrhythmias	SSBP2	5	80713179-81047072	1.3786	1
Intestinal infectious diseases–Cardiac arrhythmias	ATG10	5	81267844-81551958	1.0756	1
Intestinal infectious diseases–Cardiac arrhythmias	RPS23	5	81569139-81574235	-0.16073	1
Intestinal infectious diseases–Cardiac arrhythmias	ATP6AP1L	5	81601166-81614147	-0.012742	1
Intestinal infectious diseases–Cardiac arrhythmias	TMEM167A	5	82348665-82373272	1.9087	1
Intestinal infectious diseases–Cardiac arrhythmias	XRCC4	5	82373317-82649579	1.7177	1
Intestinal infectious diseases–Cardiac arrhythmias	VCAN	5	82767493-82878122	1.0107	1
Intestinal infectious diseases–Cardiac arrhythmias	HAPLN1	5	82934017-83016896	1.2672	1
Intestinal infectious diseases–Cardiac arrhythmias	EDIL3	5	83236414-83680685	0.20457	1
Intestinal infectious diseases–Cardiac arrhythmias	COX7C	5	85913784-85916583	-0.78577	1
Intestinal infectious diseases–Cardiac arrhythmias	BRD9	5	863850-892939	1.9632	1
Intestinal infectious diseases–Cardiac arrhythmias	RASA1	5	86564070-86687743	-0.67155	1
Intestinal infectious diseases–Cardiac arrhythmias	CCNH	5	86687310-86708850	-0.090647	1
Intestinal infectious diseases–Cardiac arrhythmias	TMEM161B	5	87485450-87564665	1.5301	1
Intestinal infectious diseases–Cardiac arrhythmias	MEF2C	5	88014058-88199922	0.18178	1
Intestinal infectious diseases–Cardiac arrhythmias	TRIP13	5	892764-918164	1.9112	1
Intestinal infectious diseases–Cardiac arrhythmias	CETN3	5	89689528-89705611	0.29093	1
Intestinal infectious diseases–Cardiac arrhythmias	MBLAC2	5	89754020-89770585	0.72492	1
Intestinal infectious diseases–Cardiac arrhythmias	POLR3G	5	89769876-89810474	2.2248	1
Intestinal infectious diseases–Cardiac arrhythmias	LYSMD3	5	89811443-89825401	2.6109	1
Intestinal infectious diseases–Cardiac arrhythmias	ADGRV1	5	89854617-90460254	2.4455	1
Intestinal infectious diseases–Cardiac arrhythmias	SEMA5A	5	9035138-9546233	0.62766	1
Intestinal infectious diseases–Cardiac arrhythmias	ARRDC3	5	90664541-90679149	0.2835	1
Intestinal infectious diseases–Cardiac arrhythmias	NR2F1	5	92919043-92930319	1.4048	1
Intestinal infectious diseases–Cardiac arrhythmias	FAM172A	5	92953431-93447404	0.10654	1
Intestinal infectious diseases–Cardiac arrhythmias	KIAA0825	5	93486556-93954309	0.22569	1
Intestinal infectious diseases–Cardiac arrhythmias	ANKRD32	5	93953086-94033326	1.1689	1
Intestinal infectious diseases–Cardiac arrhythmias	MCTP1	5	94038280-94620279	0.48115	1
Intestinal infectious diseases–Cardiac arrhythmias	FAM81B	5	94727048-94786145	-0.25798	1
Intestinal infectious diseases–Cardiac arrhythmias	TTC37	5	94799599-94890709	-0.18749	1
Intestinal infectious diseases–Cardiac arrhythmias	ARSK	5	94890825-94940806	0.14569	1
Intestinal infectious diseases–Cardiac arrhythmias	RFESD	5	94982471-94992849	0.7475	1
Intestinal infectious diseases–Cardiac arrhythmias	SPATA9	5	94987885-95018885	0.94605	1
Intestinal infectious diseases–Cardiac arrhythmias	RHOBTB3	5	95049181-95132071	-0.83715	1
Intestinal infectious diseases–Cardiac arrhythmias	GLRX	5	95149553-95158577	0.45303	1
Intestinal infectious diseases–Cardiac arrhythmias	ELL2	5	95220802-95297775	0.52414	1
Intestinal infectious diseases–Cardiac arrhythmias	PCSK1	5	95726040-95768985	-1.0805	1
Intestinal infectious diseases–Cardiac arrhythmias	CAST	5	95997741-96110387	1.777	1
Intestinal infectious diseases–Cardiac arrhythmias	ERAP1	5	96096514-96149848	1.7909	1
Intestinal infectious diseases–Cardiac arrhythmias	ERAP2	5	96211644-96255420	1.7943	1
Intestinal infectious diseases–Cardiac arrhythmias	LOC101929747	5	96269784-96271855	1.4874	1
Intestinal infectious diseases–Cardiac arrhythmias	LNPEP	5	96271346-96365115	1.5339	1
Intestinal infectious diseases–Cardiac arrhythmias	TAS2R1	5	9629109-9630463	0.65964	1
Intestinal infectious diseases–Cardiac arrhythmias	LIX1	5	96427574-96478520	0.47392	1
Intestinal infectious diseases–Cardiac arrhythmias	RIOK2	5	96496571-96519005	1.9467	1
Intestinal infectious diseases–Cardiac arrhythmias	RGMB	5	98104999-98132198	1.3658	1
Intestinal infectious diseases–Cardiac arrhythmias	CHD1	5	98189689-98264522	1.1281	1
Intestinal infectious diseases–Cardiac arrhythmias	FAM174A	5	99871051-99922440	0.73682	1
Intestinal infectious diseases–Cardiac arrhythmias	CDKN1A	6	36644237-36655116	7.7272	1.05779e-10
Intestinal infectious diseases–Cardiac arrhythmias	HDGFL1	6	22569678-22570750	5.3498	0.000847412
Intestinal infectious diseases–Cardiac arrhythmias	RNF144B	6	18277602-18469105	5.1538	0.00245624
Intestinal infectious diseases–Cardiac arrhythmias	RREB1	6	7107830-7252213	4.6429	0.0330604
Intestinal infectious diseases–Cardiac arrhythmias	DEK	6	18224400-18264799	4.4742	0.0738045
Intestinal infectious diseases–Cardiac arrhythmias	GRIK2	6	101841584-102517958	4.4224	0.0939283
Intestinal infectious diseases–Cardiac arrhythmias	HMGCLL1	6	55299171-55444012	4.4078	0.100505
Intestinal infectious diseases–Cardiac arrhythmias	C6orf1	6	34214157-34216904	4.1692	0.294148
Intestinal infectious diseases–Cardiac arrhythmias	SIM1	6	100832891-100912805	4.0046	0.597881
Intestinal infectious diseases–Cardiac arrhythmias	CLVS2	6	123317582-123385063	3.9558	0.734022
Intestinal infectious diseases–Cardiac arrhythmias	PRDM13	6	100054650-100063454	-0.21301	1
Intestinal infectious diseases–Cardiac arrhythmias	MCHR2	6	100367786-100442114	2.0145	1
Intestinal infectious diseases–Cardiac arrhythmias	ASCC3	6	100956325-101329243	1.2864	1
Intestinal infectious diseases–Cardiac arrhythmias	TFAP2A	6	10393419-10419797	-0.7048	1
Intestinal infectious diseases–Cardiac arrhythmias	HACE1	6	105175968-105307794	-0.43116	1
Intestinal infectious diseases–Cardiac arrhythmias	GCNT2	6	10521542-10629601	-0.38238	1
Intestinal infectious diseases–Cardiac arrhythmias	LIN28B	6	105384874-105531207	1.0983	1
Intestinal infectious diseases–Cardiac arrhythmias	BVES	6	105544697-105585049	-0.061227	1
Intestinal infectious diseases–Cardiac arrhythmias	POPDC3	6	105605775-105627858	0.038447	1
Intestinal infectious diseases–Cardiac arrhythmias	PREP	6	105725442-105850999	-0.53842	1
Intestinal infectious diseases–Cardiac arrhythmias	PRDM1	6	106534195-106557814	-1.1579	1
Intestinal infectious diseases–Cardiac arrhythmias	ATG5	6	106632351-106773695	1.3838	1
Intestinal infectious diseases–Cardiac arrhythmias	C6orf52	6	10671651-10695030	2.0871	1
Intestinal infectious diseases–Cardiac arrhythmias	AIM1	6	106808683-107018335	0.75607	1
Intestinal infectious diseases–Cardiac arrhythmias	RTN4IP1	6	107018903-107077373	0.043565	1
Intestinal infectious diseases–Cardiac arrhythmias	QRSL1	6	107077441-107116292	-0.14541	1
Intestinal infectious diseases–Cardiac arrhythmias	TMEM14C	6	10723148-10741577	0.38257	1
Intestinal infectious diseases–Cardiac arrhythmias	C6orf203	6	107349407-107372546	-0.57735	1
Intestinal infectious diseases–Cardiac arrhythmias	BEND3	6	107386385-107436371	0.090455	1
Intestinal infectious diseases–Cardiac arrhythmias	PDSS2	6	107473761-107780779	1.6829	1
Intestinal infectious diseases–Cardiac arrhythmias	TMEM14B	6	10747995-10770389	0.22904	1
Intestinal infectious diseases–Cardiac arrhythmias	MAK	6	10762956-10838788	0.12435	1
Intestinal infectious diseases–Cardiac arrhythmias	SOBP	6	107811317-107982513	0.072557	1
Intestinal infectious diseases–Cardiac arrhythmias	SCML4	6	108023361-108145521	-0.11487	1
Intestinal infectious diseases–Cardiac arrhythmias	SEC63	6	108188960-108279482	0.17903	1
Intestinal infectious diseases–Cardiac arrhythmias	OSTM1	6	108362613-108395941	-0.37677	1
Intestinal infectious diseases–Cardiac arrhythmias	NR2E1	6	108487215-108510013	0.29337	1
Intestinal infectious diseases–Cardiac arrhythmias	SNX3	6	108532712-108582478	2.5862	1
Intestinal infectious diseases–Cardiac arrhythmias	LACE1	6	108616098-108846751	1.0402	1
Intestinal infectious diseases–Cardiac arrhythmias	GCM2	6	10873456-10882098	0.47507	1
Intestinal infectious diseases–Cardiac arrhythmias	SYCP2L	6	10887064-10974542	1.2745	1
Intestinal infectious diseases–Cardiac arrhythmias	FOXO3	6	108881026-109005972	2.0676	1
Intestinal infectious diseases–Cardiac arrhythmias	ARMC2	6	109169617-109295352	1.6248	1
Intestinal infectious diseases–Cardiac arrhythmias	SESN1	6	109307640-109415708	0.51134	1
Intestinal infectious diseases–Cardiac arrhythmias	CEP57L1	6	109416329-109485115	-0.1607	1
Intestinal infectious diseases–Cardiac arrhythmias	C6orf183	6	109505723-109551438	1.0928	1
Intestinal infectious diseases–Cardiac arrhythmias	LOC100996634	6	109557817-109592217	1.9343	1
Intestinal infectious diseases–Cardiac arrhythmias	CD164	6	109687717-109703762	1.4707	1
Intestinal infectious diseases–Cardiac arrhythmias	PPIL6	6	109711418-109762374	1.117	1
Intestinal infectious diseases–Cardiac arrhythmias	SMPD2	6	109761849-109765125	0.82943	1
Intestinal infectious diseases–Cardiac arrhythmias	MICAL1	6	109765265-109787171	1.5259	1
Intestinal infectious diseases–Cardiac arrhythmias	ZBTB24	6	109783719-109804440	1.534	1
Intestinal infectious diseases–Cardiac arrhythmias	ELOVL2	6	10980992-11044624	-0.017755	1
Intestinal infectious diseases–Cardiac arrhythmias	AK9	6	109814059-110012415	0.6766	1
Intestinal infectious diseases–Cardiac arrhythmias	FIG4	6	110012424-110146634	0.9707	1
Intestinal infectious diseases–Cardiac arrhythmias	GPR6	6	110299459-110301923	0.95656	1
Intestinal infectious diseases–Cardiac arrhythmias	WASF1	6	110421022-110501219	0.70289	1
Intestinal infectious diseases–Cardiac arrhythmias	CDC40	6	110501624-110553423	-0.21894	1
Intestinal infectious diseases–Cardiac arrhythmias	METTL24	6	110566666-110679475	-0.95519	1
Intestinal infectious diseases–Cardiac arrhythmias	DDO	6	110709545-110736839	0.020175	1
Intestinal infectious diseases–Cardiac arrhythmias	SLC22A16	6	110745890-110797844	1.0306	1
Intestinal infectious diseases–Cardiac arrhythmias	CDK19	6	110931181-111136590	-0.18813	1
Intestinal infectious diseases–Cardiac arrhythmias	SMIM13	6	11094266-11138971	1.214	1
Intestinal infectious diseases–Cardiac arrhythmias	ERVFRD-1	6	11102722-11112071	0.78599	1
Intestinal infectious diseases–Cardiac arrhythmias	AMD1	6	111135823-111216916	1.052	1
Intestinal infectious diseases–Cardiac arrhythmias	GTF3C6	6	111279763-111289091	-0.57846	1
Intestinal infectious diseases–Cardiac arrhythmias	RPF2	6	111303274-111347299	-1.585	1
Intestinal infectious diseases–Cardiac arrhythmias	SLC16A10	6	111408728-111544608	-0.65096	1
Intestinal infectious diseases–Cardiac arrhythmias	KIAA1919	6	111580482-111590263	-0.51571	1
Intestinal infectious diseases–Cardiac arrhythmias	REV3L	6	111620234-111804421	0.61047	1
Intestinal infectious diseases–Cardiac arrhythmias	NEDD9	6	11183531-11382581	0.29628	1
Intestinal infectious diseases–Cardiac arrhythmias	TRAF3IP2	6	111876581-111927477	0.37389	1
Intestinal infectious diseases–Cardiac arrhythmias	FYN	6	111981535-112194655	3.3901	1
Intestinal infectious diseases–Cardiac arrhythmias	WISP3	6	112375278-112390889	2.327	1
Intestinal infectious diseases–Cardiac arrhythmias	TUBE1	6	112391860-112408751	1.9939	1
Intestinal infectious diseases–Cardiac arrhythmias	FAM229B	6	112408674-112423993	2.257	1
Intestinal infectious diseases–Cardiac arrhythmias	LAMA4	6	112429134-112575924	0.66702	1
Intestinal infectious diseases–Cardiac arrhythmias	RFPL4B	6	112668532-112672498	-0.14436	1
Intestinal infectious diseases–Cardiac arrhythmias	MARCKS	6	114178527-114184652	0.36848	1
Intestinal infectious diseases–Cardiac arrhythmias	HDAC2	6	114257320-114292359	-0.23878	1
Intestinal infectious diseases–Cardiac arrhythmias	HS3ST5	6	114376750-114663540	2.4866	1
Intestinal infectious diseases–Cardiac arrhythmias	TMEM170B	6	11538460-11583757	-1.3236	1
Intestinal infectious diseases–Cardiac arrhythmias	FRK	6	116262691-116397360	0.89389	1
Intestinal infectious diseases–Cardiac arrhythmias	NT5DC1	6	116421999-116566853	0.59425	1
Intestinal infectious diseases–Cardiac arrhythmias	COL10A1	6	116440085-116447296	-0.14123	1
Intestinal infectious diseases–Cardiac arrhythmias	TSPYL4	6	116571127-116575261	0.43663	1
Intestinal infectious diseases–Cardiac arrhythmias	TSPYL1	6	116596022-116601280	-0.70637	1
Intestinal infectious diseases–Cardiac arrhythmias	DSE	6	116601231-116762422	1.85	1
Intestinal infectious diseases–Cardiac arrhythmias	FAM26F	6	116782533-116784948	0.87161	1
Intestinal infectious diseases–Cardiac arrhythmias	TRAPPC3L	6	116817646-116866773	1.5859	1
Intestinal infectious diseases–Cardiac arrhythmias	FAM26E	6	116832808-116839709	1.564	1
Intestinal infectious diseases–Cardiac arrhythmias	FAM26D	6	116850176-116880031	1.2845	1
Intestinal infectious diseases–Cardiac arrhythmias	RWDD1	6	116892583-116914438	1.2496	1
Intestinal infectious diseases–Cardiac arrhythmias	RSPH4A	6	116937642-116954148	1.9182	1
Intestinal infectious diseases–Cardiac arrhythmias	ZUFSP	6	116956781-116989973	1.1521	1
Intestinal infectious diseases–Cardiac arrhythmias	KPNA5	6	117002367-117063030	1.3647	1
Intestinal infectious diseases–Cardiac arrhythmias	FAM162B	6	117073360-117086886	1.3742	1
Intestinal infectious diseases–Cardiac arrhythmias	GPRC6A	6	117113248-117150256	0.99642	1
Intestinal infectious diseases–Cardiac arrhythmias	ADTRP	6	11711505-11779861	-0.22195	1
Intestinal infectious diseases–Cardiac arrhythmias	RFX6	6	117198376-117253326	1.0628	1
Intestinal infectious diseases–Cardiac arrhythmias	VGLL2	6	117586721-117594728	2.6958	1
Intestinal infectious diseases–Cardiac arrhythmias	ROS1	6	117609530-117747018	2.1421	1
Intestinal infectious diseases–Cardiac arrhythmias	DCBLD1	6	117803803-117891021	2.1433	1
Intestinal infectious diseases–Cardiac arrhythmias	GOPC	6	117881432-117923705	3.1887	1
Intestinal infectious diseases–Cardiac arrhythmias	NUS1	6	117996617-118031890	3.4624	1
Intestinal infectious diseases–Cardiac arrhythmias	SLC35F1	6	118228689-118638839	3.2747	1
Intestinal infectious diseases–Cardiac arrhythmias	CEP85L	6	118781935-119031238	1.8807	1
Intestinal infectious diseases–Cardiac arrhythmias	PLN	6	118869442-118881587	1.689	1
Intestinal infectious diseases–Cardiac arrhythmias	MCM9	6	119134612-119256327	1.5734	1
Intestinal infectious diseases–Cardiac arrhythmias	ASF1A	6	119215241-119230336	0.56459	1
Intestinal infectious diseases–Cardiac arrhythmias	FAM184A	6	119280992-119470552	1.1845	1
Intestinal infectious diseases–Cardiac arrhythmias	MAN1A1	6	119498366-119671774	1.9427	1
Intestinal infectious diseases–Cardiac arrhythmias	HIVEP1	6	12012724-12212270	2.0336	1
Intestinal infectious diseases–Cardiac arrhythmias	TBC1D32	6	121400627-121655646	2.8077	1
Intestinal infectious diseases–Cardiac arrhythmias	GJA1	6	121756745-121770873	0.059187	1
Intestinal infectious diseases–Cardiac arrhythmias	HSF2	6	122720696-122754264	0.84809	1
Intestinal infectious diseases–Cardiac arrhythmias	SERINC1	6	122764493-122793051	1.6739	1
Intestinal infectious diseases–Cardiac arrhythmias	PKIB	6	122793062-123047518	0.6729	1
Intestinal infectious diseases–Cardiac arrhythmias	EDN1	6	12290529-12297427	0.17743	1
Intestinal infectious diseases–Cardiac arrhythmias	FABP7	6	123100646-123105219	-0.14007	1
Intestinal infectious diseases–Cardiac arrhythmias	SMPDL3A	6	123109601-123130865	0.56926	1
Intestinal infectious diseases–Cardiac arrhythmias	TRDN	6	123537484-123958428	0.43022	1
Intestinal infectious diseases–Cardiac arrhythmias	NKAIN2	6	124124991-125146786	1.9062	1
Intestinal infectious diseases–Cardiac arrhythmias	RNF217	6	125283680-125413779	1.4061	1
Intestinal infectious diseases–Cardiac arrhythmias	TPD52L1	6	125474876-125584644	0.94027	1
Intestinal infectious diseases–Cardiac arrhythmias	HDDC2	6	125596496-125623287	0.070359	1
Intestinal infectious diseases–Cardiac arrhythmias	HEY2	6	126066211-126082415	-0.74586	1
Intestinal infectious diseases–Cardiac arrhythmias	NCOA7	6	126102307-126253176	-1.5247	1
Intestinal infectious diseases–Cardiac arrhythmias	HINT3	6	126277861-126301390	-0.60249	1
Intestinal infectious diseases–Cardiac arrhythmias	TRMT11	6	126307576-126360422	-0.50471	1
Intestinal infectious diseases–Cardiac arrhythmias	CENPW	6	126660660-126670548	-0.49171	1
Intestinal infectious diseases–Cardiac arrhythmias	PHACTR1	6	12716888-13290476	1.7875	1
Intestinal infectious diseases–Cardiac arrhythmias	RSPO3	6	127439844-127520626	0.48363	1
Intestinal infectious diseases–Cardiac arrhythmias	RNF146	6	127587827-127609707	0.011398	1
Intestinal infectious diseases–Cardiac arrhythmias	ECHDC1	6	127609857-127665214	0.37574	1
Intestinal infectious diseases–Cardiac arrhythmias	KIAA0408	6	127759551-127780535	0.7235	1
Intestinal infectious diseases–Cardiac arrhythmias	SOGA3	6	127759551-127841938	0.97781	1
Intestinal infectious diseases–Cardiac arrhythmias	C6orf58	6	127898319-127912963	1.912	1
Intestinal infectious diseases–Cardiac arrhythmias	THEMIS	6	128029339-128239776	2.981	1
Intestinal infectious diseases–Cardiac arrhythmias	PTPRK	6	128289924-128841870	2.0957	1
Intestinal infectious diseases–Cardiac arrhythmias	LAMA2	6	129204286-129837711	0.43623	1
Intestinal infectious diseases–Cardiac arrhythmias	ARHGAP18	6	129897290-130031370	1.0071	1
Intestinal infectious diseases–Cardiac arrhythmias	TMEM244	6	130152389-130182416	2.0249	1
Intestinal infectious diseases–Cardiac arrhythmias	L3MBTL3	6	130339728-130462594	0.0079886	1
Intestinal infectious diseases–Cardiac arrhythmias	SAMD3	6	130465447-130686570	2.2013	1
Intestinal infectious diseases–Cardiac arrhythmias	TMEM200A	6	130687426-130764569	1.9217	1
Intestinal infectious diseases–Cardiac arrhythmias	SMLR1	6	131148545-131158275	1.3602	1
Intestinal infectious diseases–Cardiac arrhythmias	EPB41L2	6	131160487-131384462	1.2296	1
Intestinal infectious diseases–Cardiac arrhythmias	FOXQ1	6	1312675-1314993	-0.37173	1
Intestinal infectious diseases–Cardiac arrhythmias	AKAP7	6	131456826-131604675	1.4343	1
Intestinal infectious diseases–Cardiac arrhythmias	ARG1	6	131894344-131905472	2.2045	1
Intestinal infectious diseases–Cardiac arrhythmias	MED23	6	131895106-131949379	2.7103	1
Intestinal infectious diseases–Cardiac arrhythmias	ENPP3	6	131958375-132068550	1.0553	1
Intestinal infectious diseases–Cardiac arrhythmias	ENPP1	6	132129156-132216295	0.23379	1
Intestinal infectious diseases–Cardiac arrhythmias	MOXD1	6	132617194-132722664	0.73364	1
Intestinal infectious diseases–Cardiac arrhythmias	STX7	6	132778663-132834337	1.3571	1
Intestinal infectious diseases–Cardiac arrhythmias	LOC100130357	6	13279527-13297314	2.6117	1
Intestinal infectious diseases–Cardiac arrhythmias	TAAR9	6	132859427-132860475	-0.32722	1
Intestinal infectious diseases–Cardiac arrhythmias	TAAR8	6	132873832-132874860	0.16844	1
Intestinal infectious diseases–Cardiac arrhythmias	TAAR6	6	132891461-132892498	-0.24225	1
Intestinal infectious diseases–Cardiac arrhythmias	TAAR5	6	132909731-132910877	0.56545	1
Intestinal infectious diseases–Cardiac arrhythmias	TAAR2	6	132938289-132945414	-0.89699	1
Intestinal infectious diseases–Cardiac arrhythmias	TAAR1	6	132966123-132967142	0.17489	1
Intestinal infectious diseases–Cardiac arrhythmias	VNN1	6	133001997-133035194	0.23738	1
Intestinal infectious diseases–Cardiac arrhythmias	VNN3	6	133043926-133055904	2.1857	1
Intestinal infectious diseases–Cardiac arrhythmias	TBC1D7	6	13305183-13328787	1.8976	1
Intestinal infectious diseases–Cardiac arrhythmias	VNN2	6	133065009-133084598	1.9586	1
Intestinal infectious diseases–Cardiac arrhythmias	SLC18B1	6	133090507-133119747	1.4529	1
Intestinal infectious diseases–Cardiac arrhythmias	RPS12	6	133135708-133142007	0.83978	1
Intestinal infectious diseases–Cardiac arrhythmias	EYA4	6	133561512-133853258	0.72542	1
Intestinal infectious diseases–Cardiac arrhythmias	GFOD1	6	13363587-13487869	0.04395	1
Intestinal infectious diseases–Cardiac arrhythmias	TCF21	6	134210259-134216675	1.6205	1
Intestinal infectious diseases–Cardiac arrhythmias	TBPL1	6	134273308-134308638	0.47607	1
Intestinal infectious diseases–Cardiac arrhythmias	SLC2A12	6	134308719-134373789	0.11833	1
Intestinal infectious diseases–Cardiac arrhythmias	SGK1	6	134490384-134639196	-1.4771	1
Intestinal infectious diseases–Cardiac arrhythmias	ALDH8A1	6	135238528-135271260	-0.27059	1
Intestinal infectious diseases–Cardiac arrhythmias	HBS1L	6	135281516-135376036	0.47496	1
Intestinal infectious diseases–Cardiac arrhythmias	MYB	6	135502453-135540311	0.15573	1
Intestinal infectious diseases–Cardiac arrhythmias	AHI1	6	135604670-135818903	1.2803	1
Intestinal infectious diseases–Cardiac arrhythmias	SIRT5	6	13574506-13615390	1.1656	1
Intestinal infectious diseases–Cardiac arrhythmias	NOL7	6	13612531-13633089	0.46096	1
Intestinal infectious diseases–Cardiac arrhythmias	PDE7B	6	136172834-136516709	2.215	1
Intestinal infectious diseases–Cardiac arrhythmias	RANBP9	6	13621730-13711796	2.2616	1
Intestinal infectious diseases–Cardiac arrhythmias	MTFR2	6	136552168-136571449	0.48256	1
Intestinal infectious diseases–Cardiac arrhythmias	BCLAF1	6	136578001-136611783	0.29891	1
Intestinal infectious diseases–Cardiac arrhythmias	MAP7	6	136663419-136871957	1.3242	1
Intestinal infectious diseases–Cardiac arrhythmias	MAP3K5	6	136878184-137113656	1.1786	1
Intestinal infectious diseases–Cardiac arrhythmias	PEX7	6	137143702-137235072	1.5939	1
Intestinal infectious diseases–Cardiac arrhythmias	IL20RA	6	137321108-137366317	0.76355	1
Intestinal infectious diseases–Cardiac arrhythmias	IL22RA2	6	137464957-137494785	0.89112	1
Intestinal infectious diseases–Cardiac arrhythmias	IFNGR1	6	137518621-137540981	0.30331	1
Intestinal infectious diseases–Cardiac arrhythmias	MCUR1	6	13786781-13814794	-0.12464	1
Intestinal infectious diseases–Cardiac arrhythmias	TNFAIP3	6	138188325-138204451	1.5205	1
Intestinal infectious diseases–Cardiac arrhythmias	PERP	6	138409642-138428660	0.10442	1
Intestinal infectious diseases–Cardiac arrhythmias	ARFGEF3	6	138483053-138665800	1.1562	1
Intestinal infectious diseases–Cardiac arrhythmias	PBOV1	6	138537123-138539627	1.4715	1
Intestinal infectious diseases–Cardiac arrhythmias	HEBP2	6	138725336-138734582	0.29159	1
Intestinal infectious diseases–Cardiac arrhythmias	NHSL1	6	138743180-138893726	0.33108	1
Intestinal infectious diseases–Cardiac arrhythmias	FOXF2	6	1390069-1395832	-0.53392	1
Intestinal infectious diseases–Cardiac arrhythmias	LOC100507462	6	139046348-139094816	0.60798	1
Intestinal infectious diseases–Cardiac arrhythmias	CCDC28A	6	139094657-139114456	1.8395	1
Intestinal infectious diseases–Cardiac arrhythmias	ECT2L	6	139117248-139225207	2.232	1
Intestinal infectious diseases–Cardiac arrhythmias	REPS1	6	139225620-139309419	1.1864	1
Intestinal infectious diseases–Cardiac arrhythmias	RNF182	6	13924677-13980240	1.1835	1
Intestinal infectious diseases–Cardiac arrhythmias	ABRACL	6	139349819-139364439	-1.1506	1
Intestinal infectious diseases–Cardiac arrhythmias	HECA	6	139456249-139501946	0.57424	1
Intestinal infectious diseases–Cardiac arrhythmias	TXLNB	6	139561198-139645148	0.91365	1
Intestinal infectious diseases–Cardiac arrhythmias	CITED2	6	139693392-139695787	0.97635	1
Intestinal infectious diseases–Cardiac arrhythmias	CD83	6	14117487-14137149	0.54421	1
Intestinal infectious diseases–Cardiac arrhythmias	NMBR	6	142396745-142409936	0.013173	1
Intestinal infectious diseases–Cardiac arrhythmias	VTA1	6	142468372-142542085	0.36022	1
Intestinal infectious diseases–Cardiac arrhythmias	ADGRG6	6	142623056-142767403	2.1701	1
Intestinal infectious diseases–Cardiac arrhythmias	HIVEP2	6	143072604-143267495	2.2917	1
Intestinal infectious diseases–Cardiac arrhythmias	AIG1	6	143381979-143661441	0.86516	1
Intestinal infectious diseases–Cardiac arrhythmias	ADAT2	6	143743969-143771841	0.59957	1
Intestinal infectious diseases–Cardiac arrhythmias	PEX3	6	143771918-143811753	-0.046189	1
Intestinal infectious diseases–Cardiac arrhythmias	FUCA2	6	143815949-143833020	-0.20219	1
Intestinal infectious diseases–Cardiac arrhythmias	PHACTR2	6	143929317-144152322	1.9916	1
Intestinal infectious diseases–Cardiac arrhythmias	LTV1	6	144164508-144184943	1.1238	1
Intestinal infectious diseases–Cardiac arrhythmias	ZC2HC1B	6	144185573-144259483	0.59516	1
Intestinal infectious diseases–Cardiac arrhythmias	PLAGL1	6	144261437-144385736	2.2424	1
Intestinal infectious diseases–Cardiac arrhythmias	STX11	6	144461770-144513076	0.4994	1
Intestinal infectious diseases–Cardiac arrhythmias	UTRN	6	144606434-145174170	0.42354	1
Intestinal infectious diseases–Cardiac arrhythmias	EPM2A	6	145946440-146057128	0.72768	1
Intestinal infectious diseases–Cardiac arrhythmias	FBXO30	6	146119271-146135929	0.6892	1
Intestinal infectious diseases–Cardiac arrhythmias	SHPRH	6	146205943-146285421	0.16236	1
Intestinal infectious diseases–Cardiac arrhythmias	GRM1	6	146286032-146758782	1.5608	1
Intestinal infectious diseases–Cardiac arrhythmias	RAB32	6	146864828-146876086	0.86368	1
Intestinal infectious diseases–Cardiac arrhythmias	ADGB	6	146920136-147136598	0.60885	1
Intestinal infectious diseases–Cardiac arrhythmias	STXBP5	6	147525494-147711612	-0.21342	1
Intestinal infectious diseases–Cardiac arrhythmias	SAMD5	6	147829807-148058677	0.45391	1
Intestinal infectious diseases–Cardiac arrhythmias	SASH1	6	148663729-148873185	-1.368	1
Intestinal infectious diseases–Cardiac arrhythmias	UST	6	149068063-149398126	1.7718	1
Intestinal infectious diseases–Cardiac arrhythmias	TAB2	6	149639436-149732747	1.0476	1
Intestinal infectious diseases–Cardiac arrhythmias	SUMO4	6	149721284-149722182	1.6292	1
Intestinal infectious diseases–Cardiac arrhythmias	ZC3H12D	6	149768766-149806148	1.4219	1
Intestinal infectious diseases–Cardiac arrhythmias	PPIL4	6	149825631-149867238	2.1303	1
Intestinal infectious diseases–Cardiac arrhythmias	GINM1	6	149887528-149912067	0.81758	1
Intestinal infectious diseases–Cardiac arrhythmias	KATNA1	6	149916009-149970154	0.31559	1
Intestinal infectious diseases–Cardiac arrhythmias	LATS1	6	149979289-150039392	0.28398	1
Intestinal infectious diseases–Cardiac arrhythmias	NUP43	6	150045457-150067688	0.42322	1
Intestinal infectious diseases–Cardiac arrhythmias	PCMT1	6	150070831-150132557	0.43704	1
Intestinal infectious diseases–Cardiac arrhythmias	LRP11	6	150139894-150186398	0.86316	1
Intestinal infectious diseases–Cardiac arrhythmias	RAET1E	6	150204511-150217195	1.4815	1
Intestinal infectious diseases–Cardiac arrhythmias	RAET1G	6	150238014-150244269	1.8682	1
Intestinal infectious diseases–Cardiac arrhythmias	ULBP2	6	150255901-150270371	1.0385	1
Intestinal infectious diseases–Cardiac arrhythmias	ULBP1	6	150285110-150294846	1.0226	1
Intestinal infectious diseases–Cardiac arrhythmias	RAET1L	6	150341266-150346668	-1.2428	1
Intestinal infectious diseases–Cardiac arrhythmias	ULBP3	6	150383341-150390940	-0.0088494	1
Intestinal infectious diseases–Cardiac arrhythmias	PPP1R14C	6	150464188-150571528	-0.62006	1
Intestinal infectious diseases–Cardiac arrhythmias	IYD	6	150689987-150725765	-1.0997	1
Intestinal infectious diseases–Cardiac arrhythmias	PLEKHG1	6	150920999-151164801	1.8134	1
Intestinal infectious diseases–Cardiac arrhythmias	MTHFD1L	6	151186815-151423023	1.6716	1
Intestinal infectious diseases–Cardiac arrhythmias	AKAP12	6	151561134-151679694	0.68931	1
Intestinal infectious diseases–Cardiac arrhythmias	ZBTB2	6	151685250-151712677	0.67758	1
Intestinal infectious diseases–Cardiac arrhythmias	RMND1	6	151725897-151773316	0.36908	1
Intestinal infectious diseases–Cardiac arrhythmias	ARMT1	6	151773422-151791236	-0.99042	1
Intestinal infectious diseases–Cardiac arrhythmias	CCDC170	6	151815175-151942328	1.1054	1
Intestinal infectious diseases–Cardiac arrhythmias	ESR1	6	152011631-152424409	2.4318	1
Intestinal infectious diseases–Cardiac arrhythmias	SYNE1	6	152442819-152958534	2.3579	1
Intestinal infectious diseases–Cardiac arrhythmias	JARID2	6	15246206-15522273	0.62426	1
Intestinal infectious diseases–Cardiac arrhythmias	MYCT1	6	153019030-153045717	1.0147	1
Intestinal infectious diseases–Cardiac arrhythmias	VIP	6	153071932-153080900	-0.61117	1
Intestinal infectious diseases–Cardiac arrhythmias	FBXO5	6	153291658-153304740	-0.93607	1
Intestinal infectious diseases–Cardiac arrhythmias	MTRF1L	6	153308400-153323925	-0.49224	1
Intestinal infectious diseases–Cardiac arrhythmias	RGS17	6	153332026-153452389	-0.40487	1
Intestinal infectious diseases–Cardiac arrhythmias	OPRM1	6	154331631-154568001	1.9716	1
Intestinal infectious diseases–Cardiac arrhythmias	IPCEF1	6	154475618-154677900	3.004	1
Intestinal infectious diseases–Cardiac arrhythmias	CNKSR3	6	154726433-154831753	-0.016577	1
Intestinal infectious diseases–Cardiac arrhythmias	LOC101928868	6	154831889-154843434	-0.20619	1
Intestinal infectious diseases–Cardiac arrhythmias	SCAF8	6	155054512-155282708	-0.20036	1
Intestinal infectious diseases–Cardiac arrhythmias	DTNBP1	6	15523032-15663289	1.006	1
Intestinal infectious diseases–Cardiac arrhythmias	TIAM2	6	155316488-155578857	2.1931	1
Intestinal infectious diseases–Cardiac arrhythmias	TFB1M	6	155574495-155635631	-0.095794	1
Intestinal infectious diseases–Cardiac arrhythmias	CLDN20	6	155585147-155597682	0.60789	1
Intestinal infectious diseases–Cardiac arrhythmias	NOX3	6	155716502-155777037	0.0070711	1
Intestinal infectious diseases–Cardiac arrhythmias	ARID1B	6	157098980-157531913	1.1869	1
Intestinal infectious diseases–Cardiac arrhythmias	TMEM242	6	157710054-157745253	-1.0902	1
Intestinal infectious diseases–Cardiac arrhythmias	ZDHHC14	6	157802557-158098293	0.65609	1
Intestinal infectious diseases–Cardiac arrhythmias	SNX9	6	158137078-158366109	-0.90339	1
Intestinal infectious diseases–Cardiac arrhythmias	SYNJ2	6	158402888-158520208	-0.27063	1
Intestinal infectious diseases–Cardiac arrhythmias	SERAC1	6	158530536-158589312	0.26434	1
Intestinal infectious diseases–Cardiac arrhythmias	GTF2H5	6	158589379-158620376	0.17947	1
Intestinal infectious diseases–Cardiac arrhythmias	TULP4	6	158653268-158932860	1.3185	1
Intestinal infectious diseases–Cardiac arrhythmias	TMEM181	6	158957468-159056467	0.25616	1
Intestinal infectious diseases–Cardiac arrhythmias	DYNLT1	6	159057506-159065804	0.46476	1
Intestinal infectious diseases–Cardiac arrhythmias	SYTL3	6	159065931-159185908	-0.41546	1
Intestinal infectious diseases–Cardiac arrhythmias	EZR	6	159186773-159240456	0.14506	1
Intestinal infectious diseases–Cardiac arrhythmias	C6orf99	6	159290887-159331385	0.55872	1
Intestinal infectious diseases–Cardiac arrhythmias	RSPH3	6	159398077-159421424	-0.30914	1
Intestinal infectious diseases–Cardiac arrhythmias	TAGAP	6	159455500-159466184	0.037505	1
Intestinal infectious diseases–Cardiac arrhythmias	FNDC1	6	159590429-159693140	1.5567	1
Intestinal infectious diseases–Cardiac arrhythmias	SOD2	6	160100148-160114353	0.36909	1
Intestinal infectious diseases–Cardiac arrhythmias	WTAP	6	160147712-160177351	-0.31252	1
Intestinal infectious diseases–Cardiac arrhythmias	ACAT2	6	160182989-160200087	0.29695	1
Intestinal infectious diseases–Cardiac arrhythmias	TCP1	6	160199530-160212135	0.64314	1
Intestinal infectious diseases–Cardiac arrhythmias	MRPL18	6	160211492-160219461	0.89291	1
Intestinal infectious diseases–Cardiac arrhythmias	PNLDC1	6	160221281-160241736	0.26132	1
Intestinal infectious diseases–Cardiac arrhythmias	MAS1	6	160320218-160329339	-0.51276	1
Intestinal infectious diseases–Cardiac arrhythmias	IGF2R	6	160390131-160527583	-0.78077	1
Intestinal infectious diseases–Cardiac arrhythmias	SLC22A1	6	160542821-160580147	-0.47739	1
Intestinal infectious diseases–Cardiac arrhythmias	SLC22A2	6	160637794-160679963	2.7262	1
Intestinal infectious diseases–Cardiac arrhythmias	SLC22A3	6	160769405-160873613	-0.0076512	1
Intestinal infectious diseases–Cardiac arrhythmias	LPA	6	160952506-161097478	1.3365	1
Intestinal infectious diseases–Cardiac arrhythmias	FOXC1	6	1610681-1614132	1.1369	1
Intestinal infectious diseases–Cardiac arrhythmias	PLG	6	161123225-161175086	-0.27256	1
Intestinal infectious diseases–Cardiac arrhythmias	MYLIP	6	16129277-16148479	-1.4648	1
Intestinal infectious diseases–Cardiac arrhythmias	MAP3K4	6	161412816-161538417	-1.4861	1
Intestinal infectious diseases–Cardiac arrhythmias	AGPAT4	6	161551057-161695107	-0.35728	1
Intestinal infectious diseases–Cardiac arrhythmias	PARK2	6	161768590-163148834	0.30467	1
Intestinal infectious diseases–Cardiac arrhythmias	GMPR	6	16238811-16295780	0.015682	1
Intestinal infectious diseases–Cardiac arrhythmias	GMDS	6	1624035-2245868	0.99719	1
Intestinal infectious diseases–Cardiac arrhythmias	ATXN1	6	16299343-16761721	1.8582	1
Intestinal infectious diseases–Cardiac arrhythmias	PACRG	6	163148164-163736524	-0.097903	1
Intestinal infectious diseases–Cardiac arrhythmias	QKI	6	163835675-163999628	2.6675	1
Intestinal infectious diseases–Cardiac arrhythmias	C6orf118	6	165693153-165723111	-0.078168	1
Intestinal infectious diseases–Cardiac arrhythmias	PDE10A	6	165740776-166075588	0.13913	1
Intestinal infectious diseases–Cardiac arrhythmias	T	6	166571144-166582157	0.10601	1
Intestinal infectious diseases–Cardiac arrhythmias	PRR18	6	166718788-166722011	1.0758	1
Intestinal infectious diseases–Cardiac arrhythmias	SFT2D1	6	166733516-166755991	2.7944	1
Intestinal infectious diseases–Cardiac arrhythmias	MPC1	6	166778407-166796501	0.14428	1
Intestinal infectious diseases–Cardiac arrhythmias	RPS6KA2	6	166822854-167275948	-0.22578	1
Intestinal infectious diseases–Cardiac arrhythmias	RNASET2	6	167342992-167370077	0.97389	1
Intestinal infectious diseases–Cardiac arrhythmias	FGFR1OP	6	167412805-167458064	0.4608	1
Intestinal infectious diseases–Cardiac arrhythmias	CCR6	6	167525295-167554168	-0.31604	1
Intestinal infectious diseases–Cardiac arrhythmias	GPR31	6	167570360-167571319	0.35051	1
Intestinal infectious diseases–Cardiac arrhythmias	LOC101928433	6	16762102-16765225	0.081629	1
Intestinal infectious diseases–Cardiac arrhythmias	UNC93A	6	167704803-167729502	-0.59354	1
Intestinal infectious diseases–Cardiac arrhythmias	TTLL2	6	167738574-167756177	0.51677	1
Intestinal infectious diseases–Cardiac arrhythmias	MLLT4	6	168227602-168372703	-1.1656	1
Intestinal infectious diseases–Cardiac arrhythmias	KIF25	6	168418553-168445769	-0.067336	1
Intestinal infectious diseases–Cardiac arrhythmias	FRMD1	6	168456425-168482237	-0.65545	1
Intestinal infectious diseases–Cardiac arrhythmias	DACT2	6	168693510-168720459	1.3555	1
Intestinal infectious diseases–Cardiac arrhythmias	SMOC2	6	168841831-169068674	-0.35492	1
Intestinal infectious diseases–Cardiac arrhythmias	THBS2	6	169615875-169654137	-0.22673	1
Intestinal infectious diseases–Cardiac arrhythmias	WDR27	6	169857303-170102159	0.31949	1
Intestinal infectious diseases–Cardiac arrhythmias	PHF10	6	170104001-170124106	-0.16741	1
Intestinal infectious diseases–Cardiac arrhythmias	TCTE3	6	170140215-170151638	0.61659	1
Intestinal infectious diseases–Cardiac arrhythmias	ERMARD	6	170151718-170181680	-0.10072	1
Intestinal infectious diseases–Cardiac arrhythmias	DLL1	6	170591288-170599815	-0.87743	1
Intestinal infectious diseases–Cardiac arrhythmias	FAM120B	6	170615812-170716155	-0.25314	1
Intestinal infectious diseases–Cardiac arrhythmias	PSMB1	6	170844204-170862417	1.2482	1
Intestinal infectious diseases–Cardiac arrhythmias	TBP	6	170863384-170881958	1.0682	1
Intestinal infectious diseases–Cardiac arrhythmias	PDCD2	6	170884660-170893780	1.737	1
Intestinal infectious diseases–Cardiac arrhythmias	STMND1	6	17102489-17131603	-1.2146	1
Intestinal infectious diseases–Cardiac arrhythmias	RBM24	6	17281739-17294102	1.6223	1
Intestinal infectious diseases–Cardiac arrhythmias	CAP2	6	17393447-17558023	-1.0934	1
Intestinal infectious diseases–Cardiac arrhythmias	FAM8A1	6	17600518-17611950	-0.26614	1
Intestinal infectious diseases–Cardiac arrhythmias	NUP153	6	17615266-17707065	-0.54069	1
Intestinal infectious diseases–Cardiac arrhythmias	KIF13A	6	17759414-17987864	2.1681	1
Intestinal infectious diseases–Cardiac arrhythmias	NHLRC1	6	18120718-18122851	-0.51654	1
Intestinal infectious diseases–Cardiac arrhythmias	TPMT	6	18128542-18155374	0.38183	1
Intestinal infectious diseases–Cardiac arrhythmias	KDM1B	6	18155619-18224085	2.0869	1
Intestinal infectious diseases–Cardiac arrhythmias	ID4	6	19837579-19842431	0.55308	1
Intestinal infectious diseases–Cardiac arrhythmias	MBOAT1	6	20099915-20212695	1.1191	1
Intestinal infectious diseases–Cardiac arrhythmias	E2F3	6	20402137-20493945	-0.91845	1
Intestinal infectious diseases–Cardiac arrhythmias	CDKAL1	6	20534688-21232635	0.22707	1
Intestinal infectious diseases–Cardiac arrhythmias	PRL	6	22287473-22303082	-0.38662	1
Intestinal infectious diseases–Cardiac arrhythmias	NRSN1	6	24126414-24147757	0.144	1
Intestinal infectious diseases–Cardiac arrhythmias	DCDC2	6	24171983-24383520	0.31971	1
Intestinal infectious diseases–Cardiac arrhythmias	KAAG1	6	24357131-24358512	0.13609	1
Intestinal infectious diseases–Cardiac arrhythmias	MRS2	6	24403141-24425816	-0.78839	1
Intestinal infectious diseases–Cardiac arrhythmias	GPLD1	6	24426060-24495433	-0.49916	1
Intestinal infectious diseases–Cardiac arrhythmias	ALDH5A1	6	24495197-24537435	-1.0465	1
Intestinal infectious diseases–Cardiac arrhythmias	KIAA0319	6	24544332-24646383	-1.4316	1
Intestinal infectious diseases–Cardiac arrhythmias	TDP2	6	24650205-24667115	-0.7185	1
Intestinal infectious diseases–Cardiac arrhythmias	ACOT13	6	24667263-24705297	-1.4029	1
Intestinal infectious diseases–Cardiac arrhythmias	C6orf62	6	24705089-24721064	-0.88644	1
Intestinal infectious diseases–Cardiac arrhythmias	GMNN	6	24775159-24786327	0.76263	1
Intestinal infectious diseases–Cardiac arrhythmias	C6orf229	6	24797563-24799540	0.23321	1
Intestinal infectious diseases–Cardiac arrhythmias	FAM65B	6	24804512-24936275	1.3104	1
Intestinal infectious diseases–Cardiac arrhythmias	MYLK4	6	2663863-2765615	-0.47404	1
Intestinal infectious diseases–Cardiac arrhythmias	WRNIP1	6	2765575-2785979	0.51075	1
Intestinal infectious diseases–Cardiac arrhythmias	SERPINB1	6	2832566-2842283	0.99742	1
Intestinal infectious diseases–Cardiac arrhythmias	SERPINB9	6	2887499-2903546	-0.69572	1
Intestinal infectious diseases–Cardiac arrhythmias	SERPINB6	6	2948393-2972399	0.23276	1
Intestinal infectious diseases–Cardiac arrhythmias	NQO2	6	3000067-3019997	1.0773	1
Intestinal infectious diseases–Cardiac arrhythmias	RIPK1	6	3064201-3115421	0.66564	1
Intestinal infectious diseases–Cardiac arrhythmias	BPHL	6	3118926-3153833	0.14726	1
Intestinal infectious diseases–Cardiac arrhythmias	TUBB2A	6	3153900-3157783	-1.0704	1
Intestinal infectious diseases–Cardiac arrhythmias	TUBB2B	6	3224495-3227968	2.6887	1
Intestinal infectious diseases–Cardiac arrhythmias	PSMG4	6	3259162-3268300	0.15976	1
Intestinal infectious diseases–Cardiac arrhythmias	SLC22A23	6	3269207-3456954	0.22608	1
Intestinal infectious diseases–Cardiac arrhythmias	GRM4	6	33989623-34123399	0.29166	1
Intestinal infectious diseases–Cardiac arrhythmias	HMGA1	6	34204577-34214008	0.74301	1
Intestinal infectious diseases–Cardiac arrhythmias	NUDT3	6	34254971-34360457	0.15725	1
Intestinal infectious diseases–Cardiac arrhythmias	RPS10-NUDT3	6	34254971-34393902	0.081119	1
Intestinal infectious diseases–Cardiac arrhythmias	RPS10	6	34385231-34393902	0.44759	1
Intestinal infectious diseases–Cardiac arrhythmias	PACSIN1	6	34433838-34503000	0.08672	1
Intestinal infectious diseases–Cardiac arrhythmias	SPDEF	6	34505579-34524110	0.93237	1
Intestinal infectious diseases–Cardiac arrhythmias	C6orf106	6	34555065-34664625	2.2276	1
Intestinal infectious diseases–Cardiac arrhythmias	SNRPC	6	34724871-34741634	1.7181	1
Intestinal infectious diseases–Cardiac arrhythmias	UHRF1BP1	6	34759794-34845291	1.5417	1
Intestinal infectious diseases–Cardiac arrhythmias	TAF11	6	34845555-34855908	0.50383	1
Intestinal infectious diseases–Cardiac arrhythmias	ANKS1A	6	34857038-35085802	0.81996	1
Intestinal infectious diseases–Cardiac arrhythmias	TCP11	6	35085848-35109187	0.84558	1
Intestinal infectious diseases–Cardiac arrhythmias	SCUBE3	6	35181824-35220856	-0.46377	1
Intestinal infectious diseases–Cardiac arrhythmias	ZNF76	6	35226691-35263762	-0.20421	1
Intestinal infectious diseases–Cardiac arrhythmias	DEF6	6	35265595-35289548	-0.28008	1
Intestinal infectious diseases–Cardiac arrhythmias	PPARD	6	35310335-35395968	-1.4904	1
Intestinal infectious diseases–Cardiac arrhythmias	FANCE	6	35420116-35434918	1.1315	1
Intestinal infectious diseases–Cardiac arrhythmias	TEAD3	6	35441374-35464884	0.69146	1
Intestinal infectious diseases–Cardiac arrhythmias	TULP1	6	35465651-35480715	1.8202	1
Intestinal infectious diseases–Cardiac arrhythmias	FKBP5	6	35541362-35696360	0.68664	1
Intestinal infectious diseases–Cardiac arrhythmias	ARMC12	6	35701567-35716690	3.2104	1
Intestinal infectious diseases–Cardiac arrhythmias	CLPSL2	6	35744343-35747329	-0.24545	1
Intestinal infectious diseases–Cardiac arrhythmias	CLPSL1	6	35748831-35755841	0.39266	1
Intestinal infectious diseases–Cardiac arrhythmias	LHFPL5	6	35773071-35791852	0.08293	1
Intestinal infectious diseases–Cardiac arrhythmias	SRPK1	6	35800811-35888957	-0.0096482	1
Intestinal infectious diseases–Cardiac arrhythmias	SLC26A8	6	35911291-35992413	2.2261	1
Intestinal infectious diseases–Cardiac arrhythmias	MAPK14	6	35995412-36079013	3.461	1
Intestinal infectious diseases–Cardiac arrhythmias	MAPK13	6	36098261-36112301	1.6046	1
Intestinal infectious diseases–Cardiac arrhythmias	BRPF3	6	36164408-36200567	2.6163	1
Intestinal infectious diseases–Cardiac arrhythmias	PNPLA1	6	36210945-36276372	2.0071	1
Intestinal infectious diseases–Cardiac arrhythmias	C6orf222	6	36283534-36304662	0.83862	1
Intestinal infectious diseases–Cardiac arrhythmias	ETV7	6	36321998-36355577	1.6365	1
Intestinal infectious diseases–Cardiac arrhythmias	PXT1	6	36358328-36410666	1.5033	1
Intestinal infectious diseases–Cardiac arrhythmias	KCTD20	6	36410544-36458918	0.96609	1
Intestinal infectious diseases–Cardiac arrhythmias	STK38	6	36461666-36515256	1.1908	1
Intestinal infectious diseases–Cardiac arrhythmias	SRSF3	6	36562090-36572244	0.68712	1
Intestinal infectious diseases–Cardiac arrhythmias	RAB44	6	36665628-36700960	2.7097	1
Intestinal infectious diseases–Cardiac arrhythmias	CPNE5	6	36708549-36807220	1.9599	1
Intestinal infectious diseases–Cardiac arrhythmias	PPIL1	6	36822605-36842800	1.0905	1
Intestinal infectious diseases–Cardiac arrhythmias	C6orf89	6	36853640-36896740	1.1974	1
Intestinal infectious diseases–Cardiac arrhythmias	PI16	6	36916039-36932613	-0.47114	1
Intestinal infectious diseases–Cardiac arrhythmias	MTCH1	6	36935911-36954327	1.8753	1
Intestinal infectious diseases–Cardiac arrhythmias	FGD2	6	36973423-36996845	0.5455	1
Intestinal infectious diseases–Cardiac arrhythmias	PIM1	6	37137922-37143204	0.69345	1
Intestinal infectious diseases–Cardiac arrhythmias	TMEM217	6	37179954-37225931	0.47402	1
Intestinal infectious diseases–Cardiac arrhythmias	TBC1D22B	6	37225528-37300746	0.24605	1
Intestinal infectious diseases–Cardiac arrhythmias	PXDC1	6	3722836-3752246	-0.25622	1
Intestinal infectious diseases–Cardiac arrhythmias	RNF8	6	37321748-37362514	0.36127	1
Intestinal infectious diseases–Cardiac arrhythmias	CMTR1	6	37400907-37450637	-0.30356	1
Intestinal infectious diseases–Cardiac arrhythmias	CCDC167	6	37450696-37467700	-0.8955	1
Intestinal infectious diseases–Cardiac arrhythmias	MDGA1	6	37600284-37665766	0.087383	1
Intestinal infectious diseases–Cardiac arrhythmias	ZFAND3	6	37787272-38161637	0.0017251	1
Intestinal infectious diseases–Cardiac arrhythmias	BTBD9	6	38136227-38608202	0.61464	1
Intestinal infectious diseases–Cardiac arrhythmias	GLO1	6	38643701-38670952	0.29384	1
Intestinal infectious diseases–Cardiac arrhythmias	DNAH8	6	38683117-38998574	0.38903	1
Intestinal infectious diseases–Cardiac arrhythmias	GLP1R	6	39016557-39056657	0.1706	1
Intestinal infectious diseases–Cardiac arrhythmias	SAYSD1	6	39071840-39082865	-0.52595	1
Intestinal infectious diseases–Cardiac arrhythmias	KCNK5	6	39156747-39197251	-0.36334	1
Intestinal infectious diseases–Cardiac arrhythmias	IRF4	6	391739-411443	0.22324	1
Intestinal infectious diseases–Cardiac arrhythmias	KCNK17	6	39266777-39282237	0.14778	1
Intestinal infectious diseases–Cardiac arrhythmias	KCNK16	6	39282474-39290330	0.003066	1
Intestinal infectious diseases–Cardiac arrhythmias	KIF6	6	39302876-39693181	0.33912	1
Intestinal infectious diseases–Cardiac arrhythmias	DAAM2	6	39760159-39872653	0.8345	1
Intestinal infectious diseases–Cardiac arrhythmias	MOCS1	6	39872034-39902290	-0.32003	1
Intestinal infectious diseases–Cardiac arrhythmias	PRPF4B	6	4021563-4065217	-0.7909	1
Intestinal infectious diseases–Cardiac arrhythmias	LRFN2	6	40359373-40555126	-0.99399	1
Intestinal infectious diseases–Cardiac arrhythmias	FAM217A	6	4068593-4079457	-0.41026	1
Intestinal infectious diseases–Cardiac arrhythmias	C6orf201	6	4079440-4131000	-0.2451	1
Intestinal infectious diseases–Cardiac arrhythmias	UNC5CL	6	40994640-41006938	0.3743	1
Intestinal infectious diseases–Cardiac arrhythmias	APOBEC2	6	41020940-41032630	0.53782	1
Intestinal infectious diseases–Cardiac arrhythmias	OARD1	6	41034526-41040207	0.61587	1
Intestinal infectious diseases–Cardiac arrhythmias	NFYA	6	41040707-41070146	-0.58579	1
Intestinal infectious diseases–Cardiac arrhythmias	TREM2	6	41126244-41130924	0.16889	1
Intestinal infectious diseases–Cardiac arrhythmias	TREML2	6	41157552-41168925	0.34361	1
Intestinal infectious diseases–Cardiac arrhythmias	ECI2	6	4115927-4135831	0.025703	1
Intestinal infectious diseases–Cardiac arrhythmias	TREML4	6	41196062-41206120	-0.14986	1
Intestinal infectious diseases–Cardiac arrhythmias	TREM1	6	41242999-41254457	0.082307	1
Intestinal infectious diseases–Cardiac arrhythmias	NCR2	6	41303528-41318625	0.55876	1
Intestinal infectious diseases–Cardiac arrhythmias	FOXP4	6	41514164-41570122	2.5616	1
Intestinal infectious diseases–Cardiac arrhythmias	MDFI	6	41606194-41621984	0.38853	1
Intestinal infectious diseases–Cardiac arrhythmias	TFEB	6	41651716-41703997	1.6104	1
Intestinal infectious diseases–Cardiac arrhythmias	PGC	6	41704449-41715139	2.2119	1
Intestinal infectious diseases–Cardiac arrhythmias	FRS3	6	41737914-41747643	1.9959	1
Intestinal infectious diseases–Cardiac arrhythmias	PRICKLE4	6	41748500-41755110	-0.40107	1
Intestinal infectious diseases–Cardiac arrhythmias	USP49	6	41757634-41863099	0.9548	1
Intestinal infectious diseases–Cardiac arrhythmias	MED20	6	41873092-41888877	1.3937	1
Intestinal infectious diseases–Cardiac arrhythmias	BYSL	6	41888965-41900784	0.12571	1
Intestinal infectious diseases–Cardiac arrhythmias	CCND3	6	41902671-42016610	1.7248	1
Intestinal infectious diseases–Cardiac arrhythmias	TAF8	6	42018251-42055093	-0.91666	1
Intestinal infectious diseases–Cardiac arrhythmias	C6orf132	6	42068857-42110715	0.31316	1
Intestinal infectious diseases–Cardiac arrhythmias	GUCA1A	6	42123144-42147794	-0.072167	1
Intestinal infectious diseases–Cardiac arrhythmias	GUCA1B	6	42151022-42162694	-0.27152	1
Intestinal infectious diseases–Cardiac arrhythmias	MRPS10	6	42174539-42185633	-0.36792	1
Intestinal infectious diseases–Cardiac arrhythmias	TRERF1	6	42192669-42419943	-0.086277	1
Intestinal infectious diseases–Cardiac arrhythmias	UBR2	6	42531748-42661243	-0.30573	1
Intestinal infectious diseases–Cardiac arrhythmias	PRPH2	6	42664333-42690692	0.58304	1
Intestinal infectious diseases–Cardiac arrhythmias	TBCC	6	42712234-42713884	0.1664	1
Intestinal infectious diseases–Cardiac arrhythmias	GLTSCR1L	6	42749790-42836296	0.77008	1
Intestinal infectious diseases–Cardiac arrhythmias	RPL7L1	6	42847354-42857627	1.6953	1
Intestinal infectious diseases–Cardiac arrhythmias	PTCRA	6	42883545-42893583	1.7743	1
Intestinal infectious diseases–Cardiac arrhythmias	CNPY3	6	42896860-42911666	1.6866	1
Intestinal infectious diseases–Cardiac arrhythmias	GNMT	6	42928500-42931618	1.0077	1
Intestinal infectious diseases–Cardiac arrhythmias	PEX6	6	42931611-42946981	1.7426	1
Intestinal infectious diseases–Cardiac arrhythmias	MEA1	6	42948082-42981947	0.59143	1
Intestinal infectious diseases–Cardiac arrhythmias	PPP2R5D	6	42952218-42980083	0.62305	1
Intestinal infectious diseases–Cardiac arrhythmias	KLHDC3	6	42981841-42989036	0.52081	1
Intestinal infectious diseases–Cardiac arrhythmias	RRP36	6	42989385-42997337	1.0086	1
Intestinal infectious diseases–Cardiac arrhythmias	CUL7	6	43005355-43021683	0.49257	1
Intestinal infectious diseases–Cardiac arrhythmias	MRPL2	6	43021767-43028259	0.60965	1
Intestinal infectious diseases–Cardiac arrhythmias	KLC4	6	43027372-43042833	0.51353	1
Intestinal infectious diseases–Cardiac arrhythmias	PTK7	6	43044006-43129458	1.3312	1
Intestinal infectious diseases–Cardiac arrhythmias	SRF	6	43138920-43149244	1.6125	1
Intestinal infectious diseases–Cardiac arrhythmias	CUL9	6	43149913-43192325	1.1121	1
Intestinal infectious diseases–Cardiac arrhythmias	DNPH1	6	43193367-43197211	0.31111	1
Intestinal infectious diseases–Cardiac arrhythmias	TTBK1	6	43211222-43255997	2.8317	1
Intestinal infectious diseases–Cardiac arrhythmias	SLC22A7	6	43265737-43273276	2.0708	1
Intestinal infectious diseases–Cardiac arrhythmias	CRIP3	6	43273211-43277005	2.0727	1
Intestinal infectious diseases–Cardiac arrhythmias	ZNF318	6	43303808-43337181	2.7244	1
Intestinal infectious diseases–Cardiac arrhythmias	ABCC10	6	43395282-43418163	1.1445	1
Intestinal infectious diseases–Cardiac arrhythmias	DLK2	6	43418090-43423786	1.9961	1
Intestinal infectious diseases–Cardiac arrhythmias	TJAP1	6	43445261-43474294	1.0566	1
Intestinal infectious diseases–Cardiac arrhythmias	LRRC73	6	43474703-43478081	0.45224	1
Intestinal infectious diseases–Cardiac arrhythmias	YIPF3	6	43479565-43484728	1.762	1
Intestinal infectious diseases–Cardiac arrhythmias	POLR1C	6	43484777-43497114	1.9376	1
Intestinal infectious diseases–Cardiac arrhythmias	XPO5	6	43490068-43543812	1.1459	1
Intestinal infectious diseases–Cardiac arrhythmias	POLH	6	43543878-43588260	-0.30155	1
Intestinal infectious diseases–Cardiac arrhythmias	MAD2L1BP	6	43597279-43608689	1.5985	1
Intestinal infectious diseases–Cardiac arrhythmias	RSPH9	6	43612767-43638935	0.043031	1
Intestinal infectious diseases–Cardiac arrhythmias	MRPS18A	6	43638934-43655549	-1.7738	1
Intestinal infectious diseases–Cardiac arrhythmias	VEGFA	6	43737946-43754224	-0.89185	1
Intestinal infectious diseases–Cardiac arrhythmias	C6orf223	6	43968337-43973695	0.88214	1
Intestinal infectious diseases–Cardiac arrhythmias	MRPL14	6	44081372-44095191	1.0339	1
Intestinal infectious diseases–Cardiac arrhythmias	TMEM63B	6	44094599-44123256	0.42478	1
Intestinal infectious diseases–Cardiac arrhythmias	CAPN11	6	44126548-44152139	0.032426	1
Intestinal infectious diseases–Cardiac arrhythmias	SLC29A1	6	44187242-44201888	-0.32247	1
Intestinal infectious diseases–Cardiac arrhythmias	HSP90AB1	6	44213903-44221625	0.85066	1
Intestinal infectious diseases–Cardiac arrhythmias	SLC35B2	6	44221838-44225283	1.6655	1
Intestinal infectious diseases–Cardiac arrhythmias	NFKBIE	6	44225903-44233525	1.5547	1
Intestinal infectious diseases–Cardiac arrhythmias	TMEM151B	6	44238480-44247182	0.88844	1
Intestinal infectious diseases–Cardiac arrhythmias	TCTE1	6	44247248-44265458	1.9824	1
Intestinal infectious diseases–Cardiac arrhythmias	AARS2	6	44266463-44281094	1.3037	1
Intestinal infectious diseases–Cardiac arrhythmias	SPATS1	6	44310383-44344904	0.88785	1
Intestinal infectious diseases–Cardiac arrhythmias	CDC5L	6	44355251-44418161	2.0364	1
Intestinal infectious diseases–Cardiac arrhythmias	SUPT3H	6	44794467-45345788	0.47538	1
Intestinal infectious diseases–Cardiac arrhythmias	RUNX2	6	45296054-45518819	0.45049	1
Intestinal infectious diseases–Cardiac arrhythmias	CLIC5	6	45866188-46048085	0.7571	1
Intestinal infectious diseases–Cardiac arrhythmias	ENPP4	6	46097701-46114436	1.0999	1
Intestinal infectious diseases–Cardiac arrhythmias	ENPP5	6	46126922-46138737	1.1939	1
Intestinal infectious diseases–Cardiac arrhythmias	RCAN2	6	46188467-46459804	1.2253	1
Intestinal infectious diseases–Cardiac arrhythmias	CYP39A1	6	46517317-46620567	-0.34101	1
Intestinal infectious diseases–Cardiac arrhythmias	SLC25A27	6	46620652-46645927	0.90536	1
Intestinal infectious diseases–Cardiac arrhythmias	TDRD6	6	46655612-46672056	0.10499	1
Intestinal infectious diseases–Cardiac arrhythmias	PLA2G7	6	46672053-46703430	0.47033	1
Intestinal infectious diseases–Cardiac arrhythmias	ANKRD66	6	46714654-46726955	0.5639	1
Intestinal infectious diseases–Cardiac arrhythmias	MEP1A	6	46761094-46807519	0.53629	1
Intestinal infectious diseases–Cardiac arrhythmias	ADGRF5	6	46820242-46922681	-0.19486	1
Intestinal infectious diseases–Cardiac arrhythmias	ADGRF1	6	46967116-47010082	-0.24209	1
Intestinal infectious diseases–Cardiac arrhythmias	CDYL	6	4706393-4955778	-1.1621	1
Intestinal infectious diseases–Cardiac arrhythmias	TNFRSF21	6	47199263-47277683	-0.22058	1
Intestinal infectious diseases–Cardiac arrhythmias	CD2AP	6	47445482-47594999	-0.17678	1
Intestinal infectious diseases–Cardiac arrhythmias	ADGRF2	6	47624223-47665533	0.25728	1
Intestinal infectious diseases–Cardiac arrhythmias	ADGRF4	6	47666289-47689757	-0.24427	1
Intestinal infectious diseases–Cardiac arrhythmias	OPN5	6	47749775-47794117	0.98546	1
Intestinal infectious diseases–Cardiac arrhythmias	PTCHD4	6	47845157-48036425	-0.14861	1
Intestinal infectious diseases–Cardiac arrhythmias	EXOC2	6	485138-693141	1.4632	1
Intestinal infectious diseases–Cardiac arrhythmias	MUT	6	49398073-49431041	-0.15178	1
Intestinal infectious diseases–Cardiac arrhythmias	CENPQ	6	49431054-49460820	0.29596	1
Intestinal infectious diseases–Cardiac arrhythmias	GLYATL3	6	49467671-49495777	1.4322	1
Intestinal infectious diseases–Cardiac arrhythmias	C6orf141	6	49518113-49523166	-1.0802	1
Intestinal infectious diseases–Cardiac arrhythmias	RHAG	6	49572888-49604587	1.3397	1
Intestinal infectious diseases–Cardiac arrhythmias	CRISP2	6	49660071-49681911	1.6403	1
Intestinal infectious diseases–Cardiac arrhythmias	CRISP3	6	49695089-49712168	1.4478	1
Intestinal infectious diseases–Cardiac arrhythmias	CRISP1	6	49801970-49844809	0.88102	1
Intestinal infectious diseases–Cardiac arrhythmias	DEFB133	6	49913814-49917157	0.036523	1
Intestinal infectious diseases–Cardiac arrhythmias	DEFB114	6	49928005-49931818	-1.3849	1
Intestinal infectious diseases–Cardiac arrhythmias	RPP40	6	4995280-5004292	0.54272	1
Intestinal infectious diseases–Cardiac arrhythmias	DEFB110	6	49976851-49989694	0.77882	1
Intestinal infectious diseases–Cardiac arrhythmias	DEFB112	6	50011288-50016364	1.7064	1
Intestinal infectious diseases–Cardiac arrhythmias	LYRM4	6	5047395-5261172	-2.0492	1
Intestinal infectious diseases–Cardiac arrhythmias	TFAP2D	6	50681257-50740746	0.87245	1
Intestinal infectious diseases–Cardiac arrhythmias	TFAP2B	6	50786439-50815326	1.6851	1
Intestinal infectious diseases–Cardiac arrhythmias	PKHD1	6	51480145-51952423	1.1751	1
Intestinal infectious diseases–Cardiac arrhythmias	IL17A	6	52051185-52055436	2.1917	1
Intestinal infectious diseases–Cardiac arrhythmias	IL17F	6	52101484-52109298	2.8722	1
Intestinal infectious diseases–Cardiac arrhythmias	MCM3	6	52128812-52149679	0.12877	1
Intestinal infectious diseases–Cardiac arrhythmias	PAQR8	6	52226926-52272575	0.33973	1
Intestinal infectious diseases–Cardiac arrhythmias	EFHC1	6	52284994-52360583	-0.58694	1
Intestinal infectious diseases–Cardiac arrhythmias	TRAM2	6	52362200-52441862	0.34581	1
Intestinal infectious diseases–Cardiac arrhythmias	TMEM14A	6	52535884-52551386	-0.33412	1
Intestinal infectious diseases–Cardiac arrhythmias	FARS2	6	5261251-5771816	-1.0327	1
Intestinal infectious diseases–Cardiac arrhythmias	GSTA2	6	52614885-52628361	-0.39082	1
Intestinal infectious diseases–Cardiac arrhythmias	GSTA1	6	52656178-52668664	0.14373	1
Intestinal infectious diseases–Cardiac arrhythmias	GSTA5	6	52696540-52710893	0.34468	1
Intestinal infectious diseases–Cardiac arrhythmias	GSTA3	6	52761437-52774496	-0.15103	1
Intestinal infectious diseases–Cardiac arrhythmias	GSTA4	6	52842746-52860178	0.47829	1
Intestinal infectious diseases–Cardiac arrhythmias	ICK	6	52866097-52926676	0.26491	1
Intestinal infectious diseases–Cardiac arrhythmias	FBXO9	6	52922586-52965671	0.10602	1
Intestinal infectious diseases–Cardiac arrhythmias	GCM1	6	52991759-53013624	1.0545	1
Intestinal infectious diseases–Cardiac arrhythmias	ELOVL5	6	53132196-53213977	0.48249	1
Intestinal infectious diseases–Cardiac arrhythmias	GCLC	6	53362139-53409927	0.24915	1
Intestinal infectious diseases–Cardiac arrhythmias	KLHL31	6	53512699-53530506	-0.25238	1
Intestinal infectious diseases–Cardiac arrhythmias	LRRC1	6	53659295-53789490	0.64564	1
Intestinal infectious diseases–Cardiac arrhythmias	MLIP	6	53883714-54131078	2.3126	1
Intestinal infectious diseases–Cardiac arrhythmias	TINAG	6	54173203-54254950	-0.13163	1
Intestinal infectious diseases–Cardiac arrhythmias	FAM83B	6	54711569-54809897	-0.017253	1
Intestinal infectious diseases–Cardiac arrhythmias	HCRTR2	6	55039071-55147538	0.6493	1
Intestinal infectious diseases–Cardiac arrhythmias	GFRAL	6	55192267-55267291	0.7534	1
Intestinal infectious diseases–Cardiac arrhythmias	BMP5	6	55618451-55740388	-0.45551	1
Intestinal infectious diseases–Cardiac arrhythmias	COL21A1	6	55921388-56112544	0.78102	1
Intestinal infectious diseases–Cardiac arrhythmias	DST	6	56322785-56819426	0.48872	1
Intestinal infectious diseases–Cardiac arrhythmias	BEND6	6	56819773-56892450	-0.049867	1
Intestinal infectious diseases–Cardiac arrhythmias	KIAA1586	6	56911343-56920023	-0.55135	1
Intestinal infectious diseases–Cardiac arrhythmias	ZNF451	6	56954808-57035103	0.96428	1
Intestinal infectious diseases–Cardiac arrhythmias	BAG2	6	57037104-57050013	0.76055	1
Intestinal infectious diseases–Cardiac arrhythmias	RAB23	6	57051790-57087112	1.0834	1
Intestinal infectious diseases–Cardiac arrhythmias	NRN1	6	5998232-6007838	-1.0728	1
Intestinal infectious diseases–Cardiac arrhythmias	F13A1	6	6144311-6320924	0.46362	1
Intestinal infectious diseases–Cardiac arrhythmias	KHDRBS2	6	62389865-62996100	0.53323	1
Intestinal infectious diseases–Cardiac arrhythmias	LGSN	6	63985856-64029882	-1.1542	1
Intestinal infectious diseases–Cardiac arrhythmias	PTP4A1	6	64281917-64293493	0.43267	1
Intestinal infectious diseases–Cardiac arrhythmias	PHF3	6	64345707-64424407	2.2892	1
Intestinal infectious diseases–Cardiac arrhythmias	EYS	6	64429876-66417118	2.4339	1
Intestinal infectious diseases–Cardiac arrhythmias	HUS1B	6	655939-656964	-0.1755	1
Intestinal infectious diseases–Cardiac arrhythmias	LY86	6	6588934-6655216	1.0243	1
Intestinal infectious diseases–Cardiac arrhythmias	ADGRB3	6	69345210-70099403	-0.25625	1
Intestinal infectious diseases–Cardiac arrhythmias	LMBRD1	6	70385641-70507049	-0.64742	1
Intestinal infectious diseases–Cardiac arrhythmias	COL19A1	6	70576448-70922157	0.074773	1
Intestinal infectious diseases–Cardiac arrhythmias	COL9A1	6	70925743-71012786	-0.087468	1
Intestinal infectious diseases–Cardiac arrhythmias	FAM135A	6	71123107-71270877	0.91119	1
Intestinal infectious diseases–Cardiac arrhythmias	SDHAF4	6	71276625-71298606	0.58176	1
Intestinal infectious diseases–Cardiac arrhythmias	SMAP1	6	71377474-71571718	-0.11225	1
Intestinal infectious diseases–Cardiac arrhythmias	B3GAT2	6	71566914-71667101	-0.4298	1
Intestinal infectious diseases–Cardiac arrhythmias	OGFRL1	6	71998477-72013267	-0.11468	1
Intestinal infectious diseases–Cardiac arrhythmias	RIMS1	6	72596406-73112845	-1.2987	1
Intestinal infectious diseases–Cardiac arrhythmias	SSR1	6	7281283-7313541	3.2733	1
Intestinal infectious diseases–Cardiac arrhythmias	CAGE1	6	7326887-7389976	0.71884	1
Intestinal infectious diseases–Cardiac arrhythmias	KCNQ5	6	73331571-73908574	-0.058227	1
Intestinal infectious diseases–Cardiac arrhythmias	RIOK1	6	7390062-7418270	-0.093636	1
Intestinal infectious diseases–Cardiac arrhythmias	KHDC1	6	73951037-74019938	2.3978	1
Intestinal infectious diseases–Cardiac arrhythmias	KHDC3L	6	74072400-74073898	1.7954	1
Intestinal infectious diseases–Cardiac arrhythmias	DDX43	6	74104285-74127289	0.86301	1
Intestinal infectious diseases–Cardiac arrhythmias	MB21D1	6	74134856-74162043	-0.41251	1
Intestinal infectious diseases–Cardiac arrhythmias	MTO1	6	74171454-74211179	0.54984	1
Intestinal infectious diseases–Cardiac arrhythmias	EEF1A1	6	74225473-74230755	0.18641	1
Intestinal infectious diseases–Cardiac arrhythmias	SLC17A5	6	74303102-74363737	0.59411	1
Intestinal infectious diseases–Cardiac arrhythmias	CD109	6	74405508-74538041	2.2611	1
Intestinal infectious diseases–Cardiac arrhythmias	DSP	6	7541808-7586946	2.2371	1
Intestinal infectious diseases–Cardiac arrhythmias	COL12A1	6	75794042-75915623	0.77262	1
Intestinal infectious diseases–Cardiac arrhythmias	SNRNP48	6	7590432-7612200	0.82963	1
Intestinal infectious diseases–Cardiac arrhythmias	COX7A2	6	75947391-75953644	0.71591	1
Intestinal infectious diseases–Cardiac arrhythmias	TMEM30A	6	75962638-75994632	0.8745	1
Intestinal infectious diseases–Cardiac arrhythmias	FILIP1	6	76004607-76203516	1.8183	1
Intestinal infectious diseases–Cardiac arrhythmias	SENP6	6	76311596-76427997	1.5535	1
Intestinal infectious diseases–Cardiac arrhythmias	MYO6	6	76458893-76629254	0.7444	1
Intestinal infectious diseases–Cardiac arrhythmias	IMPG1	6	76631062-76782335	1.666	1
Intestinal infectious diseases–Cardiac arrhythmias	BMP6	6	7727011-7881972	1.588	1
Intestinal infectious diseases–Cardiac arrhythmias	HTR1B	6	78171948-78173120	1.3467	1
Intestinal infectious diseases–Cardiac arrhythmias	MEI4	6	78360302-78634476	1.0232	1
Intestinal infectious diseases–Cardiac arrhythmias	TXNDC5	6	7881483-7911047	0.72194	1
Intestinal infectious diseases–Cardiac arrhythmias	IRAK1BP1	6	79577261-79714545	1.8687	1
Intestinal infectious diseases–Cardiac arrhythmias	PHIP	6	79644136-79788011	1.7188	1
Intestinal infectious diseases–Cardiac arrhythmias	HMGN3	6	79910962-79944455	0.67109	1
Intestinal infectious diseases–Cardiac arrhythmias	BLOC1S5	6	8013800-8064647	-0.36927	1
Intestinal infectious diseases–Cardiac arrhythmias	LCA5	6	80194708-80247147	0.94328	1
Intestinal infectious diseases–Cardiac arrhythmias	SH3BGRL2	6	80341000-80413369	0.87852	1
Intestinal infectious diseases–Cardiac arrhythmias	C6orf7	6	80513304-80580137	-0.29753	1
Intestinal infectious diseases–Cardiac arrhythmias	ELOVL4	6	80624529-80657315	0.60742	1
Intestinal infectious diseases–Cardiac arrhythmias	TTK	6	80714322-80752244	2.3204	1
Intestinal infectious diseases–Cardiac arrhythmias	EEF1E1	6	8073593-8102828	-0.092226	1
Intestinal infectious diseases–Cardiac arrhythmias	BCKDHB	6	80816344-81055987	0.86117	1
Intestinal infectious diseases–Cardiac arrhythmias	FAM46A	6	82366829-82462607	0.73622	1
Intestinal infectious diseases–Cardiac arrhythmias	IBTK	6	82879956-82957448	0.50449	1
Intestinal infectious diseases–Cardiac arrhythmias	TPBG	6	83072923-83077134	-0.7092	1
Intestinal infectious diseases–Cardiac arrhythmias	UBE3D	6	83602186-83775545	0.045368	1
Intestinal infectious diseases–Cardiac arrhythmias	DOPEY1	6	83777385-83881069	-0.089194	1
Intestinal infectious diseases–Cardiac arrhythmias	PGM3	6	83874592-83903655	0.012961	1
Intestinal infectious diseases–Cardiac arrhythmias	ME1	6	83920108-84140938	0.78456	1
Intestinal infectious diseases–Cardiac arrhythmias	SLC35B3	6	8413301-8435794	-0.012391	1
Intestinal infectious diseases–Cardiac arrhythmias	PRSS35	6	84222194-84235423	-0.32569	1
Intestinal infectious diseases–Cardiac arrhythmias	SNAP91	6	84262604-84419127	1.4834	1
Intestinal infectious diseases–Cardiac arrhythmias	RIPPLY2	6	84562985-84567234	-0.066601	1
Intestinal infectious diseases–Cardiac arrhythmias	CYB5R4	6	84569370-84670146	-0.74864	1
Intestinal infectious diseases–Cardiac arrhythmias	MRAP2	6	84732746-84800606	-2.049	1
Intestinal infectious diseases–Cardiac arrhythmias	CEP162	6	84833960-84937386	-0.68327	1
Intestinal infectious diseases–Cardiac arrhythmias	TBX18	6	85442214-85473954	-0.22914	1
Intestinal infectious diseases–Cardiac arrhythmias	NT5E	6	86159302-86205509	2.3324	1
Intestinal infectious diseases–Cardiac arrhythmias	SNX14	6	86215214-86303850	1.6866	1
Intestinal infectious diseases–Cardiac arrhythmias	SYNCRIP	6	86317502-86353568	1.8787	1
Intestinal infectious diseases–Cardiac arrhythmias	HTR1E	6	87647024-87726397	1.2343	1
Intestinal infectious diseases–Cardiac arrhythmias	CGA	6	87795216-87804865	0.93427	1
Intestinal infectious diseases–Cardiac arrhythmias	ZNF292	6	87865269-87973926	1.1814	1
Intestinal infectious diseases–Cardiac arrhythmias	GJB7	6	87992696-88038996	1.5705	1
Intestinal infectious diseases–Cardiac arrhythmias	SMIM8	6	88032306-88052043	1.5837	1
Intestinal infectious diseases–Cardiac arrhythmias	C6orf163	6	88054571-88075381	1.7426	1
Intestinal infectious diseases–Cardiac arrhythmias	C6orf165	6	88117690-88174191	0.89311	1
Intestinal infectious diseases–Cardiac arrhythmias	SLC35A1	6	88182637-88222057	1.6163	1
Intestinal infectious diseases–Cardiac arrhythmias	RARS2	6	88223656-88299735	1.1857	1
Intestinal infectious diseases–Cardiac arrhythmias	ORC3	6	88299785-88377172	1.5188	1
Intestinal infectious diseases–Cardiac arrhythmias	AKIRIN2	6	88384578-88411985	1.3398	1
Intestinal infectious diseases–Cardiac arrhythmias	SPACA1	6	88757507-88776550	-0.34508	1
Intestinal infectious diseases–Cardiac arrhythmias	CNR1	6	88849583-88876063	-0.34705	1
Intestinal infectious diseases–Cardiac arrhythmias	RNGTT	6	89319988-89673440	2.2088	1
Intestinal infectious diseases–Cardiac arrhythmias	PNRC1	6	89790429-89794879	0.26804	1
Intestinal infectious diseases–Cardiac arrhythmias	SRSF12	6	89805678-89827800	-0.80671	1
Intestinal infectious diseases–Cardiac arrhythmias	PM20D2	6	89850047-89875288	-0.73475	1
Intestinal infectious diseases–Cardiac arrhythmias	GABRR1	6	89887223-89941007	-0.25833	1
Intestinal infectious diseases–Cardiac arrhythmias	GABRR2	6	89966840-90025018	0.39867	1
Intestinal infectious diseases–Cardiac arrhythmias	UBE2J1	6	90036344-90062619	2.3046	1
Intestinal infectious diseases–Cardiac arrhythmias	RRAGD	6	90074335-90121995	2.8925	1
Intestinal infectious diseases–Cardiac arrhythmias	ANKRD6	6	90142897-90343553	1.619	1
Intestinal infectious diseases–Cardiac arrhythmias	LYRM2	6	90341943-90348474	0.23284	1
Intestinal infectious diseases–Cardiac arrhythmias	MDN1	6	90352494-90529442	0.35831	1
Intestinal infectious diseases–Cardiac arrhythmias	CASP8AP2	6	90539619-90584155	-0.19414	1
Intestinal infectious diseases–Cardiac arrhythmias	BACH2	6	90636247-91006627	-0.191	1
Intestinal infectious diseases–Cardiac arrhythmias	MAP3K7	6	91223292-91297020	1.6094	1
Intestinal infectious diseases–Cardiac arrhythmias	EPHA7	6	93949738-94129302	0.39175	1
Intestinal infectious diseases–Cardiac arrhythmias	MANEA	6	96025373-96057333	-1.3561	1
Intestinal infectious diseases–Cardiac arrhythmias	FUT9	6	96463845-96663488	0.019944	1
Intestinal infectious diseases–Cardiac arrhythmias	UFL1	6	96969702-97003152	3.0029	1
Intestinal infectious diseases–Cardiac arrhythmias	OFCC1	6	9697863-10211841	0.080939	1
Intestinal infectious diseases–Cardiac arrhythmias	FHL5	6	97010406-97067806	3.1717	1
Intestinal infectious diseases–Cardiac arrhythmias	GPR63	6	97241998-97285353	0.93544	1
Intestinal infectious diseases–Cardiac arrhythmias	NDUFAF4	6	97337187-97345767	0.45954	1
Intestinal infectious diseases–Cardiac arrhythmias	KLHL32	6	97372496-97588630	0.34889	1
Intestinal infectious diseases–Cardiac arrhythmias	MMS22L	6	97590037-97731126	0.81699	1
Intestinal infectious diseases–Cardiac arrhythmias	POU3F2	6	99282580-99286666	0.27167	1
Intestinal infectious diseases–Cardiac arrhythmias	FBXL4	6	99321601-99395882	1.3428	1
Intestinal infectious diseases–Cardiac arrhythmias	FAXC	6	99720793-99797594	0.85325	1
Intestinal infectious diseases–Cardiac arrhythmias	COQ3	6	99817279-99842082	2.5315	1
Intestinal infectious diseases–Cardiac arrhythmias	PNISR	6	99846534-99873263	2.262	1
Intestinal infectious diseases–Cardiac arrhythmias	USP45	6	99880182-99963565	1.8484	1
Intestinal infectious diseases–Cardiac arrhythmias	TSTD3	6	99968870-99981061	0.28831	1
Intestinal infectious diseases–Cardiac arrhythmias	CCNC	6	99990263-100016849	-0.76032	1
Intestinal infectious diseases–Cardiac arrhythmias	CAV1	7	116164839-116201239	7.6858	1.46381e-10
Intestinal infectious diseases–Cardiac arrhythmias	TFEC	7	115575202-115799950	6.6428	2.96188e-07
Intestinal infectious diseases–Cardiac arrhythmias	TES	7	115850547-115898840	6.6175	3.51603e-07
Intestinal infectious diseases–Cardiac arrhythmias	CAV2	7	116139655-116148595	6.1671	6.69272e-06
Intestinal infectious diseases–Cardiac arrhythmias	CCDC136	7	128431464-128462187	5.5067	0.000351911
Intestinal infectious diseases–Cardiac arrhythmias	CUX1	7	101459184-101927250	4.7903	0.0160286
Intestinal infectious diseases–Cardiac arrhythmias	ABCB8	7	150725510-150744869	4.4966	0.0664576
Intestinal infectious diseases–Cardiac arrhythmias	BCAP29	7	107220422-107263762	4.4399	0.0866025
Intestinal infectious diseases–Cardiac arrhythmias	KCP	7	128516919-128550773	4.3764	0.116141
Intestinal infectious diseases–Cardiac arrhythmias	KCNH2	7	150642044-150675402	4.3277	0.145005
Intestinal infectious diseases–Cardiac arrhythmias	GET4	7	916191-936073	4.2625	0.194578
Intestinal infectious diseases–Cardiac arrhythmias	NOD1	7	30464143-30518426	4.2379	0.217117
Intestinal infectious diseases–Cardiac arrhythmias	TAC1	7	97361271-97369784	4.1829	0.277017
Intestinal infectious diseases–Cardiac arrhythmias	IMPDH1	7	128032331-128050045	4.0212	0.557364
Intestinal infectious diseases–Cardiac arrhythmias	COG5	7	106842189-107204959	4.0096	0.585274
Intestinal infectious diseases–Cardiac arrhythmias	FLNC	7	128470436-128499328	3.9709	0.689098
Intestinal infectious diseases–Cardiac arrhythmias	ORAI2	7	102073977-102097268	3.9452	0.767379
Intestinal infectious diseases–Cardiac arrhythmias	LRWD1	7	102105335-102113615	3.9293	0.819772
Intestinal infectious diseases–Cardiac arrhythmias	MEPCE	7	100026321-100031749	2.3592	1
Intestinal infectious diseases–Cardiac arrhythmias	C7orf61	7	100054238-100062063	2.3792	1
Intestinal infectious diseases–Cardiac arrhythmias	TSC22D4	7	100064142-100076902	2.7464	1
Intestinal infectious diseases–Cardiac arrhythmias	NYAP1	7	100081550-100092425	2.0846	1
Intestinal infectious diseases–Cardiac arrhythmias	AGFG2	7	100136834-100165843	1.2837	1
Intestinal infectious diseases–Cardiac arrhythmias	LRCH4	7	100171634-100183806	1.3673	1
Intestinal infectious diseases–Cardiac arrhythmias	FBXO24	7	100183840-100198740	0.25195	1
Intestinal infectious diseases–Cardiac arrhythmias	PCOLCE	7	100199882-100205798	-0.14535	1
Intestinal infectious diseases–Cardiac arrhythmias	MOSPD3	7	100209725-100213003	0.0087882	1
Intestinal infectious diseases–Cardiac arrhythmias	TFR2	7	100218039-100240332	-0.046255	1
Intestinal infectious diseases–Cardiac arrhythmias	ACTL6B	7	100240720-100254084	-1.1506	1
Intestinal infectious diseases–Cardiac arrhythmias	GIGYF1	7	100277130-100286870	0.31974	1
Intestinal infectious diseases–Cardiac arrhythmias	EPO	7	100318423-100321323	0.70702	1
Intestinal infectious diseases–Cardiac arrhythmias	ZAN	7	100331249-100395419	-0.96797	1
Intestinal infectious diseases–Cardiac arrhythmias	EPHB4	7	100400187-100425143	-0.63069	1
Intestinal infectious diseases–Cardiac arrhythmias	COX19	7	1004486-1015235	-0.12817	1
Intestinal infectious diseases–Cardiac arrhythmias	SLC12A9	7	100450337-100464634	-0.7367	1
Intestinal infectious diseases–Cardiac arrhythmias	TRIP6	7	100464950-100471076	-0.5541	1
Intestinal infectious diseases–Cardiac arrhythmias	SRRT	7	100472701-100486285	-0.96115	1
Intestinal infectious diseases–Cardiac arrhythmias	UFSP1	7	100486344-100487339	-0.1132	1
Intestinal infectious diseases–Cardiac arrhythmias	ACHE	7	100487615-100493754	-1.8603	1
Intestinal infectious diseases–Cardiac arrhythmias	MUC12	7	100612904-100662230	-1.2268	1
Intestinal infectious diseases–Cardiac arrhythmias	MUC17	7	100663364-100702140	0.28189	1
Intestinal infectious diseases–Cardiac arrhythmias	TRIM56	7	100728786-100733909	1.2075	1
Intestinal infectious diseases–Cardiac arrhythmias	SERPINE1	7	100770370-100782547	0.17479	1
Intestinal infectious diseases–Cardiac arrhythmias	AP1S1	7	100797685-100804557	0.20476	1
Intestinal infectious diseases–Cardiac arrhythmias	VGF	7	100805790-100810862	-0.41939	1
Intestinal infectious diseases–Cardiac arrhythmias	NAT16	7	100813774-100823557	0.33571	1
Intestinal infectious diseases–Cardiac arrhythmias	MOGAT3	7	100839010-100844302	0.20368	1
Intestinal infectious diseases–Cardiac arrhythmias	PLOD3	7	100849258-100861011	0.59032	1
Intestinal infectious diseases–Cardiac arrhythmias	ZNHIT1	7	100860985-100867471	1.0387	1
Intestinal infectious diseases–Cardiac arrhythmias	CLDN15	7	100875373-100882101	0.47462	1
Intestinal infectious diseases–Cardiac arrhythmias	FIS1	7	100882893-100889009	-0.015621	1
Intestinal infectious diseases–Cardiac arrhythmias	IFT22	7	100956648-100965093	0.33659	1
Intestinal infectious diseases–Cardiac arrhythmias	COL26A1	7	101006101-101202304	1.3945	1
Intestinal infectious diseases–Cardiac arrhythmias	MYL10	7	101256605-101272576	1.1979	1
Intestinal infectious diseases–Cardiac arrhythmias	SH2B2	7	101928405-101962178	1.0129	1
Intestinal infectious diseases–Cardiac arrhythmias	LOC100289561	7	102004266-102036780	1.1467	1
Intestinal infectious diseases–Cardiac arrhythmias	CYP2W1	7	1020100-1029276	0.92919	1
Intestinal infectious diseases–Cardiac arrhythmias	PRKRIP1	7	102036804-102067129	0.73318	1
Intestinal infectious diseases–Cardiac arrhythmias	ALKBH4	7	102096667-102105321	3.3422	1
Intestinal infectious diseases–Cardiac arrhythmias	POLR2J	7	102113547-102119446	2.989	1
Intestinal infectious diseases–Cardiac arrhythmias	FAM185A	7	102389399-102449672	1.8681	1
Intestinal infectious diseases–Cardiac arrhythmias	FBXL13	7	102453308-102715288	-0.14506	1
Intestinal infectious diseases–Cardiac arrhythmias	LRRC17	7	102553344-102585558	-0.35687	1
Intestinal infectious diseases–Cardiac arrhythmias	ARMC10	7	102715174-102740210	-0.26038	1
Intestinal infectious diseases–Cardiac arrhythmias	NAPEPLD	7	102740023-102791081	1.6401	1
Intestinal infectious diseases–Cardiac arrhythmias	PMPCB	7	102937873-102970349	1.0505	1
Intestinal infectious diseases–Cardiac arrhythmias	DNAJC2	7	102952921-102985320	0.8923	1
Intestinal infectious diseases–Cardiac arrhythmias	PSMC2	7	102984852-103009842	0.14523	1
Intestinal infectious diseases–Cardiac arrhythmias	SLC26A5	7	102993177-103086624	0.5263	1
Intestinal infectious diseases–Cardiac arrhythmias	RELN	7	103112231-103629963	1.8837	1
Intestinal infectious diseases–Cardiac arrhythmias	C7orf50	7	1036623-1177911	1.0942	1
Intestinal infectious diseases–Cardiac arrhythmias	ORC5	7	103766788-103848495	0.76494	1
Intestinal infectious diseases–Cardiac arrhythmias	LHFPL3	7	103969104-104549005	1.0089	1
Intestinal infectious diseases–Cardiac arrhythmias	KMT2E	7	104654637-104754532	0.41122	1
Intestinal infectious diseases–Cardiac arrhythmias	SRPK2	7	104754048-105039614	0.060871	1
Intestinal infectious diseases–Cardiac arrhythmias	PUS7	7	105096948-105162689	2.7237	1
Intestinal infectious diseases–Cardiac arrhythmias	RINT1	7	105172532-105208131	0.41134	1
Intestinal infectious diseases–Cardiac arrhythmias	ATXN7L1	7	105244932-105517046	2.457	1
Intestinal infectious diseases–Cardiac arrhythmias	CDHR3	7	105517251-105676877	1.3032	1
Intestinal infectious diseases–Cardiac arrhythmias	SYPL1	7	105730814-105753093	1.2315	1
Intestinal infectious diseases–Cardiac arrhythmias	NAMPT	7	105888731-105926373	1.3346	1
Intestinal infectious diseases–Cardiac arrhythmias	CCDC71L	7	106297211-106301634	0.32741	1
Intestinal infectious diseases–Cardiac arrhythmias	PIK3CG	7	106505723-106547592	2.398	1
Intestinal infectious diseases–Cardiac arrhythmias	PRKAR2B	7	106685178-106802256	3.0334	1
Intestinal infectious diseases–Cardiac arrhythmias	HBP1	7	106809406-106842974	3.3054	1
Intestinal infectious diseases–Cardiac arrhythmias	DUS4L	7	107204402-107218968	3.503	1
Intestinal infectious diseases–Cardiac arrhythmias	SLC26A4	7	107301080-107358254	0.29684	1
Intestinal infectious diseases–Cardiac arrhythmias	CBLL1	7	107383942-107402112	-0.23766	1
Intestinal infectious diseases–Cardiac arrhythmias	SLC26A3	7	107405912-107443678	1.9466	1
Intestinal infectious diseases–Cardiac arrhythmias	DLD	7	107531586-107561643	-0.032525	1
Intestinal infectious diseases–Cardiac arrhythmias	LAMB1	7	107564244-107643804	0.15384	1
Intestinal infectious diseases–Cardiac arrhythmias	LAMB4	7	107663996-107770801	-0.38697	1
Intestinal infectious diseases–Cardiac arrhythmias	NRCAM	7	107788071-108096841	1.7711	1
Intestinal infectious diseases–Cardiac arrhythmias	PNPLA8	7	108110866-108168605	1.391	1
Intestinal infectious diseases–Cardiac arrhythmias	THAP5	7	108202671-108210189	1.6993	1
Intestinal infectious diseases–Cardiac arrhythmias	DNAJB9	7	108210189-108215294	1.3699	1
Intestinal infectious diseases–Cardiac arrhythmias	GPR146	7	1084218-1098905	0.32687	1
Intestinal infectious diseases–Cardiac arrhythmias	NDUFA4	7	10971580-10979813	-0.088746	1
Intestinal infectious diseases–Cardiac arrhythmias	PHF14	7	11013495-11209250	-0.15855	1
Intestinal infectious diseases–Cardiac arrhythmias	IMMP2L	7	110303106-111202588	-0.35602	1
Intestinal infectious diseases–Cardiac arrhythmias	LRRN3	7	110731062-110765510	0.54407	1
Intestinal infectious diseases–Cardiac arrhythmias	DOCK4	7	111366164-111846462	1.59	1
Intestinal infectious diseases–Cardiac arrhythmias	ZNF277	7	111846643-111983989	-0.47204	1
Intestinal infectious diseases–Cardiac arrhythmias	IFRD1	7	112063199-112117258	1.5549	1
Intestinal infectious diseases–Cardiac arrhythmias	LSMEM1	7	112120908-112130943	1.2096	1
Intestinal infectious diseases–Cardiac arrhythmias	TMEM168	7	112405364-112430768	-0.29711	1
Intestinal infectious diseases–Cardiac arrhythmias	C7orf60	7	112459202-112579932	-0.61795	1
Intestinal infectious diseases–Cardiac arrhythmias	GPER1	7	1126443-1133451	1.319	1
Intestinal infectious diseases–Cardiac arrhythmias	GPR85	7	112720468-112727833	-0.18793	1
Intestinal infectious diseases–Cardiac arrhythmias	PPP1R3A	7	113516882-113559082	1.138	1
Intestinal infectious diseases–Cardiac arrhythmias	FOXP2	7	113726365-114333827	1.0128	1
Intestinal infectious diseases–Cardiac arrhythmias	THSD7A	7	11410062-11871824	-0.44892	1
Intestinal infectious diseases–Cardiac arrhythmias	MDFIC	7	114562169-114659971	0.71192	1
Intestinal infectious diseases–Cardiac arrhythmias	MET	7	116312406-116438440	0.69449	1
Intestinal infectious diseases–Cardiac arrhythmias	CAPZA2	7	116502533-116559315	1.1454	1
Intestinal infectious diseases–Cardiac arrhythmias	ST7	7	116593381-116870077	1.159	1
Intestinal infectious diseases–Cardiac arrhythmias	WNT2	7	116916685-116963343	-1.0086	1
Intestinal infectious diseases–Cardiac arrhythmias	ASZ1	7	117003276-117067577	-1.1125	1
Intestinal infectious diseases–Cardiac arrhythmias	CFTR	7	117120017-117308719	-1.0629	1
Intestinal infectious diseases–Cardiac arrhythmias	CTTNBP2	7	117350702-117513561	0.54845	1
Intestinal infectious diseases–Cardiac arrhythmias	LSM8	7	117824086-117844093	-0.057257	1
Intestinal infectious diseases–Cardiac arrhythmias	ANKRD7	7	117864493-117882785	0.8203	1
Intestinal infectious diseases–Cardiac arrhythmias	ZFAND2A	7	1192543-1199855	1.9042	1
Intestinal infectious diseases–Cardiac arrhythmias	KCND2	7	119913689-120390387	0.4111	1
Intestinal infectious diseases–Cardiac arrhythmias	TSPAN12	7	120427374-120498420	0.10376	1
Intestinal infectious diseases–Cardiac arrhythmias	ING3	7	120590817-120615711	-0.45781	1
Intestinal infectious diseases–Cardiac arrhythmias	CPED1	7	120628751-120937498	-0.48763	1
Intestinal infectious diseases–Cardiac arrhythmias	WNT16	7	120965421-120981158	1.3656	1
Intestinal infectious diseases–Cardiac arrhythmias	FAM3C	7	120988905-121036422	1.0668	1
Intestinal infectious diseases–Cardiac arrhythmias	PTPRZ1	7	121513159-121702090	-0.49356	1
Intestinal infectious diseases–Cardiac arrhythmias	AASS	7	121713598-121784344	0.78554	1
Intestinal infectious diseases–Cardiac arrhythmias	FEZF1	7	121941373-121951173	1.5635	1
Intestinal infectious diseases–Cardiac arrhythmias	CADPS2	7	121958478-122526813	-0.0056735	1
Intestinal infectious diseases–Cardiac arrhythmias	TMEM106B	7	12250848-12276890	1.443	1
Intestinal infectious diseases–Cardiac arrhythmias	TAS2R16	7	122634759-122635754	-0.52591	1
Intestinal infectious diseases–Cardiac arrhythmias	SLC13A1	7	122753588-122840025	1.4947	1
Intestinal infectious diseases–Cardiac arrhythmias	IQUB	7	123091993-123174718	0.073115	1
Intestinal infectious diseases–Cardiac arrhythmias	NDUFA5	7	123181083-123197958	0.34177	1
Intestinal infectious diseases–Cardiac arrhythmias	ASB15	7	123241882-123277951	-0.45015	1
Intestinal infectious diseases–Cardiac arrhythmias	LMOD2	7	123295861-123304147	-0.19029	1
Intestinal infectious diseases–Cardiac arrhythmias	WASL	7	123321981-123389125	0.014535	1
Intestinal infectious diseases–Cardiac arrhythmias	HYAL4	7	123485220-123517532	-0.42332	1
Intestinal infectious diseases–Cardiac arrhythmias	SPAM1	7	123565286-123611464	-0.13116	1
Intestinal infectious diseases–Cardiac arrhythmias	VWDE	7	12370509-12443852	0.073511	1
Intestinal infectious diseases–Cardiac arrhythmias	GPR37	7	124385655-124406079	0.091753	1
Intestinal infectious diseases–Cardiac arrhythmias	C7orf77	7	124417346-124430864	-0.74816	1
Intestinal infectious diseases–Cardiac arrhythmias	POT1	7	124462440-124570037	-0.80756	1
Intestinal infectious diseases–Cardiac arrhythmias	GRM8	7	126078652-126892428	2.4442	1
Intestinal infectious diseases–Cardiac arrhythmias	SCIN	7	12609989-12693228	-0.65008	1
Intestinal infectious diseases–Cardiac arrhythmias	ZNF800	7	127010097-127032778	1.3045	1
Intestinal infectious diseases–Cardiac arrhythmias	GCC1	7	127220682-127225654	1.3073	1
Intestinal infectious diseases–Cardiac arrhythmias	ARF5	7	127228406-127231759	0.70416	1
Intestinal infectious diseases–Cardiac arrhythmias	FSCN3	7	127233689-127241851	-0.33196	1
Intestinal infectious diseases–Cardiac arrhythmias	PAX4	7	127250346-127255982	0.96448	1
Intestinal infectious diseases–Cardiac arrhythmias	ARL4A	7	12726452-12730559	0.56886	1
Intestinal infectious diseases–Cardiac arrhythmias	UNCX	7	1272654-1276613	-0.054099	1
Intestinal infectious diseases–Cardiac arrhythmias	SND1	7	127292043-127732659	1.9237	1
Intestinal infectious diseases–Cardiac arrhythmias	LRRC4	7	127667124-127671002	0.61756	1
Intestinal infectious diseases–Cardiac arrhythmias	LEP	7	127881241-127897682	1.7237	1
Intestinal infectious diseases–Cardiac arrhythmias	RBM28	7	127950429-127983962	-0.40418	1
Intestinal infectious diseases–Cardiac arrhythmias	PRRT4	7	127990379-128001739	0.98271	1
Intestinal infectious diseases–Cardiac arrhythmias	HILPDA	7	128095884-128098472	1.8476	1
Intestinal infectious diseases–Cardiac arrhythmias	METTL2B	7	128116783-128142978	0.038021	1
Intestinal infectious diseases–Cardiac arrhythmias	LOC101928451	7	128156940-128271752	3.1564	1
Intestinal infectious diseases–Cardiac arrhythmias	FAM71F2	7	128311743-128328949	2.7702	1
Intestinal infectious diseases–Cardiac arrhythmias	FAM71F1	7	128349115-128371797	0.86326	1
Intestinal infectious diseases–Cardiac arrhythmias	CALU	7	128379346-128413477	1.4973	1
Intestinal infectious diseases–Cardiac arrhythmias	OPN1SW	7	128412543-128415844	-0.22927	1
Intestinal infectious diseases–Cardiac arrhythmias	ATP6V1F	7	128502857-128505903	2.4076	1
Intestinal infectious diseases–Cardiac arrhythmias	LOC100130705	7	128506464-128512101	3.0931	1
Intestinal infectious diseases–Cardiac arrhythmias	IRF5	7	128577976-128590089	1.7555	1
Intestinal infectious diseases–Cardiac arrhythmias	TNPO3	7	128594234-128695227	0.90635	1
Intestinal infectious diseases–Cardiac arrhythmias	TSPAN33	7	128784712-128809534	1.3137	1
Intestinal infectious diseases–Cardiac arrhythmias	SMO	7	128828713-128853386	0.31761	1
Intestinal infectious diseases–Cardiac arrhythmias	AHCYL2	7	128864855-129070052	0.44551	1
Intestinal infectious diseases–Cardiac arrhythmias	STRIP2	7	129074274-129128240	1.6865	1
Intestinal infectious diseases–Cardiac arrhythmias	SMKR1	7	129142320-129152773	1.4024	1
Intestinal infectious diseases–Cardiac arrhythmias	NRF1	7	129251555-129396922	-1.2052	1
Intestinal infectious diseases–Cardiac arrhythmias	UBE2H	7	129470572-129592800	1.8442	1
Intestinal infectious diseases–Cardiac arrhythmias	ZC3HC1	7	129658126-129691233	1.2407	1
Intestinal infectious diseases–Cardiac arrhythmias	KLHDC10	7	129710349-129775560	1.823	1
Intestinal infectious diseases–Cardiac arrhythmias	TMEM209	7	129804555-129845338	2.6511	1
Intestinal infectious diseases–Cardiac arrhythmias	SSMEM1	7	129839317-129856684	2.2231	1
Intestinal infectious diseases–Cardiac arrhythmias	CPA2	7	129906703-129929638	2.6294	1
Intestinal infectious diseases–Cardiac arrhythmias	CPA4	7	129932974-129964020	1.9244	1
Intestinal infectious diseases–Cardiac arrhythmias	CPA5	7	129984630-130008571	1.0783	1
Intestinal infectious diseases–Cardiac arrhythmias	CPA1	7	130020290-130027949	-0.28897	1
Intestinal infectious diseases–Cardiac arrhythmias	CEP41	7	130033612-130081051	2.2243	1
Intestinal infectious diseases–Cardiac arrhythmias	MEST	7	130126016-130146138	1.4432	1
Intestinal infectious diseases–Cardiac arrhythmias	COPG2	7	130146079-130353598	0.37435	1
Intestinal infectious diseases–Cardiac arrhythmias	TSGA13	7	130353486-130372268	0.75218	1
Intestinal infectious diseases–Cardiac arrhythmias	KLF14	7	130417382-130418860	0.67571	1
Intestinal infectious diseases–Cardiac arrhythmias	MKLN1	7	130794855-131181398	1.6708	1
Intestinal infectious diseases–Cardiac arrhythmias	PODXL	7	131185021-131241376	1.8209	1
Intestinal infectious diseases–Cardiac arrhythmias	PLXNA4	7	131808091-132333447	0.0089033	1
Intestinal infectious diseases–Cardiac arrhythmias	CHCHD3	7	132469623-132766839	-0.8906	1
Intestinal infectious diseases–Cardiac arrhythmias	EXOC4	7	132937823-133750514	1.0248	1
Intestinal infectious diseases–Cardiac arrhythmias	LRGUK	7	133812105-133948933	0.97272	1
Intestinal infectious diseases–Cardiac arrhythmias	SLC35B4	7	133974089-134001827	-0.027904	1
Intestinal infectious diseases–Cardiac arrhythmias	AKR1B1	7	134127107-134143888	0.40188	1
Intestinal infectious diseases–Cardiac arrhythmias	AKR1B10	7	134212344-134226166	0.28506	1
Intestinal infectious diseases–Cardiac arrhythmias	AKR1B15	7	134233849-134264615	0.7709	1
Intestinal infectious diseases–Cardiac arrhythmias	BPGM	7	134331531-134364568	0.54137	1
Intestinal infectious diseases–Cardiac arrhythmias	CALD1	7	134464164-134655480	-0.21736	1
Intestinal infectious diseases–Cardiac arrhythmias	AGBL3	7	134671259-134820530	-0.27194	1
Intestinal infectious diseases–Cardiac arrhythmias	TMEM140	7	134832766-134850967	-0.24186	1
Intestinal infectious diseases–Cardiac arrhythmias	C7orf49	7	134850532-134855578	-0.36989	1
Intestinal infectious diseases–Cardiac arrhythmias	WDR91	7	134868590-134896316	-0.42572	1
Intestinal infectious diseases–Cardiac arrhythmias	STRA8	7	134916731-134943244	-0.44243	1
Intestinal infectious diseases–Cardiac arrhythmias	CNOT4	7	135046547-135194875	1.0852	1
Intestinal infectious diseases–Cardiac arrhythmias	NUP205	7	135242662-135333501	-2.078	1
Intestinal infectious diseases–Cardiac arrhythmias	C7orf73	7	135347221-135361160	-0.74415	1
Intestinal infectious diseases–Cardiac arrhythmias	SLC13A4	7	135365979-135412943	0.14313	1
Intestinal infectious diseases–Cardiac arrhythmias	FAM180A	7	135413096-135433616	-0.0094917	1
Intestinal infectious diseases–Cardiac arrhythmias	LUZP6	7	135611503-135662204	1.3927	1
Intestinal infectious diseases–Cardiac arrhythmias	MTPN	7	135611503-135662204	1.3927	1
Intestinal infectious diseases–Cardiac arrhythmias	CHRM2	7	136553399-136703720	1.8613	1
Intestinal infectious diseases–Cardiac arrhythmias	PTN	7	136912088-137028606	0.11363	1
Intestinal infectious diseases–Cardiac arrhythmias	DGKI	7	137074385-137531609	0.0076062	1
Intestinal infectious diseases–Cardiac arrhythmias	CREB3L2	7	137559725-137686847	0.65636	1
Intestinal infectious diseases–Cardiac arrhythmias	LOC100130880	7	137638094-137642712	0.21343	1
Intestinal infectious diseases–Cardiac arrhythmias	AKR1D1	7	137761178-137803050	-0.82887	1
Intestinal infectious diseases–Cardiac arrhythmias	TRIM24	7	138145079-138270333	0.56083	1
Intestinal infectious diseases–Cardiac arrhythmias	SVOPL	7	138279030-138385969	0.14732	1
Intestinal infectious diseases–Cardiac arrhythmias	ATP6V0A4	7	138391039-138484305	0.1656	1
Intestinal infectious diseases–Cardiac arrhythmias	TMEM213	7	138482664-138490769	1.5004	1
Intestinal infectious diseases–Cardiac arrhythmias	KIAA1549	7	138516126-138666064	-0.23667	1
Intestinal infectious diseases–Cardiac arrhythmias	ZC3HAV1L	7	138710452-138720775	0.12029	1
Intestinal infectious diseases–Cardiac arrhythmias	ZC3HAV1	7	138728266-138794466	0.23856	1
Intestinal infectious diseases–Cardiac arrhythmias	TTC26	7	138818490-138874550	-0.88637	1
Intestinal infectious diseases–Cardiac arrhythmias	UBN2	7	138915978-138992982	0.55603	1
Intestinal infectious diseases–Cardiac arrhythmias	LUC7L2	7	139025105-139108203	-0.071064	1
Intestinal infectious diseases–Cardiac arrhythmias	C7orf55	7	139025196-139031065	0.035501	1
Intestinal infectious diseases–Cardiac arrhythmias	C7orf55-LUC7L2	7	139025878-139108203	-0.065651	1
Intestinal infectious diseases–Cardiac arrhythmias	KLRG2	7	139138088-139168457	-0.44704	1
Intestinal infectious diseases–Cardiac arrhythmias	CLEC2L	7	139208674-139229731	0.8389	1
Intestinal infectious diseases–Cardiac arrhythmias	ETV1	7	13930854-14031050	2.8146	1
Intestinal infectious diseases–Cardiac arrhythmias	TBXAS1	7	139478047-139720125	0.85015	1
Intestinal infectious diseases–Cardiac arrhythmias	PARP12	7	139723544-139764086	1.6211	1
Intestinal infectious diseases–Cardiac arrhythmias	KDM7A	7	139784546-139876741	0.2916	1
Intestinal infectious diseases–Cardiac arrhythmias	SLC37A3	7	140033552-140104024	0.59616	1
Intestinal infectious diseases–Cardiac arrhythmias	RAB19	7	140103843-140126653	1.7123	1
Intestinal infectious diseases–Cardiac arrhythmias	MKRN1	7	140152840-140179369	0.64944	1
Intestinal infectious diseases–Cardiac arrhythmias	DENND2A	7	140218220-140341285	0.42562	1
Intestinal infectious diseases–Cardiac arrhythmias	ADCK2	7	140372730-140395745	0.30336	1
Intestinal infectious diseases–Cardiac arrhythmias	NDUFB2	7	140396481-140406446	0.60192	1
Intestinal infectious diseases–Cardiac arrhythmias	BRAF	7	140415749-140624564	-0.16081	1
Intestinal infectious diseases–Cardiac arrhythmias	MRPS33	7	140705961-140714781	-0.12332	1
Intestinal infectious diseases–Cardiac arrhythmias	TMEM178B	7	140774032-141180180	1.1679	1
Intestinal infectious diseases–Cardiac arrhythmias	AGK	7	141251078-141354209	1.1328	1
Intestinal infectious diseases–Cardiac arrhythmias	KIAA1147	7	141356528-141401953	0.44239	1
Intestinal infectious diseases–Cardiac arrhythmias	WEE2	7	141408153-141431071	0.92843	1
Intestinal infectious diseases–Cardiac arrhythmias	SSBP1	7	141438121-141450288	1.0276	1
Intestinal infectious diseases–Cardiac arrhythmias	TAS2R3	7	141463897-141464997	0.55117	1
Intestinal infectious diseases–Cardiac arrhythmias	TAS2R4	7	141478289-141479188	0.54271	1
Intestinal infectious diseases–Cardiac arrhythmias	TAS2R5	7	141487129-141491338	0.58669	1
Intestinal infectious diseases–Cardiac arrhythmias	PRSS37	7	141536078-141541332	-0.58489	1
Intestinal infectious diseases–Cardiac arrhythmias	CLEC5A	7	141627157-141646783	-0.034816	1
Intestinal infectious diseases–Cardiac arrhythmias	TAS2R38	7	141672431-141673573	-0.034446	1
Intestinal infectious diseases–Cardiac arrhythmias	MGAM	7	141695676-141806547	0.61331	1
Intestinal infectious diseases–Cardiac arrhythmias	MGAM2	7	141811549-141843783	0.22301	1
Intestinal infectious diseases–Cardiac arrhythmias	DGKB	7	14184674-14943281	2.8675	1
Intestinal infectious diseases–Cardiac arrhythmias	PRSS58	7	141951958-141957878	-0.095828	1
Intestinal infectious diseases–Cardiac arrhythmias	TRB	7	141998851-142510972	-0.54865	1
Intestinal infectious diseases–Cardiac arrhythmias	MTRNR2L6	7	142374131-142375525	0.48098	1
Intestinal infectious diseases–Cardiac arrhythmias	EPHB6	7	142552776-142568847	-0.075146	1
Intestinal infectious diseases–Cardiac arrhythmias	TRPV6	7	142568956-142583490	1.3472	1
Intestinal infectious diseases–Cardiac arrhythmias	TRPV5	7	142605648-142630820	0.84738	1
Intestinal infectious diseases–Cardiac arrhythmias	KEL	7	142638201-142659503	1.1013	1
Intestinal infectious diseases–Cardiac arrhythmias	OR9A2	7	142723287-142724219	0.60589	1
Intestinal infectious diseases–Cardiac arrhythmias	OR6V1	7	142749438-142750379	-0.34269	1
Intestinal infectious diseases–Cardiac arrhythmias	PIP	7	142829174-142836834	-0.45564	1
Intestinal infectious diseases–Cardiac arrhythmias	TAS2R40	7	142919172-142920143	0.3674	1
Intestinal infectious diseases–Cardiac arrhythmias	CASP2	7	142985308-143004789	-0.35698	1
Intestinal infectious diseases–Cardiac arrhythmias	CLCN1	7	143013219-143049097	0.53061	1
Intestinal infectious diseases–Cardiac arrhythmias	FAM131B	7	143050493-143079397	0.23726	1
Intestinal infectious diseases–Cardiac arrhythmias	ZYX	7	143078338-143088204	1.4629	1
Intestinal infectious diseases–Cardiac arrhythmias	EPHA1	7	143088205-143105985	2.6748	1
Intestinal infectious diseases–Cardiac arrhythmias	TAS2R60	7	143140546-143141502	1.7455	1
Intestinal infectious diseases–Cardiac arrhythmias	TAS2R41	7	143174966-143175889	0.47253	1
Intestinal infectious diseases–Cardiac arrhythmias	TCAF2	7	143318045-143427173	-0.97956	1
Intestinal infectious diseases–Cardiac arrhythmias	TCAF1	7	143548461-143599278	1.5914	1
Intestinal infectious diseases–Cardiac arrhythmias	OR2F2	7	143632326-143633279	0.90418	1
Intestinal infectious diseases–Cardiac arrhythmias	OR2F1	7	143657020-143658108	1.7362	1
Intestinal infectious diseases–Cardiac arrhythmias	OR6B1	7	143701090-143702025	2.1828	1
Intestinal infectious diseases–Cardiac arrhythmias	OR2A5	7	143747495-143748430	-0.93533	1
Intestinal infectious diseases–Cardiac arrhythmias	OR2A12	7	143792201-143793133	0.86342	1
Intestinal infectious diseases–Cardiac arrhythmias	OR2A2	7	143806676-143807632	0.89836	1
Intestinal infectious diseases–Cardiac arrhythmias	OR2A14	7	143826206-143827138	-0.021553	1
Intestinal infectious diseases–Cardiac arrhythmias	ARHGEF5	7	144052489-144077725	0.1842	1
Intestinal infectious diseases–Cardiac arrhythmias	NOBOX	7	144094333-144107320	0.38298	1
Intestinal infectious diseases–Cardiac arrhythmias	TPK1	7	144149034-144533488	-1.0582	1
Intestinal infectious diseases–Cardiac arrhythmias	CNTNAP2	7	145813453-148118090	0.81131	1
Intestinal infectious diseases–Cardiac arrhythmias	MICALL2	7	1473995-1499138	1.5171	1
Intestinal infectious diseases–Cardiac arrhythmias	C7orf33	7	148287657-148312952	-0.27856	1
Intestinal infectious diseases–Cardiac arrhythmias	CUL1	7	148395631-148498202	0.31035	1
Intestinal infectious diseases–Cardiac arrhythmias	EZH2	7	148504464-148581441	-0.40697	1
Intestinal infectious diseases–Cardiac arrhythmias	PDIA4	7	148700154-148725782	-0.2598	1
Intestinal infectious diseases–Cardiac arrhythmias	ZNF786	7	148766733-148787869	-0.40709	1
Intestinal infectious diseases–Cardiac arrhythmias	ZNF425	7	148799853-148823438	0.082748	1
Intestinal infectious diseases–Cardiac arrhythmias	ZNF398	7	148823508-148880134	-0.75398	1
Intestinal infectious diseases–Cardiac arrhythmias	ZNF282	7	148892560-148923339	-0.60836	1
Intestinal infectious diseases–Cardiac arrhythmias	ZNF212	7	148936741-148952700	0.38037	1
Intestinal infectious diseases–Cardiac arrhythmias	ZNF783	7	148959262-148982085	0.90545	1
Intestinal infectious diseases–Cardiac arrhythmias	ZNF777	7	149128454-149158053	-0.052808	1
Intestinal infectious diseases–Cardiac arrhythmias	ZNF746	7	149169884-149194928	1.6225	1
Intestinal infectious diseases–Cardiac arrhythmias	KRBA1	7	149412061-149431664	0.70452	1
Intestinal infectious diseases–Cardiac arrhythmias	ZNF467	7	149461452-149470295	2.6196	1
Intestinal infectious diseases–Cardiac arrhythmias	SSPO	7	149473131-149531054	-0.19671	1
Intestinal infectious diseases–Cardiac arrhythmias	ZNF862	7	149535464-149564568	-0.4436	1
Intestinal infectious diseases–Cardiac arrhythmias	ATP6V0E2	7	149570053-149577787	-0.82301	1
Intestinal infectious diseases–Cardiac arrhythmias	ACTR3C	7	149944301-150020758	1.7707	1
Intestinal infectious diseases–Cardiac arrhythmias	LRRC61	7	150020296-150035245	1.2596	1
Intestinal infectious diseases–Cardiac arrhythmias	ZBED6CL	7	150026938-150029810	0.77316	1
Intestinal infectious diseases–Cardiac arrhythmias	RARRES2	7	150031033-150038773	1.8139	1
Intestinal infectious diseases–Cardiac arrhythmias	REPIN1	7	150065361-150071133	0.84645	1
Intestinal infectious diseases–Cardiac arrhythmias	ZNF775	7	150076406-150095719	1.668	1
Intestinal infectious diseases–Cardiac arrhythmias	GIMAP8	7	150147748-150176483	0.99206	1
Intestinal infectious diseases–Cardiac arrhythmias	GIMAP7	7	150211945-150218161	-0.34792	1
Intestinal infectious diseases–Cardiac arrhythmias	GIMAP4	7	150264458-150271043	-1.0998	1
Intestinal infectious diseases–Cardiac arrhythmias	GIMAP6	7	150322463-150329736	-0.54665	1
Intestinal infectious diseases–Cardiac arrhythmias	GIMAP2	7	150382690-150390729	1.1143	1
Intestinal infectious diseases–Cardiac arrhythmias	GIMAP1	7	150413645-150421368	0.4888	1
Intestinal infectious diseases–Cardiac arrhythmias	GIMAP1-GIMAP5	7	150413645-150440737	0.65867	1
Intestinal infectious diseases–Cardiac arrhythmias	GIMAP5	7	150434436-150440737	0.32403	1
Intestinal infectious diseases–Cardiac arrhythmias	TMEM176B	7	150488375-150498448	2.8556	1
Intestinal infectious diseases–Cardiac arrhythmias	TMEM176A	7	150497854-150502208	1.1821	1
Intestinal infectious diseases–Cardiac arrhythmias	AOC1	7	150524336-150558379	3.4218	1
Intestinal infectious diseases–Cardiac arrhythmias	NOS3	7	150688144-150711687	2.6566	1
Intestinal infectious diseases–Cardiac arrhythmias	ATG9B	7	150709297-150721586	2.3111	1
Intestinal infectious diseases–Cardiac arrhythmias	ASIC3	7	150745379-150749843	1.6531	1
Intestinal infectious diseases–Cardiac arrhythmias	CDK5	7	150750899-150755052	2.8852	1
Intestinal infectious diseases–Cardiac arrhythmias	SLC4A2	7	150755299-150773614	3.0725	1
Intestinal infectious diseases–Cardiac arrhythmias	FASTK	7	150773708-150777970	1.8748	1
Intestinal infectious diseases–Cardiac arrhythmias	AGAP3	7	150782918-150841523	2.5047	1
Intestinal infectious diseases–Cardiac arrhythmias	GBX1	7	150845676-150864867	0.35934	1
Intestinal infectious diseases–Cardiac arrhythmias	ASB10	7	150872785-150884919	2.3459	1
Intestinal infectious diseases–Cardiac arrhythmias	IQCA1L	7	150887960-150892611	-0.67618	1
Intestinal infectious diseases–Cardiac arrhythmias	ABCF2	7	150904923-150924460	3.3825	1
Intestinal infectious diseases–Cardiac arrhythmias	SMARCD3	7	150936059-150974231	3.6537	1
Intestinal infectious diseases–Cardiac arrhythmias	INTS1	7	1509913-1544018	0.66054	1
Intestinal infectious diseases–Cardiac arrhythmias	NUB1	7	151038785-151075547	2.3364	1
Intestinal infectious diseases–Cardiac arrhythmias	WDR86	7	151077536-151107775	1.8664	1
Intestinal infectious diseases–Cardiac arrhythmias	CRYGN	7	151127056-151137256	1.0927	1
Intestinal infectious diseases–Cardiac arrhythmias	RHEB	7	151163098-151217010	1.711	1
Intestinal infectious diseases–Cardiac arrhythmias	PRKAG2	7	151253200-151574316	1.235	1
Intestinal infectious diseases–Cardiac arrhythmias	GALNTL5	7	151653464-151717019	-0.14533	1
Intestinal infectious diseases–Cardiac arrhythmias	GALNT11	7	151722774-151819427	0.072713	1
Intestinal infectious diseases–Cardiac arrhythmias	KMT2C	7	151832010-152133090	-1.066	1
Intestinal infectious diseases–Cardiac arrhythmias	XRCC2	7	152343583-152373250	0.87412	1
Intestinal infectious diseases–Cardiac arrhythmias	AGMO	7	15239943-15601640	-0.41002	1
Intestinal infectious diseases–Cardiac arrhythmias	ACTR3B	7	152456834-152552464	-0.18471	1
Intestinal infectious diseases–Cardiac arrhythmias	PAXIP1	7	154735400-154794682	-1.3078	1
Intestinal infectious diseases–Cardiac arrhythmias	HTR5A	7	154862034-154879102	-0.63795	1
Intestinal infectious diseases–Cardiac arrhythmias	INSIG1	7	155089486-155101945	-0.41104	1
Intestinal infectious diseases–Cardiac arrhythmias	EN2	7	155250824-155257526	1.7395	1
Intestinal infectious diseases–Cardiac arrhythmias	CNPY1	7	155293953-155326539	-0.3951	1
Intestinal infectious diseases–Cardiac arrhythmias	RBM33	7	155437188-155574179	-0.8575	1
Intestinal infectious diseases–Cardiac arrhythmias	SHH	7	155595558-155604967	-0.14602	1
Intestinal infectious diseases–Cardiac arrhythmias	LOC389602	7	155755332-155758233	1.2252	1
Intestinal infectious diseases–Cardiac arrhythmias	RNF32	7	156432971-156470377	-0.46432	1
Intestinal infectious diseases–Cardiac arrhythmias	LMBR1	7	156470537-156685902	-0.00080734	1
Intestinal infectious diseases–Cardiac arrhythmias	MEOX2	7	15650837-15726308	-0.4339	1
Intestinal infectious diseases–Cardiac arrhythmias	NOM1	7	156742417-156765876	0.50195	1
Intestinal infectious diseases–Cardiac arrhythmias	MNX1	7	156797547-156803347	0.39667	1
Intestinal infectious diseases–Cardiac arrhythmias	UBE3C	7	156931655-157062066	1.9122	1
Intestinal infectious diseases–Cardiac arrhythmias	MAFK	7	1570368-1582679	1.2807	1
Intestinal infectious diseases–Cardiac arrhythmias	DNAJB6	7	157129692-157210133	-1.0414	1
Intestinal infectious diseases–Cardiac arrhythmias	PTPRN2	7	157331750-158380482	-0.2326	1
Intestinal infectious diseases–Cardiac arrhythmias	TMEM184A	7	1581871-1596066	1.3377	1
Intestinal infectious diseases–Cardiac arrhythmias	NCAPG2	7	158424002-158497520	1.4985	1
Intestinal infectious diseases–Cardiac arrhythmias	ESYT2	7	158523688-158622729	2.6733	1
Intestinal infectious diseases–Cardiac arrhythmias	WDR60	7	158649269-158738883	1.6432	1
Intestinal infectious diseases–Cardiac arrhythmias	VIPR2	7	158820866-158937649	1.5106	1
Intestinal infectious diseases–Cardiac arrhythmias	PSMG3	7	1606968-1609668	0.98454	1
Intestinal infectious diseases–Cardiac arrhythmias	ISPD	7	16127152-16460947	0.23404	1
Intestinal infectious diseases–Cardiac arrhythmias	SOSTDC1	7	16501106-16505562	0.93336	1
Intestinal infectious diseases–Cardiac arrhythmias	LRRC72	7	16566505-16621114	-2.3878	1
Intestinal infectious diseases–Cardiac arrhythmias	ANKMY2	7	16639401-16685442	0.16828	1
Intestinal infectious diseases–Cardiac arrhythmias	BZW2	7	16685759-16746148	-1.011	1
Intestinal infectious diseases–Cardiac arrhythmias	TSPAN13	7	16793351-16824161	2.0438	1
Intestinal infectious diseases–Cardiac arrhythmias	AGR2	7	16831437-16844738	0.72486	1
Intestinal infectious diseases–Cardiac arrhythmias	AGR3	7	16899030-16921613	-0.013007	1
Intestinal infectious diseases–Cardiac arrhythmias	AHR	7	17338276-17385775	0.24156	1
Intestinal infectious diseases–Cardiac arrhythmias	ELFN1	7	1748798-1787590	0.6429	1
Intestinal infectious diseases–Cardiac arrhythmias	SNX13	7	17830385-17980141	1.2444	1
Intestinal infectious diseases–Cardiac arrhythmias	PRPS1L1	7	18066397-18067486	-0.68207	1
Intestinal infectious diseases–Cardiac arrhythmias	HDAC9	7	18126572-19039135	1.7241	1
Intestinal infectious diseases–Cardiac arrhythmias	MAD1L1	7	1855428-2272583	2.0305	1
Intestinal infectious diseases–Cardiac arrhythmias	TWIST1	7	19039315-19157295	0.60713	1
Intestinal infectious diseases–Cardiac arrhythmias	FAM20C	7	192969-300740	-1.4566	1
Intestinal infectious diseases–Cardiac arrhythmias	TWISTNB	7	19735085-19748660	0.77875	1
Intestinal infectious diseases–Cardiac arrhythmias	TMEM196	7	19758938-19812404	0.31251	1
Intestinal infectious diseases–Cardiac arrhythmias	MACC1	7	20174278-20257013	-0.00038805	1
Intestinal infectious diseases–Cardiac arrhythmias	ITGB8	7	20370345-20455382	1.8673	1
Intestinal infectious diseases–Cardiac arrhythmias	ABCB5	7	20655245-20796637	-1.6014	1
Intestinal infectious diseases–Cardiac arrhythmias	SP8	7	20821894-20826508	1.899	1
Intestinal infectious diseases–Cardiac arrhythmias	SP4	7	21467689-21554440	0.065077	1
Intestinal infectious diseases–Cardiac arrhythmias	DNAH11	7	21582833-21941451	-1.2391	1
Intestinal infectious diseases–Cardiac arrhythmias	CDCA7L	7	21940517-21985542	-0.0064869	1
Intestinal infectious diseases–Cardiac arrhythmias	RAPGEF5	7	22157908-22396751	0.98115	1
Intestinal infectious diseases–Cardiac arrhythmias	STEAP1B	7	22459063-22539901	1.188	1
Intestinal infectious diseases–Cardiac arrhythmias	FTSJ2	7	2273830-2281840	2.1073	1
Intestinal infectious diseases–Cardiac arrhythmias	IL6	7	22766766-22771621	2.0205	1
Intestinal infectious diseases–Cardiac arrhythmias	NUDT1	7	2281857-2290780	1.4205	1
Intestinal infectious diseases–Cardiac arrhythmias	TOMM7	7	22852251-22862471	-0.16587	1
Intestinal infectious diseases–Cardiac arrhythmias	SNX8	7	2291405-2354099	2.9088	1
Intestinal infectious diseases–Cardiac arrhythmias	FAM126A	7	22980878-23053814	-0.3792	1
Intestinal infectious diseases–Cardiac arrhythmias	KLHL7	7	23145353-23215040	0.26703	1
Intestinal infectious diseases–Cardiac arrhythmias	NUPL2	7	23221446-23240630	-0.25571	1
Intestinal infectious diseases–Cardiac arrhythmias	GPNMB	7	23286305-23314729	-0.57314	1
Intestinal infectious diseases–Cardiac arrhythmias	MALSU1	7	23338940-23349180	-0.44422	1
Intestinal infectious diseases–Cardiac arrhythmias	IGF2BP3	7	23349828-23509995	-0.25608	1
Intestinal infectious diseases–Cardiac arrhythmias	TRA2A	7	23544399-23571656	1.1875	1
Intestinal infectious diseases–Cardiac arrhythmias	CCDC126	7	23636998-23684327	-0.22443	1
Intestinal infectious diseases–Cardiac arrhythmias	FAM221A	7	23719231-23742269	0.40497	1
Intestinal infectious diseases–Cardiac arrhythmias	STK31	7	23749786-23872132	1.1063	1
Intestinal infectious diseases–Cardiac arrhythmias	EIF3B	7	2394474-2420380	-0.45958	1
Intestinal infectious diseases–Cardiac arrhythmias	NPY	7	24323807-24331484	0.79313	1
Intestinal infectious diseases–Cardiac arrhythmias	CHST12	7	2443195-2474242	0.19105	1
Intestinal infectious diseases–Cardiac arrhythmias	MPP6	7	24613007-24733322	0.76923	1
Intestinal infectious diseases–Cardiac arrhythmias	DFNA5	7	24737974-24797639	1.0774	1
Intestinal infectious diseases–Cardiac arrhythmias	OSBPL3	7	24836159-25019818	-0.11464	1
Intestinal infectious diseases–Cardiac arrhythmias	C7orf31	7	25164819-25219966	0.25189	1
Intestinal infectious diseases–Cardiac arrhythmias	NPVF	7	25264189-25268105	0.25212	1
Intestinal infectious diseases–Cardiac arrhythmias	LFNG	7	2552163-2568811	-0.40233	1
Intestinal infectious diseases–Cardiac arrhythmias	LOC646588	7	25694948-25702806	-0.33534	1
Intestinal infectious diseases–Cardiac arrhythmias	BRAT1	7	2577444-2595392	0.98461	1
Intestinal infectious diseases–Cardiac arrhythmias	IQCE	7	2598617-2654368	0.28217	1
Intestinal infectious diseases–Cardiac arrhythmias	NFE2L3	7	26191847-26226757	1.5845	1
Intestinal infectious diseases–Cardiac arrhythmias	HNRNPA2B1	7	26229547-26240413	1.9797	1
Intestinal infectious diseases–Cardiac arrhythmias	CBX3	7	26240831-26253227	1.6505	1
Intestinal infectious diseases–Cardiac arrhythmias	SNX10	7	26331515-26413949	1.7697	1
Intestinal infectious diseases–Cardiac arrhythmias	SKAP2	7	26697397-27034862	2.2597	1
Intestinal infectious diseases–Cardiac arrhythmias	TTYH3	7	2671603-2704436	1.8618	1
Intestinal infectious diseases–Cardiac arrhythmias	HOXA1	7	27132612-27135625	0.18239	1
Intestinal infectious diseases–Cardiac arrhythmias	HOXA3	7	27145803-27179805	1.5791	1
Intestinal infectious diseases–Cardiac arrhythmias	HOXA4	7	27168126-27170399	1.756	1
Intestinal infectious diseases–Cardiac arrhythmias	HOXA5	7	27180671-27192309	1.3341	1
Intestinal infectious diseases–Cardiac arrhythmias	HOXA6	7	27185202-27187393	2.1515	1
Intestinal infectious diseases–Cardiac arrhythmias	AMZ1	7	2719163-2755069	2.4943	1
Intestinal infectious diseases–Cardiac arrhythmias	HOXA7	7	27193335-27196296	1.9274	1
Intestinal infectious diseases–Cardiac arrhythmias	HOXA9	7	27202057-27205149	-0.11668	1
Intestinal infectious diseases–Cardiac arrhythmias	HOXA10	7	27210210-27219880	0.77228	1
Intestinal infectious diseases–Cardiac arrhythmias	HOXA11	7	27220776-27224835	1.5373	1
Intestinal infectious diseases–Cardiac arrhythmias	HOXA13	7	27236499-27239725	0.54431	1
Intestinal infectious diseases–Cardiac arrhythmias	EVX1	7	27282164-27287438	2.417	1
Intestinal infectious diseases–Cardiac arrhythmias	HIBADH	7	27565059-27702620	2.819	1
Intestinal infectious diseases–Cardiac arrhythmias	GNA12	7	2767739-2883963	2.1444	1
Intestinal infectious diseases–Cardiac arrhythmias	TAX1BP1	7	27778992-27869386	1.7615	1
Intestinal infectious diseases–Cardiac arrhythmias	JAZF1	7	27870192-28220437	1.8649	1
Intestinal infectious diseases–Cardiac arrhythmias	CREB5	7	28338940-28865511	2.9222	1
Intestinal infectious diseases–Cardiac arrhythmias	TRIL	7	28992974-28998029	0.17656	1
Intestinal infectious diseases–Cardiac arrhythmias	CPVL	7	29035247-29225213	0.4977	1
Intestinal infectious diseases–Cardiac arrhythmias	CHN2	7	29233991-29553944	-0.58483	1
Intestinal infectious diseases–Cardiac arrhythmias	CARD11	7	2945709-3083579	-0.80979	1
Intestinal infectious diseases–Cardiac arrhythmias	PRR15	7	29603039-29606911	1.0998	1
Intestinal infectious diseases–Cardiac arrhythmias	LOC101928208	7	29760114-29782218	0.89183	1
Intestinal infectious diseases–Cardiac arrhythmias	WIPF3	7	29846170-29956682	0.76627	1
Intestinal infectious diseases–Cardiac arrhythmias	SCRN1	7	29959719-30029905	0.17245	1
Intestinal infectious diseases–Cardiac arrhythmias	FKBP14	7	30050199-30066417	0.26677	1
Intestinal infectious diseases–Cardiac arrhythmias	PLEKHA8	7	30067977-30157961	0.89495	1
Intestinal infectious diseases–Cardiac arrhythmias	MTURN	7	30174552-30202381	0.29794	1
Intestinal infectious diseases–Cardiac arrhythmias	ZNRF2	7	30323923-30407308	0.54236	1
Intestinal infectious diseases–Cardiac arrhythmias	LOC101928268	7	30499667-30509718	3.6448	1
Intestinal infectious diseases–Cardiac arrhythmias	GGCT	7	30536237-30544457	0.85164	1
Intestinal infectious diseases–Cardiac arrhythmias	GARS	7	30634181-30673649	-0.51292	1
Intestinal infectious diseases–Cardiac arrhythmias	CRHR2	7	30691559-30739719	-0.5606	1
Intestinal infectious diseases–Cardiac arrhythmias	INMT	7	30791689-30806152	-0.090724	1
Intestinal infectious diseases–Cardiac arrhythmias	FAM188B	7	30811033-30932408	0.68576	1
Intestinal infectious diseases–Cardiac arrhythmias	AQP1	7	30951415-30965131	-0.39826	1
Intestinal infectious diseases–Cardiac arrhythmias	GHRHR	7	31003636-31019146	1.0372	1
Intestinal infectious diseases–Cardiac arrhythmias	ADCYAP1R1	7	31092076-31151093	0.80608	1
Intestinal infectious diseases–Cardiac arrhythmias	NEUROD6	7	31377075-31380538	0.57049	1
Intestinal infectious diseases–Cardiac arrhythmias	CCDC129	7	31553685-31698334	0.42864	1
Intestinal infectious diseases–Cardiac arrhythmias	PPP1R17	7	31726631-31748069	0.9773	1
Intestinal infectious diseases–Cardiac arrhythmias	PDE1C	7	31791666-32339016	0.75798	1
Intestinal infectious diseases–Cardiac arrhythmias	LSM5	7	32524945-32534870	-0.01631	1
Intestinal infectious diseases–Cardiac arrhythmias	AVL9	7	32535101-32628327	0.72095	1
Intestinal infectious diseases–Cardiac arrhythmias	KBTBD2	7	32907778-32931468	-0.11174	1
Intestinal infectious diseases–Cardiac arrhythmias	FKBP9	7	32997005-33046543	0.71731	1
Intestinal infectious diseases–Cardiac arrhythmias	NT5C3A	7	33053725-33102409	0.51884	1
Intestinal infectious diseases–Cardiac arrhythmias	RP9	7	33134409-33149002	1.7403	1
Intestinal infectious diseases–Cardiac arrhythmias	BBS9	7	33169144-33645680	2.6092	1
Intestinal infectious diseases–Cardiac arrhythmias	SDK1	7	3341080-4308632	0.57916	1
Intestinal infectious diseases–Cardiac arrhythmias	FLJ20712	7	33765567-33768068	-0.98027	1
Intestinal infectious diseases–Cardiac arrhythmias	BMPER	7	33944523-34195484	1.225	1
Intestinal infectious diseases–Cardiac arrhythmias	NPSR1	7	34697897-34917944	0.58774	1
Intestinal infectious diseases–Cardiac arrhythmias	DPY19L1	7	34968491-35077653	-1.471	1
Intestinal infectious diseases–Cardiac arrhythmias	TBX20	7	35242042-35293711	-0.49278	1
Intestinal infectious diseases–Cardiac arrhythmias	HERPUD2	7	35672269-35734772	-0.42917	1
Intestinal infectious diseases–Cardiac arrhythmias	SEPT7	7	35840596-35946715	0.96661	1
Intestinal infectious diseases–Cardiac arrhythmias	EEPD1	7	36192836-36341152	-0.032547	1
Intestinal infectious diseases–Cardiac arrhythmias	KIAA0895	7	36363759-36429734	1.2358	1
Intestinal infectious diseases–Cardiac arrhythmias	ANLN	7	36429415-36493400	-0.57997	1
Intestinal infectious diseases–Cardiac arrhythmias	AOAH	7	36552549-36764154	0.0062959	1
Intestinal infectious diseases–Cardiac arrhythmias	ELMO1	7	36892511-37488895	-0.11475	1
Intestinal infectious diseases–Cardiac arrhythmias	GPR141	7	37570212-37781888	0.80226	1
Intestinal infectious diseases–Cardiac arrhythmias	NME8	7	37887930-37940003	1.403	1
Intestinal infectious diseases–Cardiac arrhythmias	SFRP4	7	37945534-37956525	-0.21856	1
Intestinal infectious diseases–Cardiac arrhythmias	EPDR1	7	37960163-37991543	-1.5626	1
Intestinal infectious diseases–Cardiac arrhythmias	STARD3NL	7	38217808-38270272	0.61531	1
Intestinal infectious diseases–Cardiac arrhythmias	TRG	7	38279625-38407656	0.057662	1
Intestinal infectious diseases–Cardiac arrhythmias	TARP	7	38299243-38357285	1.1609	1
Intestinal infectious diseases–Cardiac arrhythmias	AMPH	7	38423297-38671167	-0.14405	1
Intestinal infectious diseases–Cardiac arrhythmias	VPS41	7	38763543-38948800	1.4482	1
Intestinal infectious diseases–Cardiac arrhythmias	POU6F2	7	39017609-39504390	1.8918	1
Intestinal infectious diseases–Cardiac arrhythmias	YAE1D1	7	39605984-39651681	0.086319	1
Intestinal infectious diseases–Cardiac arrhythmias	RALA	7	39663152-39747723	1.1436	1
Intestinal infectious diseases–Cardiac arrhythmias	CDK13	7	39989959-40136733	0.57888	1
Intestinal infectious diseases–Cardiac arrhythmias	SUGCT	7	40174575-40900366	0.94582	1
Intestinal infectious diseases–Cardiac arrhythmias	INHBA	7	41728601-41742706	0.47689	1
Intestinal infectious diseases–Cardiac arrhythmias	GLI3	7	42000547-42277469	-0.57619	1
Intestinal infectious diseases–Cardiac arrhythmias	C7orf25	7	42948223-42951689	-0.61765	1
Intestinal infectious diseases–Cardiac arrhythmias	PSMA2	7	42956460-42971805	-0.048407	1
Intestinal infectious diseases–Cardiac arrhythmias	MRPL32	7	42971804-42977456	-0.13887	1
Intestinal infectious diseases–Cardiac arrhythmias	HECW1	7	43152198-43603213	-0.8197	1
Intestinal infectious diseases–Cardiac arrhythmias	STK17A	7	43622692-43666978	0.79051	1
Intestinal infectious diseases–Cardiac arrhythmias	COA1	7	43648052-43769140	0.19043	1
Intestinal infectious diseases–Cardiac arrhythmias	BLVRA	7	43798272-43846941	0.05481	1
Intestinal infectious diseases–Cardiac arrhythmias	URGCP-MRPS24	7	43906157-43946231	-0.93385	1
Intestinal infectious diseases–Cardiac arrhythmias	URGCP	7	43915485-43965996	-0.98364	1
Intestinal infectious diseases–Cardiac arrhythmias	UBE2D4	7	43966035-43995735	-1.3833	1
Intestinal infectious diseases–Cardiac arrhythmias	DBNL	7	44084239-44101315	-0.80583	1
Intestinal infectious diseases–Cardiac arrhythmias	PGAM2	7	44102326-44105186	-1.3305	1
Intestinal infectious diseases–Cardiac arrhythmias	POLM	7	44111846-44122129	-0.62228	1
Intestinal infectious diseases–Cardiac arrhythmias	AEBP1	7	44143960-44154164	0.65165	1
Intestinal infectious diseases–Cardiac arrhythmias	POLD2	7	44154279-44163267	0.81266	1
Intestinal infectious diseases–Cardiac arrhythmias	MYL7	7	44178463-44180974	0.41361	1
Intestinal infectious diseases–Cardiac arrhythmias	GCK	7	44183870-44229022	3.472	1
Intestinal infectious diseases–Cardiac arrhythmias	YKT6	7	44240577-44253893	0.035242	1
Intestinal infectious diseases–Cardiac arrhythmias	CAMK2B	7	44256749-44365230	-0.73603	1
Intestinal infectious diseases–Cardiac arrhythmias	NUDCD3	7	44421965-44530474	1.1553	1
Intestinal infectious diseases–Cardiac arrhythmias	NPC1L1	7	44552134-44580914	1.2094	1
Intestinal infectious diseases–Cardiac arrhythmias	DDX56	7	44605016-44614542	0.33057	1
Intestinal infectious diseases–Cardiac arrhythmias	TMED4	7	44617493-44621881	-0.50911	1
Intestinal infectious diseases–Cardiac arrhythmias	OGDH	7	44646104-44748669	-0.29489	1
Intestinal infectious diseases–Cardiac arrhythmias	ZMIZ2	7	44788168-44809480	-0.54401	1
Intestinal infectious diseases–Cardiac arrhythmias	PPIA	7	44836241-44842716	-1.0647	1
Intestinal infectious diseases–Cardiac arrhythmias	H2AFV	7	44866488-44887725	-0.55218	1
Intestinal infectious diseases–Cardiac arrhythmias	PURB	7	44915892-44924960	-0.28316	1
Intestinal infectious diseases–Cardiac arrhythmias	MYO1G	7	45002260-45018704	2.0352	1
Intestinal infectious diseases–Cardiac arrhythmias	CCM2	7	45039345-45116069	2.0395	1
Intestinal infectious diseases–Cardiac arrhythmias	NACAD	7	45120036-45128493	0.5899	1
Intestinal infectious diseases–Cardiac arrhythmias	TBRG4	7	45139699-45151346	0.57434	1
Intestinal infectious diseases–Cardiac arrhythmias	RAMP3	7	45197367-45223849	-0.35337	1
Intestinal infectious diseases–Cardiac arrhythmias	ADCY1	7	45614125-45762715	1.978	1
Intestinal infectious diseases–Cardiac arrhythmias	IGFBP1	7	45927959-45933267	-0.28875	1
Intestinal infectious diseases–Cardiac arrhythmias	IGFBP3	7	45951844-45960871	-0.83704	1
Intestinal infectious diseases–Cardiac arrhythmias	FOXK1	7	4721930-4811074	2.7178	1
Intestinal infectious diseases–Cardiac arrhythmias	TNS3	7	47314752-47621742	0.067961	1
Intestinal infectious diseases–Cardiac arrhythmias	C7orf65	7	47694842-47701246	1.3285	1
Intestinal infectious diseases–Cardiac arrhythmias	PKD1L1	7	47814250-47988071	-1.1117	1
Intestinal infectious diseases–Cardiac arrhythmias	C7orf69	7	47834889-47859445	-0.60051	1
Intestinal infectious diseases–Cardiac arrhythmias	HUS1	7	48002885-48019222	0.24311	1
Intestinal infectious diseases–Cardiac arrhythmias	SUN3	7	48026745-48068724	-0.41621	1
Intestinal infectious diseases–Cardiac arrhythmias	C7orf57	7	48075108-48100894	0.59622	1
Intestinal infectious diseases–Cardiac arrhythmias	UPP1	7	48128355-48148330	0.31421	1
Intestinal infectious diseases–Cardiac arrhythmias	AP5Z1	7	4815262-4834026	0.45177	1
Intestinal infectious diseases–Cardiac arrhythmias	ABCA13	7	48211057-48687091	0.40828	1
Intestinal infectious diseases–Cardiac arrhythmias	RADIL	7	4838736-4923335	-0.23397	1
Intestinal infectious diseases–Cardiac arrhythmias	PAPOLB	7	4897369-4901625	0.49192	1
Intestinal infectious diseases–Cardiac arrhythmias	MMD2	7	4931876-4998844	2.2744	1
Intestinal infectious diseases–Cardiac arrhythmias	VWC2	7	49813257-49961546	1.6154	1
Intestinal infectious diseases–Cardiac arrhythmias	ZPBP	7	49977023-50132860	0.28933	1
Intestinal infectious diseases–Cardiac arrhythmias	C7orf72	7	50135682-50198852	-0.091062	1
Intestinal infectious diseases–Cardiac arrhythmias	FIGNL1	7	50511827-50518088	0.56401	1
Intestinal infectious diseases–Cardiac arrhythmias	DDC	7	50526134-50633154	-0.049179	1
Intestinal infectious diseases–Cardiac arrhythmias	GRB10	7	50657760-50861159	1.211	1
Intestinal infectious diseases–Cardiac arrhythmias	RBAK	7	5085452-5109119	3.6584	1
Intestinal infectious diseases–Cardiac arrhythmias	RBAK-RBAKDN	7	5085452-5112854	3.548	1
Intestinal infectious diseases–Cardiac arrhythmias	COBL	7	51083909-51384515	1.5283	1
Intestinal infectious diseases–Cardiac arrhythmias	LOC101928675	7	51453716-51455203	0.21742	1
Intestinal infectious diseases–Cardiac arrhythmias	WIPI2	7	5229835-5273486	0.76149	1
Intestinal infectious diseases–Cardiac arrhythmias	SLC29A4	7	5322561-5343704	1.912	1
Intestinal infectious diseases–Cardiac arrhythmias	TNRC18	7	5346421-5463177	0.97251	1
Intestinal infectious diseases–Cardiac arrhythmias	VSTM2A	7	54610019-54636948	0.017877	1
Intestinal infectious diseases–Cardiac arrhythmias	SEC61G	7	54819940-54826939	0.32238	1
Intestinal infectious diseases–Cardiac arrhythmias	EGFR	7	55086678-55279262	-1.3338	1
Intestinal infectious diseases–Cardiac arrhythmias	FBXL18	7	5515428-5553423	-0.35641	1
Intestinal infectious diseases–Cardiac arrhythmias	LANCL2	7	55433141-55501435	0.39937	1
Intestinal infectious diseases–Cardiac arrhythmias	VOPP1	7	55538303-55640200	0.51661	1
Intestinal infectious diseases–Cardiac arrhythmias	ACTB	7	5566779-5570232	-0.7133	1
Intestinal infectious diseases–Cardiac arrhythmias	LOC101060341	7	55813825-55815854	0.70512	1
Intestinal infectious diseases–Cardiac arrhythmias	SEPT14	7	55861237-55930482	-0.31081	1
Intestinal infectious diseases–Cardiac arrhythmias	ZNF713	7	55955148-56008519	-0.5858	1
Intestinal infectious diseases–Cardiac arrhythmias	MRPS17	7	56019611-56023034	0.018592	1
Intestinal infectious diseases–Cardiac arrhythmias	GBAS	7	56032270-56067875	-0.91732	1
Intestinal infectious diseases–Cardiac arrhythmias	PSPH	7	56078056-56119297	-1.2698	1
Intestinal infectious diseases–Cardiac arrhythmias	CCT6A	7	56119378-56131682	0.29105	1
Intestinal infectious diseases–Cardiac arrhythmias	SUMF2	7	56131700-56148365	-0.18741	1
Intestinal infectious diseases–Cardiac arrhythmias	PHKG1	7	56147616-56160780	0.2625	1
Intestinal infectious diseases–Cardiac arrhythmias	CHCHD2	7	56169266-56174187	-0.35929	1
Intestinal infectious diseases–Cardiac arrhythmias	FSCN1	7	5632436-5646287	0.73699	1
Intestinal infectious diseases–Cardiac arrhythmias	RNF216	7	5659672-5821361	0.67767	1
Intestinal infectious diseases–Cardiac arrhythmias	ZNF479	7	57187321-57207571	-0.38645	1
Intestinal infectious diseases–Cardiac arrhythmias	ZNF716	7	57509883-57533265	-0.44508	1
Intestinal infectious diseases–Cardiac arrhythmias	PRKAR1B	7	588834-767313	2.284	1
Intestinal infectious diseases–Cardiac arrhythmias	OCM	7	5920429-5925994	1.0395	1
Intestinal infectious diseases–Cardiac arrhythmias	PMS2	7	6012870-6048737	2.4653	1
Intestinal infectious diseases–Cardiac arrhythmias	AIMP2	7	6048882-6063465	1.8556	1
Intestinal infectious diseases–Cardiac arrhythmias	EIF2AK1	7	6061878-6098860	1.2915	1
Intestinal infectious diseases–Cardiac arrhythmias	ANKRD61	7	6071007-6076183	0.25985	1
Intestinal infectious diseases–Cardiac arrhythmias	USP42	7	6144550-6201195	0.48468	1
Intestinal infectious diseases–Cardiac arrhythmias	CYTH3	7	6201407-6312242	0.91569	1
Intestinal infectious diseases–Cardiac arrhythmias	LOC402269	7	63092986-63145929	0.6435	1
Intestinal infectious diseases–Cardiac arrhythmias	ZNF727	7	63505765-63544444	-0.30912	1
Intestinal infectious diseases–Cardiac arrhythmias	ZNF735	7	63667581-63680668	-0.28277	1
Intestinal infectious diseases–Cardiac arrhythmias	ZNF679	7	63688852-63727309	0.60148	1
Intestinal infectious diseases–Cardiac arrhythmias	FAM220A	7	6369040-6388590	0.36308	1
Intestinal infectious diseases–Cardiac arrhythmias	ZNF736	7	63767815-63810017	0.39736	1
Intestinal infectious diseases–Cardiac arrhythmias	ZNF680	7	63980255-64023505	-0.69192	1
Intestinal infectious diseases–Cardiac arrhythmias	ZNF107	7	64126461-64171960	-0.76187	1
Intestinal infectious diseases–Cardiac arrhythmias	RAC1	7	6414126-6443598	0.022867	1
Intestinal infectious diseases–Cardiac arrhythmias	ZNF138	7	64254766-64314178	0.44381	1
Intestinal infectious diseases–Cardiac arrhythmias	ZNF273	7	64363620-64391955	1.9719	1
Intestinal infectious diseases–Cardiac arrhythmias	ZNF117	7	64434830-64451414	1.6823	1
Intestinal infectious diseases–Cardiac arrhythmias	ERV3-1	7	64450733-64467124	1.751	1
Intestinal infectious diseases–Cardiac arrhythmias	DAGLB	7	6448747-6487837	0.092755	1
Intestinal infectious diseases–Cardiac arrhythmias	ZNF92	7	64838752-64866049	0.27156	1
Intestinal infectious diseases–Cardiac arrhythmias	KDELR2	7	6500712-6523849	0.83167	1
Intestinal infectious diseases–Cardiac arrhythmias	VKORC1L1	7	65338257-65424545	0.62036	1
Intestinal infectious diseases–Cardiac arrhythmias	GRID2IP	7	6536409-6591067	1.3438	1
Intestinal infectious diseases–Cardiac arrhythmias	GUSB	7	65425671-65447301	1.272	1
Intestinal infectious diseases–Cardiac arrhythmias	ASL	7	65540776-65558330	0.49118	1
Intestinal infectious diseases–Cardiac arrhythmias	CRCP	7	65579805-65619555	0.6125	1
Intestinal infectious diseases–Cardiac arrhythmias	TPST1	7	65670259-65825438	0.81117	1
Intestinal infectious diseases–Cardiac arrhythmias	KCTD7	7	66093868-66113964	1.2249	1
Intestinal infectious diseases–Cardiac arrhythmias	RABGEF1	7	66147151-66276451	1.289	1
Intestinal infectious diseases–Cardiac arrhythmias	ZDHHC4	7	6617065-6628610	2.511	1
Intestinal infectious diseases–Cardiac arrhythmias	C7orf26	7	6629681-6648357	2.0545	1
Intestinal infectious diseases–Cardiac arrhythmias	TMEM248	7	66386203-66423538	0.66453	1
Intestinal infectious diseases–Cardiac arrhythmias	SBDS	7	66452690-66460588	1.3647	1
Intestinal infectious diseases–Cardiac arrhythmias	TYW1	7	66461792-66704507	0.24648	1
Intestinal infectious diseases–Cardiac arrhythmias	ZNF853	7	6655398-6663921	1.5351	1
Intestinal infectious diseases–Cardiac arrhythmias	ZNF316	7	6676953-6697910	0.3716	1
Intestinal infectious diseases–Cardiac arrhythmias	ZNF12	7	6728064-6746566	2.3768	1
Intestinal infectious diseases–Cardiac arrhythmias	AUTS2	7	69063905-70257885	0.27135	1
Intestinal infectious diseases–Cardiac arrhythmias	WBSCR17	7	70597523-71178586	1.0233	1
Intestinal infectious diseases–Cardiac arrhythmias	CALN1	7	71244476-71912136	1.8937	1
Intestinal infectious diseases–Cardiac arrhythmias	TYW1B	7	72023729-72298813	-0.029171	1
Intestinal infectious diseases–Cardiac arrhythmias	C1GALT1	7	7222178-7288282	-0.046695	1
Intestinal infectious diseases–Cardiac arrhythmias	TRIM50	7	72726532-72742085	0.21245	1
Intestinal infectious diseases–Cardiac arrhythmias	FKBP6	7	72742155-72772646	0.26531	1
Intestinal infectious diseases–Cardiac arrhythmias	BAZ1B	7	72854728-72936628	2.0357	1
Intestinal infectious diseases–Cardiac arrhythmias	BCL7B	7	72950683-72972065	2.2454	1
Intestinal infectious diseases–Cardiac arrhythmias	TBL2	7	72983274-72993013	2.3956	1
Intestinal infectious diseases–Cardiac arrhythmias	MLXIPL	7	73007524-73038903	2.5151	1
Intestinal infectious diseases–Cardiac arrhythmias	DNAJC30	7	73095248-73097781	1.4486	1
Intestinal infectious diseases–Cardiac arrhythmias	WBSCR22	7	73097898-73112551	2.6735	1
Intestinal infectious diseases–Cardiac arrhythmias	STX1A	7	73113535-73134032	2.4068	1
Intestinal infectious diseases–Cardiac arrhythmias	ABHD11	7	73150424-73153190	1.5982	1
Intestinal infectious diseases–Cardiac arrhythmias	CLDN4	7	73245193-73247015	2.5585	1
Intestinal infectious diseases–Cardiac arrhythmias	WBSCR27	7	73248920-73256855	2.5515	1
Intestinal infectious diseases–Cardiac arrhythmias	WBSCR28	7	73275489-73280223	1.777	1
Intestinal infectious diseases–Cardiac arrhythmias	ELN	7	73442119-73484237	2.0966	1
Intestinal infectious diseases–Cardiac arrhythmias	LIMK1	7	73498107-73536855	0.10582	1
Intestinal infectious diseases–Cardiac arrhythmias	EIF4H	7	73588706-73611429	0.6761	1
Intestinal infectious diseases–Cardiac arrhythmias	LAT2	7	73624087-73644164	0.66987	1
Intestinal infectious diseases–Cardiac arrhythmias	RFC2	7	73645832-73668788	0.56643	1
Intestinal infectious diseases–Cardiac arrhythmias	CLIP2	7	73703805-73820273	1.6136	1
Intestinal infectious diseases–Cardiac arrhythmias	GTF2IRD1	7	73868120-74016931	1.8504	1
Intestinal infectious diseases–Cardiac arrhythmias	COL28A1	7	7398244-7575460	-1.9053	1
Intestinal infectious diseases–Cardiac arrhythmias	GTF2I	7	74071991-74175022	2.8182	1
Intestinal infectious diseases–Cardiac arrhythmias	GTF2IRD2	7	74210483-74267872	1.4555	1
Intestinal infectious diseases–Cardiac arrhythmias	SPDYE5	7	74695028-75133628	1.008	1
Intestinal infectious diseases–Cardiac arrhythmias	POM121C	7	75046060-75115565	1.008	1
Intestinal infectious diseases–Cardiac arrhythmias	HIP1	7	75162619-75368290	-0.10344	1
Intestinal infectious diseases–Cardiac arrhythmias	CCL26	7	75398842-75419064	0.27946	1
Intestinal infectious diseases–Cardiac arrhythmias	CCL24	7	75440766-75452674	1.5962	1
Intestinal infectious diseases–Cardiac arrhythmias	RHBDD2	7	75508317-75518244	2.6089	1
Intestinal infectious diseases–Cardiac arrhythmias	POR	7	75544420-75616173	-0.40021	1
Intestinal infectious diseases–Cardiac arrhythmias	TMEM120A	7	75616155-75623992	0.38379	1
Intestinal infectious diseases–Cardiac arrhythmias	STYXL1	7	75625610-75677321	0.096923	1
Intestinal infectious diseases–Cardiac arrhythmias	MDH2	7	75677182-75696826	-0.47204	1
Intestinal infectious diseases–Cardiac arrhythmias	SRRM3	7	75831211-75916609	0.67054	1
Intestinal infectious diseases–Cardiac arrhythmias	HSPB1	7	75931875-75933614	1.2213	1
Intestinal infectious diseases–Cardiac arrhythmias	YWHAG	7	75956108-75988342	1.5887	1
Intestinal infectious diseases–Cardiac arrhythmias	SSC4D	7	76018646-76039012	1.7493	1
Intestinal infectious diseases–Cardiac arrhythmias	ZP3	7	76026841-76071388	1.5063	1
Intestinal infectious diseases–Cardiac arrhythmias	MIOS	7	7606522-7647112	-0.67844	1
Intestinal infectious diseases–Cardiac arrhythmias	DTX2	7	76090972-76135312	0.67043	1
Intestinal infectious diseases–Cardiac arrhythmias	UPK3B	7	76139650-76157200	0.098446	1
Intestinal infectious diseases–Cardiac arrhythmias	SPDYE18	7	76162874-76689911	0.3783	1
Intestinal infectious diseases–Cardiac arrhythmias	POMZP3	7	76239303-76256620	-0.028476	1
Intestinal infectious diseases–Cardiac arrhythmias	DNAAF5	7	766338-826116	2.0282	1
Intestinal infectious diseases–Cardiac arrhythmias	CCDC146	7	76751934-76924534	1.5865	1
Intestinal infectious diseases–Cardiac arrhythmias	RPA3	7	7676347-7758238	-0.071409	1
Intestinal infectious diseases–Cardiac arrhythmias	UMAD1	7	7680342-7918854	0.043509	1
Intestinal infectious diseases–Cardiac arrhythmias	GSAP	7	76940068-77045719	1.8849	1
Intestinal infectious diseases–Cardiac arrhythmias	PTPN12	7	77166773-77269388	-0.5732	1
Intestinal infectious diseases–Cardiac arrhythmias	RSBN1L	7	77325743-77409120	1.8209	1
Intestinal infectious diseases–Cardiac arrhythmias	TMEM60	7	77423045-77427747	1.3194	1
Intestinal infectious diseases–Cardiac arrhythmias	PHTF2	7	77428109-77586821	1.1323	1
Intestinal infectious diseases–Cardiac arrhythmias	MAGI2	7	77646374-79083121	-0.57575	1
Intestinal infectious diseases–Cardiac arrhythmias	GNAI1	7	79764140-79848725	0.78801	1
Intestinal infectious diseases–Cardiac arrhythmias	GLCCI1	7	8008374-8128710	0.58081	1
Intestinal infectious diseases–Cardiac arrhythmias	GNAT3	7	80087987-80141242	-1.4954	1
Intestinal infectious diseases–Cardiac arrhythmias	CD36	7	80231504-80308593	-0.32322	1
Intestinal infectious diseases–Cardiac arrhythmias	SEMA3C	7	80371854-80551695	-0.044628	1
Intestinal infectious diseases–Cardiac arrhythmias	HGF	7	81331444-81399452	0.76392	1
Intestinal infectious diseases–Cardiac arrhythmias	ICA1	7	8152814-8302242	0.35271	1
Intestinal infectious diseases–Cardiac arrhythmias	CACNA2D1	7	81575760-82073031	0.29833	1
Intestinal infectious diseases–Cardiac arrhythmias	PCLO	7	82383321-82792197	1.1003	1
Intestinal infectious diseases–Cardiac arrhythmias	SEMA3E	7	82993222-83278479	0.81083	1
Intestinal infectious diseases–Cardiac arrhythmias	SEMA3A	7	83587659-84122040	0.26624	1
Intestinal infectious diseases–Cardiac arrhythmias	SEMA3D	7	84624508-84816171	0.71522	1
Intestinal infectious diseases–Cardiac arrhythmias	NXPH1	7	8473585-8792593	1.808	1
Intestinal infectious diseases–Cardiac arrhythmias	SUN1	7	855194-914557	3.7255	1
Intestinal infectious diseases–Cardiac arrhythmias	GRM3	7	86273230-86494193	0.8326	1
Intestinal infectious diseases–Cardiac arrhythmias	KIAA1324L	7	86506222-86689014	0.62616	1
Intestinal infectious diseases–Cardiac arrhythmias	LOC101927420	7	86780739-86781643	1.0618	1
Intestinal infectious diseases–Cardiac arrhythmias	DMTF1	7	86781677-86825648	0.52871	1
Intestinal infectious diseases–Cardiac arrhythmias	TMEM243	7	86825477-86849889	1.6206	1
Intestinal infectious diseases–Cardiac arrhythmias	CROT	7	86974951-87029112	1.1412	1
Intestinal infectious diseases–Cardiac arrhythmias	ABCB4	7	87031361-87105019	0.21804	1
Intestinal infectious diseases–Cardiac arrhythmias	ABCB1	7	87133179-87342639	1.2924	1
Intestinal infectious diseases–Cardiac arrhythmias	RUNDC3B	7	87257729-87461613	1.8982	1
Intestinal infectious diseases–Cardiac arrhythmias	SLC25A40	7	87462885-87505692	1.9675	1
Intestinal infectious diseases–Cardiac arrhythmias	DBF4	7	87505544-87538856	2.3007	1
Intestinal infectious diseases–Cardiac arrhythmias	ADAM22	7	87563566-87832204	0.7389	1
Intestinal infectious diseases–Cardiac arrhythmias	SRI	7	87834430-87856308	0.37716	1
Intestinal infectious diseases–Cardiac arrhythmias	STEAP4	7	87905744-87936228	0.8926	1
Intestinal infectious diseases–Cardiac arrhythmias	ZNF804B	7	88388753-88966346	2.2754	1
Intestinal infectious diseases–Cardiac arrhythmias	C7orf62	7	88423420-88425031	0.66531	1
Intestinal infectious diseases–Cardiac arrhythmias	STEAP1	7	89783689-89794141	0.45515	1
Intestinal infectious diseases–Cardiac arrhythmias	STEAP2	7	89841000-89866992	1.7577	1
Intestinal infectious diseases–Cardiac arrhythmias	CFAP69	7	89874488-89940377	1.1463	1
Intestinal infectious diseases–Cardiac arrhythmias	GTPBP10	7	89975341-90020769	0.91598	1
Intestinal infectious diseases–Cardiac arrhythmias	CLDN12	7	90032648-90045268	0.34569	1
Intestinal infectious diseases–Cardiac arrhythmias	CDK14	7	90225681-90839905	0.50325	1
Intestinal infectious diseases–Cardiac arrhythmias	FZD1	7	90893783-90898132	1.4671	1
Intestinal infectious diseases–Cardiac arrhythmias	MTERF1	7	91502021-91510016	1.5214	1
Intestinal infectious diseases–Cardiac arrhythmias	AKAP9	7	91570181-91739987	0.97325	1
Intestinal infectious diseases–Cardiac arrhythmias	CYP51A1	7	91741463-91764059	0.47868	1
Intestinal infectious diseases–Cardiac arrhythmias	LRRD1	7	91774169-91808900	0.71235	1
Intestinal infectious diseases–Cardiac arrhythmias	KRIT1	7	91828283-91875414	0.57244	1
Intestinal infectious diseases–Cardiac arrhythmias	ANKIB1	7	91875530-92030698	1.3083	1
Intestinal infectious diseases–Cardiac arrhythmias	GATAD1	7	92076762-92089381	0.15168	1
Intestinal infectious diseases–Cardiac arrhythmias	PEX1	7	92116337-92157845	1.2008	1
Intestinal infectious diseases–Cardiac arrhythmias	RBM48	7	92158079-92167319	1.2304	1
Intestinal infectious diseases–Cardiac arrhythmias	FAM133B	7	92190072-92219706	1.2814	1
Intestinal infectious diseases–Cardiac arrhythmias	CDK6	7	92234235-92465941	2.6744	1
Intestinal infectious diseases–Cardiac arrhythmias	SAMD9	7	92728826-92747336	-0.052532	1
Intestinal infectious diseases–Cardiac arrhythmias	SAMD9L	7	92759368-92777689	1.4083	1
Intestinal infectious diseases–Cardiac arrhythmias	HEPACAM2	7	92817899-92855783	-0.36995	1
Intestinal infectious diseases–Cardiac arrhythmias	CCDC132	7	92861653-92990435	-0.13475	1
Intestinal infectious diseases–Cardiac arrhythmias	CALCR	7	93053799-93204042	1.5854	1
Intestinal infectious diseases–Cardiac arrhythmias	TFPI2	7	93514709-93520303	-1.4577	1
Intestinal infectious diseases–Cardiac arrhythmias	GNGT1	7	93535820-93540485	2.9215	1
Intestinal infectious diseases–Cardiac arrhythmias	GNG11	7	93551016-93555826	0.89642	1
Intestinal infectious diseases–Cardiac arrhythmias	BET1	7	93592082-93633693	0.96042	1
Intestinal infectious diseases–Cardiac arrhythmias	ADAP1	7	937537-995208	1.7177	1
Intestinal infectious diseases–Cardiac arrhythmias	COL1A2	7	94023873-94060544	-0.85589	1
Intestinal infectious diseases–Cardiac arrhythmias	CASD1	7	94138838-94186331	0.97671	1
Intestinal infectious diseases–Cardiac arrhythmias	SGCE	7	94214536-94285521	1.3817	1
Intestinal infectious diseases–Cardiac arrhythmias	PEG10	7	94285637-94299007	1.6116	1
Intestinal infectious diseases–Cardiac arrhythmias	PPP1R9A	7	94536949-94925727	1.352	1
Intestinal infectious diseases–Cardiac arrhythmias	PON1	7	94927669-94953884	-1.522	1
Intestinal infectious diseases–Cardiac arrhythmias	PON3	7	94989181-95025702	-1.0024	1
Intestinal infectious diseases–Cardiac arrhythmias	PON2	7	95034174-95064636	-0.84812	1
Intestinal infectious diseases–Cardiac arrhythmias	ASB4	7	95115213-95169543	-1.1459	1
Intestinal infectious diseases–Cardiac arrhythmias	PDK4	7	95212809-95225925	2.9269	1
Intestinal infectious diseases–Cardiac arrhythmias	DYNC1I1	7	95401818-95739634	0.64959	1
Intestinal infectious diseases–Cardiac arrhythmias	SLC25A13	7	95749532-95951459	1.0677	1
Intestinal infectious diseases–Cardiac arrhythmias	C7orf76	7	96110938-96132835	-1.0394	1
Intestinal infectious diseases–Cardiac arrhythmias	SHFM1	7	96318079-96339203	-0.28325	1
Intestinal infectious diseases–Cardiac arrhythmias	DLX5	7	96649702-96654143	0.05635	1
Intestinal infectious diseases–Cardiac arrhythmias	SDHAF3	7	96745905-96811075	1.0915	1
Intestinal infectious diseases–Cardiac arrhythmias	ASNS	7	97481429-97501854	-0.24892	1
Intestinal infectious diseases–Cardiac arrhythmias	OCM2	7	97614012-97619416	-1.1525	1
Intestinal infectious diseases–Cardiac arrhythmias	LMTK2	7	97736197-97838945	0.55654	1
Intestinal infectious diseases–Cardiac arrhythmias	BHLHA15	7	97840759-97844769	-0.40599	1
Intestinal infectious diseases–Cardiac arrhythmias	TECPR1	7	97844755-97881563	-0.04223	1
Intestinal infectious diseases–Cardiac arrhythmias	BRI3	7	97910972-97952972	0.36203	1
Intestinal infectious diseases–Cardiac arrhythmias	BAIAP2L1	7	97920962-98030427	-0.056699	1
Intestinal infectious diseases–Cardiac arrhythmias	NPTX2	7	98246597-98259181	-0.079134	1
Intestinal infectious diseases–Cardiac arrhythmias	TMEM130	7	98444111-98467673	0.0035333	1
Intestinal infectious diseases–Cardiac arrhythmias	TRRAP	7	98476113-98610866	0.12992	1
Intestinal infectious diseases–Cardiac arrhythmias	SMURF1	7	98625058-98741743	1.4093	1
Intestinal infectious diseases–Cardiac arrhythmias	KPNA7	7	98771197-98805089	1.5216	1
Intestinal infectious diseases–Cardiac arrhythmias	ARPC1A	7	98923496-98963885	1.5636	1
Intestinal infectious diseases–Cardiac arrhythmias	ARPC1B	7	98972298-99004226	1.6199	1
Intestinal infectious diseases–Cardiac arrhythmias	PDAP1	7	98992296-99006305	1.6062	1
Intestinal infectious diseases–Cardiac arrhythmias	BUD31	7	99006243-99017239	1.0973	1
Intestinal infectious diseases–Cardiac arrhythmias	PTCD1	7	99014362-99045811	1.3008	1
Intestinal infectious diseases–Cardiac arrhythmias	ATP5J2-PTCD1	7	99014362-99063824	1.7793	1
Intestinal infectious diseases–Cardiac arrhythmias	CPSF4	7	99036563-99054996	1.871	1
Intestinal infectious diseases–Cardiac arrhythmias	ATP5J2	7	99055784-99063824	1.9538	1
Intestinal infectious diseases–Cardiac arrhythmias	ZNF789	7	99070476-99085408	1.1689	1
Intestinal infectious diseases–Cardiac arrhythmias	ZNF394	7	99084142-99097925	-0.4987	1
Intestinal infectious diseases–Cardiac arrhythmias	ZKSCAN5	7	99102273-99131445	1.2995	1
Intestinal infectious diseases–Cardiac arrhythmias	FAM200A	7	99143923-99156115	1.5124	1
Intestinal infectious diseases–Cardiac arrhythmias	ZNF655	7	99156034-99174076	1.1695	1
Intestinal infectious diseases–Cardiac arrhythmias	GS1-259H13.2	7	99195702-99208456	1.8904	1
Intestinal infectious diseases–Cardiac arrhythmias	ZSCAN25	7	99214571-99275204	1.8638	1
Intestinal infectious diseases–Cardiac arrhythmias	CYP3A5	7	99245813-99277636	1.7596	1
Intestinal infectious diseases–Cardiac arrhythmias	CYP3A7-CYP3A51P	7	99282302-99332819	1.7116	1
Intestinal infectious diseases–Cardiac arrhythmias	CYP3A7	7	99302660-99332853	1.7056	1
Intestinal infectious diseases–Cardiac arrhythmias	CYP3A4	7	99354583-99381811	2.1071	1
Intestinal infectious diseases–Cardiac arrhythmias	CYP3A43	7	99425636-99463727	0.41292	1
Intestinal infectious diseases–Cardiac arrhythmias	OR2AE1	7	99473685-99474656	0.71149	1
Intestinal infectious diseases–Cardiac arrhythmias	TRIM4	7	99488030-99517223	0.35697	1
Intestinal infectious diseases–Cardiac arrhythmias	GJC3	7	99520892-99531833	0.59747	1
Intestinal infectious diseases–Cardiac arrhythmias	AZGP1	7	99564350-99573735	0.28444	1
Intestinal infectious diseases–Cardiac arrhythmias	ZKSCAN1	7	99613204-99642803	1.9174	1
Intestinal infectious diseases–Cardiac arrhythmias	ZSCAN21	7	99647390-99662663	0.48875	1
Intestinal infectious diseases–Cardiac arrhythmias	ZNF3	7	99661470-99680171	1.3766	1
Intestinal infectious diseases–Cardiac arrhythmias	COPS6	7	99686583-99689823	-0.34245	1
Intestinal infectious diseases–Cardiac arrhythmias	MCM7	7	99690351-99699563	0.30997	1
Intestinal infectious diseases–Cardiac arrhythmias	AP4M1	7	99699130-99704803	1.5259	1
Intestinal infectious diseases–Cardiac arrhythmias	TAF6	7	99704693-99717481	1.4516	1
Intestinal infectious diseases–Cardiac arrhythmias	CNPY4	7	99717265-99723131	0.70386	1
Intestinal infectious diseases–Cardiac arrhythmias	LAMTOR4	7	99746530-99751833	2.3857	1
Intestinal infectious diseases–Cardiac arrhythmias	C7orf43	7	99752043-99756338	2.0593	1
Intestinal infectious diseases–Cardiac arrhythmias	GAL3ST4	7	99756865-99766373	2.1425	1
Intestinal infectious diseases–Cardiac arrhythmias	GPC2	7	99767229-99774990	1.8505	1
Intestinal infectious diseases–Cardiac arrhythmias	STAG3	7	99775186-99812010	1.7092	1
Intestinal infectious diseases–Cardiac arrhythmias	GATS	7	99798276-99869855	1.4214	1
Intestinal infectious diseases–Cardiac arrhythmias	PVRIG	7	99816147-99819113	1.8152	1
Intestinal infectious diseases–Cardiac arrhythmias	PILRB	7	99955626-99965454	1.0096	1
Intestinal infectious diseases–Cardiac arrhythmias	PILRA	7	99971068-99997722	1.3298	1
Intestinal infectious diseases–Cardiac arrhythmias	ZCWPW1	7	99998449-100027037	2.3304	1
Intestinal infectious diseases–Cardiac arrhythmias	PTK2	8	141668481-142011412	5.4426	0.000505279
Intestinal infectious diseases–Cardiac arrhythmias	FGL1	8	17721894-17767874	4.7812	0.0167723
Intestinal infectious diseases–Cardiac arrhythmias	FGF17	8	21900264-21906320	4.497	0.0663113
Intestinal infectious diseases–Cardiac arrhythmias	TRHR	8	110099653-110131813	4.3675	0.120933
Intestinal infectious diseases–Cardiac arrhythmias	XPO7	8	21777180-21864096	4.1832	0.276575
Intestinal infectious diseases–Cardiac arrhythmias	NPM2	8	21881621-21894408	4.0753	0.442223
Intestinal infectious diseases–Cardiac arrhythmias	VPS13B	8	100025299-100890447	-0.87247	1
Intestinal infectious diseases–Cardiac arrhythmias	COX6C	8	100890223-100906242	0.095578	1
Intestinal infectious diseases–Cardiac arrhythmias	RGS22	8	100973164-101118344	0.85046	1
Intestinal infectious diseases–Cardiac arrhythmias	FBXO43	8	101145588-101158099	1.063	1
Intestinal infectious diseases–Cardiac arrhythmias	POLR2K	8	101162839-101166230	1.3348	1
Intestinal infectious diseases–Cardiac arrhythmias	SPAG1	8	101170263-101254132	0.98445	1
Intestinal infectious diseases–Cardiac arrhythmias	RNF19A	8	101269285-101348446	1.8878	1
Intestinal infectious diseases–Cardiac arrhythmias	ANKRD46	8	101521980-101572014	-0.86188	1
Intestinal infectious diseases–Cardiac arrhythmias	SNX31	8	101585110-101661893	0.15614	1
Intestinal infectious diseases–Cardiac arrhythmias	PABPC1	8	101715144-101734969	1.5323	1
Intestinal infectious diseases–Cardiac arrhythmias	YWHAZ	8	101930804-101965717	-0.43529	1
Intestinal infectious diseases–Cardiac arrhythmias	ZNF706	8	102209266-102218292	0.16309	1
Intestinal infectious diseases–Cardiac arrhythmias	GRHL2	8	102504668-102681954	1.4063	1
Intestinal infectious diseases–Cardiac arrhythmias	NCALD	8	102698770-103137135	-0.14042	1
Intestinal infectious diseases–Cardiac arrhythmias	RRM2B	8	103216729-103251346	0.23863	1
Intestinal infectious diseases–Cardiac arrhythmias	UBR5	8	103264501-103424947	1.3343	1
Intestinal infectious diseases–Cardiac arrhythmias	ODF1	8	103563848-103573245	-0.20386	1
Intestinal infectious diseases–Cardiac arrhythmias	KLF10	8	103661005-103668130	0.19892	1
Intestinal infectious diseases–Cardiac arrhythmias	LOC101927245	8	103668635-103698156	0.25052	1
Intestinal infectious diseases–Cardiac arrhythmias	PRSS55	8	10383030-10411676	0.46243	1
Intestinal infectious diseases–Cardiac arrhythmias	AZIN1	8	103838536-103876905	1.67	1
Intestinal infectious diseases–Cardiac arrhythmias	ATP6V1C1	8	104033248-104085285	-1.0557	1
Intestinal infectious diseases–Cardiac arrhythmias	BAALC	8	104152921-104242533	1.4807	1
Intestinal infectious diseases–Cardiac arrhythmias	FZD6	8	104310661-104345094	-1.0189	1
Intestinal infectious diseases–Cardiac arrhythmias	CTHRC1	8	104383743-104395233	0.53422	1
Intestinal infectious diseases–Cardiac arrhythmias	SLC25A32	8	104410866-104427563	0.2384	1
Intestinal infectious diseases–Cardiac arrhythmias	DCAF13	8	104426942-104455681	0.82378	1
Intestinal infectious diseases–Cardiac arrhythmias	RIMS2	8	104512426-105266656	1.7615	1
Intestinal infectious diseases–Cardiac arrhythmias	RP1L1	8	10463859-10512617	-0.054386	1
Intestinal infectious diseases–Cardiac arrhythmias	C8orf74	8	10530147-10558103	0.53315	1
Intestinal infectious diseases–Cardiac arrhythmias	DCSTAMP	8	105352024-105368917	1.0065	1
Intestinal infectious diseases–Cardiac arrhythmias	DPYS	8	105391652-105479281	1.4053	1
Intestinal infectious diseases–Cardiac arrhythmias	LRP12	8	105501459-105601252	0.42252	1
Intestinal infectious diseases–Cardiac arrhythmias	SOX7	8	10581278-10588084	0.73913	1
Intestinal infectious diseases–Cardiac arrhythmias	PINX1	8	10622473-10697394	0.85224	1
Intestinal infectious diseases–Cardiac arrhythmias	ZFPM2	8	106330917-106816767	1.8697	1
Intestinal infectious diseases–Cardiac arrhythmias	OXR1	8	107282406-107764922	0.37131	1
Intestinal infectious diseases–Cardiac arrhythmias	XKR6	8	10753654-11058875	1.0418	1
Intestinal infectious diseases–Cardiac arrhythmias	ABRA	8	107771711-107782472	-0.14612	1
Intestinal infectious diseases–Cardiac arrhythmias	ANGPT1	8	108261710-108510254	0.27358	1
Intestinal infectious diseases–Cardiac arrhythmias	RSPO2	8	108911544-109095913	-0.3432	1
Intestinal infectious diseases–Cardiac arrhythmias	EIF3E	8	109213972-109260959	0.0030468	1
Intestinal infectious diseases–Cardiac arrhythmias	EMC2	8	109455853-109499136	1.2024	1
Intestinal infectious diseases–Cardiac arrhythmias	TMEM74	8	109791165-109799770	-0.78543	1
Intestinal infectious diseases–Cardiac arrhythmias	NUDCD1	8	110253148-110346486	0.48474	1
Intestinal infectious diseases–Cardiac arrhythmias	ENY2	8	110346552-110358189	0.72379	1
Intestinal infectious diseases–Cardiac arrhythmias	PKHD1L1	8	110374706-110543500	1.0915	1
Intestinal infectious diseases–Cardiac arrhythmias	EBAG9	8	110551929-110578225	1.2174	1
Intestinal infectious diseases–Cardiac arrhythmias	SYBU	8	110586405-110704020	1.1615	1
Intestinal infectious diseases–Cardiac arrhythmias	KCNV1	8	110979233-110987963	2.4007	1
Intestinal infectious diseases–Cardiac arrhythmias	MTMR9	8	11142000-11185655	2.302	1
Intestinal infectious diseases–Cardiac arrhythmias	FAM167A	8	11278972-11324276	2.1685	1
Intestinal infectious diseases–Cardiac arrhythmias	CSMD3	8	113235157-114449242	0.94957	1
Intestinal infectious diseases–Cardiac arrhythmias	BLK	8	11351521-11422108	1.6281	1
Intestinal infectious diseases–Cardiac arrhythmias	GATA4	8	11534433-11617510	3.6987	1
Intestinal infectious diseases–Cardiac arrhythmias	LOC101929490	8	11537185-11555493	2.4043	1
Intestinal infectious diseases–Cardiac arrhythmias	NEIL2	8	11627172-11644854	2.3814	1
Intestinal infectious diseases–Cardiac arrhythmias	TRPS1	8	116420724-116713299	0.28214	1
Intestinal infectious diseases–Cardiac arrhythmias	FDFT1	8	11653467-11696818	2.2498	1
Intestinal infectious diseases–Cardiac arrhythmias	CTSB	8	11700033-11725646	2.0464	1
Intestinal infectious diseases–Cardiac arrhythmias	EIF3H	8	117657055-117768258	1.0311	1
Intestinal infectious diseases–Cardiac arrhythmias	UTP23	8	117778742-117792449	1.2081	1
Intestinal infectious diseases–Cardiac arrhythmias	RAD21	8	117858173-117887105	-0.13483	1
Intestinal infectious diseases–Cardiac arrhythmias	AARD	8	117950464-117956239	-0.76914	1
Intestinal infectious diseases–Cardiac arrhythmias	SLC30A8	8	117962512-118188953	-0.48697	1
Intestinal infectious diseases–Cardiac arrhythmias	DEFB136	8	11831446-11832108	2.6186	1
Intestinal infectious diseases–Cardiac arrhythmias	DEFB135	8	11839830-11842099	0.70689	1
Intestinal infectious diseases–Cardiac arrhythmias	DEFB134	8	11851489-11853760	1.0152	1
Intestinal infectious diseases–Cardiac arrhythmias	MED30	8	118532532-118552510	0.0061734	1
Intestinal infectious diseases–Cardiac arrhythmias	EXT1	8	118811602-119124058	1.9323	1
Intestinal infectious diseases–Cardiac arrhythmias	SAMD12	8	119201694-119634184	0.40211	1
Intestinal infectious diseases–Cardiac arrhythmias	TNFRSF11B	8	119935796-119964383	0.16548	1
Intestinal infectious diseases–Cardiac arrhythmias	COLEC10	8	119964527-120119207	-1.3262	1
Intestinal infectious diseases–Cardiac arrhythmias	MAL2	8	120220610-120257913	0.090726	1
Intestinal infectious diseases–Cardiac arrhythmias	NOV	8	120428552-120436678	0.92261	1
Intestinal infectious diseases–Cardiac arrhythmias	ENPP2	8	120569317-120685644	0.15823	1
Intestinal infectious diseases–Cardiac arrhythmias	TAF2	8	120743014-120845074	0.70726	1
Intestinal infectious diseases–Cardiac arrhythmias	DSCC1	8	120846181-120868170	0.013996	1
Intestinal infectious diseases–Cardiac arrhythmias	DEPTOR	8	120885900-121063157	1.9852	1
Intestinal infectious diseases–Cardiac arrhythmias	COL14A1	8	121137347-121384273	0.42995	1
Intestinal infectious diseases–Cardiac arrhythmias	MRPL13	8	121408083-121457647	-0.10813	1
Intestinal infectious diseases–Cardiac arrhythmias	MTBP	8	121457638-121535875	0.05621	1
Intestinal infectious diseases–Cardiac arrhythmias	SNTB1	8	121547985-121825599	1.0429	1
Intestinal infectious diseases–Cardiac arrhythmias	HAS2	8	122624356-122653675	0.49388	1
Intestinal infectious diseases–Cardiac arrhythmias	ZHX2	8	123792510-123986755	0.21497	1
Intestinal infectious diseases–Cardiac arrhythmias	DERL1	8	124025404-124054663	1.2004	1
Intestinal infectious diseases–Cardiac arrhythmias	TBC1D31	8	124084920-124164393	0.80508	1
Intestinal infectious diseases–Cardiac arrhythmias	FAM83A	8	124194752-124222318	2.342	1
Intestinal infectious diseases–Cardiac arrhythmias	C8orf76	8	124232196-124253656	1.212	1
Intestinal infectious diseases–Cardiac arrhythmias	ZHX1-C8orf76	8	124238429-124286727	1.635	1
Intestinal infectious diseases–Cardiac arrhythmias	ZHX1	8	124260690-124287781	1.9496	1
Intestinal infectious diseases–Cardiac arrhythmias	ATAD2	8	124332090-124408705	2.2281	1
Intestinal infectious diseases–Cardiac arrhythmias	WDYHV1	8	124428965-124454261	0.95718	1
Intestinal infectious diseases–Cardiac arrhythmias	FBXO32	8	124510127-124553493	2.8376	1
Intestinal infectious diseases–Cardiac arrhythmias	KLHL38	8	124657743-124666041	-0.64177	1
Intestinal infectious diseases–Cardiac arrhythmias	ANXA13	8	124693034-124749647	-0.7719	1
Intestinal infectious diseases–Cardiac arrhythmias	FAM91A1	8	124780679-124827692	1.0989	1
Intestinal infectious diseases–Cardiac arrhythmias	FER1L6	8	124864227-125132412	1.0999	1
Intestinal infectious diseases–Cardiac arrhythmias	TMEM65	8	125323159-125384940	-0.086974	1
Intestinal infectious diseases–Cardiac arrhythmias	TRMT12	8	125463048-125465267	0.6781	1
Intestinal infectious diseases–Cardiac arrhythmias	RNF139	8	125487008-125500859	0.24815	1
Intestinal infectious diseases–Cardiac arrhythmias	TATDN1	8	125500735-125551329	0.64339	1
Intestinal infectious diseases–Cardiac arrhythmias	NDUFB9	8	125551343-125580751	0.62456	1
Intestinal infectious diseases–Cardiac arrhythmias	MTSS1	8	125563025-125740730	0.30345	1
Intestinal infectious diseases–Cardiac arrhythmias	LONRF1	8	12579406-12612992	0.57858	1
Intestinal infectious diseases–Cardiac arrhythmias	ZNF572	8	125985539-125991631	-1.029	1
Intestinal infectious diseases–Cardiac arrhythmias	SQLE	8	126010720-126034525	-1.0342	1
Intestinal infectious diseases–Cardiac arrhythmias	KIAA0196	8	126036502-126104061	-0.38256	1
Intestinal infectious diseases–Cardiac arrhythmias	NSMCE2	8	126104083-126379367	0.59989	1
Intestinal infectious diseases–Cardiac arrhythmias	TRIB1	8	126442563-126450647	0.10241	1
Intestinal infectious diseases–Cardiac arrhythmias	FAM84B	8	127564683-127570717	-0.13206	1
Intestinal infectious diseases–Cardiac arrhythmias	KIAA1456	8	12803183-12887286	0.095686	1
Intestinal infectious diseases–Cardiac arrhythmias	POU5F1B	8	128427131-128429455	1.4642	1
Intestinal infectious diseases–Cardiac arrhythmias	MYC	8	128748315-128753680	-0.31582	1
Intestinal infectious diseases–Cardiac arrhythmias	DLC1	8	12940870-13373167	1.0286	1
Intestinal infectious diseases–Cardiac arrhythmias	GSDMC	8	130760442-130799134	0.40233	1
Intestinal infectious diseases–Cardiac arrhythmias	FAM49B	8	130851839-131028897	1.9203	1
Intestinal infectious diseases–Cardiac arrhythmias	ASAP1	8	131064350-131455906	1.4096	1
Intestinal infectious diseases–Cardiac arrhythmias	ADCY8	8	131792546-132053012	0.12627	1
Intestinal infectious diseases–Cardiac arrhythmias	EFR3A	8	132916356-133025889	0.1256	1
Intestinal infectious diseases–Cardiac arrhythmias	OC90	8	133036467-133071627	-0.48717	1
Intestinal infectious diseases–Cardiac arrhythmias	HHLA1	8	133073733-133117512	0.0085374	1
Intestinal infectious diseases–Cardiac arrhythmias	KCNQ3	8	133133105-133493004	0.45419	1
Intestinal infectious diseases–Cardiac arrhythmias	LRRC6	8	133584201-133687863	-0.21442	1
Intestinal infectious diseases–Cardiac arrhythmias	TMEM71	8	133722191-133772914	-1.4254	1
Intestinal infectious diseases–Cardiac arrhythmias	PHF20L1	8	133787604-133861052	-0.9262	1
Intestinal infectious diseases–Cardiac arrhythmias	TG	8	133879149-134147146	-0.36037	1
Intestinal infectious diseases–Cardiac arrhythmias	SLA	8	134048973-134115604	0.37083	1
Intestinal infectious diseases–Cardiac arrhythmias	WISP1	8	134203282-134243933	-1.1107	1
Intestinal infectious diseases–Cardiac arrhythmias	C8orf48	8	13424352-13425797	1.8808	1
Intestinal infectious diseases–Cardiac arrhythmias	NDRG1	8	134249414-134309835	-0.13157	1
Intestinal infectious diseases–Cardiac arrhythmias	ST3GAL1	8	134467091-134584697	-0.30753	1
Intestinal infectious diseases–Cardiac arrhythmias	ZFAT	8	135490031-135725292	0.32602	1
Intestinal infectious diseases–Cardiac arrhythmias	KHDRBS3	8	136469702-136669068	1.2321	1
Intestinal infectious diseases–Cardiac arrhythmias	FAM135B	8	139142266-139509065	-1.1321	1
Intestinal infectious diseases–Cardiac arrhythmias	SGCZ	8	13947373-15095792	0.35428	1
Intestinal infectious diseases–Cardiac arrhythmias	COL22A1	8	139600478-139926236	-1.488	1
Intestinal infectious diseases–Cardiac arrhythmias	KCNK9	8	140613081-140715299	1.1708	1
Intestinal infectious diseases–Cardiac arrhythmias	TRAPPC9	8	140740324-141468678	3.3337	1
Intestinal infectious diseases–Cardiac arrhythmias	CHRAC1	8	141521397-141527252	0.41373	1
Intestinal infectious diseases–Cardiac arrhythmias	AGO2	8	141541264-141645646	2.9764	1
Intestinal infectious diseases–Cardiac arrhythmias	DENND3	8	142138720-142205903	2.1451	1
Intestinal infectious diseases–Cardiac arrhythmias	SLC45A4	8	142217273-142310241	2.7579	1
Intestinal infectious diseases–Cardiac arrhythmias	GPR20	8	142366585-142377365	1.1517	1
Intestinal infectious diseases–Cardiac arrhythmias	PTP4A3	8	142402093-142442554	-0.29803	1
Intestinal infectious diseases–Cardiac arrhythmias	MROH5	8	142443929-142517330	1.1177	1
Intestinal infectious diseases–Cardiac arrhythmias	TSNARE1	8	143293441-143484543	1.7692	1
Intestinal infectious diseases–Cardiac arrhythmias	ADGRB1	8	143545377-143626369	-0.53721	1
Intestinal infectious diseases–Cardiac arrhythmias	ARC	8	143692405-143695833	2.351	1
Intestinal infectious diseases–Cardiac arrhythmias	JRK	8	143738874-143751412	-0.343	1
Intestinal infectious diseases–Cardiac arrhythmias	PSCA	8	143751726-143764145	1.5467	1
Intestinal infectious diseases–Cardiac arrhythmias	LY6K	8	143781529-143785588	1.274	1
Intestinal infectious diseases–Cardiac arrhythmias	THEM6	8	143808621-143818350	0.67044	1
Intestinal infectious diseases–Cardiac arrhythmias	LYPD2	8	143831628-143833952	1.213	1
Intestinal infectious diseases–Cardiac arrhythmias	LYNX1	8	143845756-143859640	2.1557	1
Intestinal infectious diseases–Cardiac arrhythmias	LY6D	8	143866298-143868008	-0.75491	1
Intestinal infectious diseases–Cardiac arrhythmias	GML	8	143916217-143928262	-0.16605	1
Intestinal infectious diseases–Cardiac arrhythmias	CYP11B1	8	143953773-143961236	1.1951	1
Intestinal infectious diseases–Cardiac arrhythmias	CYP11B2	8	143991975-143999259	1.3009	1
Intestinal infectious diseases–Cardiac arrhythmias	LY6E	8	144099902-144103827	-0.15054	1
Intestinal infectious diseases–Cardiac arrhythmias	C8orf31	8	144120679-144135720	2.2799	1
Intestinal infectious diseases–Cardiac arrhythmias	LOC101928108	8	144162062-144164895	2.1763	1
Intestinal infectious diseases–Cardiac arrhythmias	LY6H	8	144239331-144242053	1.082	1
Intestinal infectious diseases–Cardiac arrhythmias	GPIHBP1	8	144295068-144299044	1.002	1
Intestinal infectious diseases–Cardiac arrhythmias	ZFP41	8	144328991-144344875	-0.42556	1
Intestinal infectious diseases–Cardiac arrhythmias	GLI4	8	144333524-144359101	-0.51204	1
Intestinal infectious diseases–Cardiac arrhythmias	ZNF696	8	144371651-144382122	0.31417	1
Intestinal infectious diseases–Cardiac arrhythmias	TOP1MT	8	144391494-144442147	-0.77174	1
Intestinal infectious diseases–Cardiac arrhythmias	RHPN1	8	144451025-144466390	-1.1694	1
Intestinal infectious diseases–Cardiac arrhythmias	MAFA	8	144510230-144512602	0.57018	1
Intestinal infectious diseases–Cardiac arrhythmias	ZC3H3	8	144519825-144624449	0.65627	1
Intestinal infectious diseases–Cardiac arrhythmias	GSDMD	8	144635383-144645232	0.062672	1
Intestinal infectious diseases–Cardiac arrhythmias	MROH6	8	144648362-144654928	0.6876	1
Intestinal infectious diseases–Cardiac arrhythmias	NAPRT	8	144656955-144660881	0.22642	1
Intestinal infectious diseases–Cardiac arrhythmias	EEF1D	8	144661867-144679845	-0.30071	1
Intestinal infectious diseases–Cardiac arrhythmias	TIGD5	8	144680074-144682485	-1.8403	1
Intestinal infectious diseases–Cardiac arrhythmias	PYCRL	8	144686083-144691784	-0.36736	1
Intestinal infectious diseases–Cardiac arrhythmias	TSTA3	8	144694788-144700358	-0.88226	1
Intestinal infectious diseases–Cardiac arrhythmias	ZNF623	8	144718183-144735900	0.85189	1
Intestinal infectious diseases–Cardiac arrhythmias	ZNF707	8	144766622-144777672	0.077166	1
Intestinal infectious diseases–Cardiac arrhythmias	MAPK15	8	144798507-144804633	-0.54797	1
Intestinal infectious diseases–Cardiac arrhythmias	FAM83H	8	144806103-144822710	-0.35222	1
Intestinal infectious diseases–Cardiac arrhythmias	SCRIB	8	144873090-144897890	1.0795	1
Intestinal infectious diseases–Cardiac arrhythmias	PUF60	8	144898514-144911556	0.77005	1
Intestinal infectious diseases–Cardiac arrhythmias	NRBP2	8	144915755-144924200	2.3122	1
Intestinal infectious diseases–Cardiac arrhythmias	EPPK1	8	144939492-144952632	-0.99485	1
Intestinal infectious diseases–Cardiac arrhythmias	PLEC	8	144989321-145050913	0.71428	1
Intestinal infectious diseases–Cardiac arrhythmias	PARP10	8	145051320-145060635	-0.97939	1
Intestinal infectious diseases–Cardiac arrhythmias	GRINA	8	145064226-145067596	-0.97049	1
Intestinal infectious diseases–Cardiac arrhythmias	OPLAH	8	145106167-145115584	0.69935	1
Intestinal infectious diseases–Cardiac arrhythmias	GPAA1	8	145137064-145141119	0.79876	1
Intestinal infectious diseases–Cardiac arrhythmias	SHARPIN	8	145153536-145159140	0.97946	1
Intestinal infectious diseases–Cardiac arrhythmias	MAF1	8	145159305-145162515	0.77031	1
Intestinal infectious diseases–Cardiac arrhythmias	MROH1	8	145202919-145316843	0.20458	1
Intestinal infectious diseases–Cardiac arrhythmias	BOP1	8	145486056-145515120	1.1818	1
Intestinal infectious diseases–Cardiac arrhythmias	HSF1	8	145515270-145538385	0.98802	1
Intestinal infectious diseases–Cardiac arrhythmias	DGAT1	8	145538246-145550582	2.009	1
Intestinal infectious diseases–Cardiac arrhythmias	TMEM249	8	145576886-145579269	-1.5906	1
Intestinal infectious diseases–Cardiac arrhythmias	FBXL6	8	145579088-145582183	-0.21047	1
Intestinal infectious diseases–Cardiac arrhythmias	SLC52A2	8	145582217-145584946	-0.20983	1
Intestinal infectious diseases–Cardiac arrhythmias	ADCK5	8	145597704-145618457	-0.2927	1
Intestinal infectious diseases–Cardiac arrhythmias	CPSF1	8	145618446-145634733	0.40608	1
Intestinal infectious diseases–Cardiac arrhythmias	SLC39A4	8	145637798-145642279	0.18391	1
Intestinal infectious diseases–Cardiac arrhythmias	VPS28	8	145648984-145653946	0.22632	1
Intestinal infectious diseases–Cardiac arrhythmias	TONSL	8	145654163-145669871	0.32395	1
Intestinal infectious diseases–Cardiac arrhythmias	CYHR1	8	145675315-145691031	-0.67541	1
Intestinal infectious diseases–Cardiac arrhythmias	FOXH1	8	145699115-145701718	-0.60308	1
Intestinal infectious diseases–Cardiac arrhythmias	PPP1R16A	8	145703365-145727504	-0.022715	1
Intestinal infectious diseases–Cardiac arrhythmias	GPT	8	145729465-145732555	0.54169	1
Intestinal infectious diseases–Cardiac arrhythmias	RECQL4	8	145736667-145743210	0.77528	1
Intestinal infectious diseases–Cardiac arrhythmias	LRRC14	8	145743349-145750562	0.55522	1
Intestinal infectious diseases–Cardiac arrhythmias	LRRC24	8	145747761-145752416	0.50423	1
Intestinal infectious diseases–Cardiac arrhythmias	ARHGAP39	8	145754563-145838891	0.088257	1
Intestinal infectious diseases–Cardiac arrhythmias	ZNF251	8	145946294-145981285	-0.095268	1
Intestinal infectious diseases–Cardiac arrhythmias	ZNF34	8	145998499-146012725	-0.17573	1
Intestinal infectious diseases–Cardiac arrhythmias	ZNF517	8	146024261-146035461	1.1174	1
Intestinal infectious diseases–Cardiac arrhythmias	ZNF7	8	146052855-146072893	1.2911	1
Intestinal infectious diseases–Cardiac arrhythmias	COMMD5	8	146075551-146078932	1.5342	1
Intestinal infectious diseases–Cardiac arrhythmias	ZNF250	8	146102336-146127453	0.87638	1
Intestinal infectious diseases–Cardiac arrhythmias	ZNF16	8	146155744-146176274	0.98489	1
Intestinal infectious diseases–Cardiac arrhythmias	TUSC3	8	15397596-15624158	-0.076335	1
Intestinal infectious diseases–Cardiac arrhythmias	MSR1	8	15965387-16050300	1.2313	1
Intestinal infectious diseases–Cardiac arrhythmias	FGF20	8	16850334-16859674	-1.494	1
Intestinal infectious diseases–Cardiac arrhythmias	MICU3	8	16884747-16980148	0.70926	1
Intestinal infectious diseases–Cardiac arrhythmias	ZDHHC2	8	17013836-17080241	0.53553	1
Intestinal infectious diseases–Cardiac arrhythmias	CLN8	8	1703944-1734736	1.7202	1
Intestinal infectious diseases–Cardiac arrhythmias	CNOT7	8	17086737-17104387	1.706	1
Intestinal infectious diseases–Cardiac arrhythmias	VPS37A	8	17104401-17155533	1.6585	1
Intestinal infectious diseases–Cardiac arrhythmias	MTMR7	8	17154306-17271040	1.8049	1
Intestinal infectious diseases–Cardiac arrhythmias	SLC7A2	8	17354597-17428077	1.4418	1
Intestinal infectious diseases–Cardiac arrhythmias	PDGFRL	8	17433942-17500642	0.25029	1
Intestinal infectious diseases–Cardiac arrhythmias	MTUS1	8	17501303-17658729	2.3793	1
Intestinal infectious diseases–Cardiac arrhythmias	ARHGEF10	8	1772149-1906807	0.60004	1
Intestinal infectious diseases–Cardiac arrhythmias	PCM1	8	17780364-17887457	2.5577	1
Intestinal infectious diseases–Cardiac arrhythmias	ASAH1	8	17913925-17942507	1.8972	1
Intestinal infectious diseases–Cardiac arrhythmias	NAT1	8	18027971-18081198	0.22246	1
Intestinal infectious diseases–Cardiac arrhythmias	ZNF596	8	182200-197339	1.8264	1
Intestinal infectious diseases–Cardiac arrhythmias	NAT2	8	18248755-18258723	1.6203	1
Intestinal infectious diseases–Cardiac arrhythmias	PSD3	8	18384813-18871196	1.9057	1
Intestinal infectious diseases–Cardiac arrhythmias	SH2D4A	8	19171081-19253729	-0.62608	1
Intestinal infectious diseases–Cardiac arrhythmias	LOC101928058	8	1920830-1922833	-0.19635	1
Intestinal infectious diseases–Cardiac arrhythmias	KBTBD11	8	1921949-1955109	1.5749	1
Intestinal infectious diseases–Cardiac arrhythmias	CSGALNACT1	8	19261672-19540261	-0.36319	1
Intestinal infectious diseases–Cardiac arrhythmias	INTS10	8	19674876-19709589	0.32097	1
Intestinal infectious diseases–Cardiac arrhythmias	LPL	8	19796582-19824770	2.5417	1
Intestinal infectious diseases–Cardiac arrhythmias	MYOM2	8	1993082-2093380	0.56746	1
Intestinal infectious diseases–Cardiac arrhythmias	SLC18A1	8	20002366-20040717	0.68486	1
Intestinal infectious diseases–Cardiac arrhythmias	ATP6V1B2	8	20054704-20079207	0.97429	1
Intestinal infectious diseases–Cardiac arrhythmias	LZTS1	8	20103676-20161492	-0.87629	1
Intestinal infectious diseases–Cardiac arrhythmias	GFRA2	8	21549530-21672392	0.75522	1
Intestinal infectious diseases–Cardiac arrhythmias	DOK2	8	21766384-21771290	2.4104	1
Intestinal infectious diseases–Cardiac arrhythmias	DMTN	8	21906660-21940036	-1.0724	1
Intestinal infectious diseases–Cardiac arrhythmias	FAM160B2	8	21946695-21962405	3.7617	1
Intestinal infectious diseases–Cardiac arrhythmias	NUDT18	8	21964383-21966932	2.4359	1
Intestinal infectious diseases–Cardiac arrhythmias	HR	8	21971932-21988566	3.8642	1
Intestinal infectious diseases–Cardiac arrhythmias	REEP4	8	21995533-21999448	2.3152	1
Intestinal infectious diseases–Cardiac arrhythmias	LGI3	8	22004343-22014344	0.76067	1
Intestinal infectious diseases–Cardiac arrhythmias	SFTPC	8	22014853-22021992	1.2549	1
Intestinal infectious diseases–Cardiac arrhythmias	BMP1	8	22022653-22069839	1.3703	1
Intestinal infectious diseases–Cardiac arrhythmias	PHYHIP	8	22077216-22089851	1.9211	1
Intestinal infectious diseases–Cardiac arrhythmias	POLR3D	8	22102619-22108680	2.4176	1
Intestinal infectious diseases–Cardiac arrhythmias	PIWIL2	8	22132810-22215560	2.5454	1
Intestinal infectious diseases–Cardiac arrhythmias	SLC39A14	8	22224762-22291642	1.5683	1
Intestinal infectious diseases–Cardiac arrhythmias	PPP3CC	8	22298483-22398657	0.43533	1
Intestinal infectious diseases–Cardiac arrhythmias	SORBS3	8	22402228-22433008	0.84579	1
Intestinal infectious diseases–Cardiac arrhythmias	PDLIM2	8	22435805-22455538	1.4593	1
Intestinal infectious diseases–Cardiac arrhythmias	C8orf58	8	22457114-22461663	1.8541	1
Intestinal infectious diseases–Cardiac arrhythmias	LOC101929211	8	22460648-22462925	1.9154	1
Intestinal infectious diseases–Cardiac arrhythmias	CCAR2	8	22462145-22477984	1.2522	1
Intestinal infectious diseases–Cardiac arrhythmias	BIN3	8	22477931-22526661	0.64344	1
Intestinal infectious diseases–Cardiac arrhythmias	EGR3	8	22545172-22550815	-0.22678	1
Intestinal infectious diseases–Cardiac arrhythmias	PEBP4	8	22570765-22785491	1.1746	1
Intestinal infectious diseases–Cardiac arrhythmias	RHOBTB2	8	22844930-22877710	-0.97662	1
Intestinal infectious diseases–Cardiac arrhythmias	TNFRSF10B	8	22877646-22926700	-1.0648	1
Intestinal infectious diseases–Cardiac arrhythmias	TNFRSF10C	8	22960327-22974950	0.48721	1
Intestinal infectious diseases–Cardiac arrhythmias	TNFRSF10D	8	22993101-23021543	-0.4828	1
Intestinal infectious diseases–Cardiac arrhythmias	TNFRSF10A	8	23048970-23082680	-0.044821	1
Intestinal infectious diseases–Cardiac arrhythmias	CHMP7	8	23101150-23119512	0.23374	1
Intestinal infectious diseases–Cardiac arrhythmias	R3HCC1	8	23145442-23153792	-0.17878	1
Intestinal infectious diseases–Cardiac arrhythmias	LOXL2	8	23154410-23261722	-0.44887	1
Intestinal infectious diseases–Cardiac arrhythmias	ENTPD4	8	23284687-23315244	0.18947	1
Intestinal infectious diseases–Cardiac arrhythmias	SLC25A37	8	23386363-23432976	0.027347	1
Intestinal infectious diseases–Cardiac arrhythmias	NKX3-1	8	23536206-23540450	0.37761	1
Intestinal infectious diseases–Cardiac arrhythmias	NKX2-6	8	23559964-23564111	-1.0081	1
Intestinal infectious diseases–Cardiac arrhythmias	STC1	8	23699434-23712320	0.32881	1
Intestinal infectious diseases–Cardiac arrhythmias	ADAM28	8	24151553-24212726	1.2002	1
Intestinal infectious diseases–Cardiac arrhythmias	ADAMDEC1	8	24241798-24263526	-0.27642	1
Intestinal infectious diseases–Cardiac arrhythmias	ADAM7	8	24298509-24370273	-0.69492	1
Intestinal infectious diseases–Cardiac arrhythmias	NEFM	8	24770712-24776607	1.2874	1
Intestinal infectious diseases–Cardiac arrhythmias	NEFL	8	24808468-24814383	0.37177	1
Intestinal infectious diseases–Cardiac arrhythmias	DOCK5	8	25042287-25273227	0.64061	1
Intestinal infectious diseases–Cardiac arrhythmias	GNRH1	8	25276774-25282556	-0.013792	1
Intestinal infectious diseases–Cardiac arrhythmias	KCTD9	8	25285363-25315984	0.81823	1
Intestinal infectious diseases–Cardiac arrhythmias	CDCA2	8	25316275-25365425	1.2064	1
Intestinal infectious diseases–Cardiac arrhythmias	EBF2	8	25699246-25902640	-0.15284	1
Intestinal infectious diseases–Cardiac arrhythmias	PPP2R2A	8	26149007-26230196	-1.496	1
Intestinal infectious diseases–Cardiac arrhythmias	BNIP3L	8	26239894-26270644	-0.96777	1
Intestinal infectious diseases–Cardiac arrhythmias	PNMA2	8	26362196-26371608	-1.4094	1
Intestinal infectious diseases–Cardiac arrhythmias	DPYSL2	8	26371709-26515693	-1.7554	1
Intestinal infectious diseases–Cardiac arrhythmias	ADRA1A	8	26605667-26727003	-0.29166	1
Intestinal infectious diseases–Cardiac arrhythmias	STMN4	8	27093814-27116382	0.59347	1
Intestinal infectious diseases–Cardiac arrhythmias	TRIM35	8	27142404-27168834	-0.10692	1
Intestinal infectious diseases–Cardiac arrhythmias	PTK2B	8	27168999-27316908	0.19651	1
Intestinal infectious diseases–Cardiac arrhythmias	CHRNA2	8	27317278-27336813	1.3128	1
Intestinal infectious diseases–Cardiac arrhythmias	EPHX2	8	27348519-27402439	1.1012	1
Intestinal infectious diseases–Cardiac arrhythmias	CLU	8	27454434-27472328	1.0821	1
Intestinal infectious diseases–Cardiac arrhythmias	SCARA3	8	27491100-27534286	1.0515	1
Intestinal infectious diseases–Cardiac arrhythmias	CCDC25	8	27590833-27630170	0.59678	1
Intestinal infectious diseases–Cardiac arrhythmias	ESCO2	8	27632057-27670141	0.15448	1
Intestinal infectious diseases–Cardiac arrhythmias	PBK	8	27667138-27695612	0.1172	1
Intestinal infectious diseases–Cardiac arrhythmias	SCARA5	8	27727399-27850369	0.23161	1
Intestinal infectious diseases–Cardiac arrhythmias	NUGGC	8	27879481-27941431	0.17137	1
Intestinal infectious diseases–Cardiac arrhythmias	CSMD1	8	2792875-4852328	1.0388	1
Intestinal infectious diseases–Cardiac arrhythmias	ELP3	8	27950584-28048670	0.31541	1
Intestinal infectious diseases–Cardiac arrhythmias	PNOC	8	28174562-28200872	0.080675	1
Intestinal infectious diseases–Cardiac arrhythmias	ZNF395	8	28203102-28243983	-1.7953	1
Intestinal infectious diseases–Cardiac arrhythmias	FBXO16	8	28285925-28347835	1.2756	1
Intestinal infectious diseases–Cardiac arrhythmias	FZD3	8	28351722-28431785	2.5289	1
Intestinal infectious diseases–Cardiac arrhythmias	EXTL3	8	28558990-28611207	0.94927	1
Intestinal infectious diseases–Cardiac arrhythmias	INTS9	8	28625175-28747698	0.46342	1
Intestinal infectious diseases–Cardiac arrhythmias	HMBOX1	8	28747911-28922456	1.1194	1
Intestinal infectious diseases–Cardiac arrhythmias	KIF13B	8	28924795-29120610	0.38207	1
Intestinal infectious diseases–Cardiac arrhythmias	DUSP4	8	29190579-29208267	-0.47685	1
Intestinal infectious diseases–Cardiac arrhythmias	SARAF	8	29920609-29940649	0.47936	1
Intestinal infectious diseases–Cardiac arrhythmias	LEPROTL1	8	29952922-29995222	-0.53233	1
Intestinal infectious diseases–Cardiac arrhythmias	MBOAT4	8	29989187-30002200	1.0526	1
Intestinal infectious diseases–Cardiac arrhythmias	DCTN6	8	30013813-30041155	0.37782	1
Intestinal infectious diseases–Cardiac arrhythmias	RBPMS	8	30242017-30429778	1.0056	1
Intestinal infectious diseases–Cardiac arrhythmias	GTF2E2	8	30436031-30515738	1.668	1
Intestinal infectious diseases–Cardiac arrhythmias	SMIM18	8	30496117-30503473	1.6057	1
Intestinal infectious diseases–Cardiac arrhythmias	GSR	8	30535578-30585486	-0.48633	1
Intestinal infectious diseases–Cardiac arrhythmias	UBXN8	8	30601690-30624522	0.50774	1
Intestinal infectious diseases–Cardiac arrhythmias	PPP2CB	8	30643126-30670352	-0.4953	1
Intestinal infectious diseases–Cardiac arrhythmias	TEX15	8	30688939-30770512	-0.3421	1
Intestinal infectious diseases–Cardiac arrhythmias	PURG	8	30853320-30891231	-0.88338	1
Intestinal infectious diseases–Cardiac arrhythmias	WRN	8	30890778-31031277	-0.53184	1
Intestinal infectious diseases–Cardiac arrhythmias	NRG1	8	31496820-32622558	1.0194	1
Intestinal infectious diseases–Cardiac arrhythmias	FUT10	8	33228057-33330664	1.1984	1
Intestinal infectious diseases–Cardiac arrhythmias	MAK16	8	33342685-33358778	0.84224	1
Intestinal infectious diseases–Cardiac arrhythmias	TTI2	8	33356027-33370703	1.0582	1
Intestinal infectious diseases–Cardiac arrhythmias	RNF122	8	33405272-33424646	-0.15122	1
Intestinal infectious diseases–Cardiac arrhythmias	DUSP26	8	33448848-33457546	-0.49993	1
Intestinal infectious diseases–Cardiac arrhythmias	UNC5D	8	35092975-35654068	1.1994	1
Intestinal infectious diseases–Cardiac arrhythmias	FBXO25	8	356808-419876	-0.20045	1
Intestinal infectious diseases–Cardiac arrhythmias	KCNU1	8	36641842-36793643	0.4961	1
Intestinal infectious diseases–Cardiac arrhythmias	ERLIN2	8	37593743-37615319	0.70122	1
Intestinal infectious diseases–Cardiac arrhythmias	PROSC	8	37619680-37637286	1.3093	1
Intestinal infectious diseases–Cardiac arrhythmias	ADGRA2	8	37654401-37701504	-0.40789	1
Intestinal infectious diseases–Cardiac arrhythmias	BRF2	8	37701398-37707431	0.72618	1
Intestinal infectious diseases–Cardiac arrhythmias	RAB11FIP1	8	37716465-37757015	1.5527	1
Intestinal infectious diseases–Cardiac arrhythmias	GOT1L1	8	37791799-37797664	1.0219	1
Intestinal infectious diseases–Cardiac arrhythmias	ADRB3	8	37820513-37824184	0.57934	1
Intestinal infectious diseases–Cardiac arrhythmias	EIF4EBP1	8	37888020-37917883	1.5275	1
Intestinal infectious diseases–Cardiac arrhythmias	ASH2L	8	37962483-37997598	0.31788	1
Intestinal infectious diseases–Cardiac arrhythmias	STAR	8	38000218-38008783	0.39605	1
Intestinal infectious diseases–Cardiac arrhythmias	LSM1	8	38020839-38034248	1.0794	1
Intestinal infectious diseases–Cardiac arrhythmias	BAG4	8	38034106-38070819	-0.15491	1
Intestinal infectious diseases–Cardiac arrhythmias	DDHD2	8	38088861-38120351	-0.45337	1
Intestinal infectious diseases–Cardiac arrhythmias	PPAPDC1B	8	38119035-38126841	-0.3048	1
Intestinal infectious diseases–Cardiac arrhythmias	WHSC1L1	8	38127217-38239872	0.031164	1
Intestinal infectious diseases–Cardiac arrhythmias	LETM2	8	38240041-38267045	0.38701	1
Intestinal infectious diseases–Cardiac arrhythmias	FGFR1	8	38268656-38326352	0.95738	1
Intestinal infectious diseases–Cardiac arrhythmias	C8orf86	8	38368352-38386180	0.40456	1
Intestinal infectious diseases–Cardiac arrhythmias	TACC1	8	38585704-38710546	-0.79911	1
Intestinal infectious diseases–Cardiac arrhythmias	PLEKHA2	8	38758753-38831431	1.3866	1
Intestinal infectious diseases–Cardiac arrhythmias	HTRA4	8	38831668-38846181	0.83209	1
Intestinal infectious diseases–Cardiac arrhythmias	TM2D2	8	38846327-38854335	1.2751	1
Intestinal infectious diseases–Cardiac arrhythmias	ADAM9	8	38854505-38962780	0.60774	1
Intestinal infectious diseases–Cardiac arrhythmias	ADAM32	8	38965050-39142436	-0.59771	1
Intestinal infectious diseases–Cardiac arrhythmias	ADAM18	8	39442087-39587583	0.76733	1
Intestinal infectious diseases–Cardiac arrhythmias	ADAM2	8	39601254-39695808	0.12338	1
Intestinal infectious diseases–Cardiac arrhythmias	IDO1	8	39771328-39786309	1.2695	1
Intestinal infectious diseases–Cardiac arrhythmias	IDO2	8	39792474-39873910	1.4932	1
Intestinal infectious diseases–Cardiac arrhythmias	ZMAT4	8	40388109-40755345	2.4549	1
Intestinal infectious diseases–Cardiac arrhythmias	SFRP1	8	41119476-41166990	1.3296	1
Intestinal infectious diseases–Cardiac arrhythmias	GOLGA7	8	41348081-41368499	-0.35223	1
Intestinal infectious diseases–Cardiac arrhythmias	GINS4	8	41386725-41402565	1.3463	1
Intestinal infectious diseases–Cardiac arrhythmias	AGPAT6	8	41435702-41482520	1.4223	1
Intestinal infectious diseases–Cardiac arrhythmias	NKX6-3	8	41503829-41508011	1.9299	1
Intestinal infectious diseases–Cardiac arrhythmias	ANK1	8	41510744-41754280	1.0205	1
Intestinal infectious diseases–Cardiac arrhythmias	KAT6A	8	41786997-41909506	1.286	1
Intestinal infectious diseases–Cardiac arrhythmias	AP3M2	8	42010464-42028701	-1.0208	1
Intestinal infectious diseases–Cardiac arrhythmias	PLAT	8	42032236-42065242	1.0479	1
Intestinal infectious diseases–Cardiac arrhythmias	IKBKB	8	42128820-42190171	-0.30861	1
Intestinal infectious diseases–Cardiac arrhythmias	POLB	8	42195973-42229331	-0.74492	1
Intestinal infectious diseases–Cardiac arrhythmias	DKK4	8	42231586-42234674	-0.17313	1
Intestinal infectious diseases–Cardiac arrhythmias	VDAC3	8	42249279-42263455	0.50844	1
Intestinal infectious diseases–Cardiac arrhythmias	SLC20A2	8	42273980-42397356	0.43459	1
Intestinal infectious diseases–Cardiac arrhythmias	SMIM19	8	42396298-42408140	0.68974	1
Intestinal infectious diseases–Cardiac arrhythmias	CHRNB3	8	42552562-42592209	-0.68428	1
Intestinal infectious diseases–Cardiac arrhythmias	CHRNA6	8	42607763-42623929	0.93838	1
Intestinal infectious diseases–Cardiac arrhythmias	THAP1	8	42691817-42698474	1.5066	1
Intestinal infectious diseases–Cardiac arrhythmias	RNF170	8	42704780-42751866	-1.2669	1
Intestinal infectious diseases–Cardiac arrhythmias	HOOK3	8	42752033-42885682	-1.0811	1
Intestinal infectious diseases–Cardiac arrhythmias	FNTA	8	42911442-42940931	-0.45899	1
Intestinal infectious diseases–Cardiac arrhythmias	POMK	8	42948649-42978323	-1.2194	1
Intestinal infectious diseases–Cardiac arrhythmias	HGSNAT	8	42995592-43057970	-0.37428	1
Intestinal infectious diseases–Cardiac arrhythmias	POTEA	8	43147585-43218328	-0.23423	1
Intestinal infectious diseases–Cardiac arrhythmias	TDRP	8	439790-495781	-1.3371	1
Intestinal infectious diseases–Cardiac arrhythmias	SPIDR	8	48173489-48648563	0.42375	1
Intestinal infectious diseases–Cardiac arrhythmias	PRKDC	8	48685669-48872743	0.70177	1
Intestinal infectious diseases–Cardiac arrhythmias	MCM4	8	48872763-48890720	0.59531	1
Intestinal infectious diseases–Cardiac arrhythmias	UBE2V2	8	48920966-48977268	1.2762	1
Intestinal infectious diseases–Cardiac arrhythmias	EFCAB1	8	49627474-49647870	1.9008	1
Intestinal infectious diseases–Cardiac arrhythmias	SNAI2	8	49830236-49833999	0.36638	1
Intestinal infectious diseases–Cardiac arrhythmias	C8orf22	8	49966895-49988642	-0.41803	1
Intestinal infectious diseases–Cardiac arrhythmias	SNTG1	8	50822349-51706171	0.49748	1
Intestinal infectious diseases–Cardiac arrhythmias	PXDNL	8	52232137-52722005	-1.697	1
Intestinal infectious diseases–Cardiac arrhythmias	PCMTD1	8	52730140-52811735	1.1925	1
Intestinal infectious diseases–Cardiac arrhythmias	ST18	8	53023392-53322439	-0.21549	1
Intestinal infectious diseases–Cardiac arrhythmias	FAM150A	8	53446597-53478021	-0.7007	1
Intestinal infectious diseases–Cardiac arrhythmias	RB1CC1	8	53535018-53627026	-1.4258	1
Intestinal infectious diseases–Cardiac arrhythmias	OPRK1	8	54138276-54164257	2.3717	1
Intestinal infectious diseases–Cardiac arrhythmias	ATP6V1H	8	54628103-54756099	-2.207	1
Intestinal infectious diseases–Cardiac arrhythmias	RGS20	8	54764368-54871863	-0.68654	1
Intestinal infectious diseases–Cardiac arrhythmias	TCEA1	8	54879116-54935008	0.12165	1
Intestinal infectious diseases–Cardiac arrhythmias	LYPLA1	8	54958927-55014577	0.22875	1
Intestinal infectious diseases–Cardiac arrhythmias	MRPL15	8	55047781-55061074	0.62805	1
Intestinal infectious diseases–Cardiac arrhythmias	SOX17	8	55370495-55373456	-0.96972	1
Intestinal infectious diseases–Cardiac arrhythmias	LOC100129098	8	55378154-55382986	-0.91899	1
Intestinal infectious diseases–Cardiac arrhythmias	RP1	8	55528627-55682524	2.4338	1
Intestinal infectious diseases–Cardiac arrhythmias	XKR4	8	56015017-56438714	-0.93146	1
Intestinal infectious diseases–Cardiac arrhythmias	TMEM68	8	56651317-56685955	0.23095	1
Intestinal infectious diseases–Cardiac arrhythmias	TGS1	8	56685791-56738007	0.48531	1
Intestinal infectious diseases–Cardiac arrhythmias	LYN	8	56792386-56925006	-0.91787	1
Intestinal infectious diseases–Cardiac arrhythmias	RPS20	8	56980739-56987140	-0.32189	1
Intestinal infectious diseases–Cardiac arrhythmias	MOS	8	57025501-57026541	-0.83745	1
Intestinal infectious diseases–Cardiac arrhythmias	PLAG1	8	57073463-57123859	0.43144	1
Intestinal infectious diseases–Cardiac arrhythmias	CHCHD7	8	57124315-57131178	1.2275	1
Intestinal infectious diseases–Cardiac arrhythmias	SDR16C5	8	57212570-57233335	0.5682	1
Intestinal infectious diseases–Cardiac arrhythmias	PENK	8	57353513-57359282	2.005	1
Intestinal infectious diseases–Cardiac arrhythmias	IMPAD1	8	57870488-57906430	0.14959	1
Intestinal infectious diseases–Cardiac arrhythmias	FAM110B	8	58907068-59062277	1.0106	1
Intestinal infectious diseases–Cardiac arrhythmias	UBXN2B	8	59323823-59364060	1.426	1
Intestinal infectious diseases–Cardiac arrhythmias	CYP7A1	8	59402737-59412720	1.0029	1
Intestinal infectious diseases–Cardiac arrhythmias	SDCBP	8	59465566-59495419	1.6281	1
Intestinal infectious diseases–Cardiac arrhythmias	NSMAF	8	59496063-59572404	1.6568	1
Intestinal infectious diseases–Cardiac arrhythmias	TOX	8	59717977-60031767	1.1139	1
Intestinal infectious diseases–Cardiac arrhythmias	ERICH1	8	606733-681226	1.2366	1
Intestinal infectious diseases–Cardiac arrhythmias	CA8	8	61101423-61193954	-0.38064	1
Intestinal infectious diseases–Cardiac arrhythmias	RAB2A	8	61429469-61536203	-0.35619	1
Intestinal infectious diseases–Cardiac arrhythmias	CHD7	8	61591321-61780587	1.5842	1
Intestinal infectious diseases–Cardiac arrhythmias	CLVS1	8	62200514-62414204	-0.87088	1
Intestinal infectious diseases–Cardiac arrhythmias	ASPH	8	62413115-62627199	0.063748	1
Intestinal infectious diseases–Cardiac arrhythmias	MCPH1	8	6264113-6501140	-1.6519	1
Intestinal infectious diseases–Cardiac arrhythmias	NKAIN3	8	63161501-63912211	-0.16663	1
Intestinal infectious diseases–Cardiac arrhythmias	ANGPT2	8	6357172-6420784	-0.63181	1
Intestinal infectious diseases–Cardiac arrhythmias	GGH	8	63927638-63951610	1.0638	1
Intestinal infectious diseases–Cardiac arrhythmias	TTPA	8	63972047-63998612	1.4368	1
Intestinal infectious diseases–Cardiac arrhythmias	YTHDF3	8	64081112-64125346	0.65489	1
Intestinal infectious diseases–Cardiac arrhythmias	BHLHE22	8	65492795-65496191	-0.060345	1
Intestinal infectious diseases–Cardiac arrhythmias	CYP7B1	8	65508529-65711348	1.6883	1
Intestinal infectious diseases–Cardiac arrhythmias	AGPAT5	8	6565878-6619024	0.61392	1
Intestinal infectious diseases–Cardiac arrhythmias	ARMC1	8	66514691-66546452	-0.085448	1
Intestinal infectious diseases–Cardiac arrhythmias	MTFR1	8	66556888-66622798	0.33052	1
Intestinal infectious diseases–Cardiac arrhythmias	PDE7A	8	66626569-66753969	1.9436	1
Intestinal infectious diseases–Cardiac arrhythmias	XKR5	8	6666038-6693166	-0.94263	1
Intestinal infectious diseases–Cardiac arrhythmias	DNAJC5B	8	66933791-67012755	-0.030636	1
Intestinal infectious diseases–Cardiac arrhythmias	TRIM55	8	67039131-67087720	-0.4868	1
Intestinal infectious diseases–Cardiac arrhythmias	CRH	8	67088612-67090846	-0.48875	1
Intestinal infectious diseases–Cardiac arrhythmias	DEFB1	8	6728097-6735529	-1.1519	1
Intestinal infectious diseases–Cardiac arrhythmias	RRS1	8	67341263-67342968	-0.020877	1
Intestinal infectious diseases–Cardiac arrhythmias	ADHFE1	8	67344693-67384260	2.4621	1
Intestinal infectious diseases–Cardiac arrhythmias	C8orf46	8	67405491-67430759	0.33929	1
Intestinal infectious diseases–Cardiac arrhythmias	MYBL1	8	67474410-67525484	2.0588	1
Intestinal infectious diseases–Cardiac arrhythmias	VCPIP1	8	67542488-67579452	2.093	1
Intestinal infectious diseases–Cardiac arrhythmias	C8orf44	8	67579787-67597797	1.6092	1
Intestinal infectious diseases–Cardiac arrhythmias	C8orf44-SGK3	8	67579787-67774257	1.6955	1
Intestinal infectious diseases–Cardiac arrhythmias	SGK3	8	67624653-67774257	1.7045	1
Intestinal infectious diseases–Cardiac arrhythmias	MCMDC2	8	67782984-67834283	1.2302	1
Intestinal infectious diseases–Cardiac arrhythmias	DEFA6	8	6782216-6783598	1.2247	1
Intestinal infectious diseases–Cardiac arrhythmias	TCF24	8	67858736-67874825	1.7445	1
Intestinal infectious diseases–Cardiac arrhythmias	PPP1R42	8	67876280-67940804	1.6656	1
Intestinal infectious diseases–Cardiac arrhythmias	DEFA4	8	6793345-6795786	-1.2859	1
Intestinal infectious diseases–Cardiac arrhythmias	COPS5	8	67955314-67974562	1.1103	1
Intestinal infectious diseases–Cardiac arrhythmias	CSPP1	8	67976588-68108849	1.642	1
Intestinal infectious diseases–Cardiac arrhythmias	ARFGEF1	8	68085746-68255912	1.7964	1
Intestinal infectious diseases–Cardiac arrhythmias	CPA6	8	68334405-68658620	0.13853	1
Intestinal infectious diseases–Cardiac arrhythmias	PREX2	8	68864244-69143897	-0.39273	1
Intestinal infectious diseases–Cardiac arrhythmias	DEFA5	8	6912829-6914259	0.32517	1
Intestinal infectious diseases–Cardiac arrhythmias	C8orf34	8	69242957-69731258	-1.4694	1
Intestinal infectious diseases–Cardiac arrhythmias	SULF1	8	70378859-70573147	0.17482	1
Intestinal infectious diseases–Cardiac arrhythmias	SLCO5A1	8	70584110-70747299	0.59707	1
Intestinal infectious diseases–Cardiac arrhythmias	PRDM14	8	70963886-70983562	-1.5505	1
Intestinal infectious diseases–Cardiac arrhythmias	NCOA2	8	71021997-71316062	2.0259	1
Intestinal infectious diseases–Cardiac arrhythmias	TRAM1	8	71485453-71520694	-0.22099	1
Intestinal infectious diseases–Cardiac arrhythmias	LACTB2	8	71549501-71581447	0.24417	1
Intestinal infectious diseases–Cardiac arrhythmias	XKR9	8	71581600-71648177	0.53227	1
Intestinal infectious diseases–Cardiac arrhythmias	EYA1	8	72109668-72459888	-0.24116	1
Intestinal infectious diseases–Cardiac arrhythmias	MSC	8	72753777-72756731	-0.22668	1
Intestinal infectious diseases–Cardiac arrhythmias	TRPA1	8	72933486-72987819	-1.1197	1
Intestinal infectious diseases–Cardiac arrhythmias	KCNB2	8	73449626-73850584	-0.26506	1
Intestinal infectious diseases–Cardiac arrhythmias	TERF1	8	73921097-73959987	0.48167	1
Intestinal infectious diseases–Cardiac arrhythmias	SBSPON	8	73976778-74005507	-0.45357	1
Intestinal infectious diseases–Cardiac arrhythmias	C8orf89	8	74153623-74174150	0.088341	1
Intestinal infectious diseases–Cardiac arrhythmias	RPL7	8	74202874-74205869	0.36572	1
Intestinal infectious diseases–Cardiac arrhythmias	RDH10	8	74206837-74237520	0.20563	1
Intestinal infectious diseases–Cardiac arrhythmias	STAU2	8	74332604-74659943	0.85259	1
Intestinal infectious diseases–Cardiac arrhythmias	UBE2W	8	74692332-74791145	1.8797	1
Intestinal infectious diseases–Cardiac arrhythmias	TCEB1	8	74857373-74884522	0.45364	1
Intestinal infectious diseases–Cardiac arrhythmias	TMEM70	8	74888377-74895018	0.57309	1
Intestinal infectious diseases–Cardiac arrhythmias	LY96	8	74903564-74941314	1.692	1
Intestinal infectious diseases–Cardiac arrhythmias	JPH1	8	75146935-75233721	0.37188	1
Intestinal infectious diseases–Cardiac arrhythmias	GDAP1	8	75262618-75279345	0.56539	1
Intestinal infectious diseases–Cardiac arrhythmias	PI15	8	75736772-75767264	0.24283	1
Intestinal infectious diseases–Cardiac arrhythmias	CRISPLD1	8	75896708-75946793	1.695	1
Intestinal infectious diseases–Cardiac arrhythmias	HNF4G	8	76452203-76479069	1.2652	1
Intestinal infectious diseases–Cardiac arrhythmias	ZFHX4	8	77593515-77779521	3.2859	1
Intestinal infectious diseases–Cardiac arrhythmias	PEX2	8	77892494-77913280	1.5189	1
Intestinal infectious diseases–Cardiac arrhythmias	PKIA	8	79428336-79517502	0.44798	1
Intestinal infectious diseases–Cardiac arrhythmias	ZC2HC1A	8	79578282-79632000	1.0188	1
Intestinal infectious diseases–Cardiac arrhythmias	IL7	8	79645007-79717758	2.4235	1
Intestinal infectious diseases–Cardiac arrhythmias	STMN2	8	80523049-80578410	0.77288	1
Intestinal infectious diseases–Cardiac arrhythmias	HEY1	8	80676245-80680098	0.35472	1
Intestinal infectious diseases–Cardiac arrhythmias	MRPS28	8	80830952-80942516	-0.71449	1
Intestinal infectious diseases–Cardiac arrhythmias	TPD52	8	80947103-81083836	-0.31563	1
Intestinal infectious diseases–Cardiac arrhythmias	ZBTB10	8	81397854-81438500	1.9778	1
Intestinal infectious diseases–Cardiac arrhythmias	ZNF704	8	81540686-81787016	-0.25114	1
Intestinal infectious diseases–Cardiac arrhythmias	SGK223	8	8175258-8243941	1.4332	1
Intestinal infectious diseases–Cardiac arrhythmias	PAG1	8	81880045-82024303	-0.54709	1
Intestinal infectious diseases–Cardiac arrhythmias	PMP2	8	82352561-82359719	0.21844	1
Intestinal infectious diseases–Cardiac arrhythmias	FABP4	8	82390732-82395473	0.13104	1
Intestinal infectious diseases–Cardiac arrhythmias	FABP12	8	82437216-82446056	-0.32957	1
Intestinal infectious diseases–Cardiac arrhythmias	IMPA1	8	82569151-82599029	-1.0558	1
Intestinal infectious diseases–Cardiac arrhythmias	ZFAND1	8	82613566-82633539	0.3664	1
Intestinal infectious diseases–Cardiac arrhythmias	CHMP4C	8	82644688-82671750	-0.37982	1
Intestinal infectious diseases–Cardiac arrhythmias	SNX16	8	82711816-82754539	-0.1722	1
Intestinal infectious diseases–Cardiac arrhythmias	RALYL	8	85095453-85834079	0.57747	1
Intestinal infectious diseases–Cardiac arrhythmias	CLDN23	8	8559666-8561617	0.15114	1
Intestinal infectious diseases–Cardiac arrhythmias	LRRCC1	8	86019323-86058315	-0.54852	1
Intestinal infectious diseases–Cardiac arrhythmias	E2F5	8	86089619-86126753	0.35512	1
Intestinal infectious diseases–Cardiac arrhythmias	C8orf59	8	86126288-86132643	0.18918	1
Intestinal infectious diseases–Cardiac arrhythmias	CA13	8	86157716-86196302	0.52447	1
Intestinal infectious diseases–Cardiac arrhythmias	CA1	8	86240458-86290342	0.20932	1
Intestinal infectious diseases–Cardiac arrhythmias	CA3	8	86351056-86361269	-0.35605	1
Intestinal infectious diseases–Cardiac arrhythmias	CA2	8	86376131-86393721	-0.63362	1
Intestinal infectious diseases–Cardiac arrhythmias	MFHAS1	8	8640864-8751131	0.35605	1
Intestinal infectious diseases–Cardiac arrhythmias	PSKH2	8	87060691-87081851	0.2817	1
Intestinal infectious diseases–Cardiac arrhythmias	ATP6V0D2	8	87111139-87166454	-1.087	1
Intestinal infectious diseases–Cardiac arrhythmias	SLC7A13	8	87226288-87242609	0.29024	1
Intestinal infectious diseases–Cardiac arrhythmias	WWP1	8	87354965-87480181	0.54074	1
Intestinal infectious diseases–Cardiac arrhythmias	RMDN1	8	87479627-87526567	0.21117	1
Intestinal infectious diseases–Cardiac arrhythmias	CPNE3	8	87526656-87573726	0.017558	1
Intestinal infectious diseases–Cardiac arrhythmias	CNGB3	8	87586163-87755903	0.54613	1
Intestinal infectious diseases–Cardiac arrhythmias	DLGAP2	8	877021-1656642	0.70255	1
Intestinal infectious diseases–Cardiac arrhythmias	CNBD1	8	87878676-88394955	-1.0017	1
Intestinal infectious diseases–Cardiac arrhythmias	ERI1	8	8860314-8890849	-0.60374	1
Intestinal infectious diseases–Cardiac arrhythmias	MMP16	8	89049460-89339717	-0.2595	1
Intestinal infectious diseases–Cardiac arrhythmias	PPP1R3B	8	8993764-9009152	-0.46541	1
Intestinal infectious diseases–Cardiac arrhythmias	RIPK2	8	90769335-90803292	-1.1754	1
Intestinal infectious diseases–Cardiac arrhythmias	OSGIN2	8	90914096-90940096	0.79415	1
Intestinal infectious diseases–Cardiac arrhythmias	NBN	8	90945564-90996952	-0.25824	1
Intestinal infectious diseases–Cardiac arrhythmias	DECR1	8	91013580-91064232	-1.0505	1
Intestinal infectious diseases–Cardiac arrhythmias	CALB1	8	91070836-91095107	-0.1131	1
Intestinal infectious diseases–Cardiac arrhythmias	TMEM64	8	91634223-91658133	-0.90178	1
Intestinal infectious diseases–Cardiac arrhythmias	NECAB1	8	91803921-91971630	0.25991	1
Intestinal infectious diseases–Cardiac arrhythmias	C8orf88	8	91970706-91997485	0.58728	1
Intestinal infectious diseases–Cardiac arrhythmias	TMEM55A	8	92006499-92053203	0.83852	1
Intestinal infectious diseases–Cardiac arrhythmias	OTUD6B	8	92082424-92099323	0.14545	1
Intestinal infectious diseases–Cardiac arrhythmias	LRRC69	8	92114847-92231473	0.75944	1
Intestinal infectious diseases–Cardiac arrhythmias	SLC26A7	8	92261508-92410378	-1.0334	1
Intestinal infectious diseases–Cardiac arrhythmias	RUNX1T1	8	92967195-93115454	0.20357	1
Intestinal infectious diseases–Cardiac arrhythmias	TRIQK	8	93895758-93978372	0.94725	1
Intestinal infectious diseases–Cardiac arrhythmias	TNKS	8	9412756-9639856	0.47293	1
Intestinal infectious diseases–Cardiac arrhythmias	C8orf87	8	94146324-94179079	1.2112	1
Intestinal infectious diseases–Cardiac arrhythmias	FAM92A1	8	94712480-94741481	-0.4327	1
Intestinal infectious diseases–Cardiac arrhythmias	RBM12B	8	94742798-94753268	0.54756	1
Intestinal infectious diseases–Cardiac arrhythmias	TMEM67	8	94767072-94831462	0.56273	1
Intestinal infectious diseases–Cardiac arrhythmias	PDP1	8	94929083-94938296	1.4854	1
Intestinal infectious diseases–Cardiac arrhythmias	CDH17	8	95139394-95229531	-0.17483	1
Intestinal infectious diseases–Cardiac arrhythmias	GEM	8	95261481-95274547	1.8817	1
Intestinal infectious diseases–Cardiac arrhythmias	RAD54B	8	95384188-95487343	-0.39484	1
Intestinal infectious diseases–Cardiac arrhythmias	FSBP	8	95439940-95449180	0.23456	1
Intestinal infectious diseases–Cardiac arrhythmias	KIAA1429	8	95500005-95565746	-0.086424	1
Intestinal infectious diseases–Cardiac arrhythmias	ESRP1	8	95653364-95719694	1.728	1
Intestinal infectious diseases–Cardiac arrhythmias	DPY19L4	8	95732103-95806076	1.9837	1
Intestinal infectious diseases–Cardiac arrhythmias	INTS8	8	95835518-95892721	3.7531	1
Intestinal infectious diseases–Cardiac arrhythmias	CCNE2	8	95892452-95909672	3.6298	1
Intestinal infectious diseases–Cardiac arrhythmias	TP53INP1	8	95938200-95961615	0.48837	1
Intestinal infectious diseases–Cardiac arrhythmias	NDUFAF6	8	96037209-96115685	2.3642	1
Intestinal infectious diseases–Cardiac arrhythmias	PLEKHF2	8	96145949-96168913	-0.816	1
Intestinal infectious diseases–Cardiac arrhythmias	C8orf37	8	96257141-96281707	0.16009	1
Intestinal infectious diseases–Cardiac arrhythmias	GDF6	8	97154558-97173020	-1.1642	1
Intestinal infectious diseases–Cardiac arrhythmias	UQCRB	8	97238904-97247862	1.5134	1
Intestinal infectious diseases–Cardiac arrhythmias	MTERF3	8	97251645-97273796	0.91265	1
Intestinal infectious diseases–Cardiac arrhythmias	PTDSS1	8	97274167-97346774	-0.32771	1
Intestinal infectious diseases–Cardiac arrhythmias	SDC2	8	97505579-97624037	-1.6328	1
Intestinal infectious diseases–Cardiac arrhythmias	CPQ	8	97657455-98155731	-0.084128	1
Intestinal infectious diseases–Cardiac arrhythmias	TSPYL5	8	98285714-98290192	0.0099561	1
Intestinal infectious diseases–Cardiac arrhythmias	MTDH	8	98656375-98742488	0.41464	1
Intestinal infectious diseases–Cardiac arrhythmias	LAPTM4B	8	98787809-98864830	-0.4883	1
Intestinal infectious diseases–Cardiac arrhythmias	MATN2	8	98881284-99048948	-0.74896	1
Intestinal infectious diseases–Cardiac arrhythmias	RPL30	8	99053938-99057818	-0.61062	1
Intestinal infectious diseases–Cardiac arrhythmias	ERICH5	8	99076750-99105838	-0.77942	1
Intestinal infectious diseases–Cardiac arrhythmias	HRSP12	8	99114567-99129418	-0.16813	1
Intestinal infectious diseases–Cardiac arrhythmias	MSRA	8	9911830-10286401	0.24424	1
Intestinal infectious diseases–Cardiac arrhythmias	POP1	8	99129521-99172069	0.53989	1
Intestinal infectious diseases–Cardiac arrhythmias	NIPAL2	8	99202054-99307444	-1.3629	1
Intestinal infectious diseases–Cardiac arrhythmias	KCNS2	8	99439250-99443025	1.9743	1
Intestinal infectious diseases–Cardiac arrhythmias	STK3	8	99466859-99954799	-0.49152	1
Intestinal infectious diseases–Cardiac arrhythmias	OSR2	8	99956631-99964338	0.50225	1
Intestinal infectious diseases–Cardiac arrhythmias	BNC2	9	16409501-16870786	5.8938	3.63229e-05
Intestinal infectious diseases–Cardiac arrhythmias	C9orf3	9	97488886-97849500	4.9827	0.00603579
Intestinal infectious diseases–Cardiac arrhythmias	C9orf43	9	116172924-116191964	4.5453	0.0527896
Intestinal infectious diseases–Cardiac arrhythmias	RGS3	9	116207009-116360023	4.467	0.076353
Intestinal infectious diseases–Cardiac arrhythmias	CCDC180	9	100069910-100139577	0.39605	1
Intestinal infectious diseases–Cardiac arrhythmias	TDRD7	9	100174302-100258407	-0.40578	1
Intestinal infectious diseases–Cardiac arrhythmias	TMOD1	9	100263462-100367177	-0.43574	1
Intestinal infectious diseases–Cardiac arrhythmias	TSTD2	9	100362362-100395962	-0.46631	1
Intestinal infectious diseases–Cardiac arrhythmias	NCBP1	9	100395705-100436030	-0.36014	1
Intestinal infectious diseases–Cardiac arrhythmias	XPA	9	100437191-100459691	0.10959	1
Intestinal infectious diseases–Cardiac arrhythmias	FOXE1	9	100615537-100618997	1.0167	1
Intestinal infectious diseases–Cardiac arrhythmias	C9orf156	9	100662380-100684852	1.1019	1
Intestinal infectious diseases–Cardiac arrhythmias	HEMGN	9	100689073-100707197	0.94831	1
Intestinal infectious diseases–Cardiac arrhythmias	ANP32B	9	100745479-100780860	1.4775	1
Intestinal infectious diseases–Cardiac arrhythmias	TRIM14	9	100798071-100881695	1.851	1
Intestinal infectious diseases–Cardiac arrhythmias	NANS	9	100818959-100845365	1.3514	1
Intestinal infectious diseases–Cardiac arrhythmias	CORO2A	9	100883257-100954956	0.053834	1
Intestinal infectious diseases–Cardiac arrhythmias	TBC1D2	9	100961280-101018003	-0.83443	1
Intestinal infectious diseases–Cardiac arrhythmias	GABBR2	9	101050364-101471479	3.0602	1
Intestinal infectious diseases–Cardiac arrhythmias	ANKS6	9	101494291-101558794	2.8277	1
Intestinal infectious diseases–Cardiac arrhythmias	GALNT12	9	101569981-101612363	2.8174	1
Intestinal infectious diseases–Cardiac arrhythmias	COL15A1	9	101705995-101833074	3.5004	1
Intestinal infectious diseases–Cardiac arrhythmias	TGFBR1	9	101867412-101916474	-0.19366	1
Intestinal infectious diseases–Cardiac arrhythmias	SEC61B	9	101984570-101992901	-0.26843	1
Intestinal infectious diseases–Cardiac arrhythmias	NR4A3	9	102584137-102629173	0.91864	1
Intestinal infectious diseases–Cardiac arrhythmias	STX17	9	102668915-102736818	1.5723	1
Intestinal infectious diseases–Cardiac arrhythmias	ERP44	9	102741461-102861330	1.7597	1
Intestinal infectious diseases–Cardiac arrhythmias	INVS	9	102861467-103063908	2.0184	1
Intestinal infectious diseases–Cardiac arrhythmias	TEX10	9	103064357-103115856	2.7386	1
Intestinal infectious diseases–Cardiac arrhythmias	MSANTD3	9	103189495-103214016	0.11192	1
Intestinal infectious diseases–Cardiac arrhythmias	MSANTD3-TMEFF1	9	103204188-103339918	-0.48878	1
Intestinal infectious diseases–Cardiac arrhythmias	TMEFF1	9	103235520-103339918	-0.86848	1
Intestinal infectious diseases–Cardiac arrhythmias	MURC	9	103340361-103350671	1.9305	1
Intestinal infectious diseases–Cardiac arrhythmias	LPPR1	9	103791031-104087417	0.83192	1
Intestinal infectious diseases–Cardiac arrhythmias	BAAT	9	104122699-104147287	-0.51556	1
Intestinal infectious diseases–Cardiac arrhythmias	MRPL50	9	104151096-104160919	-0.34727	1
Intestinal infectious diseases–Cardiac arrhythmias	ZNF189	9	104161136-104172942	0.76023	1
Intestinal infectious diseases–Cardiac arrhythmias	ALDOB	9	104182842-104198062	0.90016	1
Intestinal infectious diseases–Cardiac arrhythmias	TMEM246	9	104235442-104249475	-0.86351	1
Intestinal infectious diseases–Cardiac arrhythmias	RNF20	9	104296131-104325626	-0.031211	1
Intestinal infectious diseases–Cardiac arrhythmias	GRIN3A	9	104331634-104500862	1.054	1
Intestinal infectious diseases–Cardiac arrhythmias	PPP3R2	9	104353897-104357283	-1.6476	1
Intestinal infectious diseases–Cardiac arrhythmias	DMRT2	9	1049858-1057554	-0.1274	1
Intestinal infectious diseases–Cardiac arrhythmias	CYLC2	9	105757593-105780770	-0.26217	1
Intestinal infectious diseases–Cardiac arrhythmias	SMC2	9	106856213-106903700	1.5627	1
Intestinal infectious diseases–Cardiac arrhythmias	OR13F1	9	107266544-107267503	0.44603	1
Intestinal infectious diseases–Cardiac arrhythmias	OR13C8	9	107331449-107332411	2.7385	1
Intestinal infectious diseases–Cardiac arrhythmias	OR13C5	9	107360738-107361694	2.8917	1
Intestinal infectious diseases–Cardiac arrhythmias	OR13C9	9	107379529-107380485	2.5316	1
Intestinal infectious diseases–Cardiac arrhythmias	OR13D1	9	107456703-107457743	1.5525	1
Intestinal infectious diseases–Cardiac arrhythmias	NIPSNAP3A	9	107509969-107522403	0.87651	1
Intestinal infectious diseases–Cardiac arrhythmias	NIPSNAP3B	9	107526022-107540045	0.61659	1
Intestinal infectious diseases–Cardiac arrhythmias	ABCA1	9	107543283-107690527	0.41029	1
Intestinal infectious diseases–Cardiac arrhythmias	SLC44A1	9	108006906-108200785	0.44885	1
Intestinal infectious diseases–Cardiac arrhythmias	FSD1L	9	108210077-108314714	0.99061	1
Intestinal infectious diseases–Cardiac arrhythmias	FKTN	9	108320411-108403399	0.63064	1
Intestinal infectious diseases–Cardiac arrhythmias	TAL2	9	108418562-108425393	0.4022	1
Intestinal infectious diseases–Cardiac arrhythmias	TMEM38B	9	108456806-108538892	0.0014596	1
Intestinal infectious diseases–Cardiac arrhythmias	ZNF462	9	109622469-109775525	1.7566	1
Intestinal infectious diseases–Cardiac arrhythmias	RAD23B	9	110045517-110094475	0.17514	1
Intestinal infectious diseases–Cardiac arrhythmias	KLF4	9	110247133-110252047	-0.015137	1
Intestinal infectious diseases–Cardiac arrhythmias	ACTL7B	9	111616868-111618275	0.67063	1
Intestinal infectious diseases–Cardiac arrhythmias	ACTL7A	9	111624603-111626035	2.3443	1
Intestinal infectious diseases–Cardiac arrhythmias	IKBKAP	9	111629800-111696608	1.1075	1
Intestinal infectious diseases–Cardiac arrhythmias	FAM206A	9	111696673-111703238	1.796	1
Intestinal infectious diseases–Cardiac arrhythmias	CTNNAL1	9	111704849-111775829	1.4796	1
Intestinal infectious diseases–Cardiac arrhythmias	TMEM245	9	111777415-111882225	1.7983	1
Intestinal infectious diseases–Cardiac arrhythmias	FRRS1L	9	111899581-111929571	0.96352	1
Intestinal infectious diseases–Cardiac arrhythmias	EPB41L4B	9	111934254-112083021	-0.031058	1
Intestinal infectious diseases–Cardiac arrhythmias	PTPN3	9	112137974-112260593	-0.83875	1
Intestinal infectious diseases–Cardiac arrhythmias	PALM2	9	112403068-112713756	-0.59013	1
Intestinal infectious diseases–Cardiac arrhythmias	PALM2-AKAP2	9	112542577-112934792	-0.78761	1
Intestinal infectious diseases–Cardiac arrhythmias	AKAP2	9	112810878-112934792	0.24872	1
Intestinal infectious diseases–Cardiac arrhythmias	C9orf152	9	112961841-112970413	0.83377	1
Intestinal infectious diseases–Cardiac arrhythmias	TXN	9	113006092-113018920	-0.38716	1
Intestinal infectious diseases–Cardiac arrhythmias	TXNDC8	9	113065762-113100163	-1.0691	1
Intestinal infectious diseases–Cardiac arrhythmias	SVEP1	9	113127528-113342160	0.27583	1
Intestinal infectious diseases–Cardiac arrhythmias	MUSK	9	113430935-113566386	-0.20602	1
Intestinal infectious diseases–Cardiac arrhythmias	LPAR1	9	113635542-113801523	1.1087	1
Intestinal infectious diseases–Cardiac arrhythmias	OR2K2	9	114089763-114091952	1.4519	1
Intestinal infectious diseases–Cardiac arrhythmias	KIAA0368	9	114122973-114247025	0.30781	1
Intestinal infectious diseases–Cardiac arrhythmias	ZNF483	9	114287439-114340124	0.1709	1
Intestinal infectious diseases–Cardiac arrhythmias	PTGR1	9	114312002-114362135	0.073367	1
Intestinal infectious diseases–Cardiac arrhythmias	DNAJC25	9	114393632-114416631	0.2728	1
Intestinal infectious diseases–Cardiac arrhythmias	DNAJC25-GNG10	9	114393632-114432526	0.35652	1
Intestinal infectious diseases–Cardiac arrhythmias	GNG10	9	114423851-114432526	-0.74026	1
Intestinal infectious diseases–Cardiac arrhythmias	C9orf84	9	114448901-114557556	0.31113	1
Intestinal infectious diseases–Cardiac arrhythmias	UGCG	9	114659206-114697649	0.96514	1
Intestinal infectious diseases–Cardiac arrhythmias	SUSD1	9	114803061-114937577	-0.45426	1
Intestinal infectious diseases–Cardiac arrhythmias	PTBP3	9	114979995-115095944	0.72291	1
Intestinal infectious diseases–Cardiac arrhythmias	HSDL2	9	115142189-115234685	-0.4229	1
Intestinal infectious diseases–Cardiac arrhythmias	KIAA1958	9	115249248-115427587	-0.39239	1
Intestinal infectious diseases–Cardiac arrhythmias	INIP	9	115448786-115480387	-0.41527	1
Intestinal infectious diseases–Cardiac arrhythmias	SNX30	9	115511911-115637267	-0.67081	1
Intestinal infectious diseases–Cardiac arrhythmias	SLC46A2	9	115641200-115653193	-0.2878	1
Intestinal infectious diseases–Cardiac arrhythmias	ZNF883	9	115759400-115774472	0.90728	1
Intestinal infectious diseases–Cardiac arrhythmias	ZFP37	9	115804144-115819043	0.22289	1
Intestinal infectious diseases–Cardiac arrhythmias	SLC31A2	9	115913238-115926422	2.1111	1
Intestinal infectious diseases–Cardiac arrhythmias	FKBP15	9	115927800-115983641	2.2383	1
Intestinal infectious diseases–Cardiac arrhythmias	SLC31A1	9	115983808-116026772	1.562	1
Intestinal infectious diseases–Cardiac arrhythmias	CDC26	9	116029288-116037869	2.5683	1
Intestinal infectious diseases–Cardiac arrhythmias	PRPF4	9	116037914-116056079	1.8102	1
Intestinal infectious diseases–Cardiac arrhythmias	RNF183	9	116059373-116065554	1.3742	1
Intestinal infectious diseases–Cardiac arrhythmias	WDR31	9	116075502-116102620	1.0606	1
Intestinal infectious diseases–Cardiac arrhythmias	BSPRY	9	116111812-116133513	1.9421	1
Intestinal infectious diseases–Cardiac arrhythmias	HDHD3	9	116135698-116139289	-0.7568	1
Intestinal infectious diseases–Cardiac arrhythmias	ALAD	9	116148592-116163618	2.4099	1
Intestinal infectious diseases–Cardiac arrhythmias	POLE3	9	116169515-116173029	2.5237	1
Intestinal infectious diseases–Cardiac arrhythmias	ZNF618	9	116638562-116818875	-1.0623	1
Intestinal infectious diseases–Cardiac arrhythmias	AMBP	9	116822407-116840752	-0.97178	1
Intestinal infectious diseases–Cardiac arrhythmias	KIF12	9	116853903-116861600	-0.63585	1
Intestinal infectious diseases–Cardiac arrhythmias	COL27A1	9	116918231-117072975	0.92841	1
Intestinal infectious diseases–Cardiac arrhythmias	ORM1	9	117085303-117088759	-0.018388	1
Intestinal infectious diseases–Cardiac arrhythmias	ORM2	9	117092069-117095536	0.17208	1
Intestinal infectious diseases–Cardiac arrhythmias	AKNA	9	117096429-117160783	0.46219	1
Intestinal infectious diseases–Cardiac arrhythmias	DFNB31	9	117164360-117267789	1.735	1
Intestinal infectious diseases–Cardiac arrhythmias	ATP6V1G1	9	117349994-117361152	1.8699	1
Intestinal infectious diseases–Cardiac arrhythmias	C9orf91	9	117373706-117408703	-0.095604	1
Intestinal infectious diseases–Cardiac arrhythmias	LOC100505478	9	117428714-117444369	2.8513	1
Intestinal infectious diseases–Cardiac arrhythmias	TNFSF15	9	117546915-117568408	-0.0064382	1
Intestinal infectious diseases–Cardiac arrhythmias	TNFSF8	9	117655623-117692875	-0.32382	1
Intestinal infectious diseases–Cardiac arrhythmias	TNC	9	117781854-117880536	1.5976	1
Intestinal infectious diseases–Cardiac arrhythmias	DEC1	9	117904097-118164923	1.2592	1
Intestinal infectious diseases–Cardiac arrhythmias	PAPPA	9	118916071-119164600	1.2753	1
Intestinal infectious diseases–Cardiac arrhythmias	ASTN2	9	119187504-120177317	3.6274	1
Intestinal infectious diseases–Cardiac arrhythmias	TRIM32	9	119360147-119463579	1.0111	1
Intestinal infectious diseases–Cardiac arrhythmias	TLR4	9	120466453-120479769	0.52606	1
Intestinal infectious diseases–Cardiac arrhythmias	BRINP1	9	121928907-122131739	1.6181	1
Intestinal infectious diseases–Cardiac arrhythmias	CDK5RAP2	9	123151147-123342448	-0.13774	1
Intestinal infectious diseases–Cardiac arrhythmias	MEGF9	9	123363196-123476765	0.049404	1
Intestinal infectious diseases–Cardiac arrhythmias	FBXW2	9	123519254-123555740	-0.8974	1
Intestinal infectious diseases–Cardiac arrhythmias	PSMD5	9	123578331-123605299	-1.5396	1
Intestinal infectious diseases–Cardiac arrhythmias	PHF19	9	123617929-123657168	0.167	1
Intestinal infectious diseases–Cardiac arrhythmias	TRAF1	9	123664671-123691451	-0.63286	1
Intestinal infectious diseases–Cardiac arrhythmias	C5	9	123714613-123812554	0.050726	1
Intestinal infectious diseases–Cardiac arrhythmias	CNTRL	9	123837170-123939888	-0.079926	1
Intestinal infectious diseases–Cardiac arrhythmias	RAB14	9	123940415-123964365	0.38147	1
Intestinal infectious diseases–Cardiac arrhythmias	GSN	9	124030380-124095122	1.453	1
Intestinal infectious diseases–Cardiac arrhythmias	STOM	9	124101266-124132582	1.0058	1
Intestinal infectious diseases–Cardiac arrhythmias	DAB2IP	9	124329162-124547809	-0.16611	1
Intestinal infectious diseases–Cardiac arrhythmias	TTLL11	9	124577953-124855885	0.47315	1
Intestinal infectious diseases–Cardiac arrhythmias	NDUFA8	9	124894745-124922098	-0.048347	1
Intestinal infectious diseases–Cardiac arrhythmias	MORN5	9	124922190-124962368	-0.80773	1
Intestinal infectious diseases–Cardiac arrhythmias	LHX6	9	124964856-124991166	-0.75876	1
Intestinal infectious diseases–Cardiac arrhythmias	RBM18	9	125001834-125027143	0.65491	1
Intestinal infectious diseases–Cardiac arrhythmias	MRRF	9	125026882-125085743	0.074637	1
Intestinal infectious diseases–Cardiac arrhythmias	PTGS1	9	125132809-125157982	2.2626	1
Intestinal infectious diseases–Cardiac arrhythmias	OR1J2	9	125231369-125276376	0.81488	1
Intestinal infectious diseases–Cardiac arrhythmias	OR1N1	9	125288637-125289572	-0.047465	1
Intestinal infectious diseases–Cardiac arrhythmias	OR1N2	9	125315449-125316441	0.5613	1
Intestinal infectious diseases–Cardiac arrhythmias	OR1L8	9	125329827-125330756	0.38051	1
Intestinal infectious diseases–Cardiac arrhythmias	OR1Q1	9	125377017-125377961	0.9895	1
Intestinal infectious diseases–Cardiac arrhythmias	OR1B1	9	125390858-125391814	0.76674	1
Intestinal infectious diseases–Cardiac arrhythmias	OR1L1	9	125423995-125424927	1.617	1
Intestinal infectious diseases–Cardiac arrhythmias	OR1L6	9	125512127-125513062	1.0711	1
Intestinal infectious diseases–Cardiac arrhythmias	OR1K1	9	125562402-125563352	1.7754	1
Intestinal infectious diseases–Cardiac arrhythmias	PDCL	9	125580376-125590935	1.4717	1
Intestinal infectious diseases–Cardiac arrhythmias	RC3H2	9	125606835-125667562	0.29865	1
Intestinal infectious diseases–Cardiac arrhythmias	ZBTB6	9	125670335-125676365	0.13677	1
Intestinal infectious diseases–Cardiac arrhythmias	ZBTB26	9	125677845-125693792	0.21906	1
Intestinal infectious diseases–Cardiac arrhythmias	RABGAP1	9	125703288-125867147	0.14466	1
Intestinal infectious diseases–Cardiac arrhythmias	GPR21	9	125795916-125801380	0.082824	1
Intestinal infectious diseases–Cardiac arrhythmias	STRBP	9	125878338-126030855	0.16433	1
Intestinal infectious diseases–Cardiac arrhythmias	CRB2	9	126118448-126141034	0.1938	1
Intestinal infectious diseases–Cardiac arrhythmias	DENND1A	9	126141933-126692423	0.15821	1
Intestinal infectious diseases–Cardiac arrhythmias	LHX2	9	126773889-126795572	1.0572	1
Intestinal infectious diseases–Cardiac arrhythmias	TYRP1	9	12693385-12710285	-0.35855	1
Intestinal infectious diseases–Cardiac arrhythmias	NEK6	9	127019885-127114721	-0.33657	1
Intestinal infectious diseases–Cardiac arrhythmias	PSMB7	9	127115744-127177752	0.042835	1
Intestinal infectious diseases–Cardiac arrhythmias	ADGRD2	9	127213423-127239379	-0.90404	1
Intestinal infectious diseases–Cardiac arrhythmias	NR5A1	9	127243515-127269769	-1.0925	1
Intestinal infectious diseases–Cardiac arrhythmias	NR6A1	9	127279554-127533589	-0.58153	1
Intestinal infectious diseases–Cardiac arrhythmias	OLFML2A	9	127539435-127577161	-0.98786	1
Intestinal infectious diseases–Cardiac arrhythmias	WDR38	9	127615627-127620170	0.41648	1
Intestinal infectious diseases–Cardiac arrhythmias	RPL35	9	127620158-127624240	-0.17407	1
Intestinal infectious diseases–Cardiac arrhythmias	ARPC5L	9	127626267-127640012	0.35758	1
Intestinal infectious diseases–Cardiac arrhythmias	GOLGA1	9	127640573-127703386	0.18918	1
Intestinal infectious diseases–Cardiac arrhythmias	SCAI	9	127704887-127905838	0.28951	1
Intestinal infectious diseases–Cardiac arrhythmias	LURAP1L	9	12774989-12823059	-0.52688	1
Intestinal infectious diseases–Cardiac arrhythmias	PPP6C	9	127908852-127952218	0.30565	1
Intestinal infectious diseases–Cardiac arrhythmias	RABEPK	9	127962821-127996438	0.15005	1
Intestinal infectious diseases–Cardiac arrhythmias	HSPA5	9	127997127-128003666	0.54492	1
Intestinal infectious diseases–Cardiac arrhythmias	GAPVD1	9	128024073-128127290	-0.36676	1
Intestinal infectious diseases–Cardiac arrhythmias	MAPKAP1	9	128199673-128469513	-1.0311	1
Intestinal infectious diseases–Cardiac arrhythmias	PBX3	9	128509617-128729656	0.088113	1
Intestinal infectious diseases–Cardiac arrhythmias	MVB12B	9	129089123-129269320	0.25853	1
Intestinal infectious diseases–Cardiac arrhythmias	LMX1B	9	129376722-129463311	1.3809	1
Intestinal infectious diseases–Cardiac arrhythmias	ZBTB43	9	129567285-129600489	-0.36745	1
Intestinal infectious diseases–Cardiac arrhythmias	ZBTB34	9	129622944-129648157	2.1865	1
Intestinal infectious diseases–Cardiac arrhythmias	RALGPS1	9	129677053-129985445	2.1838	1
Intestinal infectious diseases–Cardiac arrhythmias	ANGPTL2	9	129849628-129885044	2.2948	1
Intestinal infectious diseases–Cardiac arrhythmias	GARNL3	9	129986750-130155828	-0.46689	1
Intestinal infectious diseases–Cardiac arrhythmias	SLC2A8	9	130159417-130170177	0.25292	1
Intestinal infectious diseases–Cardiac arrhythmias	ZNF79	9	130186653-130209525	0.79312	1
Intestinal infectious diseases–Cardiac arrhythmias	RPL12	9	130209953-130213711	-0.52751	1
Intestinal infectious diseases–Cardiac arrhythmias	LRSAM1	9	130213765-130265780	1.1842	1
Intestinal infectious diseases–Cardiac arrhythmias	FAM129B	9	130267618-130341268	1.5379	1
Intestinal infectious diseases–Cardiac arrhythmias	STXBP1	9	130374486-130454995	1.9271	1
Intestinal infectious diseases–Cardiac arrhythmias	C9orf117	9	130469263-130476303	-0.47334	1
Intestinal infectious diseases–Cardiac arrhythmias	PTRH1	9	130476227-130487152	-0.2108	1
Intestinal infectious diseases–Cardiac arrhythmias	TTC16	9	130478358-130493879	-0.26072	1
Intestinal infectious diseases–Cardiac arrhythmias	TOR2A	9	130493803-130497628	-0.15751	1
Intestinal infectious diseases–Cardiac arrhythmias	SH2D3C	9	130500596-130541048	-0.049176	1
Intestinal infectious diseases–Cardiac arrhythmias	CDK9	9	130548305-130553052	0.21956	1
Intestinal infectious diseases–Cardiac arrhythmias	FPGS	9	130565137-130576799	0.74343	1
Intestinal infectious diseases–Cardiac arrhythmias	ENG	9	130577291-130617052	0.5388	1
Intestinal infectious diseases–Cardiac arrhythmias	AK1	9	130628759-130640022	-0.36986	1
Intestinal infectious diseases–Cardiac arrhythmias	ST6GALNAC6	9	130647600-130669010	1.4281	1
Intestinal infectious diseases–Cardiac arrhythmias	ST6GALNAC4	9	130670165-130679326	0.78331	1
Intestinal infectious diseases–Cardiac arrhythmias	PIP5KL1	9	130683808-130693076	0.85266	1
Intestinal infectious diseases–Cardiac arrhythmias	DPM2	9	130697374-130700763	-0.15675	1
Intestinal infectious diseases–Cardiac arrhythmias	FAM102A	9	130702861-130742812	-0.053596	1
Intestinal infectious diseases–Cardiac arrhythmias	NAIF1	9	130823512-130829600	0.75265	1
Intestinal infectious diseases–Cardiac arrhythmias	SLC25A25	9	130830479-130871537	0.44046	1
Intestinal infectious diseases–Cardiac arrhythmias	PTGES2	9	130882972-130890741	0.55377	1
Intestinal infectious diseases–Cardiac arrhythmias	LCN2	9	130911732-130915734	0.045667	1
Intestinal infectious diseases–Cardiac arrhythmias	C9orf16	9	130922539-130926207	1.686	1
Intestinal infectious diseases–Cardiac arrhythmias	CIZ1	9	130928344-130966662	-0.48232	1
Intestinal infectious diseases–Cardiac arrhythmias	DNM1	9	130965634-131017528	1.0419	1
Intestinal infectious diseases–Cardiac arrhythmias	GOLGA2	9	131018108-131038286	0.54236	1
Intestinal infectious diseases–Cardiac arrhythmias	SWI5	9	131037663-131051268	1.4942	1
Intestinal infectious diseases–Cardiac arrhythmias	MPDZ	9	13105700-13279660	-1.0619	1
Intestinal infectious diseases–Cardiac arrhythmias	TRUB2	9	131071396-131084697	-0.264	1
Intestinal infectious diseases–Cardiac arrhythmias	COQ4	9	131084791-131096351	0.71082	1
Intestinal infectious diseases–Cardiac arrhythmias	SLC27A4	9	131102839-131123749	0.67023	1
Intestinal infectious diseases–Cardiac arrhythmias	URM1	9	131133598-131154295	0.75161	1
Intestinal infectious diseases–Cardiac arrhythmias	CERCAM	9	131173854-131199630	0.86638	1
Intestinal infectious diseases–Cardiac arrhythmias	ODF2	9	131217434-131263571	0.486	1
Intestinal infectious diseases–Cardiac arrhythmias	GLE1	9	131266971-131304580	0.3812	1
Intestinal infectious diseases–Cardiac arrhythmias	SPTAN1	9	131314837-131395944	1.646	1
Intestinal infectious diseases–Cardiac arrhythmias	WDR34	9	131395940-131419129	1.2197	1
Intestinal infectious diseases–Cardiac arrhythmias	PKN3	9	131464802-131483199	-0.51554	1
Intestinal infectious diseases–Cardiac arrhythmias	ZDHHC12	9	131483148-131486451	0.16158	1
Intestinal infectious diseases–Cardiac arrhythmias	ZER1	9	131492065-131534220	-0.45407	1
Intestinal infectious diseases–Cardiac arrhythmias	TBC1D13	9	131549510-131572711	-1.3984	1
Intestinal infectious diseases–Cardiac arrhythmias	ENDOG	9	131580779-131584955	-1.488	1
Intestinal infectious diseases–Cardiac arrhythmias	C9orf114	9	131581930-131592299	-1.51	1
Intestinal infectious diseases–Cardiac arrhythmias	CCBL1	9	131595392-131644354	-1.1974	1
Intestinal infectious diseases–Cardiac arrhythmias	LRRC8A	9	131644391-131680318	-0.039444	1
Intestinal infectious diseases–Cardiac arrhythmias	PHYHD1	9	131683174-131704322	0.8112	1
Intestinal infectious diseases–Cardiac arrhythmias	NUP188	9	131709972-131769375	0.75804	1
Intestinal infectious diseases–Cardiac arrhythmias	SH3GLB2	9	131770313-131790604	1.0249	1
Intestinal infectious diseases–Cardiac arrhythmias	FAM73B	9	131798899-131834361	-0.29793	1
Intestinal infectious diseases–Cardiac arrhythmias	DOLPP1	9	131843383-131852717	-0.0062082	1
Intestinal infectious diseases–Cardiac arrhythmias	CRAT	9	131857073-131873070	0.71173	1
Intestinal infectious diseases–Cardiac arrhythmias	PPP2R4	9	131873183-131911225	0.53387	1
Intestinal infectious diseases–Cardiac arrhythmias	IER5L	9	131937831-131940540	0.85042	1
Intestinal infectious diseases–Cardiac arrhythmias	C9orf106	9	132083295-132084882	0.43456	1
Intestinal infectious diseases–Cardiac arrhythmias	NTMT1	9	132371036-132397879	-0.074565	1
Intestinal infectious diseases–Cardiac arrhythmias	C9orf50	9	132374504-132383055	-0.68975	1
Intestinal infectious diseases–Cardiac arrhythmias	ASB6	9	132396883-132404496	-0.32787	1
Intestinal infectious diseases–Cardiac arrhythmias	PRRX2	9	132427920-132484953	-1.2825	1
Intestinal infectious diseases–Cardiac arrhythmias	PTGES	9	132500615-132515344	0.42013	1
Intestinal infectious diseases–Cardiac arrhythmias	TOR1B	9	132565428-132573563	-0.37017	1
Intestinal infectious diseases–Cardiac arrhythmias	TOR1A	9	132575221-132586441	-0.13473	1
Intestinal infectious diseases–Cardiac arrhythmias	C9orf78	9	132589564-132597572	-0.29445	1
Intestinal infectious diseases–Cardiac arrhythmias	USP20	9	132597696-132644121	0.4922	1
Intestinal infectious diseases–Cardiac arrhythmias	FNBP1	9	132649458-132805473	-0.21519	1
Intestinal infectious diseases–Cardiac arrhythmias	GPR107	9	132815985-132902448	-0.054786	1
Intestinal infectious diseases–Cardiac arrhythmias	NCS1	9	132934857-132999583	1.9881	1
Intestinal infectious diseases–Cardiac arrhythmias	HMCN2	9	133223389-133309510	-0.92547	1
Intestinal infectious diseases–Cardiac arrhythmias	ASS1	9	133320094-133376661	0.80055	1
Intestinal infectious diseases–Cardiac arrhythmias	FUBP3	9	133454954-133513739	0.080098	1
Intestinal infectious diseases–Cardiac arrhythmias	PRDM12	9	133539981-133558384	-0.76365	1
Intestinal infectious diseases–Cardiac arrhythmias	EXOSC2	9	133569158-133580452	0.36865	1
Intestinal infectious diseases–Cardiac arrhythmias	ABL1	9	133588266-133763062	-0.092999	1
Intestinal infectious diseases–Cardiac arrhythmias	QRFP	9	133768815-133769225	0.24936	1
Intestinal infectious diseases–Cardiac arrhythmias	FIBCD1	9	133777825-133814455	1.0586	1
Intestinal infectious diseases–Cardiac arrhythmias	LAMC3	9	133884504-133968446	-0.18732	1
Intestinal infectious diseases–Cardiac arrhythmias	AIF1L	9	133971863-133998539	-0.32088	1
Intestinal infectious diseases–Cardiac arrhythmias	NUP214	9	134000948-134110057	-0.46863	1
Intestinal infectious diseases–Cardiac arrhythmias	FAM78A	9	134133465-134151906	0.91369	1
Intestinal infectious diseases–Cardiac arrhythmias	PPAPDC3	9	134165069-134184649	-0.5425	1
Intestinal infectious diseases–Cardiac arrhythmias	PRRC2B	9	134305477-134375584	-0.18484	1
Intestinal infectious diseases–Cardiac arrhythmias	POMT1	9	134378282-134399193	0.19922	1
Intestinal infectious diseases–Cardiac arrhythmias	UCK1	9	134399183-134406662	-0.43556	1
Intestinal infectious diseases–Cardiac arrhythmias	RAPGEF1	9	134452157-134615364	0.10972	1
Intestinal infectious diseases–Cardiac arrhythmias	MED27	9	134735497-134955274	0.49337	1
Intestinal infectious diseases–Cardiac arrhythmias	NTNG2	9	135037334-135118224	1.3772	1
Intestinal infectious diseases–Cardiac arrhythmias	SETX	9	135136827-135232113	1.441	1
Intestinal infectious diseases–Cardiac arrhythmias	TTF1	9	135250935-135282238	1.0058	1
Intestinal infectious diseases–Cardiac arrhythmias	C9orf171	9	135285430-135448734	2.1706	1
Intestinal infectious diseases–Cardiac arrhythmias	BARHL1	9	135457993-135465640	-0.82456	1
Intestinal infectious diseases–Cardiac arrhythmias	DDX31	9	135468384-135545788	2.2748	1
Intestinal infectious diseases–Cardiac arrhythmias	GTF3C4	9	135545728-135565471	0.92149	1
Intestinal infectious diseases–Cardiac arrhythmias	AK8	9	135600958-135754198	-0.59961	1
Intestinal infectious diseases–Cardiac arrhythmias	C9orf9	9	135754282-135765419	0.40783	1
Intestinal infectious diseases–Cardiac arrhythmias	TSC1	9	135766735-135820094	-0.25903	1
Intestinal infectious diseases–Cardiac arrhythmias	GFI1B	9	135820888-135867084	1.3256	1
Intestinal infectious diseases–Cardiac arrhythmias	GTF3C5	9	135906062-135933890	-0.34522	1
Intestinal infectious diseases–Cardiac arrhythmias	LOC100996574	9	135933468-135936777	-0.141	1
Intestinal infectious diseases–Cardiac arrhythmias	RALGDS	9	135973107-136024607	-0.16128	1
Intestinal infectious diseases–Cardiac arrhythmias	GBGT1	9	136028335-136039320	-1.0678	1
Intestinal infectious diseases–Cardiac arrhythmias	OBP2B	9	136080666-136084714	0.98148	1
Intestinal infectious diseases–Cardiac arrhythmias	ABO	9	136130563-136150630	1.7845	1
Intestinal infectious diseases–Cardiac arrhythmias	SURF6	9	136197543-136203047	-0.64898	1
Intestinal infectious diseases–Cardiac arrhythmias	MED22	9	136207751-136215011	1.8509	1
Intestinal infectious diseases–Cardiac arrhythmias	RPL7A	9	136215069-136218280	0.59708	1
Intestinal infectious diseases–Cardiac arrhythmias	SURF1	9	136218660-136223361	0.050635	1
Intestinal infectious diseases–Cardiac arrhythmias	SURF2	9	136223421-136228041	0.69681	1
Intestinal infectious diseases–Cardiac arrhythmias	SURF4	9	136228325-136244820	0.34618	1
Intestinal infectious diseases–Cardiac arrhythmias	STKLD1	9	136243284-136271220	1.1083	1
Intestinal infectious diseases–Cardiac arrhythmias	REXO4	9	136271182-136283292	0.63846	1
Intestinal infectious diseases–Cardiac arrhythmias	ADAMTS13	9	136279459-136324525	2.2053	1
Intestinal infectious diseases–Cardiac arrhythmias	CACFD1	9	136325087-136335909	2.6069	1
Intestinal infectious diseases–Cardiac arrhythmias	SLC2A6	9	136336216-136344276	1.6438	1
Intestinal infectious diseases–Cardiac arrhythmias	ADAMTSL2	9	136397286-136440641	1.8761	1
Intestinal infectious diseases–Cardiac arrhythmias	FAM163B	9	136442141-136474472	3.3322	1
Intestinal infectious diseases–Cardiac arrhythmias	DBH	9	136501485-136524466	1.984	1
Intestinal infectious diseases–Cardiac arrhythmias	SARDH	9	136528682-136605077	1.4341	1
Intestinal infectious diseases–Cardiac arrhythmias	VAV2	9	136627016-136857496	2.1572	1
Intestinal infectious diseases–Cardiac arrhythmias	BRD3	9	136895427-136933655	0.3305	1
Intestinal infectious diseases–Cardiac arrhythmias	WDR5	9	137000801-137025094	1.5545	1
Intestinal infectious diseases–Cardiac arrhythmias	RXRA	9	137218316-137332431	0.015413	1
Intestinal infectious diseases–Cardiac arrhythmias	COL5A1	9	137533651-137736689	0.86221	1
Intestinal infectious diseases–Cardiac arrhythmias	FCN2	9	137772658-137779366	-0.16343	1
Intestinal infectious diseases–Cardiac arrhythmias	FCN1	9	137797711-137809849	0.2386	1
Intestinal infectious diseases–Cardiac arrhythmias	OLFM1	9	137967089-138013030	-0.16102	1
Intestinal infectious diseases–Cardiac arrhythmias	C9orf62	9	138235095-138238408	-0.83334	1
Intestinal infectious diseases–Cardiac arrhythmias	PPP1R26	9	138371545-138380739	-0.48844	1
Intestinal infectious diseases–Cardiac arrhythmias	C9orf116	9	138387026-138391761	0.33635	1
Intestinal infectious diseases–Cardiac arrhythmias	MRPS2	9	138392477-138396519	-0.32064	1
Intestinal infectious diseases–Cardiac arrhythmias	OBP2A	9	138437885-138441815	-0.81071	1
Intestinal infectious diseases–Cardiac arrhythmias	PAEP	9	138453601-138458622	-0.0413	1
Intestinal infectious diseases–Cardiac arrhythmias	GLT6D1	9	138515502-138531386	-0.90708	1
Intestinal infectious diseases–Cardiac arrhythmias	LCN9	9	138555168-138562577	-0.87792	1
Intestinal infectious diseases–Cardiac arrhythmias	SOHLH1	9	138585253-138591374	-1.9794	1
Intestinal infectious diseases–Cardiac arrhythmias	KCNT1	9	138594031-138684993	0.52229	1
Intestinal infectious diseases–Cardiac arrhythmias	CAMSAP1	9	138700333-138799060	-1.5361	1
Intestinal infectious diseases–Cardiac arrhythmias	LOC101928552	9	138727858-138731145	-0.4052	1
Intestinal infectious diseases–Cardiac arrhythmias	UBAC1	9	138824815-138853226	2.3267	1
Intestinal infectious diseases–Cardiac arrhythmias	NACC2	9	138898383-138987131	-0.40793	1
Intestinal infectious diseases–Cardiac arrhythmias	LHX3	9	139088096-139096955	2.2861	1
Intestinal infectious diseases–Cardiac arrhythmias	QSOX2	9	139098179-139137687	2.214	1
Intestinal infectious diseases–Cardiac arrhythmias	LOC101928722	9	139144072-139148672	0.83094	1
Intestinal infectious diseases–Cardiac arrhythmias	GPSM1	9	139221932-139254057	2.8786	1
Intestinal infectious diseases–Cardiac arrhythmias	DNLZ	9	139256352-139268111	1.9784	1
Intestinal infectious diseases–Cardiac arrhythmias	CARD9	9	139258408-139268133	1.62	1
Intestinal infectious diseases–Cardiac arrhythmias	SNAPC4	9	139270021-139294655	1.8869	1
Intestinal infectious diseases–Cardiac arrhythmias	SDCCAG3	9	139296374-139305054	1.4196	1
Intestinal infectious diseases–Cardiac arrhythmias	PMPCA	9	139305110-139318213	2.0871	1
Intestinal infectious diseases–Cardiac arrhythmias	INPP5E	9	139323067-139334305	1.7799	1
Intestinal infectious diseases–Cardiac arrhythmias	SEC16A	9	139334548-139379297	1.3932	1
Intestinal infectious diseases–Cardiac arrhythmias	C9orf163	9	139377947-139380519	0.093763	1
Intestinal infectious diseases–Cardiac arrhythmias	NOTCH1	9	139388896-139440238	0.47608	1
Intestinal infectious diseases–Cardiac arrhythmias	EGFL7	9	139553308-139567130	0.12244	1
Intestinal infectious diseases–Cardiac arrhythmias	AGPAT2	9	139567595-139581911	-0.51118	1
Intestinal infectious diseases–Cardiac arrhythmias	FAM69B	9	139607024-139619170	1.1375	1
Intestinal infectious diseases–Cardiac arrhythmias	LCN10	9	139632619-139637411	0.32232	1
Intestinal infectious diseases–Cardiac arrhythmias	LCN6	9	139638469-139642980	0.27524	1
Intestinal infectious diseases–Cardiac arrhythmias	LCN8	9	139648838-139652995	1.9059	1
Intestinal infectious diseases–Cardiac arrhythmias	LCN15	9	139654086-139658965	0.8446	1
Intestinal infectious diseases–Cardiac arrhythmias	TMEM141	9	139685777-139687769	0.02606	1
Intestinal infectious diseases–Cardiac arrhythmias	CCDC183	9	139690033-139702364	-0.036474	1
Intestinal infectious diseases–Cardiac arrhythmias	RABL6	9	139702374-139735639	-0.85868	1
Intestinal infectious diseases–Cardiac arrhythmias	PHPT1	9	139743256-139745490	-0.59367	1
Intestinal infectious diseases–Cardiac arrhythmias	MAMDC4	9	139746819-139755251	-1.0354	1
Intestinal infectious diseases–Cardiac arrhythmias	EDF1	9	139756566-139760788	-0.54307	1
Intestinal infectious diseases–Cardiac arrhythmias	TRAF2	9	139776341-139821853	-0.38104	1
Intestinal infectious diseases–Cardiac arrhythmias	FBXW5	9	139834885-139839298	0.16385	1
Intestinal infectious diseases–Cardiac arrhythmias	C8G	9	139839333-139841426	0.023112	1
Intestinal infectious diseases–Cardiac arrhythmias	LCN12	9	139844032-139849957	-0.76339	1
Intestinal infectious diseases–Cardiac arrhythmias	PTGDS	9	139871898-139876194	0.40857	1
Intestinal infectious diseases–Cardiac arrhythmias	LCNL1	9	139877445-139880210	0.96969	1
Intestinal infectious diseases–Cardiac arrhythmias	ABCA2	9	139901686-139923374	1.1895	1
Intestinal infectious diseases–Cardiac arrhythmias	C9orf139	9	139921916-139931234	0.88855	1
Intestinal infectious diseases–Cardiac arrhythmias	FUT7	9	139924626-139927292	1.0002	1
Intestinal infectious diseases–Cardiac arrhythmias	NPDC1	9	139933909-139941147	0.71593	1
Intestinal infectious diseases–Cardiac arrhythmias	ENTPD2	9	139942550-139948503	1.2573	1
Intestinal infectious diseases–Cardiac arrhythmias	SAPCD2	9	139956579-139965028	0.9932	1
Intestinal infectious diseases–Cardiac arrhythmias	MAN1B1	9	139981379-140003639	1.3173	1
Intestinal infectious diseases–Cardiac arrhythmias	DPP7	9	140004992-140009204	0.83383	1
Intestinal infectious diseases–Cardiac arrhythmias	GRIN1	9	140033609-140063214	1.5896	1
Intestinal infectious diseases–Cardiac arrhythmias	ANAPC2	9	140069236-140083057	3.0537	1
Intestinal infectious diseases–Cardiac arrhythmias	SSNA1	9	140083029-140084822	3.0035	1
Intestinal infectious diseases–Cardiac arrhythmias	TPRN	9	140086069-140095163	3.2049	1
Intestinal infectious diseases–Cardiac arrhythmias	NDOR1	9	140100119-140113813	2.4814	1
Intestinal infectious diseases–Cardiac arrhythmias	RNF224	9	140122018-140124090	0.71718	1
Intestinal infectious diseases–Cardiac arrhythmias	SLC34A3	9	140125209-140131006	-0.52462	1
Intestinal infectious diseases–Cardiac arrhythmias	FAM166A	9	140138037-140142222	-0.17334	1
Intestinal infectious diseases–Cardiac arrhythmias	C9orf173	9	140145713-140147935	-1.1909	1
Intestinal infectious diseases–Cardiac arrhythmias	NELFB	9	140149759-140168000	-0.47444	1
Intestinal infectious diseases–Cardiac arrhythmias	TOR4A	9	140172280-140177093	-1.1142	1
Intestinal infectious diseases–Cardiac arrhythmias	EXD3	9	140201346-140317714	-1.5164	1
Intestinal infectious diseases–Cardiac arrhythmias	NOXA1	9	140317847-140328858	-0.37337	1
Intestinal infectious diseases–Cardiac arrhythmias	ENTPD8	9	140328816-140335901	-0.48464	1
Intestinal infectious diseases–Cardiac arrhythmias	NSMF	9	140342022-140353808	-0.41406	1
Intestinal infectious diseases–Cardiac arrhythmias	PNPLA7	9	140354404-140445021	1.2011	1
Intestinal infectious diseases–Cardiac arrhythmias	DPH7	9	140449354-140473387	0.90213	1
Intestinal infectious diseases–Cardiac arrhythmias	ZMYND19	9	140476531-140484937	1.3114	1
Intestinal infectious diseases–Cardiac arrhythmias	ARRDC1	9	140500092-140509812	1.1841	1
Intestinal infectious diseases–Cardiac arrhythmias	EHMT1	9	140513444-140730579	0.68887	1
Intestinal infectious diseases–Cardiac arrhythmias	CACNA1B	9	140772241-141019076	1.272	1
Intestinal infectious diseases–Cardiac arrhythmias	NFIB	9	14081842-14398982	2.7128	1
Intestinal infectious diseases–Cardiac arrhythmias	ZDHHC21	9	14611069-14693480	-0.92357	1
Intestinal infectious diseases–Cardiac arrhythmias	CER1	9	14719731-14722715	-0.20173	1
Intestinal infectious diseases–Cardiac arrhythmias	FREM1	9	14734664-14910993	0.15051	1
Intestinal infectious diseases–Cardiac arrhythmias	TTC39B	9	15170842-15307358	2.1191	1
Intestinal infectious diseases–Cardiac arrhythmias	SNAPC3	9	15422694-15466747	-0.82806	1
Intestinal infectious diseases–Cardiac arrhythmias	PSIP1	9	15464064-15511003	0.73555	1
Intestinal infectious diseases–Cardiac arrhythmias	CCDC171	9	15552872-15971897	2.7132	1
Intestinal infectious diseases–Cardiac arrhythmias	C9orf92	9	16203933-16276311	1.9842	1
Intestinal infectious diseases–Cardiac arrhythmias	CNTLN	9	17134989-17503921	3.2593	1
Intestinal infectious diseases–Cardiac arrhythmias	SH3GL2	9	17578953-17797122	-0.54326	1
Intestinal infectious diseases–Cardiac arrhythmias	ADAMTSL1	9	18474079-18910948	0.75707	1
Intestinal infectious diseases–Cardiac arrhythmias	SAXO1	9	18927891-19033256	1.6993	1
Intestinal infectious diseases–Cardiac arrhythmias	HAUS6	9	19053135-19102940	1.5173	1
Intestinal infectious diseases–Cardiac arrhythmias	PLIN2	9	19115759-19127604	-0.1015	1
Intestinal infectious diseases–Cardiac arrhythmias	DENND4C	9	19230763-19374137	-1.3483	1
Intestinal infectious diseases–Cardiac arrhythmias	RPS6	9	19376253-19380272	-1.0647	1
Intestinal infectious diseases–Cardiac arrhythmias	ACER2	9	19408925-19452618	-0.59529	1
Intestinal infectious diseases–Cardiac arrhythmias	SLC24A2	9	19507450-19789059	-0.61322	1
Intestinal infectious diseases–Cardiac arrhythmias	SMARCA2	9	2015342-2193624	1.0341	1
Intestinal infectious diseases–Cardiac arrhythmias	MLLT3	9	20341663-20622514	0.78903	1
Intestinal infectious diseases–Cardiac arrhythmias	FOCAD	9	20658309-20995954	0.97311	1
Intestinal infectious diseases–Cardiac arrhythmias	HACD4	9	21003620-21031635	0.99251	1
Intestinal infectious diseases–Cardiac arrhythmias	IFNB1	9	21077104-21077943	0.24266	1
Intestinal infectious diseases–Cardiac arrhythmias	IFNW1	9	21140631-21142144	0.78133	1
Intestinal infectious diseases–Cardiac arrhythmias	IFNA21	9	21165636-21166659	1.2686	1
Intestinal infectious diseases–Cardiac arrhythmias	IFNA16	9	21216372-21217310	0.88239	1
Intestinal infectious diseases–Cardiac arrhythmias	C9orf66	9	213108-215893	1.4651	1
Intestinal infectious diseases–Cardiac arrhythmias	KLHL9	9	21331018-21335429	2.2321	1
Intestinal infectious diseases–Cardiac arrhythmias	IFNA2	9	21384254-21385396	1.3745	1
Intestinal infectious diseases–Cardiac arrhythmias	IFNE	9	21480838-21482312	1.5525	1
Intestinal infectious diseases–Cardiac arrhythmias	DOCK8	9	214865-465259	-0.85738	1
Intestinal infectious diseases–Cardiac arrhythmias	MTAP	9	21802635-21941040	1.3654	1
Intestinal infectious diseases–Cardiac arrhythmias	CDKN2A	9	21967751-21994490	2.5295	1
Intestinal infectious diseases–Cardiac arrhythmias	CDKN2B	9	22002902-22009312	3.6528	1
Intestinal infectious diseases–Cardiac arrhythmias	DMRTA1	9	22446840-22452472	0.49278	1
Intestinal infectious diseases–Cardiac arrhythmias	ELAVL2	9	23690097-23826342	1.472	1
Intestinal infectious diseases–Cardiac arrhythmias	IZUMO3	9	24543193-24545889	1.1864	1
Intestinal infectious diseases–Cardiac arrhythmias	TUSC1	9	25676387-25678856	0.52051	1
Intestinal infectious diseases–Cardiac arrhythmias	LOC100506422	9	26066673-26118406	-0.45548	1
Intestinal infectious diseases–Cardiac arrhythmias	VLDLR	9	2621679-2654485	2.1937	1
Intestinal infectious diseases–Cardiac arrhythmias	CAAP1	9	26840683-26892826	0.44964	1
Intestinal infectious diseases–Cardiac arrhythmias	PLAA	9	26903368-26947468	1.5215	1
Intestinal infectious diseases–Cardiac arrhythmias	IFT74	9	26947037-27062931	0.019095	1
Intestinal infectious diseases–Cardiac arrhythmias	LRRC19	9	26993134-27005691	0.2777	1
Intestinal infectious diseases–Cardiac arrhythmias	TEK	9	27109147-27230172	-1.481	1
Intestinal infectious diseases–Cardiac arrhythmias	KCNV2	9	2717526-2730037	1.5875	1
Intestinal infectious diseases–Cardiac arrhythmias	EQTN	9	27284652-27297137	0.59076	1
Intestinal infectious diseases–Cardiac arrhythmias	MOB3B	9	27325207-27530223	-0.76531	1
Intestinal infectious diseases–Cardiac arrhythmias	IFNK	9	27524312-27526496	0.24068	1
Intestinal infectious diseases–Cardiac arrhythmias	C9orf72	9	27546543-27573864	-1.7553	1
Intestinal infectious diseases–Cardiac arrhythmias	LINGO2	9	27948084-29212998	1.6214	1
Intestinal infectious diseases–Cardiac arrhythmias	KIAA0020	9	2804152-2844130	1.3938	1
Intestinal infectious diseases–Cardiac arrhythmias	RFX3	9	3218297-3525992	0.2354	1
Intestinal infectious diseases–Cardiac arrhythmias	ACO1	9	32384601-32450834	0.37518	1
Intestinal infectious diseases–Cardiac arrhythmias	DDX58	9	32455300-32526322	0.19752	1
Intestinal infectious diseases–Cardiac arrhythmias	TOPORS	9	32540542-32552626	0.1718	1
Intestinal infectious diseases–Cardiac arrhythmias	NDUFB6	9	32553524-32573182	-0.66163	1
Intestinal infectious diseases–Cardiac arrhythmias	TAF1L	9	32629452-32635667	1.4807	1
Intestinal infectious diseases–Cardiac arrhythmias	TMEM215	9	32783497-32789199	0.55592	1
Intestinal infectious diseases–Cardiac arrhythmias	APTX	9	32972604-33001639	1.1971	1
Intestinal infectious diseases–Cardiac arrhythmias	DNAJA1	9	33025209-33039905	0.12053	1
Intestinal infectious diseases–Cardiac arrhythmias	SMU1	9	33041850-33076714	1.17	1
Intestinal infectious diseases–Cardiac arrhythmias	B4GALT1	9	33110636-33167356	1.9637	1
Intestinal infectious diseases–Cardiac arrhythmias	SPINK4	9	33240196-33248565	1.6356	1
Intestinal infectious diseases–Cardiac arrhythmias	BAG1	9	33252469-33264759	1.8901	1
Intestinal infectious diseases–Cardiac arrhythmias	CHMP5	9	33264877-33282067	2.0857	1
Intestinal infectious diseases–Cardiac arrhythmias	NFX1	9	33290418-33371155	1.7082	1
Intestinal infectious diseases–Cardiac arrhythmias	AQP7	9	33384948-33402643	0.13906	1
Intestinal infectious diseases–Cardiac arrhythmias	AQP3	9	33441152-33447631	-0.74304	1
Intestinal infectious diseases–Cardiac arrhythmias	NOL6	9	33461351-33473941	0.64687	1
Intestinal infectious diseases–Cardiac arrhythmias	ANKRD18B	9	33524347-33602658	0.95983	1
Intestinal infectious diseases–Cardiac arrhythmias	PRSS3	9	33750464-33799229	2.3747	1
Intestinal infectious diseases–Cardiac arrhythmias	UBE2R2	9	33817162-33920401	2.982	1
Intestinal infectious diseases–Cardiac arrhythmias	UBAP2	9	33921691-34048947	3.1033	1
Intestinal infectious diseases–Cardiac arrhythmias	DCAF12	9	34086381-34126771	1.6602	1
Intestinal infectious diseases–Cardiac arrhythmias	UBAP1	9	34179003-34252521	0.33506	1
Intestinal infectious diseases–Cardiac arrhythmias	KIF24	9	34252378-34329198	-0.23122	1
Intestinal infectious diseases–Cardiac arrhythmias	NUDT2	9	34329504-34343711	-0.827	1
Intestinal infectious diseases–Cardiac arrhythmias	KIAA1161	9	34368907-34376894	-0.2679	1
Intestinal infectious diseases–Cardiac arrhythmias	C9orf24	9	34379017-34397898	-1.1249	1
Intestinal infectious diseases–Cardiac arrhythmias	FAM219A	9	34398182-34458568	-0.3659	1
Intestinal infectious diseases–Cardiac arrhythmias	DNAI1	9	34458750-34520987	0.309	1
Intestinal infectious diseases–Cardiac arrhythmias	ENHO	9	34521040-34523037	0.70223	1
Intestinal infectious diseases–Cardiac arrhythmias	CNTFR	9	34551425-34590713	0.97143	1
Intestinal infectious diseases–Cardiac arrhythmias	DCTN3	9	34613542-34620520	0.96558	1
Intestinal infectious diseases–Cardiac arrhythmias	ARID3C	9	34621455-34628011	0.9407	1
Intestinal infectious diseases–Cardiac arrhythmias	GALT	9	34646586-34650595	-0.062216	1
Intestinal infectious diseases–Cardiac arrhythmias	IL11RA	9	34652182-34661899	0.74213	1
Intestinal infectious diseases–Cardiac arrhythmias	CCL27	9	34661893-34662689	0.48851	1
Intestinal infectious diseases–Cardiac arrhythmias	CCL19	9	34689567-34691274	-1.0967	1
Intestinal infectious diseases–Cardiac arrhythmias	FAM205A	9	34723050-34729535	0.44503	1
Intestinal infectious diseases–Cardiac arrhythmias	KIAA1045	9	34957484-34982541	-0.062401	1
Intestinal infectious diseases–Cardiac arrhythmias	DNAJB5	9	34989638-34998430	0.17158	1
Intestinal infectious diseases–Cardiac arrhythmias	C9orf131	9	35041102-35045988	-0.58949	1
Intestinal infectious diseases–Cardiac arrhythmias	VCP	9	35056065-35072739	-0.56321	1
Intestinal infectious diseases–Cardiac arrhythmias	FANCG	9	35073833-35080043	0.53234	1
Intestinal infectious diseases–Cardiac arrhythmias	PIGO	9	35087028-35096598	-0.21649	1
Intestinal infectious diseases–Cardiac arrhythmias	STOML2	9	35099888-35103184	-0.43675	1
Intestinal infectious diseases–Cardiac arrhythmias	FAM214B	9	35104118-35116338	-0.30446	1
Intestinal infectious diseases–Cardiac arrhythmias	UNC13B	9	35161976-35405334	0.29513	1
Intestinal infectious diseases–Cardiac arrhythmias	RUSC2	9	35490007-35561895	-0.6041	1
Intestinal infectious diseases–Cardiac arrhythmias	FAM166B	9	35561827-35563896	0.57804	1
Intestinal infectious diseases–Cardiac arrhythmias	TESK1	9	35605281-35610038	0.44711	1
Intestinal infectious diseases–Cardiac arrhythmias	CD72	9	35609976-35618862	0.84191	1
Intestinal infectious diseases–Cardiac arrhythmias	SIT1	9	35649295-35650947	0.45855	1
Intestinal infectious diseases–Cardiac arrhythmias	CCDC107	9	35658279-35661500	1.1389	1
Intestinal infectious diseases–Cardiac arrhythmias	ARHGEF39	9	35658872-35675863	1.4046	1
Intestinal infectious diseases–Cardiac arrhythmias	CA9	9	35673915-35681156	1.3146	1
Intestinal infectious diseases–Cardiac arrhythmias	TPM2	9	35681990-35690583	1.2532	1
Intestinal infectious diseases–Cardiac arrhythmias	TLN1	9	35697334-35732392	-0.16827	1
Intestinal infectious diseases–Cardiac arrhythmias	CREB3	9	35732317-35737005	0.013301	1
Intestinal infectious diseases–Cardiac arrhythmias	GBA2	9	35736863-35749925	0.42292	1
Intestinal infectious diseases–Cardiac arrhythmias	RGP1	9	35749277-35753264	0.17446	1
Intestinal infectious diseases–Cardiac arrhythmias	MSMP	9	35752987-35754274	-0.72403	1
Intestinal infectious diseases–Cardiac arrhythmias	NPR2	9	35789962-35809728	-0.93056	1
Intestinal infectious diseases–Cardiac arrhythmias	SPAG8	9	35807782-35812269	0.40595	1
Intestinal infectious diseases–Cardiac arrhythmias	HINT2	9	35812957-35815481	-0.91268	1
Intestinal infectious diseases–Cardiac arrhythmias	FAM221B	9	35817014-35833372	-1.9517	1
Intestinal infectious diseases–Cardiac arrhythmias	TMEM8B	9	35829222-35854844	-1.907	1
Intestinal infectious diseases–Cardiac arrhythmias	OR13J1	9	35869460-35870398	-0.24104	1
Intestinal infectious diseases–Cardiac arrhythmias	OR2S2	9	35957105-35958151	-0.2542	1
Intestinal infectious diseases–Cardiac arrhythmias	RECK	9	36036910-36124452	1.5211	1
Intestinal infectious diseases–Cardiac arrhythmias	GLIPR2	9	36136730-36163910	1.5068	1
Intestinal infectious diseases–Cardiac arrhythmias	CCIN	9	36165990-36171331	0.19635	1
Intestinal infectious diseases–Cardiac arrhythmias	CLTA	9	36190853-36212059	0.85494	1
Intestinal infectious diseases–Cardiac arrhythmias	GNE	9	36214438-36277053	2.6011	1
Intestinal infectious diseases–Cardiac arrhythmias	RNF38	9	36336395-36487568	0.77821	1
Intestinal infectious diseases–Cardiac arrhythmias	MELK	9	36572859-36677680	2.3701	1
Intestinal infectious diseases–Cardiac arrhythmias	PAX5	9	36833272-37034476	2.4749	1
Intestinal infectious diseases–Cardiac arrhythmias	ZCCHC7	9	37120161-37358146	0.88081	1
Intestinal infectious diseases–Cardiac arrhythmias	GRHPR	9	37422693-37436990	0.58386	1
Intestinal infectious diseases–Cardiac arrhythmias	ZBTB5	9	37438099-37465407	1.1937	1
Intestinal infectious diseases–Cardiac arrhythmias	POLR1E	9	37485945-37503694	0.77487	1
Intestinal infectious diseases–Cardiac arrhythmias	FBXO10	9	37510889-37576250	0.91556	1
Intestinal infectious diseases–Cardiac arrhythmias	TOMM5	9	37588410-37592636	0.25766	1
Intestinal infectious diseases–Cardiac arrhythmias	FRMPD1	9	37651052-37746901	1.0432	1
Intestinal infectious diseases–Cardiac arrhythmias	TRMT10B	9	37753797-37778969	1.1658	1
Intestinal infectious diseases–Cardiac arrhythmias	EXOSC3	9	37779711-37785089	0.91672	1
Intestinal infectious diseases–Cardiac arrhythmias	DCAF10	9	37800551-37867666	0.64105	1
Intestinal infectious diseases–Cardiac arrhythmias	SLC25A51	9	37877572-37904350	0.85246	1
Intestinal infectious diseases–Cardiac arrhythmias	SHB	9	37915895-38069210	0.21017	1
Intestinal infectious diseases–Cardiac arrhythmias	GLIS3	9	3824128-4300036	0.44336	1
Intestinal infectious diseases–Cardiac arrhythmias	ALDH1B1	9	38392661-38398662	0.55595	1
Intestinal infectious diseases–Cardiac arrhythmias	IGFBPL1	9	38406525-38424444	3.4719	1
Intestinal infectious diseases–Cardiac arrhythmias	ANKRD18A	9	38543190-38620626	1.1731	1
Intestinal infectious diseases–Cardiac arrhythmias	CNTNAP3	9	39070196-39288300	0.23823	1
Intestinal infectious diseases–Cardiac arrhythmias	SLC1A1	9	4490427-4587469	1.0598	1
Intestinal infectious diseases–Cardiac arrhythmias	SPATA6L	9	4553386-4666674	0.29944	1
Intestinal infectious diseases–Cardiac arrhythmias	PPAPDC2	9	4662294-4665274	1.1305	1
Intestinal infectious diseases–Cardiac arrhythmias	CDC37L1	9	4679566-4706594	0.66336	1
Intestinal infectious diseases–Cardiac arrhythmias	KANK1	9	470294-746106	1.8547	1
Intestinal infectious diseases–Cardiac arrhythmias	AK3	9	4709556-4742043	0.4974	1
Intestinal infectious diseases–Cardiac arrhythmias	RCL1	9	4792834-4861066	0.40583	1
Intestinal infectious diseases–Cardiac arrhythmias	JAK2	9	4985245-5129948	0.94078	1
Intestinal infectious diseases–Cardiac arrhythmias	INSL6	9	5163863-5185618	-0.16452	1
Intestinal infectious diseases–Cardiac arrhythmias	INSL4	9	5231419-5233967	-0.18761	1
Intestinal infectious diseases–Cardiac arrhythmias	RLN1	9	5307637-5339873	0.2133	1
Intestinal infectious diseases–Cardiac arrhythmias	PLGRKT	9	5357966-5438381	-0.32343	1
Intestinal infectious diseases–Cardiac arrhythmias	CD274	9	5450503-5470567	1.245	1
Intestinal infectious diseases–Cardiac arrhythmias	PDCD1LG2	9	5510512-5571282	0.62043	1
Intestinal infectious diseases–Cardiac arrhythmias	RIC1	9	5629031-5776557	0.85981	1
Intestinal infectious diseases–Cardiac arrhythmias	ERMP1	9	5784572-5833081	1.183	1
Intestinal infectious diseases–Cardiac arrhythmias	MLANA	9	5890895-5909822	3.41	1
Intestinal infectious diseases–Cardiac arrhythmias	KIAA2026	9	5919008-6008479	1.5683	1
Intestinal infectious diseases–Cardiac arrhythmias	RANBP6	9	6011019-6015640	2.7031	1
Intestinal infectious diseases–Cardiac arrhythmias	IL33	9	6215149-6257983	0.75549	1
Intestinal infectious diseases–Cardiac arrhythmias	TPD52L3	9	6328349-6331900	1.2653	1
Intestinal infectious diseases–Cardiac arrhythmias	UHRF2	9	6413151-6507054	0.84565	1
Intestinal infectious diseases–Cardiac arrhythmias	GLDC	9	6532464-6645692	1.1814	1
Intestinal infectious diseases–Cardiac arrhythmias	KDM4C	9	6720863-7175648	1.8749	1
Intestinal infectious diseases–Cardiac arrhythmias	PGM5	9	70971815-71145977	0.91188	1
Intestinal infectious diseases–Cardiac arrhythmias	TMEM252	9	71151496-71155783	1.2787	1
Intestinal infectious diseases–Cardiac arrhythmias	PIP5K1B	9	71320188-71624092	1.5869	1
Intestinal infectious diseases–Cardiac arrhythmias	FAM122A	9	71394964-71398609	1.2116	1
Intestinal infectious diseases–Cardiac arrhythmias	PRKACG	9	71627426-71635600	0.1247	1
Intestinal infectious diseases–Cardiac arrhythmias	FXN	9	71650479-71715094	0.5508	1
Intestinal infectious diseases–Cardiac arrhythmias	TJP2	9	71714875-71870124	1.3838	1
Intestinal infectious diseases–Cardiac arrhythmias	FAM189A2	9	71939287-72007372	-0.038973	1
Intestinal infectious diseases–Cardiac arrhythmias	APBA1	9	72042448-72287275	0.13773	1
Intestinal infectious diseases–Cardiac arrhythmias	PTAR1	9	72324438-72374916	2.7419	1
Intestinal infectious diseases–Cardiac arrhythmias	C9orf135	9	72435731-72521148	2.063	1
Intestinal infectious diseases–Cardiac arrhythmias	MAMDC2	9	72658435-72841899	1.6865	1
Intestinal infectious diseases–Cardiac arrhythmias	SMC5	9	72873878-72969789	1.0108	1
Intestinal infectious diseases–Cardiac arrhythmias	KLF9	9	72999513-73029573	0.21113	1
Intestinal infectious diseases–Cardiac arrhythmias	TRPM3	9	73143979-74061782	0.87315	1
Intestinal infectious diseases–Cardiac arrhythmias	TMEM2	9	74298282-74384373	1.2949	1
Intestinal infectious diseases–Cardiac arrhythmias	ABHD17B	9	74477368-74526148	1.2471	1
Intestinal infectious diseases–Cardiac arrhythmias	C9orf85	9	74526190-74588373	1.065	1
Intestinal infectious diseases–Cardiac arrhythmias	C9orf57	9	74666275-74687728	-0.30357	1
Intestinal infectious diseases–Cardiac arrhythmias	GDA	9	74729511-74867140	-0.6572	1
Intestinal infectious diseases–Cardiac arrhythmias	ZFAND5	9	74966341-74980163	3.1458	1
Intestinal infectious diseases–Cardiac arrhythmias	TMC1	9	75136717-75451267	1.1785	1
Intestinal infectious diseases–Cardiac arrhythmias	ALDH1A1	9	75515578-75653633	0.5678	1
Intestinal infectious diseases–Cardiac arrhythmias	ANXA1	9	75766721-75785309	-0.0029801	1
Intestinal infectious diseases–Cardiac arrhythmias	RORB	9	77112252-77303534	-0.30002	1
Intestinal infectious diseases–Cardiac arrhythmias	TRPM6	9	77337411-77503010	-2.5145	1
Intestinal infectious diseases–Cardiac arrhythmias	C9orf40	9	77561499-77567802	0.091831	1
Intestinal infectious diseases–Cardiac arrhythmias	C9orf41	9	77595936-77643326	0.16767	1
Intestinal infectious diseases–Cardiac arrhythmias	NMRK1	9	77676116-77703133	-1.4287	1
Intestinal infectious diseases–Cardiac arrhythmias	OSTF1	9	77703398-77762114	-0.11647	1
Intestinal infectious diseases–Cardiac arrhythmias	TMEM261	9	7796490-7799806	1.4067	1
Intestinal infectious diseases–Cardiac arrhythmias	PCSK5	9	78505560-78977255	-0.89373	1
Intestinal infectious diseases–Cardiac arrhythmias	RFK	9	79000433-79009444	-1.2293	1
Intestinal infectious diseases–Cardiac arrhythmias	GCNT1	9	79034752-79122332	-0.78006	1
Intestinal infectious diseases–Cardiac arrhythmias	PRUNE2	9	79226292-79521136	-0.12939	1
Intestinal infectious diseases–Cardiac arrhythmias	VPS13A	9	79792269-80032399	1.9571	1
Intestinal infectious diseases–Cardiac arrhythmias	GNA14	9	80037995-80263232	-0.60074	1
Intestinal infectious diseases–Cardiac arrhythmias	GNAQ	9	80335189-80646219	0.1943	1
Intestinal infectious diseases–Cardiac arrhythmias	CEP78	9	80850978-80886799	0.45042	1
Intestinal infectious diseases–Cardiac arrhythmias	PSAT1	9	80911991-80945009	0.39749	1
Intestinal infectious diseases–Cardiac arrhythmias	TLE4	9	82186878-82341658	3.2646	1
Intestinal infectious diseases–Cardiac arrhythmias	PTPRD	9	8314246-10612723	1.0362	1
Intestinal infectious diseases–Cardiac arrhythmias	DMRT1	9	841690-969090	-0.27256	1
Intestinal infectious diseases–Cardiac arrhythmias	TLE1	9	84198598-84303596	0.40327	1
Intestinal infectious diseases–Cardiac arrhythmias	SPATA31D1	9	84603687-84610171	-0.47392	1
Intestinal infectious diseases–Cardiac arrhythmias	RASEF	9	85594500-85678043	0.53281	1
Intestinal infectious diseases–Cardiac arrhythmias	FRMD3	9	85857905-86153348	0.65166	1
Intestinal infectious diseases–Cardiac arrhythmias	IDNK	9	86237964-86259045	1.1863	1
Intestinal infectious diseases–Cardiac arrhythmias	UBQLN1	9	86274878-86323168	1.0932	1
Intestinal infectious diseases–Cardiac arrhythmias	GKAP1	9	86354336-86444431	0.33476	1
Intestinal infectious diseases–Cardiac arrhythmias	KIF27	9	86451613-86536428	-0.62246	1
Intestinal infectious diseases–Cardiac arrhythmias	C9orf64	9	86553226-86571665	0.010336	1
Intestinal infectious diseases–Cardiac arrhythmias	HNRNPK	9	86582998-86595692	-0.63936	1
Intestinal infectious diseases–Cardiac arrhythmias	RMI1	9	86595321-86618989	0.66332	1
Intestinal infectious diseases–Cardiac arrhythmias	SLC28A3	9	86890765-86983413	3.3469	1
Intestinal infectious diseases–Cardiac arrhythmias	NTRK2	9	87283417-87641985	0.098936	1
Intestinal infectious diseases–Cardiac arrhythmias	AGTPBP1	9	88161454-88356944	0.33893	1
Intestinal infectious diseases–Cardiac arrhythmias	NAA35	9	88556009-88638350	1.2581	1
Intestinal infectious diseases–Cardiac arrhythmias	GOLM1	9	88629018-88715116	-0.25067	1
Intestinal infectious diseases–Cardiac arrhythmias	C9orf153	9	88835180-88874572	0.94021	1
Intestinal infectious diseases–Cardiac arrhythmias	ISCA1	9	88879461-88897676	1.7821	1
Intestinal infectious diseases–Cardiac arrhythmias	ZCCHC6	9	88902648-88969402	2.1194	1
Intestinal infectious diseases–Cardiac arrhythmias	GAS1	9	89559277-89562104	-0.53823	1
Intestinal infectious diseases–Cardiac arrhythmias	C9orf170	9	89763559-89774641	0.8348	1
Intestinal infectious diseases–Cardiac arrhythmias	DAPK1	9	90112601-90323566	0.72059	1
Intestinal infectious diseases–Cardiac arrhythmias	CTSL	9	90340974-90346384	1.0778	1
Intestinal infectious diseases–Cardiac arrhythmias	SPATA31E1	9	90497772-90503814	0.027946	1
Intestinal infectious diseases–Cardiac arrhythmias	CDK20	9	90581356-90589695	1.1163	1
Intestinal infectious diseases–Cardiac arrhythmias	SPIN1	9	91002584-91093623	1.1304	1
Intestinal infectious diseases–Cardiac arrhythmias	NXNL2	9	91149203-91190704	-0.0052955	1
Intestinal infectious diseases–Cardiac arrhythmias	LOC286238	9	91243250-91267075	0.11935	1
Intestinal infectious diseases–Cardiac arrhythmias	C9orf47	9	91605778-91611057	-0.19924	1
Intestinal infectious diseases–Cardiac arrhythmias	S1PR3	9	91606324-91620070	0.26296	1
Intestinal infectious diseases–Cardiac arrhythmias	SHC3	9	91620686-91793682	-0.85346	1
Intestinal infectious diseases–Cardiac arrhythmias	CKS2	9	91926113-91931618	-0.61303	1
Intestinal infectious diseases–Cardiac arrhythmias	SECISBP2	9	91933394-91974561	0.37801	1
Intestinal infectious diseases–Cardiac arrhythmias	SEMA4D	9	91975706-92112906	0.17209	1
Intestinal infectious diseases–Cardiac arrhythmias	DIRAS2	9	93372114-93405108	-0.35717	1
Intestinal infectious diseases–Cardiac arrhythmias	SYK	9	93564012-93660842	0.39014	1
Intestinal infectious diseases–Cardiac arrhythmias	AUH	9	93976097-94124215	-0.59135	1
Intestinal infectious diseases–Cardiac arrhythmias	NFIL3	9	94171327-94186908	-0.0069973	1
Intestinal infectious diseases–Cardiac arrhythmias	ROR2	9	94484878-94712444	-0.74591	1
Intestinal infectious diseases–Cardiac arrhythmias	SPTLC1	9	94793416-94877756	1.1378	1
Intestinal infectious diseases–Cardiac arrhythmias	IARS	9	94972489-95056038	-0.060549	1
Intestinal infectious diseases–Cardiac arrhythmias	NOL8	9	95059640-95087876	-0.096818	1
Intestinal infectious diseases–Cardiac arrhythmias	CENPP	9	95087741-95377446	-0.4052	1
Intestinal infectious diseases–Cardiac arrhythmias	OGN	9	95146249-95166976	0.9063	1
Intestinal infectious diseases–Cardiac arrhythmias	OMD	9	95176527-95186836	0.90435	1
Intestinal infectious diseases–Cardiac arrhythmias	ASPN	9	95218487-95244844	-0.18007	1
Intestinal infectious diseases–Cardiac arrhythmias	ECM2	9	95255829-95298374	-0.65293	1
Intestinal infectious diseases–Cardiac arrhythmias	IPPK	9	95375466-95432547	-2.0624	1
Intestinal infectious diseases–Cardiac arrhythmias	BICD2	9	95473645-95527083	-1.9935	1
Intestinal infectious diseases–Cardiac arrhythmias	LOC101929748	9	95567667-95570649	-0.092224	1
Intestinal infectious diseases–Cardiac arrhythmias	ZNF484	9	95607313-95640320	0.84824	1
Intestinal infectious diseases–Cardiac arrhythmias	FGD3	9	95709601-95798518	0.58662	1
Intestinal infectious diseases–Cardiac arrhythmias	SUSD3	9	95820989-95847420	0.37797	1
Intestinal infectious diseases–Cardiac arrhythmias	C9orf89	9	95858450-95875565	-0.34303	1
Intestinal infectious diseases–Cardiac arrhythmias	NINJ1	9	95883771-95896570	-0.89669	1
Intestinal infectious diseases–Cardiac arrhythmias	WNK2	9	95946437-96082854	-0.80062	1
Intestinal infectious diseases–Cardiac arrhythmias	C9orf129	9	96080481-96108696	-0.33417	1
Intestinal infectious diseases–Cardiac arrhythmias	FAM120AOS	9	96208776-96215874	-0.0094431	1
Intestinal infectious diseases–Cardiac arrhythmias	FAM120A	9	96214173-96328397	0.56199	1
Intestinal infectious diseases–Cardiac arrhythmias	PHF2	9	96338909-96441869	-0.035687	1
Intestinal infectious diseases–Cardiac arrhythmias	BARX1	9	96713909-96717608	0.34091	1
Intestinal infectious diseases–Cardiac arrhythmias	PTPDC1	9	96793076-96872138	0.51992	1
Intestinal infectious diseases–Cardiac arrhythmias	ZNF169	9	97021578-97065291	1.9401	1
Intestinal infectious diseases–Cardiac arrhythmias	HIATL1	9	97136833-97223202	2.7917	1
Intestinal infectious diseases–Cardiac arrhythmias	FBP2	9	97321002-97356075	1.1149	1
Intestinal infectious diseases–Cardiac arrhythmias	FBP1	9	97365415-97402531	0.65781	1
Intestinal infectious diseases–Cardiac arrhythmias	DMRT3	9	976968-991732	-0.36425	1
Intestinal infectious diseases–Cardiac arrhythmias	FANCC	9	97861336-98079991	1.5763	1
Intestinal infectious diseases–Cardiac arrhythmias	PTCH1	9	98205264-98279247	0.55624	1
Intestinal infectious diseases–Cardiac arrhythmias	ERCC6L2	9	98637900-98731122	0.22531	1
Intestinal infectious diseases–Cardiac arrhythmias	LOC158434	9	98868943-98878693	1.9994	1
Intestinal infectious diseases–Cardiac arrhythmias	HSD17B3	9	98997588-99064662	2.7985	1
Intestinal infectious diseases–Cardiac arrhythmias	SLC35D2	9	99075719-99145992	1.2291	1
Intestinal infectious diseases–Cardiac arrhythmias	ZNF367	9	99148223-99180669	0.58314	1
Intestinal infectious diseases–Cardiac arrhythmias	HABP4	9	99212414-99253618	1.4566	1
Intestinal infectious diseases–Cardiac arrhythmias	CDC14B	9	99252807-99382112	1.2952	1
Intestinal infectious diseases–Cardiac arrhythmias	AAED1	9	99403109-99417603	0.18474	1
Intestinal infectious diseases–Cardiac arrhythmias	ZNF510	9	99518147-99540401	1.4902	1
Intestinal infectious diseases–Cardiac arrhythmias	ZNF782	9	99578754-99696169	2.2226	1
Intestinal infectious diseases–Cardiac arrhythmias	CTSV	9	99791959-99801925	1.4554	1
Intestinal infectious diseases–Cardiac arrhythmias	CAMK2G	10	75572259-75634349	7.2042	5.62022e-09
Intestinal infectious diseases–Cardiac arrhythmias	SYNPO2L	10	75404639-75415832	7.1477	8.49126e-09
Intestinal infectious diseases–Cardiac arrhythmias	NEURL1	10	105253735-105352309	6.8827	5.65391e-08
Intestinal infectious diseases–Cardiac arrhythmias	FUT11	10	75531830-75535977	6.4095	1.40512e-06
Intestinal infectious diseases–Cardiac arrhythmias	SH3PXD2A	10	105353784-105615195	6.1559	7.18278e-06
Intestinal infectious diseases–Cardiac arrhythmias	SEC24C	10	75504039-75531933	6.1094	9.624e-06
Intestinal infectious diseases–Cardiac arrhythmias	ZSWIM8	10	75545334-75561556	6.1094	9.624e-06
Intestinal infectious diseases–Cardiac arrhythmias	NDST2	10	75561669-75571589	5.9907	2.01045e-05
Intestinal infectious diseases–Cardiac arrhythmias	CTNNA3	10	67672276-69455949	5.9312	2.89432e-05
Intestinal infectious diseases–Cardiac arrhythmias	DNAJC12	10	69556427-69597937	5.1954	0.00196599
Intestinal infectious diseases–Cardiac arrhythmias	SIRT1	10	69644427-69678147	5.018	0.00502585
Intestinal infectious diseases–Cardiac arrhythmias	FRAT1	10	99079022-99081672	4.6389	0.033709
Intestinal infectious diseases–Cardiac arrhythmias	ARHGAP19	10	98981930-99052430	4.6175	0.0373873
Intestinal infectious diseases–Cardiac arrhythmias	HKDC1	10	70980059-71027315	4.5601	0.0492171
Intestinal infectious diseases–Cardiac arrhythmias	VSTM4	10	50222333-50323559	4.4951	0.0669176
Intestinal infectious diseases–Cardiac arrhythmias	ECD	10	74894282-74927853	4.0952	0.405921
Intestinal infectious diseases–Cardiac arrhythmias	DNAJC9	10	75002582-75007025	4.0725	0.447612
Intestinal infectious diseases–Cardiac arrhythmias	P4HA1	10	74766975-74856732	4.0384	0.517964
Intestinal infectious diseases–Cardiac arrhythmias	HERC4	10	69681656-69835103	3.9991	0.611913
Intestinal infectious diseases–Cardiac arrhythmias	SUPV3L1	10	70939993-70968854	3.9925	0.629121
Intestinal infectious diseases–Cardiac arrhythmias	IFIT3	10	91087602-91100725	3.9861	0.646406
Intestinal infectious diseases–Cardiac arrhythmias	KAZALD1	10	102820999-102827888	3.9668	0.701051
Intestinal infectious diseases–Cardiac arrhythmias	FAM149B1	10	74927877-75002435	3.9631	0.711868
Intestinal infectious diseases–Cardiac arrhythmias	C10orf128	10	50363890-50396640	3.9401	0.783759
Intestinal infectious diseases–Cardiac arrhythmias	NUDT13	10	74870133-74891583	3.9185	0.85746
Intestinal infectious diseases–Cardiac arrhythmias	LOXL4	10	100007443-100028007	1.1579	1
Intestinal infectious diseases–Cardiac arrhythmias	PYROXD2	10	100143322-100174978	0.53556	1
Intestinal infectious diseases–Cardiac arrhythmias	HPS1	10	100175955-100206720	0.39731	1
Intestinal infectious diseases–Cardiac arrhythmias	HPSE2	10	100216834-100995632	0.49136	1
Intestinal infectious diseases–Cardiac arrhythmias	CNNM1	10	101088856-101154087	0.75358	1
Intestinal infectious diseases–Cardiac arrhythmias	GOT1	10	101156627-101190530	-0.37714	1
Intestinal infectious diseases–Cardiac arrhythmias	NKX2-3	10	101292690-101296281	-0.19047	1
Intestinal infectious diseases–Cardiac arrhythmias	SLC25A28	10	101370275-101419039	0.74131	1
Intestinal infectious diseases–Cardiac arrhythmias	ENTPD7	10	101419263-101471002	0.61158	1
Intestinal infectious diseases–Cardiac arrhythmias	COX15	10	101455886-101492423	0.29661	1
Intestinal infectious diseases–Cardiac arrhythmias	CUTC	10	101491958-101515894	-0.52368	1
Intestinal infectious diseases–Cardiac arrhythmias	ABCC2	10	101542457-101611662	0.89961	1
Intestinal infectious diseases–Cardiac arrhythmias	DNMBP	10	101635334-101769676	1.3431	1
Intestinal infectious diseases–Cardiac arrhythmias	CPN1	10	101802065-101841642	0.91913	1
Intestinal infectious diseases–Cardiac arrhythmias	ERLIN1	10	101909847-101945814	2.2159	1
Intestinal infectious diseases–Cardiac arrhythmias	CHUK	10	101948123-101989367	1.0317	1
Intestinal infectious diseases–Cardiac arrhythmias	CWF19L1	10	101992055-102027437	1.9989	1
Intestinal infectious diseases–Cardiac arrhythmias	BLOC1S2	10	102033035-102046469	1.359	1
Intestinal infectious diseases–Cardiac arrhythmias	PKD2L1	10	102047903-102090243	1.7532	1
Intestinal infectious diseases–Cardiac arrhythmias	SCD	10	102106772-102124588	-0.67368	1
Intestinal infectious diseases–Cardiac arrhythmias	WNT8B	10	102222812-102243399	0.72533	1
Intestinal infectious diseases–Cardiac arrhythmias	SEC31B	10	102246397-102279711	0.68088	1
Intestinal infectious diseases–Cardiac arrhythmias	NDUFB8	10	102283497-102289640	0.84717	1
Intestinal infectious diseases–Cardiac arrhythmias	HIF1AN	10	102295641-102313681	0.60056	1
Intestinal infectious diseases–Cardiac arrhythmias	PAX2	10	102495316-102589698	-0.40254	1
Intestinal infectious diseases–Cardiac arrhythmias	FAM178A	10	102672326-102724891	-0.30896	1
Intestinal infectious diseases–Cardiac arrhythmias	SEMA4G	10	102729254-102745373	0.28258	1
Intestinal infectious diseases–Cardiac arrhythmias	MRPL43	10	102737579-102747272	0.16032	1
Intestinal infectious diseases–Cardiac arrhythmias	C10orf2	10	102747293-102754159	0.88697	1
Intestinal infectious diseases–Cardiac arrhythmias	LZTS2	10	102756864-102767593	0.97435	1
Intestinal infectious diseases–Cardiac arrhythmias	PDZD7	10	102767440-102790914	0.22297	1
Intestinal infectious diseases–Cardiac arrhythmias	SFXN3	10	102790996-102800998	2.2936	1
Intestinal infectious diseases–Cardiac arrhythmias	TLX1	10	102891061-102897546	2.2733	1
Intestinal infectious diseases–Cardiac arrhythmias	BTRC	10	103113790-103317078	1.3104	1
Intestinal infectious diseases–Cardiac arrhythmias	DPCD	10	103330399-103369410	1.0767	1
Intestinal infectious diseases–Cardiac arrhythmias	POLL	10	103338639-103348027	0.91543	1
Intestinal infectious diseases–Cardiac arrhythmias	FBXW4	10	103370421-103455345	0.11269	1
Intestinal infectious diseases–Cardiac arrhythmias	GTPBP4	10	1034349-1063708	1.6322	1
Intestinal infectious diseases–Cardiac arrhythmias	FGF8	10	103529887-103540126	0.93503	1
Intestinal infectious diseases–Cardiac arrhythmias	NPM3	10	103541082-103543170	1.6238	1
Intestinal infectious diseases–Cardiac arrhythmias	MGEA5	10	103544200-103578930	1.0847	1
Intestinal infectious diseases–Cardiac arrhythmias	KCNIP2	10	103585731-103603769	1.5662	1
Intestinal infectious diseases–Cardiac arrhythmias	C10orf76	10	103605356-103815932	2.1011	1
Intestinal infectious diseases–Cardiac arrhythmias	HPS6	10	103825124-103827795	1.0271	1
Intestinal infectious diseases–Cardiac arrhythmias	LDB1	10	103866315-103880210	1.368	1
Intestinal infectious diseases–Cardiac arrhythmias	PPRC1	10	103892787-103910090	1.7011	1
Intestinal infectious diseases–Cardiac arrhythmias	NOLC1	10	103911933-103923627	1.6929	1
Intestinal infectious diseases–Cardiac arrhythmias	ELOVL3	10	103986143-103989346	2.1317	1
Intestinal infectious diseases–Cardiac arrhythmias	PITX3	10	103989946-104001231	2.7073	1
Intestinal infectious diseases–Cardiac arrhythmias	GBF1	10	104005255-104142656	2.6407	1
Intestinal infectious diseases–Cardiac arrhythmias	NFKB2	10	104153867-104162286	0.39507	1
Intestinal infectious diseases–Cardiac arrhythmias	PSD	10	104162374-104179691	-0.62661	1
Intestinal infectious diseases–Cardiac arrhythmias	CUEDC2	10	104183002-104192423	1.519	1
Intestinal infectious diseases–Cardiac arrhythmias	TMEM180	10	104221149-104239546	1.8462	1
Intestinal infectious diseases–Cardiac arrhythmias	ACTR1A	10	104238986-104262580	2.093	1
Intestinal infectious diseases–Cardiac arrhythmias	SUFU	10	104263719-104393214	1.7643	1
Intestinal infectious diseases–Cardiac arrhythmias	TRIM8	10	104403326-104418076	1.5709	1
Intestinal infectious diseases–Cardiac arrhythmias	ARL3	10	104433484-104474190	1.0779	1
Intestinal infectious diseases–Cardiac arrhythmias	SFXN2	10	104474298-104498947	0.051903	1
Intestinal infectious diseases–Cardiac arrhythmias	WBP1L	10	104503727-104576022	1.061	1
Intestinal infectious diseases–Cardiac arrhythmias	CYP17A1	10	104590288-104597290	1.3337	1
Intestinal infectious diseases–Cardiac arrhythmias	C10orf32	10	104613967-104624718	0.38779	1
Intestinal infectious diseases–Cardiac arrhythmias	AS3MT	10	104629183-104661656	0.81191	1
Intestinal infectious diseases–Cardiac arrhythmias	CNNM2	10	104678075-104838344	0.66102	1
Intestinal infectious diseases–Cardiac arrhythmias	NT5C2	10	104847774-104953063	0.73088	1
Intestinal infectious diseases–Cardiac arrhythmias	RPEL1	10	105005644-105007773	-0.12719	1
Intestinal infectious diseases–Cardiac arrhythmias	INA	10	105036919-105050108	-0.56964	1
Intestinal infectious diseases–Cardiac arrhythmias	PCGF6	10	105062553-105110891	-0.01165	1
Intestinal infectious diseases–Cardiac arrhythmias	TAF5	10	105127724-105148822	-0.99317	1
Intestinal infectious diseases–Cardiac arrhythmias	USMG5	10	105148807-105156270	-0.96017	1
Intestinal infectious diseases–Cardiac arrhythmias	PDCD11	10	105156387-105206052	0.52978	1
Intestinal infectious diseases–Cardiac arrhythmias	CALHM2	10	105206543-105212162	2.8434	1
Intestinal infectious diseases–Cardiac arrhythmias	CALHM1	10	105213144-105218648	0.046115	1
Intestinal infectious diseases–Cardiac arrhythmias	CALHM3	10	105232561-105238997	-0.92019	1
Intestinal infectious diseases–Cardiac arrhythmias	OBFC1	10	105637316-105678045	3.3026	1
Intestinal infectious diseases–Cardiac arrhythmias	SLK	10	105726943-105788991	1.5472	1
Intestinal infectious diseases–Cardiac arrhythmias	COL17A1	10	105791046-105845638	1.6564	1
Intestinal infectious diseases–Cardiac arrhythmias	SFR1	10	105880059-105886143	1.5254	1
Intestinal infectious diseases–Cardiac arrhythmias	CFAP43	10	105889646-105992124	0.48662	1
Intestinal infectious diseases–Cardiac arrhythmias	GSTO1	10	106013952-106027222	1.6334	1
Intestinal infectious diseases–Cardiac arrhythmias	GSTO2	10	106028174-106059176	1.8684	1
Intestinal infectious diseases–Cardiac arrhythmias	ITPRIP	10	106069454-106098251	1.8966	1
Intestinal infectious diseases–Cardiac arrhythmias	CFAP58	10	106099377-106214848	1.6237	1
Intestinal infectious diseases–Cardiac arrhythmias	SORCS3	10	106400859-107024993	1.6569	1
Intestinal infectious diseases–Cardiac arrhythmias	IDI2	10	1064847-1071799	1.1411	1
Intestinal infectious diseases–Cardiac arrhythmias	SORCS1	10	108333421-108924466	-0.55735	1
Intestinal infectious diseases–Cardiac arrhythmias	CELF2	10	10838851-11378674	0.63001	1
Intestinal infectious diseases–Cardiac arrhythmias	IDI1	10	1085963-1095061	1.3311	1
Intestinal infectious diseases–Cardiac arrhythmias	WDR37	10	1095423-1178237	0.022421	1
Intestinal infectious diseases–Cardiac arrhythmias	XPNPEP1	10	111624524-111683311	-0.14797	1
Intestinal infectious diseases–Cardiac arrhythmias	ADD3	10	111765627-111895323	-0.24686	1
Intestinal infectious diseases–Cardiac arrhythmias	MXI1	10	111967288-112047123	0.68472	1
Intestinal infectious diseases–Cardiac arrhythmias	SMNDC1	10	112052798-112064707	0.20857	1
Intestinal infectious diseases–Cardiac arrhythmias	DUSP5	10	112257625-112271302	0.41869	1
Intestinal infectious diseases–Cardiac arrhythmias	SMC3	10	112327449-112364392	-1.2958	1
Intestinal infectious diseases–Cardiac arrhythmias	RBM20	10	112404155-112599227	1.0393	1
Intestinal infectious diseases–Cardiac arrhythmias	PDCD4	10	112631553-112659764	-0.029143	1
Intestinal infectious diseases–Cardiac arrhythmias	BBIP1	10	112658488-112679124	0.17618	1
Intestinal infectious diseases–Cardiac arrhythmias	SHOC2	10	112679301-112773425	1.362	1
Intestinal infectious diseases–Cardiac arrhythmias	ADRA2A	10	112836790-112840665	1.2664	1
Intestinal infectious diseases–Cardiac arrhythmias	GPAM	10	113907971-113975153	0.12626	1
Intestinal infectious diseases–Cardiac arrhythmias	TECTB	10	114043213-114064793	0.66351	1
Intestinal infectious diseases–Cardiac arrhythmias	ACSL5	10	114133916-114188138	-0.035009	1
Intestinal infectious diseases–Cardiac arrhythmias	ZDHHC6	10	114190058-114207301	1.3006	1
Intestinal infectious diseases–Cardiac arrhythmias	VTI1A	10	114206756-114578503	-0.90704	1
Intestinal infectious diseases–Cardiac arrhythmias	TCF7L2	10	114709978-114927437	2.4076	1
Intestinal infectious diseases–Cardiac arrhythmias	USP6NL	10	11502509-11653679	-0.87773	1
Intestinal infectious diseases–Cardiac arrhythmias	HABP2	10	115310590-115349361	0.36108	1
Intestinal infectious diseases–Cardiac arrhythmias	NRAP	10	115348583-115423829	1.4961	1
Intestinal infectious diseases–Cardiac arrhythmias	CASP7	10	115438921-115490668	2.6994	1
Intestinal infectious diseases–Cardiac arrhythmias	PLEKHS1	10	115511213-115542192	0.88723	1
Intestinal infectious diseases–Cardiac arrhythmias	DCLRE1A	10	115594483-115614163	1.1809	1
Intestinal infectious diseases–Cardiac arrhythmias	NHLRC2	10	115614391-115672265	1.317	1
Intestinal infectious diseases–Cardiac arrhythmias	CCDC186	10	115880615-115934364	1.5412	1
Intestinal infectious diseases–Cardiac arrhythmias	TDRD1	10	115939015-115992425	1.2941	1
Intestinal infectious diseases–Cardiac arrhythmias	VWA2	10	115999013-116054259	1.496	1
Intestinal infectious diseases–Cardiac arrhythmias	AFAP1L2	10	116041248-116164515	-1.1852	1
Intestinal infectious diseases–Cardiac arrhythmias	ABLIM1	10	116190869-116444762	-0.13885	1
Intestinal infectious diseases–Cardiac arrhythmias	FAM160B1	10	116581503-116659586	-0.69776	1
Intestinal infectious diseases–Cardiac arrhythmias	TRUB1	10	116697952-116737439	-0.2872	1
Intestinal infectious diseases–Cardiac arrhythmias	ATRNL1	10	116853124-117708496	-0.81858	1
Intestinal infectious diseases–Cardiac arrhythmias	GFRA1	10	117816436-118033126	1.461	1
Intestinal infectious diseases–Cardiac arrhythmias	ECHDC3	10	11784356-11806065	-0.026324	1
Intestinal infectious diseases–Cardiac arrhythmias	CCDC172	10	118083940-118139541	0.78157	1
Intestinal infectious diseases–Cardiac arrhythmias	PNLIPRP3	10	118187424-118237469	0.37547	1
Intestinal infectious diseases–Cardiac arrhythmias	PNLIP	10	118305428-118327367	0.15985	1
Intestinal infectious diseases–Cardiac arrhythmias	PNLIPRP1	10	118350478-118368687	-0.52958	1
Intestinal infectious diseases–Cardiac arrhythmias	PNLIPRP2	10	118380465-118404654	-0.2439	1
Intestinal infectious diseases–Cardiac arrhythmias	C10orf82	10	118423207-118429765	0.74952	1
Intestinal infectious diseases–Cardiac arrhythmias	HSPA12A	10	118430703-118609693	0.69961	1
Intestinal infectious diseases–Cardiac arrhythmias	ENO4	10	118608741-118642112	0.4607	1
Intestinal infectious diseases–Cardiac arrhythmias	KIAA1598	10	118642888-118886097	-0.97404	1
Intestinal infectious diseases–Cardiac arrhythmias	PROSER2	10	11865295-11914276	0.2223	1
Intestinal infectious diseases–Cardiac arrhythmias	VAX1	10	118888032-118897812	-0.033493	1
Intestinal infectious diseases–Cardiac arrhythmias	KCNK18	10	118957000-118969810	1.4865	1
Intestinal infectious diseases–Cardiac arrhythmias	SLC18A2	10	119000584-119038941	1.1162	1
Intestinal infectious diseases–Cardiac arrhythmias	PDZD8	10	119029936-119134951	0.68643	1
Intestinal infectious diseases–Cardiac arrhythmias	EMX2	10	119301956-119309057	-0.64555	1
Intestinal infectious diseases–Cardiac arrhythmias	UPF2	10	11962021-12085169	-0.72246	1
Intestinal infectious diseases–Cardiac arrhythmias	RAB11FIP2	10	119764427-119806297	-0.66294	1
Intestinal infectious diseases–Cardiac arrhythmias	FAM204A	10	120065401-120101839	0.59413	1
Intestinal infectious diseases–Cardiac arrhythmias	PRLHR	10	120352916-120355160	1.049	1
Intestinal infectious diseases–Cardiac arrhythmias	CACUL1	10	120433679-120514758	1.1925	1
Intestinal infectious diseases–Cardiac arrhythmias	NANOS1	10	120789228-120793854	-0.64091	1
Intestinal infectious diseases–Cardiac arrhythmias	EIF3A	10	120794541-120840959	0.91552	1
Intestinal infectious diseases–Cardiac arrhythmias	FAM45A	10	120863594-120897496	2.0816	1
Intestinal infectious diseases–Cardiac arrhythmias	SFXN4	10	120900425-120925221	0.53532	1
Intestinal infectious diseases–Cardiac arrhythmias	PRDX3	10	120927215-120938377	1.328	1
Intestinal infectious diseases–Cardiac arrhythmias	GRK5	10	120967197-121215131	2.5724	1
Intestinal infectious diseases–Cardiac arrhythmias	DHTKD1	10	12110916-12165227	-1.1516	1
Intestinal infectious diseases–Cardiac arrhythmias	RGS10	10	121259339-121302222	-0.71219	1
Intestinal infectious diseases–Cardiac arrhythmias	TIAL1	10	121332977-121356541	0.92463	1
Intestinal infectious diseases–Cardiac arrhythmias	BAG3	10	121410859-121437331	2.1089	1
Intestinal infectious diseases–Cardiac arrhythmias	INPP5F	10	121485559-121588663	0.77362	1
Intestinal infectious diseases–Cardiac arrhythmias	MCMBP	10	121588916-121633140	1.187	1
Intestinal infectious diseases–Cardiac arrhythmias	SEC23IP	10	121652085-121704170	0.60341	1
Intestinal infectious diseases–Cardiac arrhythmias	SEC61A2	10	12171640-12211957	1.6672	1
Intestinal infectious diseases–Cardiac arrhythmias	NUDT5	10	12209573-12238143	0.71188	1
Intestinal infectious diseases–Cardiac arrhythmias	PPAPDC1A	10	122216466-122349367	-0.55995	1
Intestinal infectious diseases–Cardiac arrhythmias	ADARB2	10	1223253-1779670	-1.3191	1
Intestinal infectious diseases–Cardiac arrhythmias	CDC123	10	12237961-12292589	2.1434	1
Intestinal infectious diseases–Cardiac arrhythmias	WDR11	10	122610687-122669038	-0.86886	1
Intestinal infectious diseases–Cardiac arrhythmias	FGFR2	10	123237844-123357972	3.301	1
Intestinal infectious diseases–Cardiac arrhythmias	ATE1	10	123499939-123688149	0.36576	1
Intestinal infectious diseases–Cardiac arrhythmias	NSMCE4A	10	123716603-123734743	0.047809	1
Intestinal infectious diseases–Cardiac arrhythmias	TACC2	10	123748689-124014057	1.3178	1
Intestinal infectious diseases–Cardiac arrhythmias	CAMK1D	10	12391583-12871735	0.78326	1
Intestinal infectious diseases–Cardiac arrhythmias	BTBD16	10	124030811-124097676	0.53075	1
Intestinal infectious diseases–Cardiac arrhythmias	PLEKHA1	10	124134094-124191871	1.1331	1
Intestinal infectious diseases–Cardiac arrhythmias	ARMS2	10	124214179-124216868	0.74735	1
Intestinal infectious diseases–Cardiac arrhythmias	HTRA1	10	124221041-124274424	0.99834	1
Intestinal infectious diseases–Cardiac arrhythmias	DMBT1	10	124320181-124403252	-0.16393	1
Intestinal infectious diseases–Cardiac arrhythmias	C10orf120	10	124457225-124459338	-0.18724	1
Intestinal infectious diseases–Cardiac arrhythmias	LOC729800	10	124578332-124585964	1.0955	1
Intestinal infectious diseases–Cardiac arrhythmias	FAM24B	10	124608610-124639157	0.39291	1
Intestinal infectious diseases–Cardiac arrhythmias	FAM24A	10	124670217-124672627	1.4501	1
Intestinal infectious diseases–Cardiac arrhythmias	C10orf88	10	124690419-124713919	1.3978	1
Intestinal infectious diseases–Cardiac arrhythmias	PSTK	10	124739556-124749906	-0.16427	1
Intestinal infectious diseases–Cardiac arrhythmias	IKZF5	10	124750322-124768366	-0.4407	1
Intestinal infectious diseases–Cardiac arrhythmias	ACADSB	10	124768429-124817806	0.17564	1
Intestinal infectious diseases–Cardiac arrhythmias	HMX2	10	124902006-124910188	0.77213	1
Intestinal infectious diseases–Cardiac arrhythmias	BUB3	10	124913760-124924886	1.3382	1
Intestinal infectious diseases–Cardiac arrhythmias	GPR26	10	125425871-125456915	0.16666	1
Intestinal infectious diseases–Cardiac arrhythmias	CPXM2	10	125505152-125651500	0.26804	1
Intestinal infectious diseases–Cardiac arrhythmias	CHST15	10	125765669-125853200	-0.51713	1
Intestinal infectious diseases–Cardiac arrhythmias	OAT	10	126085872-126107545	0.65997	1
Intestinal infectious diseases–Cardiac arrhythmias	LHPP	10	126150341-126302710	0.41261	1
Intestinal infectious diseases–Cardiac arrhythmias	FAM53B	10	126307861-126432930	1.0882	1
Intestinal infectious diseases–Cardiac arrhythmias	METTL10	10	126434336-126480439	0.82454	1
Intestinal infectious diseases–Cardiac arrhythmias	FAM175B	10	126490354-126525239	1.013	1
Intestinal infectious diseases–Cardiac arrhythmias	ZRANB1	10	126605704-126676005	1.7077	1
Intestinal infectious diseases–Cardiac arrhythmias	CTBP2	10	126676418-126849624	1.7796	1
Intestinal infectious diseases–Cardiac arrhythmias	TEX36	10	127265091-127371735	-0.67776	1
Intestinal infectious diseases–Cardiac arrhythmias	EDRF1	10	127408084-127452712	0.37053	1
Intestinal infectious diseases–Cardiac arrhythmias	MMP21	10	127455022-127464390	0.14094	1
Intestinal infectious diseases–Cardiac arrhythmias	UROS	10	127474091-127511837	1.6996	1
Intestinal infectious diseases–Cardiac arrhythmias	BCCIP	10	127512102-127542264	0.6314	1
Intestinal infectious diseases–Cardiac arrhythmias	DHX32	10	127524909-127569884	0.85836	1
Intestinal infectious diseases–Cardiac arrhythmias	FANK1	10	127585108-127698161	0.36772	1
Intestinal infectious diseases–Cardiac arrhythmias	ADAM12	10	127700960-128077127	2.3994	1
Intestinal infectious diseases–Cardiac arrhythmias	C10orf90	10	128113566-128213444	-0.045482	1
Intestinal infectious diseases–Cardiac arrhythmias	DOCK1	10	128768965-129250780	-0.98601	1
Intestinal infectious diseases–Cardiac arrhythmias	FAM196A	10	128933690-128994436	-1.0237	1
Intestinal infectious diseases–Cardiac arrhythmias	NPS	10	129347613-129350935	0.23034	1
Intestinal infectious diseases–Cardiac arrhythmias	CCDC3	10	12938625-13141762	0.98351	1
Intestinal infectious diseases–Cardiac arrhythmias	FOXI2	10	129535538-129539450	-0.44709	1
Intestinal infectious diseases–Cardiac arrhythmias	CLRN3	10	129676114-129691211	-0.24985	1
Intestinal infectious diseases–Cardiac arrhythmias	PTPRE	10	129705325-129884180	1.955	1
Intestinal infectious diseases–Cardiac arrhythmias	MKI67	10	129894923-129924468	-0.72881	1
Intestinal infectious diseases–Cardiac arrhythmias	MGMT	10	131265454-131565783	0.50296	1
Intestinal infectious diseases–Cardiac arrhythmias	OPTN	10	13141425-13180291	-1.0452	1
Intestinal infectious diseases–Cardiac arrhythmias	EBF3	10	131633496-131762546	0.00030671	1
Intestinal infectious diseases–Cardiac arrhythmias	GLRX3	10	131934639-131978646	0.086335	1
Intestinal infectious diseases–Cardiac arrhythmias	MCM10	10	13203554-13253104	0.1003	1
Intestinal infectious diseases–Cardiac arrhythmias	LOC101927435	10	132102081-132132795	1.1243	1
Intestinal infectious diseases–Cardiac arrhythmias	UCMA	10	13263771-13276331	0.252	1
Intestinal infectious diseases–Cardiac arrhythmias	TCERG1L	10	132890655-133109984	1.5483	1
Intestinal infectious diseases–Cardiac arrhythmias	PHYH	10	13319796-13342133	-0.76405	1
Intestinal infectious diseases–Cardiac arrhythmias	SEPHS1	10	13359428-13390298	0.11047	1
Intestinal infectious diseases–Cardiac arrhythmias	PPP2R2D	10	133747957-133770054	2.4582	1
Intestinal infectious diseases–Cardiac arrhythmias	BNIP3	10	133781204-133795435	2.816	1
Intestinal infectious diseases–Cardiac arrhythmias	JAKMIP3	10	133879367-133998482	-0.10125	1
Intestinal infectious diseases–Cardiac arrhythmias	STK32C	10	133996038-134145377	0.87132	1
Intestinal infectious diseases–Cardiac arrhythmias	DPYSL4	10	133998564-134019280	0.1948	1
Intestinal infectious diseases–Cardiac arrhythmias	LRRC27	10	134145614-134195010	0.29086	1
Intestinal infectious diseases–Cardiac arrhythmias	PWWP2B	10	134210702-134231363	-0.26476	1
Intestinal infectious diseases–Cardiac arrhythmias	C10orf91	10	134258714-134261825	0.4067	1
Intestinal infectious diseases–Cardiac arrhythmias	INPP5A	10	134351283-134596984	-0.15646	1
Intestinal infectious diseases–Cardiac arrhythmias	CFAP46	10	134621896-134756089	-0.15655	1
Intestinal infectious diseases–Cardiac arrhythmias	BEND7	10	13480484-13570587	1.9235	1
Intestinal infectious diseases–Cardiac arrhythmias	ADGRA1	10	134884433-134945179	-1.2332	1
Intestinal infectious diseases–Cardiac arrhythmias	KNDC1	10	134973971-135039916	-0.18532	1
Intestinal infectious diseases–Cardiac arrhythmias	UTF1	10	135043778-135045062	-0.34361	1
Intestinal infectious diseases–Cardiac arrhythmias	VENTX	10	135051408-135055433	1.724	1
Intestinal infectious diseases–Cardiac arrhythmias	ADAM8	10	135075920-135090489	0.3183	1
Intestinal infectious diseases–Cardiac arrhythmias	TUBGCP2	10	135092134-135125841	-0.58897	1
Intestinal infectious diseases–Cardiac arrhythmias	CALY	10	135138928-135150482	-0.28911	1
Intestinal infectious diseases–Cardiac arrhythmias	PRAP1	10	135148362-135166187	-1.4514	1
Intestinal infectious diseases–Cardiac arrhythmias	ECHS1	10	135175987-135186908	0.015487	1
Intestinal infectious diseases–Cardiac arrhythmias	PAOX	10	135192741-135205198	-0.21569	1
Intestinal infectious diseases–Cardiac arrhythmias	MTG1	10	135207621-135234174	0.26359	1
Intestinal infectious diseases–Cardiac arrhythmias	SPRN	10	135234170-135238623	-0.21943	1
Intestinal infectious diseases–Cardiac arrhythmias	CYP2E1	10	135340300-135352627	-1.1988	1
Intestinal infectious diseases–Cardiac arrhythmias	SYCE1	10	135367404-135381795	-1.6644	1
Intestinal infectious diseases–Cardiac arrhythmias	PRPF18	10	13628939-13672868	0.29828	1
Intestinal infectious diseases–Cardiac arrhythmias	FRMD4A	10	13685706-14372866	-0.21114	1
Intestinal infectious diseases–Cardiac arrhythmias	FAM107B	10	14560556-14816896	-0.3772	1
Intestinal infectious diseases–Cardiac arrhythmias	CDNF	10	14861251-14879983	0.79272	1
Intestinal infectious diseases–Cardiac arrhythmias	HSPA14	10	14880159-14913740	0.70456	1
Intestinal infectious diseases–Cardiac arrhythmias	SUV39H2	10	14920782-14946314	0.75345	1
Intestinal infectious diseases–Cardiac arrhythmias	DCLRE1C	10	14948870-14996106	2.1245	1
Intestinal infectious diseases–Cardiac arrhythmias	MEIG1	10	14996324-15014856	2.6645	1
Intestinal infectious diseases–Cardiac arrhythmias	ACBD7	10	15057071-15130783	-0.68204	1
Intestinal infectious diseases–Cardiac arrhythmias	OLAH	10	15085895-15115851	-0.53837	1
Intestinal infectious diseases–Cardiac arrhythmias	C10orf111	10	15137384-15139318	0.85896	1
Intestinal infectious diseases–Cardiac arrhythmias	RPP38	10	15139179-15146256	0.49591	1
Intestinal infectious diseases–Cardiac arrhythmias	NMT2	10	15147771-15210703	0.22533	1
Intestinal infectious diseases–Cardiac arrhythmias	FAM171A1	10	15253642-15413058	1.5168	1
Intestinal infectious diseases–Cardiac arrhythmias	ITGA8	10	15557711-15762328	1.4753	1
Intestinal infectious diseases–Cardiac arrhythmias	FAM188A	10	15820173-15902519	0.21926	1
Intestinal infectious diseases–Cardiac arrhythmias	PTER	10	16478942-16555744	-0.23287	1
Intestinal infectious diseases–Cardiac arrhythmias	C1QL3	10	16555742-16564004	-0.90613	1
Intestinal infectious diseases–Cardiac arrhythmias	RSU1	10	16632615-16859509	0.13634	1
Intestinal infectious diseases–Cardiac arrhythmias	CUBN	10	16865965-17171816	-0.23131	1
Intestinal infectious diseases–Cardiac arrhythmias	TRDMT1	10	17179828-17244093	1.2055	1
Intestinal infectious diseases–Cardiac arrhythmias	VIM	10	17269934-17279592	1.4103	1
Intestinal infectious diseases–Cardiac arrhythmias	ST8SIA6	10	17361282-17496408	0.11171	1
Intestinal infectious diseases–Cardiac arrhythmias	HACD1	10	17631031-17659383	1.1726	1
Intestinal infectious diseases–Cardiac arrhythmias	STAM	10	17686124-17758823	1.0659	1
Intestinal infectious diseases–Cardiac arrhythmias	ZMYND11	10	180405-300577	0.63939	1
Intestinal infectious diseases–Cardiac arrhythmias	MRC1	10	18098332-18200091	1.1333	1
Intestinal infectious diseases–Cardiac arrhythmias	SLC39A12	10	18240768-18332221	0.95318	1
Intestinal infectious diseases–Cardiac arrhythmias	CACNB2	10	18429373-18830688	1.9581	1
Intestinal infectious diseases–Cardiac arrhythmias	NSUN6	10	18834264-18948180	-0.16031	1
Intestinal infectious diseases–Cardiac arrhythmias	ARL5B	10	18948264-18970568	0.044679	1
Intestinal infectious diseases–Cardiac arrhythmias	MALRD1	10	19337700-20023407	0.023859	1
Intestinal infectious diseases–Cardiac arrhythmias	PLXDC2	10	20105118-20575199	0.71392	1
Intestinal infectious diseases–Cardiac arrhythmias	NEBL	10	21068900-21463116	2.7136	1
Intestinal infectious diseases–Cardiac arrhythmias	C10orf113	10	21414692-21435488	0.7645	1
Intestinal infectious diseases–Cardiac arrhythmias	CASC10	10	21783421-21786213	-0.017614	1
Intestinal infectious diseases–Cardiac arrhythmias	SKIDA1	10	21802407-21814611	-0.076872	1
Intestinal infectious diseases–Cardiac arrhythmias	MLLT10	10	21813540-22032559	-0.35134	1
Intestinal infectious diseases–Cardiac arrhythmias	DNAJC1	10	22045477-22292679	-1.6004	1
Intestinal infectious diseases–Cardiac arrhythmias	EBLN1	10	22497743-22498912	0.060657	1
Intestinal infectious diseases–Cardiac arrhythmias	SPAG6	10	22634345-22706539	-0.063096	1
Intestinal infectious diseases–Cardiac arrhythmias	PIP4K2A	10	22823766-23003503	0.59367	1
Intestinal infectious diseases–Cardiac arrhythmias	ARMC3	10	23216954-23327452	2.1562	1
Intestinal infectious diseases–Cardiac arrhythmias	MSRB2	10	23384427-23410942	-0.9621	1
Intestinal infectious diseases–Cardiac arrhythmias	PTF1A	10	23481460-23483181	1.0444	1
Intestinal infectious diseases–Cardiac arrhythmias	C10orf67	10	23605520-23633772	-0.49629	1
Intestinal infectious diseases–Cardiac arrhythmias	KIAA1217	10	23983675-24836772	0.42821	1
Intestinal infectious diseases–Cardiac arrhythmias	ARHGAP21	10	24872538-25012597	0.26579	1
Intestinal infectious diseases–Cardiac arrhythmias	PRTFDC1	10	25137536-25242680	1.2749	1
Intestinal infectious diseases–Cardiac arrhythmias	ENKUR	10	25270908-25351208	0.46133	1
Intestinal infectious diseases–Cardiac arrhythmias	THNSL1	10	25305508-25315593	0.16271	1
Intestinal infectious diseases–Cardiac arrhythmias	GPR158	10	25464290-25891158	0.051927	1
Intestinal infectious diseases–Cardiac arrhythmias	MYO3A	10	26223002-26501465	0.53177	1
Intestinal infectious diseases–Cardiac arrhythmias	GAD2	10	26505236-26593491	-0.20046	1
Intestinal infectious diseases–Cardiac arrhythmias	APBB1IP	10	26727253-26856732	0.2903	1
Intestinal infectious diseases–Cardiac arrhythmias	PDSS1	10	26986353-27035727	0.19345	1
Intestinal infectious diseases–Cardiac arrhythmias	ABI1	10	27035525-27150016	0.83325	1
Intestinal infectious diseases–Cardiac arrhythmias	ANKRD26	10	27284054-27389427	0.44992	1
Intestinal infectious diseases–Cardiac arrhythmias	YME1L1	10	27399040-27443349	0.65277	1
Intestinal infectious diseases–Cardiac arrhythmias	MASTL	10	27443753-27475848	0.05962	1
Intestinal infectious diseases–Cardiac arrhythmias	ACBD5	10	27484143-27531068	-1.2143	1
Intestinal infectious diseases–Cardiac arrhythmias	ARMC4P1	10	27555336-27580347	0.40165	1
Intestinal infectious diseases–Cardiac arrhythmias	PTCHD3	10	27687117-27703297	1.0861	1
Intestinal infectious diseases–Cardiac arrhythmias	RAB18	10	27793103-27831166	0.85981	1
Intestinal infectious diseases–Cardiac arrhythmias	MKX	10	27961803-28034778	2.4405	1
Intestinal infectious diseases–Cardiac arrhythmias	ARMC4	10	28101095-28287977	-0.25755	1
Intestinal infectious diseases–Cardiac arrhythmias	MPP7	10	28339922-28591953	0.75395	1
Intestinal infectious diseases–Cardiac arrhythmias	WAC	10	28821355-28912041	2.4377	1
Intestinal infectious diseases–Cardiac arrhythmias	BAMBI	10	28966424-28971868	0.59704	1
Intestinal infectious diseases–Cardiac arrhythmias	C10orf126	10	29135337-29170827	2.0577	1
Intestinal infectious diseases–Cardiac arrhythmias	LYZL1	10	29577980-29607158	-0.83021	1
Intestinal infectious diseases–Cardiac arrhythmias	SVIL	10	29746274-30025864	1.8176	1
Intestinal infectious diseases–Cardiac arrhythmias	KIAA1462	10	30301729-30348488	3.0898	1
Intestinal infectious diseases–Cardiac arrhythmias	LOC101929256	10	30392875-30399829	0.90096	1
Intestinal infectious diseases–Cardiac arrhythmias	MTPAP	10	30598730-30638267	2.427	1
Intestinal infectious diseases–Cardiac arrhythmias	MAP3K8	10	30722950-30750762	-1.1933	1
Intestinal infectious diseases–Cardiac arrhythmias	LYZL2	10	30900708-30918647	0.23912	1
Intestinal infectious diseases–Cardiac arrhythmias	PFKP	10	3109667-3178997	-1.3514	1
Intestinal infectious diseases–Cardiac arrhythmias	ZNF438	10	31133563-31320866	-0.25433	1
Intestinal infectious diseases–Cardiac arrhythmias	ZEB1	10	31607825-31818742	-1.0948	1
Intestinal infectious diseases–Cardiac arrhythmias	PITRM1	10	3179919-3215033	-0.41903	1
Intestinal infectious diseases–Cardiac arrhythmias	DIP2C	10	320130-735621	1.8331	1
Intestinal infectious diseases–Cardiac arrhythmias	ARHGAP12	10	32094326-32217804	1.7894	1
Intestinal infectious diseases–Cardiac arrhythmias	KIF5B	10	32297938-32345371	1.3258	1
Intestinal infectious diseases–Cardiac arrhythmias	EPC1	10	32556644-32667726	-0.37846	1
Intestinal infectious diseases–Cardiac arrhythmias	CCDC7	10	32735057-33171805	0.59141	1
Intestinal infectious diseases–Cardiac arrhythmias	ITGB1	10	33189246-33247293	1.4425	1
Intestinal infectious diseases–Cardiac arrhythmias	NRP1	10	33466419-33623833	0.084844	1
Intestinal infectious diseases–Cardiac arrhythmias	PARD3	10	34398488-35104253	-0.28352	1
Intestinal infectious diseases–Cardiac arrhythmias	CUL2	10	35297479-35379570	2.5164	1
Intestinal infectious diseases–Cardiac arrhythmias	CREM	10	35415769-35501886	2.3743	1
Intestinal infectious diseases–Cardiac arrhythmias	CCNY	10	35535953-35860848	0.65841	1
Intestinal infectious diseases–Cardiac arrhythmias	GJD4	10	35894338-35897863	1.8012	1
Intestinal infectious diseases–Cardiac arrhythmias	FZD8	10	35927177-35930362	-0.5186	1
Intestinal infectious diseases–Cardiac arrhythmias	ANKRD30A	10	37414785-37521495	-1.265	1
Intestinal infectious diseases–Cardiac arrhythmias	ZNF248	10	38065454-38147012	-0.37512	1
Intestinal infectious diseases–Cardiac arrhythmias	KLF6	10	3818188-3827473	0.18184	1
Intestinal infectious diseases–Cardiac arrhythmias	ZNF25	10	38238500-38265584	-0.57268	1
Intestinal infectious diseases–Cardiac arrhythmias	ZNF33A	10	38299578-38353946	-0.89021	1
Intestinal infectious diseases–Cardiac arrhythmias	ZNF37A	10	38383264-38412280	-0.35219	1
Intestinal infectious diseases–Cardiac arrhythmias	ZNF33B	10	43084532-43134016	0.57694	1
Intestinal infectious diseases–Cardiac arrhythmias	BMS1	10	43277954-43330385	-0.36066	1
Intestinal infectious diseases–Cardiac arrhythmias	RET	10	43572517-43625799	0.45012	1
Intestinal infectious diseases–Cardiac arrhythmias	CSGALNACT2	10	43633893-43680756	0.97096	1
Intestinal infectious diseases–Cardiac arrhythmias	RASGEF1A	10	43689983-43762367	0.6862	1
Intestinal infectious diseases–Cardiac arrhythmias	FXYD4	10	43867092-43871783	0.6163	1
Intestinal infectious diseases–Cardiac arrhythmias	HNRNPF	10	43881065-43904696	1.6481	1
Intestinal infectious diseases–Cardiac arrhythmias	ZNF239	10	44051792-44070066	0.26199	1
Intestinal infectious diseases–Cardiac arrhythmias	ZNF485	10	44101855-44113352	1.622	1
Intestinal infectious diseases–Cardiac arrhythmias	ZNF32	10	44139307-44144326	0.29259	1
Intestinal infectious diseases–Cardiac arrhythmias	CXCL12	10	44865601-44880545	1.0088	1
Intestinal infectious diseases–Cardiac arrhythmias	TMEM72	10	45406764-45430642	2.2915	1
Intestinal infectious diseases–Cardiac arrhythmias	RASSF4	10	45455183-45491337	0.75442	1
Intestinal infectious diseases–Cardiac arrhythmias	C10orf10	10	45471709-45474330	-0.020237	1
Intestinal infectious diseases–Cardiac arrhythmias	C10orf25	10	45493146-45496470	2.1773	1
Intestinal infectious diseases–Cardiac arrhythmias	ZNF22	10	45496273-45500777	0.8456	1
Intestinal infectious diseases–Cardiac arrhythmias	OR13A1	10	45798102-45811056	-0.075818	1
Intestinal infectious diseases–Cardiac arrhythmias	ALOX5	10	45869624-45941569	0.93428	1
Intestinal infectious diseases–Cardiac arrhythmias	MARCH8	10	45950033-46090354	0.72737	1
Intestinal infectious diseases–Cardiac arrhythmias	ZFAND4	10	46111039-46168251	3.3259	1
Intestinal infectious diseases–Cardiac arrhythmias	FAM21C	10	46222648-46288412	0.49382	1
Intestinal infectious diseases–Cardiac arrhythmias	ANTXRL	10	47658233-47701443	-0.27384	1
Intestinal infectious diseases–Cardiac arrhythmias	ZNF488	10	48355029-48373866	0.073864	1
Intestinal infectious diseases–Cardiac arrhythmias	RBP3	10	48381487-48390991	0.41563	1
Intestinal infectious diseases–Cardiac arrhythmias	GDF2	10	48413092-48416853	0.088798	1
Intestinal infectious diseases–Cardiac arrhythmias	GDF10	10	48425785-48439138	-0.73756	1
Intestinal infectious diseases–Cardiac arrhythmias	AKR1E2	10	4868369-4890254	0.16628	1
Intestinal infectious diseases–Cardiac arrhythmias	FRMPD2	10	49364602-49482941	1.3441	1
Intestinal infectious diseases–Cardiac arrhythmias	MAPK8	10	49514682-49647403	3.0491	1
Intestinal infectious diseases–Cardiac arrhythmias	ARHGAP22	10	49654068-49864310	2.876	1
Intestinal infectious diseases–Cardiac arrhythmias	WDFY4	10	49892907-50191001	1.1345	1
Intestinal infectious diseases–Cardiac arrhythmias	AKR1C1	10	5005454-5020158	0.093556	1
Intestinal infectious diseases–Cardiac arrhythmias	LRRC18	10	50117528-50147980	1.1804	1
Intestinal infectious diseases–Cardiac arrhythmias	AKR1C2	10	5029967-5060225	-0.013183	1
Intestinal infectious diseases–Cardiac arrhythmias	FAM170B	10	50339199-50342065	3.6661	1
Intestinal infectious diseases–Cardiac arrhythmias	C10orf71	10	50505118-50535537	1.5525	1
Intestinal infectious diseases–Cardiac arrhythmias	DRGX	10	50574161-50604062	0.9248	1
Intestinal infectious diseases–Cardiac arrhythmias	ERCC6	10	50662526-50747169	0.56047	1
Intestinal infectious diseases–Cardiac arrhythmias	PGBD3	10	50723151-50732327	0.96345	1
Intestinal infectious diseases–Cardiac arrhythmias	ERCC6-PGBD3	10	50723151-50747584	0.77721	1
Intestinal infectious diseases–Cardiac arrhythmias	CHAT	10	50817141-50873150	0.011421	1
Intestinal infectious diseases–Cardiac arrhythmias	SLC18A3	10	50818347-50820766	0.15307	1
Intestinal infectious diseases–Cardiac arrhythmias	C10orf53	10	50887684-50916956	2.8257	1
Intestinal infectious diseases–Cardiac arrhythmias	AKR1C3	10	5090958-5149878	0.047889	1
Intestinal infectious diseases–Cardiac arrhythmias	OGDHL	10	50942687-50970425	2.5707	1
Intestinal infectious diseases–Cardiac arrhythmias	PARG	10	51026325-51371346	-0.71367	1
Intestinal infectious diseases–Cardiac arrhythmias	MSMB	10	51549553-51562517	0.5589	1
Intestinal infectious diseases–Cardiac arrhythmias	NCOA4	10	51565108-51590734	1.6512	1
Intestinal infectious diseases–Cardiac arrhythmias	TIMM23	10	51592080-51623386	3.4265	1
Intestinal infectious diseases–Cardiac arrhythmias	ASAH2	10	51947000-52008370	1.6798	1
Intestinal infectious diseases–Cardiac arrhythmias	SGMS1	10	52065345-52383737	-0.49937	1
Intestinal infectious diseases–Cardiac arrhythmias	AKR1C4	10	5238798-5260910	0.25486	1
Intestinal infectious diseases–Cardiac arrhythmias	ASAH2B	10	52499688-52516948	0.47467	1
Intestinal infectious diseases–Cardiac arrhythmias	A1CF	10	52559169-52645435	-0.057027	1
Intestinal infectious diseases–Cardiac arrhythmias	PRKG1	10	52750911-54058110	-1.0802	1
Intestinal infectious diseases–Cardiac arrhythmias	CSTF2T	10	53455246-53459355	-0.63944	1
Intestinal infectious diseases–Cardiac arrhythmias	UCN3	10	5406976-5416169	-0.63046	1
Intestinal infectious diseases–Cardiac arrhythmias	DKK1	10	54074041-54077417	-1.1592	1
Intestinal infectious diseases–Cardiac arrhythmias	TUBAL3	10	5435061-5446793	-0.10754	1
Intestinal infectious diseases–Cardiac arrhythmias	MBL2	10	54525140-54532578	-0.074089	1
Intestinal infectious diseases–Cardiac arrhythmias	NET1	10	5454514-5501019	-0.033864	1
Intestinal infectious diseases–Cardiac arrhythmias	CALML5	10	5540658-5541533	0.83148	1
Intestinal infectious diseases–Cardiac arrhythmias	PCDH15	10	55562531-56561051	-0.61293	1
Intestinal infectious diseases–Cardiac arrhythmias	CALML3	10	5566924-5568231	-1.0216	1
Intestinal infectious diseases–Cardiac arrhythmias	ASB13	10	5680820-5708558	-0.29766	1
Intestinal infectious diseases–Cardiac arrhythmias	FAM208B	10	5726801-5807742	-0.34219	1
Intestinal infectious diseases–Cardiac arrhythmias	MTRNR2L5	10	57358750-57360488	-0.1154	1
Intestinal infectious diseases–Cardiac arrhythmias	GDI2	10	5807186-5855512	-0.22804	1
Intestinal infectious diseases–Cardiac arrhythmias	ZWINT	10	58117016-58121063	-0.18477	1
Intestinal infectious diseases–Cardiac arrhythmias	ANKRD16	10	5903593-5931860	0.20568	1
Intestinal infectious diseases–Cardiac arrhythmias	FBXO18	10	5931535-5979558	1.0105	1
Intestinal infectious diseases–Cardiac arrhythmias	IL15RA	10	5994334-6020150	0.11774	1
Intestinal infectious diseases–Cardiac arrhythmias	IPMK	10	59951278-60027694	-0.65416	1
Intestinal infectious diseases–Cardiac arrhythmias	CISD1	10	60028862-60050752	-0.40315	1
Intestinal infectious diseases–Cardiac arrhythmias	UBE2D1	10	60094739-60130513	-1.0632	1
Intestinal infectious diseases–Cardiac arrhythmias	TFAM	10	60144903-60158990	0.76854	1
Intestinal infectious diseases–Cardiac arrhythmias	BICC1	10	60272774-60591194	2.042	1
Intestinal infectious diseases–Cardiac arrhythmias	IL2RA	10	6052657-6104333	-0.76145	1
Intestinal infectious diseases–Cardiac arrhythmias	PHYHIPL	10	60936348-61007815	3.194	1
Intestinal infectious diseases–Cardiac arrhythmias	FAM13C	10	61005889-61122661	1.7935	1
Intestinal infectious diseases–Cardiac arrhythmias	RBM17	10	6130949-6159422	-0.4473	1
Intestinal infectious diseases–Cardiac arrhythmias	SLC16A9	10	61410522-61469649	0.54265	1
Intestinal infectious diseases–Cardiac arrhythmias	MRLN	10	61496748-61513203	0.85682	1
Intestinal infectious diseases–Cardiac arrhythmias	CCDC6	10	61548505-61666414	0.72313	1
Intestinal infectious diseases–Cardiac arrhythmias	ANK3	10	61786056-62493284	0.49842	1
Intestinal infectious diseases–Cardiac arrhythmias	PFKFB3	10	6186843-6277508	-0.84566	1
Intestinal infectious diseases–Cardiac arrhythmias	CDK1	10	62538089-62554610	0.13847	1
Intestinal infectious diseases–Cardiac arrhythmias	RHOBTB1	10	62629196-62761198	1.1923	1
Intestinal infectious diseases–Cardiac arrhythmias	TMEM26	10	63166401-63213208	0.95999	1
Intestinal infectious diseases–Cardiac arrhythmias	C10orf107	10	63422709-63526524	-1.0257	1
Intestinal infectious diseases–Cardiac arrhythmias	ARID5B	10	63661013-63856707	1.2207	1
Intestinal infectious diseases–Cardiac arrhythmias	RTKN2	10	63942794-64028570	0.9325	1
Intestinal infectious diseases–Cardiac arrhythmias	ZNF365	10	64133916-64431771	-0.22066	1
Intestinal infectious diseases–Cardiac arrhythmias	PRKCQ	10	6435558-6622254	-0.19706	1
Intestinal infectious diseases–Cardiac arrhythmias	ADO	10	64564516-64568239	1.5804	1
Intestinal infectious diseases–Cardiac arrhythmias	EGR2	10	64571756-64578927	1.5662	1
Intestinal infectious diseases–Cardiac arrhythmias	NRBF2	10	64893007-64914786	1.363	1
Intestinal infectious diseases–Cardiac arrhythmias	JMJD1C	10	64926983-65225880	2.489	1
Intestinal infectious diseases–Cardiac arrhythmias	REEP3	10	65281113-65384883	2.6528	1
Intestinal infectious diseases–Cardiac arrhythmias	LRRTM3	10	68685792-68861309	2.5252	1
Intestinal infectious diseases–Cardiac arrhythmias	MYPN	10	69865874-69971774	2.0806	1
Intestinal infectious diseases–Cardiac arrhythmias	ATOH7	10	69990352-69991870	1.0135	1
Intestinal infectious diseases–Cardiac arrhythmias	PBLD	10	70042417-70096115	1.6159	1
Intestinal infectious diseases–Cardiac arrhythmias	HNRNPH3	10	70091768-70102953	1.9977	1
Intestinal infectious diseases–Cardiac arrhythmias	RUFY2	10	70100864-70167051	2.3177	1
Intestinal infectious diseases–Cardiac arrhythmias	DNA2	10	70173821-70231878	1.393	1
Intestinal infectious diseases–Cardiac arrhythmias	SLC25A16	10	70242090-70287280	0.98192	1
Intestinal infectious diseases–Cardiac arrhythmias	TET1	10	70320117-70454239	2.7087	1
Intestinal infectious diseases–Cardiac arrhythmias	CCAR1	10	70480956-70552134	1.8082	1
Intestinal infectious diseases–Cardiac arrhythmias	STOX1	10	70587294-70655209	1.4113	1
Intestinal infectious diseases–Cardiac arrhythmias	DDX50	10	70661034-70706603	-0.27838	1
Intestinal infectious diseases–Cardiac arrhythmias	DDX21	10	70715879-70744825	1.2581	1
Intestinal infectious diseases–Cardiac arrhythmias	KIF1BP	10	70748477-70776739	1.4492	1
Intestinal infectious diseases–Cardiac arrhythmias	SRGN	10	70847828-70864567	2.9612	1
Intestinal infectious diseases–Cardiac arrhythmias	VPS26A	10	70883908-70932617	3.8237	1
Intestinal infectious diseases–Cardiac arrhythmias	HK1	10	71029740-71161638	1.6455	1
Intestinal infectious diseases–Cardiac arrhythmias	TACR2	10	71163958-71176674	1.5919	1
Intestinal infectious diseases–Cardiac arrhythmias	TSPAN15	10	71176821-71271569	1.3216	1
Intestinal infectious diseases–Cardiac arrhythmias	NEUROG3	10	71331791-71333210	1.4979	1
Intestinal infectious diseases–Cardiac arrhythmias	C10orf35	10	71390003-71393355	-0.011979	1
Intestinal infectious diseases–Cardiac arrhythmias	COL13A1	10	71561644-71718904	2.5225	1
Intestinal infectious diseases–Cardiac arrhythmias	H2AFY2	10	71812357-71872040	0.60887	1
Intestinal infectious diseases–Cardiac arrhythmias	AIFM2	10	71872023-71892832	0.24367	1
Intestinal infectious diseases–Cardiac arrhythmias	TYSND1	10	71897737-71906496	1.2113	1
Intestinal infectious diseases–Cardiac arrhythmias	SAR1A	10	71909960-71930285	-0.19065	1
Intestinal infectious diseases–Cardiac arrhythmias	PPA1	10	71962586-71993667	-0.11	1
Intestinal infectious diseases–Cardiac arrhythmias	SFMBT2	10	7200586-7453448	-0.84265	1
Intestinal infectious diseases–Cardiac arrhythmias	NPFFR1	10	72014713-72043450	-0.56417	1
Intestinal infectious diseases–Cardiac arrhythmias	LRRC20	10	72058726-72142406	-0.68021	1
Intestinal infectious diseases–Cardiac arrhythmias	EIF4EBP2	10	72163861-72188374	0.42612	1
Intestinal infectious diseases–Cardiac arrhythmias	NODAL	10	72191692-72201465	-0.055002	1
Intestinal infectious diseases–Cardiac arrhythmias	PALD1	10	72238564-72328206	-1.5105	1
Intestinal infectious diseases–Cardiac arrhythmias	PRF1	10	72357104-72362531	0.94452	1
Intestinal infectious diseases–Cardiac arrhythmias	ADAMTS14	10	72432559-72522197	1.5894	1
Intestinal infectious diseases–Cardiac arrhythmias	TBATA	10	72530995-72545157	1.276	1
Intestinal infectious diseases–Cardiac arrhythmias	SGPL1	10	72575704-72640946	-0.038576	1
Intestinal infectious diseases–Cardiac arrhythmias	PCBD1	10	72642037-72648541	-0.73657	1
Intestinal infectious diseases–Cardiac arrhythmias	UNC5B	10	72972292-73062635	-1.8651	1
Intestinal infectious diseases–Cardiac arrhythmias	SLC29A3	10	73079010-73123147	-0.27291	1
Intestinal infectious diseases–Cardiac arrhythmias	CDH23	10	73156691-73575704	0.25045	1
Intestinal infectious diseases–Cardiac arrhythmias	C10orf105	10	73471458-73497581	0.58209	1
Intestinal infectious diseases–Cardiac arrhythmias	C10orf54	10	73507313-73533337	-0.094461	1
Intestinal infectious diseases–Cardiac arrhythmias	PSAP	10	73576055-73611082	0.44279	1
Intestinal infectious diseases–Cardiac arrhythmias	CHST3	10	73724120-73773322	2.392	1
Intestinal infectious diseases–Cardiac arrhythmias	SPOCK2	10	73818792-73848790	0.094353	1
Intestinal infectious diseases–Cardiac arrhythmias	ASCC1	10	73855790-73976892	-0.03209	1
Intestinal infectious diseases–Cardiac arrhythmias	ANAPC16	10	73975758-73995618	-0.72828	1
Intestinal infectious diseases–Cardiac arrhythmias	DDIT4	10	74033677-74035797	1.5724	1
Intestinal infectious diseases–Cardiac arrhythmias	DNAJB12	10	74092588-74114907	-1.0663	1
Intestinal infectious diseases–Cardiac arrhythmias	MICU1	10	74127084-74385949	-0.24891	1
Intestinal infectious diseases–Cardiac arrhythmias	MCU	10	74451889-74647452	-0.11683	1
Intestinal infectious diseases–Cardiac arrhythmias	OIT3	10	74653339-74692787	1.2631	1
Intestinal infectious diseases–Cardiac arrhythmias	PLA2G12B	10	74694519-74714590	2.9439	1
Intestinal infectious diseases–Cardiac arrhythmias	CFAP70	10	75013516-75119425	3.7295	1
Intestinal infectious diseases–Cardiac arrhythmias	ANXA7	10	75135189-75173841	3.6508	1
Intestinal infectious diseases–Cardiac arrhythmias	MSS51	10	75183337-75193319	3.7552	1
Intestinal infectious diseases–Cardiac arrhythmias	PPP3CB	10	75196563-75255782	3.6866	1
Intestinal infectious diseases–Cardiac arrhythmias	USP54	10	75257296-75335433	3.4937	1
Intestinal infectious diseases–Cardiac arrhythmias	C10orf55	10	75669727-75682535	0.95556	1
Intestinal infectious diseases–Cardiac arrhythmias	PLAU	10	75670862-75677259	1.5607	1
Intestinal infectious diseases–Cardiac arrhythmias	VCL	10	75757836-75879918	0.12944	1
Intestinal infectious diseases–Cardiac arrhythmias	AP3M1	10	75880015-75910826	-0.089657	1
Intestinal infectious diseases–Cardiac arrhythmias	ADK	10	75910943-76469061	-0.10625	1
Intestinal infectious diseases–Cardiac arrhythmias	ITIH5	10	7601232-7708961	0.49602	1
Intestinal infectious diseases–Cardiac arrhythmias	KAT6B	10	76584685-76792380	0.80218	1
Intestinal infectious diseases–Cardiac arrhythmias	DUPD1	10	76797230-76833383	2.3019	1
Intestinal infectious diseases–Cardiac arrhythmias	DUSP13	10	76854190-76868976	0.10556	1
Intestinal infectious diseases–Cardiac arrhythmias	SAMD8	10	76871275-76941881	1.0137	1
Intestinal infectious diseases–Cardiac arrhythmias	VDAC2	10	76969912-76991206	-0.52912	1
Intestinal infectious diseases–Cardiac arrhythmias	ZNF503	10	77157602-77161513	2.4226	1
Intestinal infectious diseases–Cardiac arrhythmias	C10orf11	10	77191217-78317133	3.6464	1
Intestinal infectious diseases–Cardiac arrhythmias	ITIH2	10	7745236-7791483	2.336	1
Intestinal infectious diseases–Cardiac arrhythmias	KIN	10	7792925-7829990	1.509	1
Intestinal infectious diseases–Cardiac arrhythmias	ATP5C1	10	7830093-7849764	0.012394	1
Intestinal infectious diseases–Cardiac arrhythmias	TAF3	10	7860467-8057016	0.38571	1
Intestinal infectious diseases–Cardiac arrhythmias	KCNMA1	10	78629359-79397577	0.24492	1
Intestinal infectious diseases–Cardiac arrhythmias	DLG5	10	79550549-79686348	2.3677	1
Intestinal infectious diseases–Cardiac arrhythmias	POLR3A	10	79734907-79789298	-0.54523	1
Intestinal infectious diseases–Cardiac arrhythmias	RPS24	10	79793518-79816571	-1.3454	1
Intestinal infectious diseases–Cardiac arrhythmias	ZMIZ1	10	80828751-81076285	1.841	1
Intestinal infectious diseases–Cardiac arrhythmias	GATA3	10	8087294-8117164	-0.89036	1
Intestinal infectious diseases–Cardiac arrhythmias	PPIF	10	81107220-81115090	2.1099	1
Intestinal infectious diseases–Cardiac arrhythmias	ZCCHC24	10	81142081-81205383	2.3941	1
Intestinal infectious diseases–Cardiac arrhythmias	SFTPD	10	81697496-81708861	1.0617	1
Intestinal infectious diseases–Cardiac arrhythmias	TMEM254	10	81838402-81852307	0.35734	1
Intestinal infectious diseases–Cardiac arrhythmias	PLAC9	10	81892258-81904784	1.1717	1
Intestinal infectious diseases–Cardiac arrhythmias	ANXA11	10	81914880-81965433	1.9463	1
Intestinal infectious diseases–Cardiac arrhythmias	MAT1A	10	82031576-82049721	0.38635	1
Intestinal infectious diseases–Cardiac arrhythmias	DYDC1	10	82095858-82116523	0.89215	1
Intestinal infectious diseases–Cardiac arrhythmias	DYDC2	10	82104501-82127829	0.47368	1
Intestinal infectious diseases–Cardiac arrhythmias	FAM213A	10	82167585-82192753	2.0332	1
Intestinal infectious diseases–Cardiac arrhythmias	TSPAN14	10	82214038-82282394	0.53065	1
Intestinal infectious diseases–Cardiac arrhythmias	SH2D4B	10	82297658-82406316	0.93655	1
Intestinal infectious diseases–Cardiac arrhythmias	NRG3	10	83635070-84746935	-0.87356	1
Intestinal infectious diseases–Cardiac arrhythmias	LARP4B	10	852854-977645	0.15742	1
Intestinal infectious diseases–Cardiac arrhythmias	GHITM	10	85899185-85913311	-0.31311	1
Intestinal infectious diseases–Cardiac arrhythmias	C10orf99	10	85933511-85945050	0.95092	1
Intestinal infectious diseases–Cardiac arrhythmias	CDHR1	10	85954391-85979377	0.046276	1
Intestinal infectious diseases–Cardiac arrhythmias	LRIT2	10	85980241-85985339	0.19651	1
Intestinal infectious diseases–Cardiac arrhythmias	LRIT1	10	85991276-86001217	-0.4693	1
Intestinal infectious diseases–Cardiac arrhythmias	RGR	10	86004809-86018944	-1.9504	1
Intestinal infectious diseases–Cardiac arrhythmias	CCSER2	10	86088342-86278276	-1.5481	1
Intestinal infectious diseases–Cardiac arrhythmias	GRID1	10	87359312-88126250	2.3019	1
Intestinal infectious diseases–Cardiac arrhythmias	WAPAL	10	88195013-88281541	-0.11046	1
Intestinal infectious diseases–Cardiac arrhythmias	OPN4	10	88414314-88426217	0.40415	1
Intestinal infectious diseases–Cardiac arrhythmias	LDB3	10	88426542-88495829	0.01413	1
Intestinal infectious diseases–Cardiac arrhythmias	BMPR1A	10	88516396-88684945	-0.11664	1
Intestinal infectious diseases–Cardiac arrhythmias	MMRN2	10	88695297-88717425	-1.0866	1
Intestinal infectious diseases–Cardiac arrhythmias	SNCG	10	88717504-88723017	0.98513	1
Intestinal infectious diseases–Cardiac arrhythmias	ADIRF	10	88728188-88730666	0.65357	1
Intestinal infectious diseases–Cardiac arrhythmias	AGAP11	10	88728239-88769960	1.4766	1
Intestinal infectious diseases–Cardiac arrhythmias	GLUD1	10	88809959-88854776	-0.020094	1
Intestinal infectious diseases–Cardiac arrhythmias	FAM35A	10	88854953-88951225	0.094143	1
Intestinal infectious diseases–Cardiac arrhythmias	MINPP1	10	89264223-89313218	0.37898	1
Intestinal infectious diseases–Cardiac arrhythmias	PAPSS2	10	89419476-89507462	0.58066	1
Intestinal infectious diseases–Cardiac arrhythmias	ATAD1	10	89511608-89601111	0.1929	1
Intestinal infectious diseases–Cardiac arrhythmias	PTEN	10	89623195-89728532	1.5056	1
Intestinal infectious diseases–Cardiac arrhythmias	RNLS	10	90033621-90343611	-1.0828	1
Intestinal infectious diseases–Cardiac arrhythmias	LIPJ	10	90346519-90366733	-0.090921	1
Intestinal infectious diseases–Cardiac arrhythmias	LIPF	10	90424146-90438572	-0.68143	1
Intestinal infectious diseases–Cardiac arrhythmias	LIPK	10	90484301-90512513	1.0258	1
Intestinal infectious diseases–Cardiac arrhythmias	LIPN	10	90519786-90538648	1.1482	1
Intestinal infectious diseases–Cardiac arrhythmias	LIPM	10	90562487-90580315	2.114	1
Intestinal infectious diseases–Cardiac arrhythmias	ANKRD22	10	90579656-90611732	2.0583	1
Intestinal infectious diseases–Cardiac arrhythmias	STAMBPL1	10	90639597-90735343	1.2891	1
Intestinal infectious diseases–Cardiac arrhythmias	ACTA2	10	90694831-90751147	0.037361	1
Intestinal infectious diseases–Cardiac arrhythmias	FAS	10	90750288-90775542	0.81821	1
Intestinal infectious diseases–Cardiac arrhythmias	CH25H	10	90965694-90967071	1.2453	1
Intestinal infectious diseases–Cardiac arrhythmias	LIPA	10	90973326-91011660	2.4453	1
Intestinal infectious diseases–Cardiac arrhythmias	IFIT2	10	91061706-91069033	1.5167	1
Intestinal infectious diseases–Cardiac arrhythmias	IFIT1B	10	91137813-91144962	1.9559	1
Intestinal infectious diseases–Cardiac arrhythmias	IFIT1	10	91152303-91166244	1.0134	1
Intestinal infectious diseases–Cardiac arrhythmias	IFIT5	10	91174031-91180759	1.2938	1
Intestinal infectious diseases–Cardiac arrhythmias	SLC16A12	10	91190051-91295497	3.1749	1
Intestinal infectious diseases–Cardiac arrhythmias	PANK1	10	91339254-91405329	0.62584	1
Intestinal infectious diseases–Cardiac arrhythmias	KIF20B	10	91461264-91534700	0.76598	1
Intestinal infectious diseases–Cardiac arrhythmias	HTR7	10	92500575-92617671	0.40559	1
Intestinal infectious diseases–Cardiac arrhythmias	RPP30	10	92631709-92668312	1.0785	1
Intestinal infectious diseases–Cardiac arrhythmias	ANKRD1	10	92671857-92681032	0.85782	1
Intestinal infectious diseases–Cardiac arrhythmias	PCGF5	10	92922769-93044088	-1.6828	1
Intestinal infectious diseases–Cardiac arrhythmias	HECTD2	10	93169037-93274586	1.6113	1
Intestinal infectious diseases–Cardiac arrhythmias	PPP1R3C	10	93388197-93392858	0.38968	1
Intestinal infectious diseases–Cardiac arrhythmias	TNKS2	10	93558151-93625232	0.8239	1
Intestinal infectious diseases–Cardiac arrhythmias	FGFBP3	10	93666345-93669258	0.50495	1
Intestinal infectious diseases–Cardiac arrhythmias	BTAF1	10	93683526-93790755	0.45036	1
Intestinal infectious diseases–Cardiac arrhythmias	CPEB3	10	93806452-94050875	0.33627	1
Intestinal infectious diseases–Cardiac arrhythmias	MARCH5	10	94050920-94113721	1.0327	1
Intestinal infectious diseases–Cardiac arrhythmias	IDE	10	94211441-94333852	-0.080982	1
Intestinal infectious diseases–Cardiac arrhythmias	KIF11	10	94352825-94415152	-1.0935	1
Intestinal infectious diseases–Cardiac arrhythmias	HHEX	10	94449681-94455408	-0.28497	1
Intestinal infectious diseases–Cardiac arrhythmias	EXOC6	10	94590887-94819251	1.9333	1
Intestinal infectious diseases–Cardiac arrhythmias	CYP26C1	10	94820565-94829304	1.9765	1
Intestinal infectious diseases–Cardiac arrhythmias	MYOF	10	95066186-95242190	-0.25255	1
Intestinal infectious diseases–Cardiac arrhythmias	CEP55	10	95256369-95288849	1.1419	1
Intestinal infectious diseases–Cardiac arrhythmias	FFAR4	10	95326422-95349829	-1.7269	1
Intestinal infectious diseases–Cardiac arrhythmias	RBP4	10	95351593-95361101	0.066686	1
Intestinal infectious diseases–Cardiac arrhythmias	PDE6C	10	95372345-95425430	-0.60435	1
Intestinal infectious diseases–Cardiac arrhythmias	FRA10AC1	10	95427640-95462329	0.1317	1
Intestinal infectious diseases–Cardiac arrhythmias	LGI1	10	95517566-95557916	-0.14254	1
Intestinal infectious diseases–Cardiac arrhythmias	SLC35G1	10	95653730-95663581	0.37145	1
Intestinal infectious diseases–Cardiac arrhythmias	PLCE1	10	95753746-96088149	-0.41009	1
Intestinal infectious diseases–Cardiac arrhythmias	NOC3L	10	96092989-96122715	-0.43884	1
Intestinal infectious diseases–Cardiac arrhythmias	TBC1D12	10	96161956-96296089	-0.0046245	1
Intestinal infectious diseases–Cardiac arrhythmias	HELLS	10	96305535-96362628	0.0036748	1
Intestinal infectious diseases–Cardiac arrhythmias	CYP2C18	10	96443251-96495947	0.53699	1
Intestinal infectious diseases–Cardiac arrhythmias	CYP2C19	10	96522463-96612671	0.37863	1
Intestinal infectious diseases–Cardiac arrhythmias	CYP2C9	10	96698350-96749486	-0.011366	1
Intestinal infectious diseases–Cardiac arrhythmias	CYP2C8	10	96796529-96829255	1.006	1
Intestinal infectious diseases–Cardiac arrhythmias	ACSM6	10	96953957-96988686	0.22877	1
Intestinal infectious diseases–Cardiac arrhythmias	PDLIM1	10	96997325-97050905	1.409	1
Intestinal infectious diseases–Cardiac arrhythmias	SORBS1	10	97071530-97321171	1.2323	1
Intestinal infectious diseases–Cardiac arrhythmias	ALDH18A1	10	97365686-97416759	0.71518	1
Intestinal infectious diseases–Cardiac arrhythmias	TCTN3	10	97423153-97453900	-0.034393	1
Intestinal infectious diseases–Cardiac arrhythmias	ENTPD1	10	97471536-97637023	-0.26902	1
Intestinal infectious diseases–Cardiac arrhythmias	C10orf131	10	97667722-97698415	1.1264	1
Intestinal infectious diseases–Cardiac arrhythmias	CC2D2B	10	97721331-97793496	2.1575	1
Intestinal infectious diseases–Cardiac arrhythmias	CCNJ	10	97803159-97820627	1.8685	1
Intestinal infectious diseases–Cardiac arrhythmias	ZNF518A	10	97889472-97923517	1.0371	1
Intestinal infectious diseases–Cardiac arrhythmias	BLNK	10	97951455-98031333	-0.50213	1
Intestinal infectious diseases–Cardiac arrhythmias	DNTT	10	98064085-98098321	0.46885	1
Intestinal infectious diseases–Cardiac arrhythmias	OPALIN	10	98102973-98119092	0.38526	1
Intestinal infectious diseases–Cardiac arrhythmias	TLL2	10	98124363-98273683	1.2704	1
Intestinal infectious diseases–Cardiac arrhythmias	TM9SF3	10	98277867-98346809	-0.019057	1
Intestinal infectious diseases–Cardiac arrhythmias	PIK3AP1	10	98353069-98480279	0.35128	1
Intestinal infectious diseases–Cardiac arrhythmias	LCOR	10	98592017-98724198	0.78245	1
Intestinal infectious diseases–Cardiac arrhythmias	C10orf12	10	98741041-98745585	0.90638	1
Intestinal infectious diseases–Cardiac arrhythmias	SLIT1	10	98757795-98945683	1.9948	1
Intestinal infectious diseases–Cardiac arrhythmias	RRP12	10	99116458-99161127	0.57758	1
Intestinal infectious diseases–Cardiac arrhythmias	PGAM1	10	99186027-99193198	2.8177	1
Intestinal infectious diseases–Cardiac arrhythmias	EXOSC1	10	99195666-99205808	-0.017595	1
Intestinal infectious diseases–Cardiac arrhythmias	ZDHHC16	10	99205900-99217127	2.2513	1
Intestinal infectious diseases–Cardiac arrhythmias	MMS19	10	99218081-99258521	2.9062	1
Intestinal infectious diseases–Cardiac arrhythmias	UBTD1	10	99258768-99330960	0.98105	1
Intestinal infectious diseases–Cardiac arrhythmias	ANKRD2	10	99332256-99343641	0.66207	1
Intestinal infectious diseases–Cardiac arrhythmias	HOGA1	10	99344102-99372559	0.76823	1
Intestinal infectious diseases–Cardiac arrhythmias	C10orf62	10	99349450-99350691	-0.35696	1
Intestinal infectious diseases–Cardiac arrhythmias	MORN4	10	99374310-99393913	0.30145	1
Intestinal infectious diseases–Cardiac arrhythmias	PI4K2A	10	99400443-99436187	-0.69348	1
Intestinal infectious diseases–Cardiac arrhythmias	AVPI1	10	99437181-99447015	0.10625	1
Intestinal infectious diseases–Cardiac arrhythmias	MARVELD1	10	99473465-99477909	0.041517	1
Intestinal infectious diseases–Cardiac arrhythmias	ZFYVE27	10	99496878-99520664	-0.18421	1
Intestinal infectious diseases–Cardiac arrhythmias	SFRP5	10	99526508-99531756	0.084159	1
Intestinal infectious diseases–Cardiac arrhythmias	GOLGA7B	10	99609995-99631335	0.0066281	1
Intestinal infectious diseases–Cardiac arrhythmias	CRTAC1	10	99624757-99790585	1.9514	1
Intestinal infectious diseases–Cardiac arrhythmias	R3HCC1L	10	99894381-100004654	0.41803	1
Intestinal infectious diseases–Cardiac arrhythmias	KCNJ5	11	128761313-128791060	6.8449	7.36428e-08
Intestinal infectious diseases–Cardiac arrhythmias	CELF1	11	47487489-47574792	5.1607	0.00236789
Intestinal infectious diseases–Cardiac arrhythmias	NDUFS3	11	47600562-47606115	5.1478	0.00253708
Intestinal infectious diseases–Cardiac arrhythmias	OR8J1	11	56127691-56128764	5.0349	0.00460066
Intestinal infectious diseases–Cardiac arrhythmias	TRIM64C	11	49075266-49080664	4.9889	0.00584331
Intestinal infectious diseases–Cardiac arrhythmias	NUP160	11	47799670-47870057	4.7878	0.0162278
Intestinal infectious diseases–Cardiac arrhythmias	RHOG	11	3848208-3862213	4.6372	0.0339823
Intestinal infectious diseases–Cardiac arrhythmias	FOLH1	11	49168187-49230222	4.5653	0.0480026
Intestinal infectious diseases–Cardiac arrhythmias	OR5J2	11	55944094-55945032	4.5237	0.0584831
Intestinal infectious diseases–Cardiac arrhythmias	WT1	11	32408789-32457104	4.4101	0.0994448
Intestinal infectious diseases–Cardiac arrhythmias	OR5D13	11	55540914-55541858	4.4013	0.103581
Intestinal infectious diseases–Cardiac arrhythmias	OR5T2	11	55999582-56000661	4.3571	0.126858
Intestinal infectious diseases–Cardiac arrhythmias	LRP4	11	46878268-46940173	4.2282	0.226761
Intestinal infectious diseases–Cardiac arrhythmias	AGBL2	11	47681143-47736928	4.1649	0.299788
Intestinal infectious diseases–Cardiac arrhythmias	PRR5L	11	36317725-36486754	4.1541	0.314358
Intestinal infectious diseases–Cardiac arrhythmias	ARHGAP1	11	46698625-46722215	4.0278	0.541831
Intestinal infectious diseases–Cardiac arrhythmias	C11orf49	11	46958240-47185932	3.998	0.614877
Intestinal infectious diseases–Cardiac arrhythmias	SPON1	11	13984184-14289679	3.9911	0.632932
Intestinal infectious diseases–Cardiac arrhythmias	ARHGAP42	11	100558407-100861656	1.7039	1
Intestinal infectious diseases–Cardiac arrhythmias	TMEM133	11	100862811-100864666	1.6436	1
Intestinal infectious diseases–Cardiac arrhythmias	PGR	11	100900355-101000544	0.22116	1
Intestinal infectious diseases–Cardiac arrhythmias	MUC6	11	1012824-1036706	-0.25283	1
Intestinal infectious diseases–Cardiac arrhythmias	TRPC6	11	101322295-101454687	0.52606	1
Intestinal infectious diseases–Cardiac arrhythmias	ANGPTL5	11	101761405-101787253	1.2431	1
Intestinal infectious diseases–Cardiac arrhythmias	CEP126	11	101785746-101871793	1.2837	1
Intestinal infectious diseases–Cardiac arrhythmias	C11orf70	11	101918147-101955291	1.2399	1
Intestinal infectious diseases–Cardiac arrhythmias	YAP1	11	101981151-102104154	0.95752	1
Intestinal infectious diseases–Cardiac arrhythmias	BIRC3	11	102188181-102210134	1.3853	1
Intestinal infectious diseases–Cardiac arrhythmias	BIRC2	11	102217913-102249401	0.75124	1
Intestinal infectious diseases–Cardiac arrhythmias	TMEM123	11	102267056-102323775	0.7026	1
Intestinal infectious diseases–Cardiac arrhythmias	MMP7	11	102391239-102401478	0.26729	1
Intestinal infectious diseases–Cardiac arrhythmias	MMP20	11	102447566-102496063	1.0956	1
Intestinal infectious diseases–Cardiac arrhythmias	MMP27	11	102562415-102576468	-0.60755	1
Intestinal infectious diseases–Cardiac arrhythmias	MMP8	11	102582526-102595734	1.4368	1
Intestinal infectious diseases–Cardiac arrhythmias	MMP10	11	102641233-102651359	1.0015	1
Intestinal infectious diseases–Cardiac arrhythmias	MMP1	11	102660641-102668966	0.59389	1
Intestinal infectious diseases–Cardiac arrhythmias	MMP3	11	102706528-102714342	1.9379	1
Intestinal infectious diseases–Cardiac arrhythmias	MMP12	11	102733464-102745764	0.69286	1
Intestinal infectious diseases–Cardiac arrhythmias	MMP13	11	102813721-102826463	2.036	1
Intestinal infectious diseases–Cardiac arrhythmias	DCUN1D5	11	102921413-102962944	1.3731	1
Intestinal infectious diseases–Cardiac arrhythmias	DYNC2H1	11	102980160-103350591	-0.39782	1
Intestinal infectious diseases–Cardiac arrhythmias	PDGFD	11	103777914-104035027	1.5923	1
Intestinal infectious diseases–Cardiac arrhythmias	DDI1	11	103907308-103909922	0.20875	1
Intestinal infectious diseases–Cardiac arrhythmias	AMPD3	11	10471846-10529126	-0.013865	1
Intestinal infectious diseases–Cardiac arrhythmias	CASP4	11	104813594-104839325	3.0435	1
Intestinal infectious diseases–Cardiac arrhythmias	CASP5	11	104864967-104893895	2.0031	1
Intestinal infectious diseases–Cardiac arrhythmias	CASP1	11	104896235-104905884	1.8483	1
Intestinal infectious diseases–Cardiac arrhythmias	CARD16	11	104912053-104916051	2.2152	1
Intestinal infectious diseases–Cardiac arrhythmias	CARD17	11	104963196-104972158	0.11937	1
Intestinal infectious diseases–Cardiac arrhythmias	LOC101927503	11	1049884-1055749	0.11935	1
Intestinal infectious diseases–Cardiac arrhythmias	CARD18	11	105008448-105010461	1.3262	1
Intestinal infectious diseases–Cardiac arrhythmias	RNF141	11	10533225-10562774	-1.2146	1
Intestinal infectious diseases–Cardiac arrhythmias	GRIA4	11	105480800-105852819	0.75155	1
Intestinal infectious diseases–Cardiac arrhythmias	LYVE1	11	10578712-10590365	-1.0693	1
Intestinal infectious diseases–Cardiac arrhythmias	MSANTD4	11	105878629-105892981	1.4419	1
Intestinal infectious diseases–Cardiac arrhythmias	KBTBD3	11	105921825-105948465	1.6106	1
Intestinal infectious diseases–Cardiac arrhythmias	MRVI1	11	10594638-10715535	0.19701	1
Intestinal infectious diseases–Cardiac arrhythmias	AASDHPPT	11	105948292-105969419	0.61626	1
Intestinal infectious diseases–Cardiac arrhythmias	GUCY1A2	11	106544738-106889171	0.3238	1
Intestinal infectious diseases–Cardiac arrhythmias	CWF19L2	11	107197071-107328572	-0.46002	1
Intestinal infectious diseases–Cardiac arrhythmias	ALKBH8	11	107373453-107436468	-0.40945	1
Intestinal infectious diseases–Cardiac arrhythmias	ELMOD1	11	107461817-107537505	1.1767	1
Intestinal infectious diseases–Cardiac arrhythmias	MUC2	11	1074875-1104417	-0.033124	1
Intestinal infectious diseases–Cardiac arrhythmias	SLN	11	107578101-107582787	1.2068	1
Intestinal infectious diseases–Cardiac arrhythmias	SLC35F2	11	107661717-107729914	-0.56316	1
Intestinal infectious diseases–Cardiac arrhythmias	CTR9	11	10772749-10801295	0.39218	1
Intestinal infectious diseases–Cardiac arrhythmias	RAB39A	11	107799277-107834208	-1.4178	1
Intestinal infectious diseases–Cardiac arrhythmias	CUL5	11	107879408-107978495	-0.58749	1
Intestinal infectious diseases–Cardiac arrhythmias	ACAT1	11	107992258-108018895	0.37723	1
Intestinal infectious diseases–Cardiac arrhythmias	NPAT	11	108028117-108093365	1.147	1
Intestinal infectious diseases–Cardiac arrhythmias	ATM	11	108093559-108239829	1.007	1
Intestinal infectious diseases–Cardiac arrhythmias	C11orf65	11	108179012-108338258	0.96838	1
Intestinal infectious diseases–Cardiac arrhythmias	EIF4G2	11	10818593-10830582	0.91688	1
Intestinal infectious diseases–Cardiac arrhythmias	KDELC2	11	108342832-108369169	-0.053036	1
Intestinal infectious diseases–Cardiac arrhythmias	EXPH5	11	108376158-108464492	0.95976	1
Intestinal infectious diseases–Cardiac arrhythmias	DDX10	11	108535816-108811650	0.43046	1
Intestinal infectious diseases–Cardiac arrhythmias	ZBED5	11	10874251-10879620	1.0602	1
Intestinal infectious diseases–Cardiac arrhythmias	C11orf87	11	109292570-109299893	1.0042	1
Intestinal infectious diseases–Cardiac arrhythmias	ZC3H12C	11	109963673-110042566	-0.30278	1
Intestinal infectious diseases–Cardiac arrhythmias	RDX	11	110045605-110167437	-1.0593	1
Intestinal infectious diseases–Cardiac arrhythmias	FDX1	11	110300661-110335608	1.7952	1
Intestinal infectious diseases–Cardiac arrhythmias	ARHGAP20	11	110447759-110583912	-0.025371	1
Intestinal infectious diseases–Cardiac arrhythmias	C11orf53	11	111126707-111156973	2.9234	1
Intestinal infectious diseases–Cardiac arrhythmias	COLCA1	11	111164114-111177104	1.2874	1
Intestinal infectious diseases–Cardiac arrhythmias	COLCA2	11	111169271-111179460	1.3844	1
Intestinal infectious diseases–Cardiac arrhythmias	POU2AF1	11	111222976-111250348	1.2004	1
Intestinal infectious diseases–Cardiac arrhythmias	LOC644277	11	111299223-111327330	0.66258	1
Intestinal infectious diseases–Cardiac arrhythmias	BTG4	11	111338255-111383105	0.53817	1
Intestinal infectious diseases–Cardiac arrhythmias	C11orf88	11	111385510-111407756	1.1211	1
Intestinal infectious diseases–Cardiac arrhythmias	LAYN	11	111411233-111432470	0.9472	1
Intestinal infectious diseases–Cardiac arrhythmias	SIK2	11	111473170-111597635	0.89745	1
Intestinal infectious diseases–Cardiac arrhythmias	PPP2R1B	11	111597632-111637169	1.1471	1
Intestinal infectious diseases–Cardiac arrhythmias	ALG9	11	111652919-111742305	-0.27459	1
Intestinal infectious diseases–Cardiac arrhythmias	FDXACB1	11	111744780-111750181	-0.72678	1
Intestinal infectious diseases–Cardiac arrhythmias	C11orf1	11	111749948-111754798	0.015739	1
Intestinal infectious diseases–Cardiac arrhythmias	CRYAB	11	111779350-111782473	0.34688	1
Intestinal infectious diseases–Cardiac arrhythmias	HSPB2	11	111783460-111784817	0.84601	1
Intestinal infectious diseases–Cardiac arrhythmias	C11orf52	11	111789601-111797595	-0.75347	1
Intestinal infectious diseases–Cardiac arrhythmias	DIXDC1	11	111797868-111893374	-0.71064	1
Intestinal infectious diseases–Cardiac arrhythmias	DLAT	11	111895538-111935002	-0.52054	1
Intestinal infectious diseases–Cardiac arrhythmias	PIH1D2	11	111934734-111944895	-0.39499	1
Intestinal infectious diseases–Cardiac arrhythmias	C11orf57	11	111944968-111955874	-0.063294	1
Intestinal infectious diseases–Cardiac arrhythmias	SDHD	11	111957548-111966525	1.1185	1
Intestinal infectious diseases–Cardiac arrhythmias	TEX12	11	112004926-112043279	-0.51945	1
Intestinal infectious diseases–Cardiac arrhythmias	IL18	11	112013974-112034840	-0.65674	1
Intestinal infectious diseases–Cardiac arrhythmias	BCO2	11	112046208-112089652	0.66287	1
Intestinal infectious diseases–Cardiac arrhythmias	PTS	11	112097088-112104696	-0.27768	1
Intestinal infectious diseases–Cardiac arrhythmias	PLET1	11	112118876-112131583	0.041153	1
Intestinal infectious diseases–Cardiac arrhythmias	NCAM1	11	112831969-113149158	2.405	1
Intestinal infectious diseases–Cardiac arrhythmias	GALNT18	11	11292421-11643561	0.21565	1
Intestinal infectious diseases–Cardiac arrhythmias	TTC12	11	113185251-113244345	1.3982	1
Intestinal infectious diseases–Cardiac arrhythmias	ANKK1	11	113258513-113271140	1.8293	1
Intestinal infectious diseases–Cardiac arrhythmias	DRD2	11	113280317-113346413	2.3959	1
Intestinal infectious diseases–Cardiac arrhythmias	TMPRSS5	11	113558268-113577151	2.1864	1
Intestinal infectious diseases–Cardiac arrhythmias	ZW10	11	113603905-113644485	1.5666	1
Intestinal infectious diseases–Cardiac arrhythmias	USP28	11	113668597-113746292	0.43693	1
Intestinal infectious diseases–Cardiac arrhythmias	CSNK2A3	11	11373489-11374904	0.053789	1
Intestinal infectious diseases–Cardiac arrhythmias	HTR3B	11	113775518-113817283	2.7556	1
Intestinal infectious diseases–Cardiac arrhythmias	HTR3A	11	113845797-113861035	-0.92944	1
Intestinal infectious diseases–Cardiac arrhythmias	ZBTB16	11	113930289-114126702	2.1466	1
Intestinal infectious diseases–Cardiac arrhythmias	NNMT	11	114166535-114183238	0.54239	1
Intestinal infectious diseases–Cardiac arrhythmias	MUC5AC	11	1142474-1162465	0.90724	1
Intestinal infectious diseases–Cardiac arrhythmias	C11orf71	11	114262170-114271272	0.13904	1
Intestinal infectious diseases–Cardiac arrhythmias	RBM7	11	114271283-114279636	0.52533	1
Intestinal infectious diseases–Cardiac arrhythmias	REXO2	11	114310108-114321001	0.23724	1
Intestinal infectious diseases–Cardiac arrhythmias	NXPE1	11	114392423-114430580	0.063122	1
Intestinal infectious diseases–Cardiac arrhythmias	NXPE4	11	114441313-114466484	-0.47384	1
Intestinal infectious diseases–Cardiac arrhythmias	NXPE2	11	114549200-114579357	-0.077789	1
Intestinal infectious diseases–Cardiac arrhythmias	CADM1	11	115039933-115375241	1.0117	1
Intestinal infectious diseases–Cardiac arrhythmias	BUD13	11	116618886-116643714	1.8453	1
Intestinal infectious diseases–Cardiac arrhythmias	ZPR1	11	116649276-116658739	3.0206	1
Intestinal infectious diseases–Cardiac arrhythmias	APOA5	11	116660086-116663136	1.706	1
Intestinal infectious diseases–Cardiac arrhythmias	APOA4	11	116691418-116694011	2.2924	1
Intestinal infectious diseases–Cardiac arrhythmias	APOA1	11	116706467-116708338	1.9147	1
Intestinal infectious diseases–Cardiac arrhythmias	SIK3	11	116714118-116969131	2.2608	1
Intestinal infectious diseases–Cardiac arrhythmias	PAFAH1B2	11	117015000-117048889	1.9868	1
Intestinal infectious diseases–Cardiac arrhythmias	SIDT2	11	117049626-117068161	2.4418	1
Intestinal infectious diseases–Cardiac arrhythmias	PCSK7	11	117075788-117102811	3.2335	1
Intestinal infectious diseases–Cardiac arrhythmias	RNF214	11	117103341-117156404	1.5422	1
Intestinal infectious diseases–Cardiac arrhythmias	BACE1	11	117156402-117186972	1.2047	1
Intestinal infectious diseases–Cardiac arrhythmias	CEP164	11	117184792-117283982	-0.01438	1
Intestinal infectious diseases–Cardiac arrhythmias	DSCAML1	11	117298489-117667976	1.6696	1
Intestinal infectious diseases–Cardiac arrhythmias	FXYD2	11	117690790-117699408	1.2386	1
Intestinal infectious diseases–Cardiac arrhythmias	FXYD6-FXYD2	11	117690790-117747746	0.55775	1
Intestinal infectious diseases–Cardiac arrhythmias	FXYD6	11	117707691-117748201	-0.048529	1
Intestinal infectious diseases–Cardiac arrhythmias	TMPRSS13	11	117771356-117800168	0.70643	1
Intestinal infectious diseases–Cardiac arrhythmias	IL10RA	11	117857106-117872198	-1.2796	1
Intestinal infectious diseases–Cardiac arrhythmias	TMPRSS4	11	117947727-117996323	-1.2452	1
Intestinal infectious diseases–Cardiac arrhythmias	SCN4B	11	118004092-118023630	-1.3212	1
Intestinal infectious diseases–Cardiac arrhythmias	SCN2B	11	118033519-118047337	0.29354	1
Intestinal infectious diseases–Cardiac arrhythmias	AMICA1	11	118064442-118095809	0.014606	1
Intestinal infectious diseases–Cardiac arrhythmias	MPZL3	11	118097405-118124135	-1.1022	1
Intestinal infectious diseases–Cardiac arrhythmias	MPZL2	11	118124131-118135251	-0.037189	1
Intestinal infectious diseases–Cardiac arrhythmias	CD3E	11	118175295-118186890	-0.28559	1
Intestinal infectious diseases–Cardiac arrhythmias	CD3D	11	118209789-118213459	0.29892	1
Intestinal infectious diseases–Cardiac arrhythmias	CD3G	11	118215032-118224497	0.022405	1
Intestinal infectious diseases–Cardiac arrhythmias	UBE4A	11	118230296-118269926	0.28265	1
Intestinal infectious diseases–Cardiac arrhythmias	ATP5L	11	118272104-118280562	0.087595	1
Intestinal infectious diseases–Cardiac arrhythmias	KMT2A	11	118307205-118397539	0.53442	1
Intestinal infectious diseases–Cardiac arrhythmias	TMEM25	11	118401803-118417313	1.9955	1
Intestinal infectious diseases–Cardiac arrhythmias	IFT46	11	118415243-118436791	2.057	1
Intestinal infectious diseases–Cardiac arrhythmias	ARCN1	11	118443078-118473748	2.0382	1
Intestinal infectious diseases–Cardiac arrhythmias	PHLDB1	11	118477213-118528748	1.1084	1
Intestinal infectious diseases–Cardiac arrhythmias	TREH	11	118528942-118550381	1.2767	1
Intestinal infectious diseases–Cardiac arrhythmias	DDX6	11	118618472-118661972	0.45093	1
Intestinal infectious diseases–Cardiac arrhythmias	USP47	11	11862970-11980872	3.1965	1
Intestinal infectious diseases–Cardiac arrhythmias	CXCR5	11	118754475-118766980	-0.8404	1
Intestinal infectious diseases–Cardiac arrhythmias	BCL9L	11	118766849-118796327	2.1142	1
Intestinal infectious diseases–Cardiac arrhythmias	FOXR1	11	118842417-118851997	0.33276	1
Intestinal infectious diseases–Cardiac arrhythmias	CCDC84	11	118868843-118886455	0.53039	1
Intestinal infectious diseases–Cardiac arrhythmias	RPS25	11	118886422-118889057	0.44702	1
Intestinal infectious diseases–Cardiac arrhythmias	TRAPPC4	11	118889241-118894384	0.38412	1
Intestinal infectious diseases–Cardiac arrhythmias	SLC37A4	11	118895061-118901616	-1.0089	1
Intestinal infectious diseases–Cardiac arrhythmias	HYOU1	11	118914896-118927951	-0.59674	1
Intestinal infectious diseases–Cardiac arrhythmias	VPS11	11	118938493-118952688	0.50906	1
Intestinal infectious diseases–Cardiac arrhythmias	HMBS	11	118955587-118964259	0.30958	1
Intestinal infectious diseases–Cardiac arrhythmias	DPAGT1	11	118967213-118973124	-0.042165	1
Intestinal infectious diseases–Cardiac arrhythmias	C2CD2L	11	118977771-118988304	-0.6377	1
Intestinal infectious diseases–Cardiac arrhythmias	HINFP	11	118992233-119005765	-1.1837	1
Intestinal infectious diseases–Cardiac arrhythmias	ABCG4	11	119019750-119033375	-0.026464	1
Intestinal infectious diseases–Cardiac arrhythmias	NLRX1	11	119039036-119054725	-0.71	1
Intestinal infectious diseases–Cardiac arrhythmias	PDZD3	11	119056127-119060932	-1.1179	1
Intestinal infectious diseases–Cardiac arrhythmias	CCDC153	11	119060963-119072160	1.0079	1
Intestinal infectious diseases–Cardiac arrhythmias	CBL	11	119076986-119178859	-0.42444	1
Intestinal infectious diseases–Cardiac arrhythmias	MCAM	11	119179234-119189087	-0.3843	1
Intestinal infectious diseases–Cardiac arrhythmias	RNF26	11	119205210-119208024	1.4648	1
Intestinal infectious diseases–Cardiac arrhythmias	C1QTNF5	11	119209644-119217383	0.78348	1
Intestinal infectious diseases–Cardiac arrhythmias	MFRP	11	119209644-119217383	0.78348	1
Intestinal infectious diseases–Cardiac arrhythmias	USP2	11	119225925-119252436	0.88206	1
Intestinal infectious diseases–Cardiac arrhythmias	THY1	11	119288655-119294246	1.1673	1
Intestinal infectious diseases–Cardiac arrhythmias	PVRL1	11	119508808-119599435	0.40747	1
Intestinal infectious diseases–Cardiac arrhythmias	DKK3	11	11984543-12031373	1.416	1
Intestinal infectious diseases–Cardiac arrhythmias	TRIM29	11	119981994-120056237	0.29271	1
Intestinal infectious diseases–Cardiac arrhythmias	OAF	11	120081747-120100650	1.2082	1
Intestinal infectious diseases–Cardiac arrhythmias	POU2F3	11	120107349-120190653	0.57559	1
Intestinal infectious diseases–Cardiac arrhythmias	TMEM136	11	120195838-120204397	0.38415	1
Intestinal infectious diseases–Cardiac arrhythmias	ARHGEF12	11	120207264-120360645	0.019069	1
Intestinal infectious diseases–Cardiac arrhythmias	GRIK4	11	120382465-120859514	-0.50443	1
Intestinal infectious diseases–Cardiac arrhythmias	TBCEL	11	120894802-120962787	-0.62448	1
Intestinal infectious diseases–Cardiac arrhythmias	TECTA	11	120973375-121062202	0.51418	1
Intestinal infectious diseases–Cardiac arrhythmias	SC5D	11	121163388-121184119	-1.2297	1
Intestinal infectious diseases–Cardiac arrhythmias	MICAL2	11	12132138-12285335	0.82759	1
Intestinal infectious diseases–Cardiac arrhythmias	SORL1	11	121322912-121504471	-0.79052	1
Intestinal infectious diseases–Cardiac arrhythmias	UBASH3B	11	122526398-122685187	0.14447	1
Intestinal infectious diseases–Cardiac arrhythmias	CRTAM	11	122709255-122743347	-0.54597	1
Intestinal infectious diseases–Cardiac arrhythmias	C11orf63	11	122753236-122830430	-1.7908	1
Intestinal infectious diseases–Cardiac arrhythmias	BSX	11	122848357-122852379	-0.14515	1
Intestinal infectious diseases–Cardiac arrhythmias	HSPA8	11	122928200-122933074	-0.91114	1
Intestinal infectious diseases–Cardiac arrhythmias	CLMP	11	122943020-123066007	0.41978	1
Intestinal infectious diseases–Cardiac arrhythmias	MICALCL	11	12308447-12383687	0.49512	1
Intestinal infectious diseases–Cardiac arrhythmias	GRAMD1B	11	123325191-123498478	-0.87487	1
Intestinal infectious diseases–Cardiac arrhythmias	SCN3B	11	123499895-123525315	0.10138	1
Intestinal infectious diseases–Cardiac arrhythmias	ZNF202	11	123594997-123612383	1.2474	1
Intestinal infectious diseases–Cardiac arrhythmias	OR6X1	11	123624288-123625226	-0.43318	1
Intestinal infectious diseases–Cardiac arrhythmias	OR6M1	11	123676116-123677057	0.46434	1
Intestinal infectious diseases–Cardiac arrhythmias	TMEM225	11	123753633-123756340	0.82135	1
Intestinal infectious diseases–Cardiac arrhythmias	OR8D4	11	123777139-123778083	0.75607	1
Intestinal infectious diseases–Cardiac arrhythmias	OR6T1	11	123813574-123814545	-0.3324	1
Intestinal infectious diseases–Cardiac arrhythmias	OR10S1	11	123847403-123848398	1.6969	1
Intestinal infectious diseases–Cardiac arrhythmias	OR10G9	11	123893720-123894655	0.47278	1
Intestinal infectious diseases–Cardiac arrhythmias	OR10G8	11	123900330-123901265	-0.74381	1
Intestinal infectious diseases–Cardiac arrhythmias	PARVA	11	12397988-12556903	-1.0124	1
Intestinal infectious diseases–Cardiac arrhythmias	VWA5A	11	123986111-124017619	-0.69594	1
Intestinal infectious diseases–Cardiac arrhythmias	OR8G5	11	124134723-124135763	0.80545	1
Intestinal infectious diseases–Cardiac arrhythmias	OR8D1	11	124179736-124180662	1.2394	1
Intestinal infectious diseases–Cardiac arrhythmias	OR8D2	11	124189158-124190093	-0.78267	1
Intestinal infectious diseases–Cardiac arrhythmias	OR8B2	11	124252298-124276648	1.3597	1
Intestinal infectious diseases–Cardiac arrhythmias	OR8B4	11	124293838-124294767	-0.59923	1
Intestinal infectious diseases–Cardiac arrhythmias	MUC5B	11	1244295-1283406	0.46388	1
Intestinal infectious diseases–Cardiac arrhythmias	OR8A1	11	124439965-124440945	-1.1163	1
Intestinal infectious diseases–Cardiac arrhythmias	TBRG1	11	124492742-124505822	1.5903	1
Intestinal infectious diseases–Cardiac arrhythmias	SIAE	11	124505685-124546199	1.4262	1
Intestinal infectious diseases–Cardiac arrhythmias	SPA17	11	124543740-124564690	0.90889	1
Intestinal infectious diseases–Cardiac arrhythmias	NRGN	11	124609829-124617102	-0.23068	1
Intestinal infectious diseases–Cardiac arrhythmias	VSIG2	11	124617370-124622109	-0.34522	1
Intestinal infectious diseases–Cardiac arrhythmias	ESAM	11	124623019-124632223	-0.44187	1
Intestinal infectious diseases–Cardiac arrhythmias	MSANTD2	11	124636388-124670868	0.35558	1
Intestinal infectious diseases–Cardiac arrhythmias	ROBO3	11	124735305-124751370	0.024085	1
Intestinal infectious diseases–Cardiac arrhythmias	ROBO4	11	124754114-124767857	-0.04871	1
Intestinal infectious diseases–Cardiac arrhythmias	HEPACAM	11	124789089-124806308	2.185	1
Intestinal infectious diseases–Cardiac arrhythmias	HEPN1	11	124789146-124790573	2.8162	1
Intestinal infectious diseases–Cardiac arrhythmias	CCDC15	11	124824017-124911385	0.92444	1
Intestinal infectious diseases–Cardiac arrhythmias	SLC37A2	11	124932963-124960412	0.87616	1
Intestinal infectious diseases–Cardiac arrhythmias	TMEM218	11	124964266-124981659	0.79639	1
Intestinal infectious diseases–Cardiac arrhythmias	PKNOX2	11	125034559-125303285	-0.33051	1
Intestinal infectious diseases–Cardiac arrhythmias	FEZ1	11	125315641-125366206	1.3044	1
Intestinal infectious diseases–Cardiac arrhythmias	LOC403312	11	125365104-125366769	-0.7118	1
Intestinal infectious diseases–Cardiac arrhythmias	EI24	11	125439298-125454575	2.7534	1
Intestinal infectious diseases–Cardiac arrhythmias	STT3A	11	125462690-125492654	-0.66023	1
Intestinal infectious diseases–Cardiac arrhythmias	CHEK1	11	125495031-125546150	-0.75847	1
Intestinal infectious diseases–Cardiac arrhythmias	ACRV1	11	125542229-125550809	-0.088999	1
Intestinal infectious diseases–Cardiac arrhythmias	PATE1	11	125616180-125619743	-0.41491	1
Intestinal infectious diseases–Cardiac arrhythmias	PATE2	11	125646025-125648714	-0.61639	1
Intestinal infectious diseases–Cardiac arrhythmias	PATE3	11	125658006-125661495	0.35728	1
Intestinal infectious diseases–Cardiac arrhythmias	PATE4	11	125703211-125709967	-0.93708	1
Intestinal infectious diseases–Cardiac arrhythmias	HYLS1	11	125753509-125770541	-0.26634	1
Intestinal infectious diseases–Cardiac arrhythmias	PUS3	11	125763380-125773145	-0.28637	1
Intestinal infectious diseases–Cardiac arrhythmias	DDX25	11	125774261-125793005	0.3112	1
Intestinal infectious diseases–Cardiac arrhythmias	LOC338667	11	125817319-125826735	-0.26204	1
Intestinal infectious diseases–Cardiac arrhythmias	CDON	11	125826713-125933187	0.83436	1
Intestinal infectious diseases–Cardiac arrhythmias	RPUSD4	11	126071989-126081587	-0.897	1
Intestinal infectious diseases–Cardiac arrhythmias	FAM118B	11	126081619-126132879	-0.57202	1
Intestinal infectious diseases–Cardiac arrhythmias	SRPR	11	126132814-126138877	-0.40614	1
Intestinal infectious diseases–Cardiac arrhythmias	FOXRED1	11	126138935-126148027	0.0029096	1
Intestinal infectious diseases–Cardiac arrhythmias	TIRAP	11	126152800-126164828	-0.5089	1
Intestinal infectious diseases–Cardiac arrhythmias	DCPS	11	126173647-126215644	-0.18132	1
Intestinal infectious diseases–Cardiac arrhythmias	ST3GAL4	11	126225540-126284536	-0.047344	1
Intestinal infectious diseases–Cardiac arrhythmias	KIRREL3	11	126293388-126870766	-0.45644	1
Intestinal infectious diseases–Cardiac arrhythmias	TEAD1	11	12695969-12966284	1.2836	1
Intestinal infectious diseases–Cardiac arrhythmias	ETS1	11	128328656-128457453	1.364	1
Intestinal infectious diseases–Cardiac arrhythmias	FLI1	11	128556430-128683162	-0.077121	1
Intestinal infectious diseases–Cardiac arrhythmias	KCNJ1	11	128707909-128737268	1.5778	1
Intestinal infectious diseases–Cardiac arrhythmias	C11orf45	11	128769460-128776126	2.8158	1
Intestinal infectious diseases–Cardiac arrhythmias	TP53AIP1	11	128804627-128813294	0.71829	1
Intestinal infectious diseases–Cardiac arrhythmias	ARHGAP32	11	128834955-129062093	-0.35636	1
Intestinal infectious diseases–Cardiac arrhythmias	BARX2	11	129245879-129322174	3.8039	1
Intestinal infectious diseases–Cardiac arrhythmias	TOLLIP	11	1295598-1330892	1.3945	1
Intestinal infectious diseases–Cardiac arrhythmias	TMEM45B	11	129685732-129729898	0.56038	1
Intestinal infectious diseases–Cardiac arrhythmias	NFRKB	11	129733670-129765490	0.57867	1
Intestinal infectious diseases–Cardiac arrhythmias	PRDM10	11	129769601-129872730	-0.049779	1
Intestinal infectious diseases–Cardiac arrhythmias	APLP2	11	129939716-130014706	0.20266	1
Intestinal infectious diseases–Cardiac arrhythmias	ST14	11	130029682-130080257	0.27012	1
Intestinal infectious diseases–Cardiac arrhythmias	ZBTB44	11	130096572-130184663	0.069348	1
Intestinal infectious diseases–Cardiac arrhythmias	ADAMTS8	11	130274660-130298539	0.088653	1
Intestinal infectious diseases–Cardiac arrhythmias	RASSF10	11	13030970-13033653	0.94927	1
Intestinal infectious diseases–Cardiac arrhythmias	ADAMTS15	11	130318869-130346539	0.79568	1
Intestinal infectious diseases–Cardiac arrhythmias	C11orf44	11	130542851-130587247	0.16333	1
Intestinal infectious diseases–Cardiac arrhythmias	SNX19	11	130745766-130786382	1.0205	1
Intestinal infectious diseases–Cardiac arrhythmias	NTM	11	131240371-132206716	1.3436	1
Intestinal infectious diseases–Cardiac arrhythmias	OPCML	11	132284875-133402403	-0.016506	1
Intestinal infectious diseases–Cardiac arrhythmias	ARNTL	11	13299325-13408813	0.34969	1
Intestinal infectious diseases–Cardiac arrhythmias	SPATA19	11	133710517-133715433	2.4845	1
Intestinal infectious diseases–Cardiac arrhythmias	IGSF9B	11	133778520-133826649	0.48591	1
Intestinal infectious diseases–Cardiac arrhythmias	JAM3	11	133938820-134021652	0.80946	1
Intestinal infectious diseases–Cardiac arrhythmias	NCAPD3	11	134022337-134094426	-0.55029	1
Intestinal infectious diseases–Cardiac arrhythmias	VPS26B	11	134094561-134117686	-0.27681	1
Intestinal infectious diseases–Cardiac arrhythmias	BTBD10	11	13409555-13484838	1.3765	1
Intestinal infectious diseases–Cardiac arrhythmias	THYN1	11	134118172-134123289	-0.34915	1
Intestinal infectious diseases–Cardiac arrhythmias	ACAD8	11	134123428-134135749	0.73538	1
Intestinal infectious diseases–Cardiac arrhythmias	GLB1L3	11	134145293-134189458	0.064528	1
Intestinal infectious diseases–Cardiac arrhythmias	GLB1L2	11	134201768-134246222	0.048912	1
Intestinal infectious diseases–Cardiac arrhythmias	B3GAT1	11	134248398-134281880	2.1592	1
Intestinal infectious diseases–Cardiac arrhythmias	PTH	11	13513601-13517567	0.99084	1
Intestinal infectious diseases–Cardiac arrhythmias	FAR1	11	13690206-13753893	-0.12335	1
Intestinal infectious diseases–Cardiac arrhythmias	BRSK2	11	1411129-1483919	0.078028	1
Intestinal infectious diseases–Cardiac arrhythmias	RRAS2	11	14299466-14386052	-0.98033	1
Intestinal infectious diseases–Cardiac arrhythmias	COPB1	11	14479049-14521441	-0.96643	1
Intestinal infectious diseases–Cardiac arrhythmias	PSMA1	11	14526422-14665180	-2.0661	1
Intestinal infectious diseases–Cardiac arrhythmias	PDE3B	11	14665191-14893605	-1.6502	1
Intestinal infectious diseases–Cardiac arrhythmias	CYP2R1	11	14899551-14913874	-0.39739	1
Intestinal infectious diseases–Cardiac arrhythmias	MOB2	11	1490685-1507948	-0.47028	1
Intestinal infectious diseases–Cardiac arrhythmias	CALCA	11	14988214-14993879	-0.15303	1
Intestinal infectious diseases–Cardiac arrhythmias	CALCB	11	15095143-15103888	1.5619	1
Intestinal infectious diseases–Cardiac arrhythmias	INSC	11	15133970-15268754	0.23206	1
Intestinal infectious diseases–Cardiac arrhythmias	DUSP8	11	1575281-1593150	0.047265	1
Intestinal infectious diseases–Cardiac arrhythmias	LOC101927562	11	1575746-1577687	-0.071213	1
Intestinal infectious diseases–Cardiac arrhythmias	SOX6	11	15987995-16497935	2.4725	1
Intestinal infectious diseases–Cardiac arrhythmias	KRTAP5-3	11	1628795-1629693	-0.082357	1
Intestinal infectious diseases–Cardiac arrhythmias	KRTAP5-4	11	1642188-1643368	0.10823	1
Intestinal infectious diseases–Cardiac arrhythmias	KRTAP5-5	11	1651033-1652160	0.90289	1
Intestinal infectious diseases–Cardiac arrhythmias	C11orf58	11	16760148-16779901	0.72102	1
Intestinal infectious diseases–Cardiac arrhythmias	LOC283278	11	16800509-16809037	1.0895	1
Intestinal infectious diseases–Cardiac arrhythmias	PLEKHA7	11	16809207-17035963	0.1096	1
Intestinal infectious diseases–Cardiac arrhythmias	RPS13	11	17095939-17099220	-0.16909	1
Intestinal infectious diseases–Cardiac arrhythmias	PIK3C2A	11	17108108-17229543	1.4629	1
Intestinal infectious diseases–Cardiac arrhythmias	NUCB2	11	17281884-17371510	2.3206	1
Intestinal infectious diseases–Cardiac arrhythmias	NCR3LG1	11	17373279-17398868	1.7586	1
Intestinal infectious diseases–Cardiac arrhythmias	KCNJ11	11	17406795-17410878	1.4467	1
Intestinal infectious diseases–Cardiac arrhythmias	ABCC8	11	17414432-17498449	1.7555	1
Intestinal infectious diseases–Cardiac arrhythmias	USH1C	11	17515442-17565963	1.6519	1
Intestinal infectious diseases–Cardiac arrhythmias	IFITM10	11	1753640-1771824	-0.33643	1
Intestinal infectious diseases–Cardiac arrhythmias	OTOG	11	17568920-17667491	3.0351	1
Intestinal infectious diseases–Cardiac arrhythmias	CTSD	11	1773982-1785222	1.1186	1
Intestinal infectious diseases–Cardiac arrhythmias	KCNC1	11	17757495-17804602	-0.017162	1
Intestinal infectious diseases–Cardiac arrhythmias	SERGEF	11	17809595-18034709	0.26275	1
Intestinal infectious diseases–Cardiac arrhythmias	TPH1	11	18042084-18062354	0.29158	1
Intestinal infectious diseases–Cardiac arrhythmias	SAAL1	11	18101890-18127638	1.2196	1
Intestinal infectious diseases–Cardiac arrhythmias	MRGPRX3	11	18142502-18160027	0.48852	1
Intestinal infectious diseases–Cardiac arrhythmias	MRGPRX4	11	18194384-18195827	-1.1291	1
Intestinal infectious diseases–Cardiac arrhythmias	SAA4	11	18252902-18258384	0.90125	1
Intestinal infectious diseases–Cardiac arrhythmias	SAA2-SAA4	11	18252902-18270221	0.59222	1
Intestinal infectious diseases–Cardiac arrhythmias	SAA2	11	18259780-18270221	0.023646	1
Intestinal infectious diseases–Cardiac arrhythmias	SAA1	11	18287754-18306424	0.36121	1
Intestinal infectious diseases–Cardiac arrhythmias	HPS5	11	18300217-18343751	-0.59541	1
Intestinal infectious diseases–Cardiac arrhythmias	GTF2H1	11	18343816-18388590	-0.12848	1
Intestinal infectious diseases–Cardiac arrhythmias	LDHA	11	18415936-18429765	-0.787	1
Intestinal infectious diseases–Cardiac arrhythmias	LDHC	11	18433851-18472798	-0.13741	1
Intestinal infectious diseases–Cardiac arrhythmias	LDHAL6A	11	18477374-18501814	-1.293	1
Intestinal infectious diseases–Cardiac arrhythmias	TSG101	11	18501858-18548503	-0.73844	1
Intestinal infectious diseases–Cardiac arrhythmias	UEVLD	11	18551156-18610293	-0.65562	1
Intestinal infectious diseases–Cardiac arrhythmias	SYT8	11	1855674-1858751	0.52287	1
Intestinal infectious diseases–Cardiac arrhythmias	SPTY2D1	11	18627948-18656020	0.20043	1
Intestinal infectious diseases–Cardiac arrhythmias	TMEM86A	11	18720351-18726332	1.2668	1
Intestinal infectious diseases–Cardiac arrhythmias	IGSF22	11	18725852-18747777	0.19876	1
Intestinal infectious diseases–Cardiac arrhythmias	LSP1	11	1874200-1913493	0.7627	1
Intestinal infectious diseases–Cardiac arrhythmias	PTPN5	11	18749475-18814268	-0.066223	1
Intestinal infectious diseases–Cardiac arrhythmias	MRGPRX2	11	19076002-19082228	-0.18377	1
Intestinal infectious diseases–Cardiac arrhythmias	ZDHHC13	11	19138681-19197967	0.40332	1
Intestinal infectious diseases–Cardiac arrhythmias	CSRP3	11	19203577-19232118	1.5549	1
Intestinal infectious diseases–Cardiac arrhythmias	E2F8	11	19245610-19263202	1.6622	1
Intestinal infectious diseases–Cardiac arrhythmias	NAV2	11	19372271-20143147	1.3733	1
Intestinal infectious diseases–Cardiac arrhythmias	TNNT3	11	1940799-1959936	0.93521	1
Intestinal infectious diseases–Cardiac arrhythmias	ODF3	11	196761-200273	-1.0139	1
Intestinal infectious diseases–Cardiac arrhythmias	DBX1	11	20177760-20181870	-0.12944	1
Intestinal infectious diseases–Cardiac arrhythmias	BET1L	11	202924-207422	-1.1519	1
Intestinal infectious diseases–Cardiac arrhythmias	HTATIP2	11	20385231-20405329	0.174	1
Intestinal infectious diseases–Cardiac arrhythmias	PRMT3	11	20409076-20530879	0.068821	1
Intestinal infectious diseases–Cardiac arrhythmias	SLC6A5	11	20620946-20676610	0.86726	1
Intestinal infectious diseases–Cardiac arrhythmias	NELL1	11	20691117-21597232	-1.5001	1
Intestinal infectious diseases–Cardiac arrhythmias	RIC8A	11	207499-215113	-0.68678	1
Intestinal infectious diseases–Cardiac arrhythmias	SIRT3	11	215030-236362	-0.65199	1
Intestinal infectious diseases–Cardiac arrhythmias	INS-IGF2	11	2150342-2182439	1.4204	1
Intestinal infectious diseases–Cardiac arrhythmias	IGF2	11	2150346-2179611	1.4458	1
Intestinal infectious diseases–Cardiac arrhythmias	INS	11	2181009-2182439	0.74341	1
Intestinal infectious diseases–Cardiac arrhythmias	TH	11	2185159-2193107	0.9208	1
Intestinal infectious diseases–Cardiac arrhythmias	ANO5	11	22214199-22304913	2.4539	1
Intestinal infectious diseases–Cardiac arrhythmias	SLC17A6	11	22359667-22401049	1.3893	1
Intestinal infectious diseases–Cardiac arrhythmias	FANCF	11	22644079-22647387	1.6129	1
Intestinal infectious diseases–Cardiac arrhythmias	GAS2	11	22688160-22834547	-0.52644	1
Intestinal infectious diseases–Cardiac arrhythmias	SVIP	11	22843598-22851382	0.53304	1
Intestinal infectious diseases–Cardiac arrhythmias	CCDC179	11	22868468-22881972	0.5714	1
Intestinal infectious diseases–Cardiac arrhythmias	ASCL2	11	2289728-2292182	0.25614	1
Intestinal infectious diseases–Cardiac arrhythmias	C11orf21	11	2317507-2323143	2.4936	1
Intestinal infectious diseases–Cardiac arrhythmias	TSPAN32	11	2323195-2339430	2.5992	1
Intestinal infectious diseases–Cardiac arrhythmias	PSMD13	11	236808-252984	-1.4656	1
Intestinal infectious diseases–Cardiac arrhythmias	CD81	11	2397391-2418649	2.4051	1
Intestinal infectious diseases–Cardiac arrhythmias	TSSC4	11	2421723-2425108	1.1931	1
Intestinal infectious diseases–Cardiac arrhythmias	TRPM5	11	2425745-2444275	1.4646	1
Intestinal infectious diseases–Cardiac arrhythmias	LUZP2	11	24518516-25104186	1.4006	1
Intestinal infectious diseases–Cardiac arrhythmias	KCNQ1	11	2466221-2870340	1.3074	1
Intestinal infectious diseases–Cardiac arrhythmias	ANO3	11	26210458-26684836	0.40838	1
Intestinal infectious diseases–Cardiac arrhythmias	MUC15	11	26580579-26593815	0.40463	1
Intestinal infectious diseases–Cardiac arrhythmias	SLC5A12	11	26688566-26743574	-0.66522	1
Intestinal infectious diseases–Cardiac arrhythmias	FIBIN	11	27015628-27018634	-0.28444	1
Intestinal infectious diseases–Cardiac arrhythmias	BBOX1	11	27062252-27149354	-1.5788	1
Intestinal infectious diseases–Cardiac arrhythmias	CCDC34	11	27360061-27384795	-0.22574	1
Intestinal infectious diseases–Cardiac arrhythmias	LGR4	11	27387508-27494338	-0.77413	1
Intestinal infectious diseases–Cardiac arrhythmias	LIN7C	11	27515965-27528326	-0.72709	1
Intestinal infectious diseases–Cardiac arrhythmias	BDNF	11	27676440-27743605	0.16059	1
Intestinal infectious diseases–Cardiac arrhythmias	NLRP6	11	278570-285388	0.83468	1
Intestinal infectious diseases–Cardiac arrhythmias	KIF18A	11	28042163-28129746	0.78727	1
Intestinal infectious diseases–Cardiac arrhythmias	METTL15	11	28129798-28355054	0.41726	1
Intestinal infectious diseases–Cardiac arrhythmias	ATHL1	11	288480-297511	0.25412	1
Intestinal infectious diseases–Cardiac arrhythmias	SLC22A18AS	11	2909327-2925175	0.89855	1
Intestinal infectious diseases–Cardiac arrhythmias	SLC22A18	11	2920951-2946476	0.18261	1
Intestinal infectious diseases–Cardiac arrhythmias	PHLDA2	11	2949503-2950650	0.47699	1
Intestinal infectious diseases–Cardiac arrhythmias	NAP1L4	11	2965660-3013607	1.5252	1
Intestinal infectious diseases–Cardiac arrhythmias	IFITM5	11	298200-299526	0.57561	1
Intestinal infectious diseases–Cardiac arrhythmias	KCNA4	11	30031288-30038577	-1.7216	1
Intestinal infectious diseases–Cardiac arrhythmias	CARS	11	3022152-3078681	0.9285	1
Intestinal infectious diseases–Cardiac arrhythmias	FSHB	11	30252563-30256824	0.80464	1
Intestinal infectious diseases–Cardiac arrhythmias	ARL14EP	11	30344649-30359165	0.49468	1
Intestinal infectious diseases–Cardiac arrhythmias	MPPED2	11	30406040-30608260	0.85147	1
Intestinal infectious diseases–Cardiac arrhythmias	IFITM2	11	308095-309410	-0.015947	1
Intestinal infectious diseases–Cardiac arrhythmias	DCDC5	11	30885150-31014233	2.2877	1
Intestinal infectious diseases–Cardiac arrhythmias	OSBPL5	11	3108345-3186582	-0.10801	1
Intestinal infectious diseases–Cardiac arrhythmias	DCDC1	11	31284171-31391357	-0.20017	1
Intestinal infectious diseases–Cardiac arrhythmias	DNAJC24	11	31391377-31454382	0.16349	1
Intestinal infectious diseases–Cardiac arrhythmias	IMMP1L	11	31453948-31531169	-1.328	1
Intestinal infectious diseases–Cardiac arrhythmias	ELP4	11	31531297-31806073	-0.61647	1
Intestinal infectious diseases–Cardiac arrhythmias	PAX6	11	31806340-31839509	-0.53018	1
Intestinal infectious diseases–Cardiac arrhythmias	RCN1	11	32112477-32127272	-0.38444	1
Intestinal infectious diseases–Cardiac arrhythmias	MRGPRE	11	3249041-3253616	-0.099364	1
Intestinal infectious diseases–Cardiac arrhythmias	EIF3M	11	32605313-32624037	0.64045	1
Intestinal infectious diseases–Cardiac arrhythmias	CCDC73	11	32623626-32816204	0.34637	1
Intestinal infectious diseases–Cardiac arrhythmias	PRRG4	11	32851309-32879669	0.16193	1
Intestinal infectious diseases–Cardiac arrhythmias	QSER1	11	32914792-33001816	0.43554	1
Intestinal infectious diseases–Cardiac arrhythmias	DEPDC7	11	33037410-33055128	0.50128	1
Intestinal infectious diseases–Cardiac arrhythmias	TCP11L1	11	33060963-33095109	0.40255	1
Intestinal infectious diseases–Cardiac arrhythmias	CSTF3	11	33106130-33183037	-0.14344	1
Intestinal infectious diseases–Cardiac arrhythmias	HIPK3	11	33274406-33378569	-0.68614	1
Intestinal infectious diseases–Cardiac arrhythmias	KIAA1549L	11	33563877-33695648	-1.0184	1
Intestinal infectious diseases–Cardiac arrhythmias	C11orf91	11	33719654-33722286	0.37736	1
Intestinal infectious diseases–Cardiac arrhythmias	CD59	11	33724556-33758025	-0.19862	1
Intestinal infectious diseases–Cardiac arrhythmias	FBXO3	11	33762490-33796071	-0.17293	1
Intestinal infectious diseases–Cardiac arrhythmias	ZNF195	11	3379157-3400452	0.80451	1
Intestinal infectious diseases–Cardiac arrhythmias	LMO2	11	33880122-33913836	1.0014	1
Intestinal infectious diseases–Cardiac arrhythmias	CAPRIN1	11	34073230-34124157	-0.49674	1
Intestinal infectious diseases–Cardiac arrhythmias	NAT10	11	34127111-34172581	-0.52402	1
Intestinal infectious diseases–Cardiac arrhythmias	ABTB2	11	34172534-34379555	0.80633	1
Intestinal infectious diseases–Cardiac arrhythmias	CAT	11	34460472-34493607	0.064475	1
Intestinal infectious diseases–Cardiac arrhythmias	ELF5	11	34500342-34535347	-0.35517	1
Intestinal infectious diseases–Cardiac arrhythmias	EHF	11	34642588-34684835	1.6772	1
Intestinal infectious diseases–Cardiac arrhythmias	APIP	11	34903842-34937939	1.5542	1
Intestinal infectious diseases–Cardiac arrhythmias	PDHX	11	34937677-35017675	1.1386	1
Intestinal infectious diseases–Cardiac arrhythmias	CD44	11	35160417-35253949	0.36523	1
Intestinal infectious diseases–Cardiac arrhythmias	SLC1A2	11	35272752-35441610	1.8291	1
Intestinal infectious diseases–Cardiac arrhythmias	PAMR1	11	35453374-35551848	0.66791	1
Intestinal infectious diseases–Cardiac arrhythmias	FJX1	11	35639735-35642421	-0.06395	1
Intestinal infectious diseases–Cardiac arrhythmias	TRIM44	11	35684353-35830930	-0.25302	1
Intestinal infectious diseases–Cardiac arrhythmias	LDLRAD3	11	35965537-36253688	2.1769	1
Intestinal infectious diseases–Cardiac arrhythmias	COMMD9	11	36293842-36310999	0.15269	1
Intestinal infectious diseases–Cardiac arrhythmias	TRAF6	11	36505317-36531863	2.2186	1
Intestinal infectious diseases–Cardiac arrhythmias	RAG1	11	36532053-36601312	0.5701	1
Intestinal infectious diseases–Cardiac arrhythmias	ART5	11	3659733-3663546	-1.4036	1
Intestinal infectious diseases–Cardiac arrhythmias	RAG2	11	36613493-36619829	-0.02654	1
Intestinal infectious diseases–Cardiac arrhythmias	C11orf74	11	36616043-36680841	0.2483	1
Intestinal infectious diseases–Cardiac arrhythmias	ART1	11	3663487-3685844	2.1713	1
Intestinal infectious diseases–Cardiac arrhythmias	CHRNA10	11	3686817-3692614	0.95593	1
Intestinal infectious diseases–Cardiac arrhythmias	NUP98	11	3696240-3819022	2.1017	1
Intestinal infectious diseases–Cardiac arrhythmias	B4GALNT4	11	369795-382117	-0.086457	1
Intestinal infectious diseases–Cardiac arrhythmias	PGAP2	11	3818954-3847601	1.8732	1
Intestinal infectious diseases–Cardiac arrhythmias	STIM1	11	3876933-4114440	1.8339	1
Intestinal infectious diseases–Cardiac arrhythmias	PKP3	11	392614-404908	-0.26383	1
Intestinal infectious diseases–Cardiac arrhythmias	LRRC4C	11	40135524-41481186	1.2424	1
Intestinal infectious diseases–Cardiac arrhythmias	SIGIRR	11	405716-417454	-0.78068	1
Intestinal infectious diseases–Cardiac arrhythmias	RRM1	11	4115791-4160116	2.0675	1
Intestinal infectious diseases–Cardiac arrhythmias	ANO9	11	417930-442011	0.035651	1
Intestinal infectious diseases–Cardiac arrhythmias	API5	11	43333505-43366080	0.0023415	1
Intestinal infectious diseases–Cardiac arrhythmias	TTC17	11	43380435-43516483	-0.29387	1
Intestinal infectious diseases–Cardiac arrhythmias	HSD17B12	11	43702108-43878169	0.27072	1
Intestinal infectious diseases–Cardiac arrhythmias	OR52B4	11	4388493-4389616	1.621	1
Intestinal infectious diseases–Cardiac arrhythmias	ALKBH3	11	43902357-43941825	0.0909	1
Intestinal infectious diseases–Cardiac arrhythmias	TRIM21	11	4406127-4414926	-0.26098	1
Intestinal infectious diseases–Cardiac arrhythmias	ACCSL	11	44069531-44081527	-0.1928	1
Intestinal infectious diseases–Cardiac arrhythmias	ACCS	11	44087729-44105791	0.44417	1
Intestinal infectious diseases–Cardiac arrhythmias	EXT2	11	44117099-44266980	0.60573	1
Intestinal infectious diseases–Cardiac arrhythmias	ALX4	11	44282278-44331735	-0.58129	1
Intestinal infectious diseases–Cardiac arrhythmias	CD82	11	44587141-44641339	-0.624	1
Intestinal infectious diseases–Cardiac arrhythmias	TSPAN18	11	44748731-44953978	0.45079	1
Intestinal infectious diseases–Cardiac arrhythmias	TP53I11	11	44907454-44972919	1.2712	1
Intestinal infectious diseases–Cardiac arrhythmias	PTDSS2	11	450280-491399	0.33245	1
Intestinal infectious diseases–Cardiac arrhythmias	OR52K1	11	4510109-4511138	1.0633	1
Intestinal infectious diseases–Cardiac arrhythmias	PRDM11	11	45115564-45256675	1.0281	1
Intestinal infectious diseases–Cardiac arrhythmias	LOC101060179	11	45234027-45236295	-0.49436	1
Intestinal infectious diseases–Cardiac arrhythmias	SYT13	11	45261853-45307884	0.51057	1
Intestinal infectious diseases–Cardiac arrhythmias	OR52M1	11	4566421-4567374	-1.1283	1
Intestinal infectious diseases–Cardiac arrhythmias	CHST1	11	45669239-45687206	1.5657	1
Intestinal infectious diseases–Cardiac arrhythmias	SLC35C1	11	45825623-45834568	1.8088	1
Intestinal infectious diseases–Cardiac arrhythmias	CRY2	11	45868669-45904799	1.3311	1
Intestinal infectious diseases–Cardiac arrhythmias	MAPK8IP1	11	45907047-45928016	0.77296	1
Intestinal infectious diseases–Cardiac arrhythmias	C11orf40	11	4592653-4599050	1.4682	1
Intestinal infectious diseases–Cardiac arrhythmias	PEX16	11	45931220-45939674	1.1059	1
Intestinal infectious diseases–Cardiac arrhythmias	GYLTL1B	11	45943172-45950647	1.1781	1
Intestinal infectious diseases–Cardiac arrhythmias	PHF21A	11	45950870-46142985	1.1021	1
Intestinal infectious diseases–Cardiac arrhythmias	OR52I2	11	4608021-4609135	0.242	1
Intestinal infectious diseases–Cardiac arrhythmias	TRIM68	11	4619902-4629489	-0.38061	1
Intestinal infectious diseases–Cardiac arrhythmias	CREB3L1	11	46299189-46342972	2.136	1
Intestinal infectious diseases–Cardiac arrhythmias	DGKZ	11	46354455-46402104	2.8727	1
Intestinal infectious diseases–Cardiac arrhythmias	MDK	11	46402334-46405387	1.4422	1
Intestinal infectious diseases–Cardiac arrhythmias	AMBRA1	11	46417962-46615619	2.8639	1
Intestinal infectious diseases–Cardiac arrhythmias	OR51D1	11	4660945-4662068	-0.60179	1
Intestinal infectious diseases–Cardiac arrhythmias	ATG13	11	46638826-46697569	2.7505	1
Intestinal infectious diseases–Cardiac arrhythmias	OR51E1	11	4665156-4676718	1.1744	1
Intestinal infectious diseases–Cardiac arrhythmias	ZNF408	11	46722317-46727466	1.9589	1
Intestinal infectious diseases–Cardiac arrhythmias	F2	11	46740743-46761056	2.3775	1
Intestinal infectious diseases–Cardiac arrhythmias	CKAP5	11	46765084-46867859	3.8442	1
Intestinal infectious diseases–Cardiac arrhythmias	OR51E2	11	4701401-4719076	0.86627	1
Intestinal infectious diseases–Cardiac arrhythmias	ARFGAP2	11	47185849-47199054	2.8843	1
Intestinal infectious diseases–Cardiac arrhythmias	PACSIN3	11	47199073-47208010	3.2566	1
Intestinal infectious diseases–Cardiac arrhythmias	DDB2	11	47236493-47260769	1.9285	1
Intestinal infectious diseases–Cardiac arrhythmias	ACP2	11	47260853-47270457	3.0361	1
Intestinal infectious diseases–Cardiac arrhythmias	NR1H3	11	47269851-47290584	1.7496	1
Intestinal infectious diseases–Cardiac arrhythmias	MADD	11	47290927-47351582	3.0037	1
Intestinal infectious diseases–Cardiac arrhythmias	MYBPC3	11	47352957-47374253	3.1584	1
Intestinal infectious diseases–Cardiac arrhythmias	SPI1	11	47376409-47400127	1.3313	1
Intestinal infectious diseases–Cardiac arrhythmias	SLC39A13	11	47428683-47438051	1.1461	1
Intestinal infectious diseases–Cardiac arrhythmias	PSMC3	11	47440320-47448024	1.4061	1
Intestinal infectious diseases–Cardiac arrhythmias	RAPSN	11	47459308-47470730	2.8072	1
Intestinal infectious diseases–Cardiac arrhythmias	KBTBD4	11	47593749-47600567	2.0972	1
Intestinal infectious diseases–Cardiac arrhythmias	MTCH2	11	47638858-47664206	1.4048	1
Intestinal infectious diseases–Cardiac arrhythmias	FNBP4	11	47738055-47789012	3.7715	1
Intestinal infectious diseases–Cardiac arrhythmias	OR51F1	11	4790209-4791147	-0.065667	1
Intestinal infectious diseases–Cardiac arrhythmias	PTPRJ	11	48002101-48192394	2.7334	1
Intestinal infectious diseases–Cardiac arrhythmias	OR4B1	11	48238362-48239291	1.7867	1
Intestinal infectious diseases–Cardiac arrhythmias	OR52R1	11	4824663-4825610	0.02172	1
Intestinal infectious diseases–Cardiac arrhythmias	OR4X1	11	48285413-48286330	2.554	1
Intestinal infectious diseases–Cardiac arrhythmias	OR4S1	11	48327775-48328704	0.32024	1
Intestinal infectious diseases–Cardiac arrhythmias	OR51F2	11	4842616-4843644	0.61278	1
Intestinal infectious diseases–Cardiac arrhythmias	OR51S1	11	4869467-4870438	0.83627	1
Intestinal infectious diseases–Cardiac arrhythmias	TRIM49B	11	49053152-49059529	0.24032	1
Intestinal infectious diseases–Cardiac arrhythmias	OR51A7	11	4928600-4929538	1.3478	1
Intestinal infectious diseases–Cardiac arrhythmias	OR51G2	11	4935949-4936893	0.78659	1
Intestinal infectious diseases–Cardiac arrhythmias	OR51G1	11	4944604-4945569	0.049577	1
Intestinal infectious diseases–Cardiac arrhythmias	RNH1	11	494512-507283	0.22392	1
Intestinal infectious diseases–Cardiac arrhythmias	LOC101060256	11	49881567-49896588	2.6561	1
Intestinal infectious diseases–Cardiac arrhythmias	MMP26	11	5009424-5013659	0.7186	1
Intestinal infectious diseases–Cardiac arrhythmias	OR51L1	11	5020213-5021160	1.2063	1
Intestinal infectious diseases–Cardiac arrhythmias	OR52J3	11	5067756-5068691	0.25675	1
Intestinal infectious diseases–Cardiac arrhythmias	OR52E2	11	5079880-5080857	-0.11158	1
Intestinal infectious diseases–Cardiac arrhythmias	OR52A5	11	5152922-5153872	-0.19213	1
Intestinal infectious diseases–Cardiac arrhythmias	OR51V1	11	5220965-5221930	2.7741	1
Intestinal infectious diseases–Cardiac arrhythmias	HBB	11	5246696-5248301	2.606	1
Intestinal infectious diseases–Cardiac arrhythmias	HBG2	11	5274421-5276011	0.65056	1
Intestinal infectious diseases–Cardiac arrhythmias	OR51B4	11	5322244-5323176	0.93995	1
Intestinal infectious diseases–Cardiac arrhythmias	HRAS	11	532242-535561	0.73776	1
Intestinal infectious diseases–Cardiac arrhythmias	OR51B2	11	5344528-5345582	1.1	1
Intestinal infectious diseases–Cardiac arrhythmias	OR51B5	11	5362113-5368140	-0.77927	1
Intestinal infectious diseases–Cardiac arrhythmias	LRRC56	11	536722-554916	0.67877	1
Intestinal infectious diseases–Cardiac arrhythmias	OR51B6	11	5372738-5373676	0.48693	1
Intestinal infectious diseases–Cardiac arrhythmias	OR51M1	11	5410607-5411664	0.52658	1
Intestinal infectious diseases–Cardiac arrhythmias	OR51Q1	11	5443341-5444436	0.94996	1
Intestinal infectious diseases–Cardiac arrhythmias	OR51I1	11	5461772-5462783	0.50833	1
Intestinal infectious diseases–Cardiac arrhythmias	OR51I2	11	5474638-5475707	-1.4785	1
Intestinal infectious diseases–Cardiac arrhythmias	OR52D1	11	5509915-5510979	-1.0422	1
Intestinal infectious diseases–Cardiac arrhythmias	OR4A15	11	55135360-55136394	0.031201	1
Intestinal infectious diseases–Cardiac arrhythmias	UBQLN3	11	5528530-5531153	-0.61282	1
Intestinal infectious diseases–Cardiac arrhythmias	OR4C15	11	55321783-55322895	0.50677	1
Intestinal infectious diseases–Cardiac arrhythmias	OR4C16	11	55339604-55340536	1.2013	1
Intestinal infectious diseases–Cardiac arrhythmias	UBQLNL	11	5535623-5537956	0.57294	1
Intestinal infectious diseases–Cardiac arrhythmias	LOC101927763	11	5538262-5544410	-0.1367	1
Intestinal infectious diseases–Cardiac arrhythmias	LMNTD2	11	554850-560779	0.49904	1
Intestinal infectious diseases–Cardiac arrhythmias	OR5D14	11	55563032-55563976	1.068	1
Intestinal infectious diseases–Cardiac arrhythmias	OR5L1	11	55578943-55579878	-0.65581	1
Intestinal infectious diseases–Cardiac arrhythmias	OR5D18	11	55587106-55588047	0.66902	1
Intestinal infectious diseases–Cardiac arrhythmias	OR5L2	11	55594695-55595630	2.6564	1
Intestinal infectious diseases–Cardiac arrhythmias	OR5D16	11	55606228-55607214	2.2435	1
Intestinal infectious diseases–Cardiac arrhythmias	OR52H1	11	5565791-5566753	-0.52284	1
Intestinal infectious diseases–Cardiac arrhythmias	OR5W2	11	55681126-55682058	2.6569	1
Intestinal infectious diseases–Cardiac arrhythmias	OR5I1	11	55702932-55703876	-0.18642	1
Intestinal infectious diseases–Cardiac arrhythmias	OR5AS1	11	55797895-55798869	0.26057	1
Intestinal infectious diseases–Cardiac arrhythmias	OR8I2	11	55860784-55861716	0.28516	1
Intestinal infectious diseases–Cardiac arrhythmias	OR8H2	11	55872519-55873457	0.26001	1
Intestinal infectious diseases–Cardiac arrhythmias	OR8H3	11	55889849-55890787	0.27314	1
Intestinal infectious diseases–Cardiac arrhythmias	OR8J3	11	55904247-55905194	0.26836	1
Intestinal infectious diseases–Cardiac arrhythmias	OR52B6	11	5602107-5603114	0.77082	1
Intestinal infectious diseases–Cardiac arrhythmias	OR8K3	11	56085783-56086721	3.506	1
Intestinal infectious diseases–Cardiac arrhythmias	OR8K1	11	56113515-56114474	1.9446	1
Intestinal infectious diseases–Cardiac arrhythmias	TRIM6	11	5617331-5634188	-0.40457	1
Intestinal infectious diseases–Cardiac arrhythmias	TRIM6-TRIM34	11	5617865-5665628	0.47486	1
Intestinal infectious diseases–Cardiac arrhythmias	OR5R1	11	56184734-56185708	2.6241	1
Intestinal infectious diseases–Cardiac arrhythmias	OR5M9	11	56229945-56230877	1.6242	1
Intestinal infectious diseases–Cardiac arrhythmias	OR5M11	11	56309816-56310733	2.2402	1
Intestinal infectious diseases–Cardiac arrhythmias	OR5M10	11	56344250-56345197	2.2734	1
Intestinal infectious diseases–Cardiac arrhythmias	OR5AP2	11	56408965-56409915	1.1238	1
Intestinal infectious diseases–Cardiac arrhythmias	TRIM34	11	5641174-5665628	0.87156	1
Intestinal infectious diseases–Cardiac arrhythmias	OR5AR1	11	56431162-56432094	1.1055	1
Intestinal infectious diseases–Cardiac arrhythmias	OR9G4	11	56510304-56511287	1.9774	1
Intestinal infectious diseases–Cardiac arrhythmias	OR5AK2	11	56756389-56757318	0.17274	1
Intestinal infectious diseases–Cardiac arrhythmias	TRIM5	11	5676740-5706339	-0.013271	1
Intestinal infectious diseases–Cardiac arrhythmias	LRRC55	11	56949221-56959188	-0.17429	1
Intestinal infectious diseases–Cardiac arrhythmias	APLNR	11	57001051-57004927	0.70886	1
Intestinal infectious diseases–Cardiac arrhythmias	TNKS1BP1	11	57067103-57092485	1.5901	1
Intestinal infectious diseases–Cardiac arrhythmias	SSRP1	11	57093459-57103351	-0.27363	1
Intestinal infectious diseases–Cardiac arrhythmias	P2RX3	11	57105841-57137549	0.9149	1
Intestinal infectious diseases–Cardiac arrhythmias	TRIM22	11	5710817-5732093	-0.84212	1
Intestinal infectious diseases–Cardiac arrhythmias	PRG3	11	57144242-57148623	0.70657	1
Intestinal infectious diseases–Cardiac arrhythmias	PRG2	11	57154834-57171420	1.1892	1
Intestinal infectious diseases–Cardiac arrhythmias	SLC43A3	11	57174427-57195053	1.3618	1
Intestinal infectious diseases–Cardiac arrhythmias	RTN4RL2	11	57227926-57244384	-0.9544	1
Intestinal infectious diseases–Cardiac arrhythmias	SLC43A1	11	57252004-57283192	1.1451	1
Intestinal infectious diseases–Cardiac arrhythmias	TIMM10	11	57295936-57298232	0.99876	1
Intestinal infectious diseases–Cardiac arrhythmias	SMTNL1	11	57305044-57317747	1.2306	1
Intestinal infectious diseases–Cardiac arrhythmias	UBE2L6	11	57319128-57335803	1.3942	1
Intestinal infectious diseases–Cardiac arrhythmias	SERPING1	11	57365027-57382326	0.84166	1
Intestinal infectious diseases–Cardiac arrhythmias	YPEL4	11	57412560-57417417	0.80192	1
Intestinal infectious diseases–Cardiac arrhythmias	CLP1	11	57425216-57429337	-0.27966	1
Intestinal infectious diseases–Cardiac arrhythmias	ZDHHC5	11	57435223-57468659	0.7943	1
Intestinal infectious diseases–Cardiac arrhythmias	MED19	11	57471182-57479804	1.5065	1
Intestinal infectious diseases–Cardiac arrhythmias	TMX2	11	57479995-57508445	1.3482	1
Intestinal infectious diseases–Cardiac arrhythmias	C11orf31	11	57508722-57510883	1.4562	1
Intestinal infectious diseases–Cardiac arrhythmias	CTNND1	11	57520756-57586652	0.68431	1
Intestinal infectious diseases–Cardiac arrhythmias	OR52N4	11	5757228-5777162	-0.64516	1
Intestinal infectious diseases–Cardiac arrhythmias	OR56B1	11	5757678-5758768	-0.20752	1
Intestinal infectious diseases–Cardiac arrhythmias	PHRF1	11	576226-612222	0.67485	1
Intestinal infectious diseases–Cardiac arrhythmias	OR9Q1	11	57791353-57949059	1.9086	1
Intestinal infectious diseases–Cardiac arrhythmias	OR6Q1	11	57798425-57799378	1.7522	1
Intestinal infectious diseases–Cardiac arrhythmias	OR9Q2	11	57957906-57958990	-1.1268	1
Intestinal infectious diseases–Cardiac arrhythmias	OR1S1	11	57982217-57983194	1.0466	1
Intestinal infectious diseases–Cardiac arrhythmias	OR10Q1	11	57995354-57996390	-0.66524	1
Intestinal infectious diseases–Cardiac arrhythmias	OR10W1	11	58034264-58035732	-1.3923	1
Intestinal infectious diseases–Cardiac arrhythmias	OR52N1	11	5809084-5810046	0.38289	1
Intestinal infectious diseases–Cardiac arrhythmias	OR5B17	11	58125598-58126542	0.54473	1
Intestinal infectious diseases–Cardiac arrhythmias	OR5B3	11	58169938-58170882	0.60015	1
Intestinal infectious diseases–Cardiac arrhythmias	OR5B2	11	58189738-58190786	-1.3349	1
Intestinal infectious diseases–Cardiac arrhythmias	OR5B12	11	58206593-58207646	0.31084	1
Intestinal infectious diseases–Cardiac arrhythmias	OR52N2	11	5825018-5842572	-0.080236	1
Intestinal infectious diseases–Cardiac arrhythmias	LPXN	11	58294344-58345688	0.20845	1
Intestinal infectious diseases–Cardiac arrhythmias	ZFP91	11	58346587-58389023	0.52816	1
Intestinal infectious diseases–Cardiac arrhythmias	CNTF	11	58390146-58393206	1.9409	1
Intestinal infectious diseases–Cardiac arrhythmias	GLYAT	11	58476230-58499447	1.7408	1
Intestinal infectious diseases–Cardiac arrhythmias	GLYATL2	11	58601538-58611997	1.8269	1
Intestinal infectious diseases–Cardiac arrhythmias	OR52E6	11	5862186-5863127	0.56169	1
Intestinal infectious diseases–Cardiac arrhythmias	GLYATL1	11	58695102-58724543	1.1133	1
Intestinal infectious diseases–Cardiac arrhythmias	FAM111B	11	58874658-58894888	1.6903	1
Intestinal infectious diseases–Cardiac arrhythmias	FAM111A	11	58910219-58922512	1.6572	1
Intestinal infectious diseases–Cardiac arrhythmias	DTX4	11	58939812-58976060	1.1048	1
Intestinal infectious diseases–Cardiac arrhythmias	MPEG1	11	58975983-58980494	0.82886	1
Intestinal infectious diseases–Cardiac arrhythmias	OR52E4	11	5905523-5906461	0.75381	1
Intestinal infectious diseases–Cardiac arrhythmias	OR5A2	11	59189452-59190426	1.6982	1
Intestinal infectious diseases–Cardiac arrhythmias	OR5A1	11	59210642-59211589	0.4639	1
Intestinal infectious diseases–Cardiac arrhythmias	OR4D6	11	59224434-59225378	0.59404	1
Intestinal infectious diseases–Cardiac arrhythmias	OR4D11	11	59271049-59271984	-0.73865	1
Intestinal infectious diseases–Cardiac arrhythmias	OR4D9	11	59282386-59283330	-0.24482	1
Intestinal infectious diseases–Cardiac arrhythmias	OSBP	11	59341871-59383617	-0.0082189	1
Intestinal infectious diseases–Cardiac arrhythmias	PATL1	11	59404189-59436513	0.53438	1
Intestinal infectious diseases–Cardiac arrhythmias	OR10V1	11	59480389-59481318	0.19813	1
Intestinal infectious diseases–Cardiac arrhythmias	STX3	11	59522479-59573355	0.21854	1
Intestinal infectious diseases–Cardiac arrhythmias	MRPL16	11	59573608-59578345	-0.34763	1
Intestinal infectious diseases–Cardiac arrhythmias	GIF	11	59596746-59612974	-0.65694	1
Intestinal infectious diseases–Cardiac arrhythmias	TCN1	11	59620281-59634041	-0.24624	1
Intestinal infectious diseases–Cardiac arrhythmias	OR56A3	11	5968577-5969524	0.10872	1
Intestinal infectious diseases–Cardiac arrhythmias	OOSP2	11	59807748-59815517	-0.10602	1
Intestinal infectious diseases–Cardiac arrhythmias	MS4A3	11	59824101-59838588	1.7757	1
Intestinal infectious diseases–Cardiac arrhythmias	MS4A2	11	59855734-59865940	0.96271	1
Intestinal infectious diseases–Cardiac arrhythmias	OR56A5	11	5988783-5989724	0.60788	1
Intestinal infectious diseases–Cardiac arrhythmias	MS4A6A	11	59939080-59952139	0.36176	1
Intestinal infectious diseases–Cardiac arrhythmias	MS4A4E	11	59968726-60010575	0.52402	1
Intestinal infectious diseases–Cardiac arrhythmias	MS4A4A	11	60048014-60076445	0.24283	1
Intestinal infectious diseases–Cardiac arrhythmias	OR52L1	11	6007122-6008215	-0.98344	1
Intestinal infectious diseases–Cardiac arrhythmias	MS4A6E	11	60102355-60108441	0.37051	1
Intestinal infectious diseases–Cardiac arrhythmias	MS4A7	11	60145949-60163427	0.61594	1
Intestinal infectious diseases–Cardiac arrhythmias	MS4A14	11	60163487-60185229	0.37863	1
Intestinal infectious diseases–Cardiac arrhythmias	MS4A5	11	60197062-60215265	0.37433	1
Intestinal infectious diseases–Cardiac arrhythmias	MS4A1	11	60223251-60238225	-0.26923	1
Intestinal infectious diseases–Cardiac arrhythmias	OR56A4	11	6023281-6024378	0.049976	1
Intestinal infectious diseases–Cardiac arrhythmias	MS4A12	11	60260251-60274903	-0.2256	1
Intestinal infectious diseases–Cardiac arrhythmias	MS4A13	11	60282886-60310194	-0.25926	1
Intestinal infectious diseases–Cardiac arrhythmias	MS4A8	11	60467046-60483284	0.26126	1
Intestinal infectious diseases–Cardiac arrhythmias	OR56A1	11	6047901-6048971	-0.038062	1
Intestinal infectious diseases–Cardiac arrhythmias	MS4A18	11	60501077-60506416	-0.078563	1
Intestinal infectious diseases–Cardiac arrhythmias	MS4A15	11	60524340-60544204	-0.4211	1
Intestinal infectious diseases–Cardiac arrhythmias	MS4A10	11	60552821-60568778	0.56565	1
Intestinal infectious diseases–Cardiac arrhythmias	CCDC86	11	60609429-60618561	0.43975	1
Intestinal infectious diseases–Cardiac arrhythmias	PTGDR2	11	60618398-60623444	-0.47204	1
Intestinal infectious diseases–Cardiac arrhythmias	ZP1	11	60635015-60643164	-2.0052	1
Intestinal infectious diseases–Cardiac arrhythmias	PRPF19	11	60658019-60674061	-1.2491	1
Intestinal infectious diseases–Cardiac arrhythmias	TMEM109	11	60681351-60690915	-0.30994	1
Intestinal infectious diseases–Cardiac arrhythmias	TMEM132A	11	60691913-60704631	-1.8986	1
Intestinal infectious diseases–Cardiac arrhythmias	SLC15A3	11	60704555-60719257	-0.70191	1
Intestinal infectious diseases–Cardiac arrhythmias	CD6	11	60739113-60787849	0.57817	1
Intestinal infectious diseases–Cardiac arrhythmias	CD5	11	60869930-60895324	1.2556	1
Intestinal infectious diseases–Cardiac arrhythmias	VPS37C	11	60897728-60928916	0.90006	1
Intestinal infectious diseases–Cardiac arrhythmias	PGA5	11	61008644-61018929	1.0635	1
Intestinal infectious diseases–Cardiac arrhythmias	VWCE	11	61025758-61062788	1.1022	1
Intestinal infectious diseases–Cardiac arrhythmias	DDB1	11	61066919-61100691	1.8179	1
Intestinal infectious diseases–Cardiac arrhythmias	TKFC	11	61100654-61120898	1.7714	1
Intestinal infectious diseases–Cardiac arrhythmias	CYB561A3	11	61116220-61129755	1.1132	1
Intestinal infectious diseases–Cardiac arrhythmias	TMEM138	11	61129473-61136977	0.47441	1
Intestinal infectious diseases–Cardiac arrhythmias	TMEM216	11	61159832-61166335	0.051244	1
Intestinal infectious diseases–Cardiac arrhythmias	CPSF7	11	61170120-61197464	0.23905	1
Intestinal infectious diseases–Cardiac arrhythmias	SDHAF2	11	61197514-61214239	0.0098626	1
Intestinal infectious diseases–Cardiac arrhythmias	PPP1R32	11	61248585-61258400	-0.7772	1
Intestinal infectious diseases–Cardiac arrhythmias	IRF7	11	612555-615999	-0.24308	1
Intestinal infectious diseases–Cardiac arrhythmias	LRRC10B	11	61276272-61278490	1.3559	1
Intestinal infectious diseases–Cardiac arrhythmias	SYT7	11	61281188-61348523	0.6473	1
Intestinal infectious diseases–Cardiac arrhythmias	OR56B4	11	6129009-6129968	0.10359	1
Intestinal infectious diseases–Cardiac arrhythmias	DAGLA	11	61447905-61514474	0.59357	1
Intestinal infectious diseases–Cardiac arrhythmias	MYRF	11	61520121-61555990	-0.23444	1
Intestinal infectious diseases–Cardiac arrhythmias	TMEM258	11	61556602-61560085	-0.035716	1
Intestinal infectious diseases–Cardiac arrhythmias	FEN1	11	61560109-61564716	0.55806	1
Intestinal infectious diseases–Cardiac arrhythmias	FADS1	11	61567097-61584529	-1.1036	1
Intestinal infectious diseases–Cardiac arrhythmias	FADS2	11	61583675-61634826	-0.12703	1
Intestinal infectious diseases–Cardiac arrhythmias	FADS3	11	61640998-61659006	-1.1201	1
Intestinal infectious diseases–Cardiac arrhythmias	CDHR5	11	616565-625067	0.25861	1
Intestinal infectious diseases–Cardiac arrhythmias	RAB3IL1	11	61664706-61713747	0.87544	1
Intestinal infectious diseases–Cardiac arrhythmias	BEST1	11	61717356-61731935	2.4031	1
Intestinal infectious diseases–Cardiac arrhythmias	FTH1	11	61731757-61735132	1.2669	1
Intestinal infectious diseases–Cardiac arrhythmias	INCENP	11	61891445-61920635	1.3292	1
Intestinal infectious diseases–Cardiac arrhythmias	SCGB1D1	11	61957710-61961009	0.028429	1
Intestinal infectious diseases–Cardiac arrhythmias	SCGB1D2	11	62009102-62012280	0.83983	1
Intestinal infectious diseases–Cardiac arrhythmias	SCGB2A2	11	62037630-62040628	0.23396	1
Intestinal infectious diseases–Cardiac arrhythmias	SCGB1D4	11	62063754-62066536	1.3956	1
Intestinal infectious diseases–Cardiac arrhythmias	ASRGL1	11	62104774-62160887	0.82107	1
Intestinal infectious diseases–Cardiac arrhythmias	SCGB1A1	11	62186507-62190678	0.88761	1
Intestinal infectious diseases–Cardiac arrhythmias	AHNAK	11	62201014-62314332	0.026125	1
Intestinal infectious diseases–Cardiac arrhythmias	OR52W1	11	6220454-6221416	2.0343	1
Intestinal infectious diseases–Cardiac arrhythmias	C11orf42	11	6226798-6232365	2.3511	1
Intestinal infectious diseases–Cardiac arrhythmias	FAM160A2	11	6232564-6255941	1.0298	1
Intestinal infectious diseases–Cardiac arrhythmias	EEF1G	11	62327073-62341460	0.87372	1
Intestinal infectious diseases–Cardiac arrhythmias	TUT1	11	62341431-62359109	2.5858	1
Intestinal infectious diseases–Cardiac arrhythmias	MTA2	11	62360675-62369312	0.87745	1
Intestinal infectious diseases–Cardiac arrhythmias	EML3	11	62369690-62380492	0.70887	1
Intestinal infectious diseases–Cardiac arrhythmias	GANAB	11	62392298-62414198	0.61731	1
Intestinal infectious diseases–Cardiac arrhythmias	INTS5	11	62414320-62420774	-0.091844	1
Intestinal infectious diseases–Cardiac arrhythmias	LBHD1	11	62430289-62439241	0.25534	1
Intestinal infectious diseases–Cardiac arrhythmias	METTL12	11	62432725-62434923	-0.645	1
Intestinal infectious diseases–Cardiac arrhythmias	UBXN1	11	62443972-62446554	-0.47513	1
Intestinal infectious diseases–Cardiac arrhythmias	LRRN4CL	11	62453874-62457371	1.7402	1
Intestinal infectious diseases–Cardiac arrhythmias	BSCL2	11	62457734-62477091	1.6384	1
Intestinal infectious diseases–Cardiac arrhythmias	HNRNPUL2	11	62480097-62494857	1.7254	1
Intestinal infectious diseases–Cardiac arrhythmias	TTC9C	11	62495545-62506110	1.7431	1
Intestinal infectious diseases–Cardiac arrhythmias	POLR2G	11	62529011-62534187	0.96644	1
Intestinal infectious diseases–Cardiac arrhythmias	TAF6L	11	62538775-62554814	0.644	1
Intestinal infectious diseases–Cardiac arrhythmias	TMEM179B	11	62554281-62557872	0.52914	1
Intestinal infectious diseases–Cardiac arrhythmias	NXF1	11	62559597-62572964	0.56863	1
Intestinal infectious diseases–Cardiac arrhythmias	CNGA4	11	6256724-6267066	1.2702	1
Intestinal infectious diseases–Cardiac arrhythmias	STX5	11	62574332-62599563	0.43414	1
Intestinal infectious diseases–Cardiac arrhythmias	WDR74	11	62600380-62608044	0.15415	1
Intestinal infectious diseases–Cardiac arrhythmias	SLC3A2	11	62623484-62656355	0.47382	1
Intestinal infectious diseases–Cardiac arrhythmias	CHRM1	11	62676151-62689012	0.19238	1
Intestinal infectious diseases–Cardiac arrhythmias	SLC22A6	11	62744069-62752495	0.14992	1
Intestinal infectious diseases–Cardiac arrhythmias	SLC22A8	11	62760296-62783317	0.61601	1
Intestinal infectious diseases–Cardiac arrhythmias	CCKBR	11	6280841-6293363	0.40007	1
Intestinal infectious diseases–Cardiac arrhythmias	SLC22A24	11	62847412-62911693	1.381	1
Intestinal infectious diseases–Cardiac arrhythmias	SLC22A25	11	62930523-63005415	0.92524	1
Intestinal infectious diseases–Cardiac arrhythmias	SLC22A10	11	63057372-63079246	-0.03314	1
Intestinal infectious diseases–Cardiac arrhythmias	SLC22A9	11	63137142-63177731	1.4992	1
Intestinal infectious diseases–Cardiac arrhythmias	HRASLS5	11	63228876-63258680	0.65872	1
Intestinal infectious diseases–Cardiac arrhythmias	LGALS12	11	63273524-63284246	2.7736	1
Intestinal infectious diseases–Cardiac arrhythmias	RARRES3	11	63304273-63313930	0.36942	1
Intestinal infectious diseases–Cardiac arrhythmias	HRASLS2	11	63320242-63330855	1.0312	1
Intestinal infectious diseases–Cardiac arrhythmias	PLA2G16	11	63341934-63381941	-0.21458	1
Intestinal infectious diseases–Cardiac arrhythmias	ATL3	11	63391554-63439533	0.48728	1
Intestinal infectious diseases–Cardiac arrhythmias	PRKCDBP	11	6340176-6341740	-0.77064	1
Intestinal infectious diseases–Cardiac arrhythmias	RTN3	11	63448922-63527363	0.72391	1
Intestinal infectious diseases–Cardiac arrhythmias	C11orf84	11	63580846-63595190	0.73135	1
Intestinal infectious diseases–Cardiac arrhythmias	MARK2	11	63606400-63678492	1.1507	1
Intestinal infectious diseases–Cardiac arrhythmias	RCOR2	11	63678693-63684407	0.76996	1
Intestinal infectious diseases–Cardiac arrhythmias	NAA40	11	63706442-63724799	0.78894	1
Intestinal infectious diseases–Cardiac arrhythmias	DRD4	11	637305-640706	1.2747	1
Intestinal infectious diseases–Cardiac arrhythmias	OTUB1	11	63753325-63765892	0.4155	1
Intestinal infectious diseases–Cardiac arrhythmias	MACROD1	11	63766006-63933602	1.1998	1
Intestinal infectious diseases–Cardiac arrhythmias	FLRT1	11	63803442-63886655	1.6599	1
Intestinal infectious diseases–Cardiac arrhythmias	STIP1	11	63952206-63972020	0.017069	1
Intestinal infectious diseases–Cardiac arrhythmias	FERMT3	11	63974152-63991363	-0.34444	1
Intestinal infectious diseases–Cardiac arrhythmias	TRPT1	11	63991271-63993726	-0.45878	1
Intestinal infectious diseases–Cardiac arrhythmias	NUDT22	11	63993730-63997491	0.81734	1
Intestinal infectious diseases–Cardiac arrhythmias	DNAJC4	11	63997594-64001753	1.4891	1
Intestinal infectious diseases–Cardiac arrhythmias	VEGFB	11	64002056-64006736	1.5399	1
Intestinal infectious diseases–Cardiac arrhythmias	FKBP2	11	64008413-64011607	-0.75219	1
Intestinal infectious diseases–Cardiac arrhythmias	PPP1R14B	11	64011951-64014413	-0.4469	1
Intestinal infectious diseases–Cardiac arrhythmias	PLCB3	11	64018995-64036924	0.71971	1
Intestinal infectious diseases–Cardiac arrhythmias	BAD	11	64037300-64052176	1.4982	1
Intestinal infectious diseases–Cardiac arrhythmias	GPR137	11	64051781-64056972	1.2015	1
Intestinal infectious diseases–Cardiac arrhythmias	KCNK4	11	64058774-64067503	1.3025	1
Intestinal infectious diseases–Cardiac arrhythmias	TEX40	11	64067863-64072239	-0.063228	1
Intestinal infectious diseases–Cardiac arrhythmias	ESRRA	11	64072990-64084215	1.6334	1
Intestinal infectious diseases–Cardiac arrhythmias	TRMT112	11	64084163-64085455	2.1011	1
Intestinal infectious diseases–Cardiac arrhythmias	CCDC88B	11	64107690-64125006	1.2928	1
Intestinal infectious diseases–Cardiac arrhythmias	SMPD1	11	6411644-6416228	0.28737	1
Intestinal infectious diseases–Cardiac arrhythmias	RPS6KA4	11	64126625-64139687	1.0644	1
Intestinal infectious diseases–Cardiac arrhythmias	APBB1	11	6416355-6440644	0.51724	1
Intestinal infectious diseases–Cardiac arrhythmias	SLC22A11	11	64323098-64339002	1.1602	1
Intestinal infectious diseases–Cardiac arrhythmias	SLC22A12	11	64358113-64369825	-1.0655	1
Intestinal infectious diseases–Cardiac arrhythmias	NRXN2	11	64373646-64490660	0.077667	1
Intestinal infectious diseases–Cardiac arrhythmias	DEAF1	11	644225-695740	1.6416	1
Intestinal infectious diseases–Cardiac arrhythmias	RASGRP2	11	64494383-64512928	-1.1687	1
Intestinal infectious diseases–Cardiac arrhythmias	PYGM	11	64513861-64528187	-0.71064	1
Intestinal infectious diseases–Cardiac arrhythmias	HPX	11	6452268-6462254	0.10073	1
Intestinal infectious diseases–Cardiac arrhythmias	SF1	11	64532076-64546515	-0.89904	1
Intestinal infectious diseases–Cardiac arrhythmias	MAP4K2	11	64556609-64570720	-0.95375	1
Intestinal infectious diseases–Cardiac arrhythmias	MEN1	11	64570986-64578766	1.7058	1
Intestinal infectious diseases–Cardiac arrhythmias	CDC42BPG	11	64591661-64612041	0.22249	1
Intestinal infectious diseases–Cardiac arrhythmias	EHD1	11	64620206-64647181	0.70168	1
Intestinal infectious diseases–Cardiac arrhythmias	ATG2A	11	64662004-64684722	0.38272	1
Intestinal infectious diseases–Cardiac arrhythmias	PPP2R5B	11	64692143-64701950	3.0584	1
Intestinal infectious diseases–Cardiac arrhythmias	TRIM3	11	6469843-6495689	1.3234	1
Intestinal infectious diseases–Cardiac arrhythmias	GPHA2	11	64701943-64703360	0.23866	1
Intestinal infectious diseases–Cardiac arrhythmias	C11orf85	11	64705702-64739565	2.8194	1
Intestinal infectious diseases–Cardiac arrhythmias	BATF2	11	64755417-64765060	2.6259	1
Intestinal infectious diseases–Cardiac arrhythmias	ARL2	11	64781585-64789657	1.321	1
Intestinal infectious diseases–Cardiac arrhythmias	SNX15	11	64794880-64808044	0.89557	1
Intestinal infectious diseases–Cardiac arrhythmias	SAC3D1	11	64808376-64812300	2.0033	1
Intestinal infectious diseases–Cardiac arrhythmias	NAALADL1	11	64812295-64826009	1.6239	1
Intestinal infectious diseases–Cardiac arrhythmias	CDCA5	11	64833772-64851635	2.4245	1
Intestinal infectious diseases–Cardiac arrhythmias	ZFPL1	11	64851694-64855874	-0.84373	1
Intestinal infectious diseases–Cardiac arrhythmias	TMEM262	11	64855844-64856583	1.7902	1
Intestinal infectious diseases–Cardiac arrhythmias	VPS51	11	64863587-64879332	-0.18421	1
Intestinal infectious diseases–Cardiac arrhythmias	TM7SF2	11	64879326-64883707	0.3992	1
Intestinal infectious diseases–Cardiac arrhythmias	FAU	11	64888099-64889672	-0.50741	1
Intestinal infectious diseases–Cardiac arrhythmias	MRPL49	11	64889655-64894841	1.742	1
Intestinal infectious diseases–Cardiac arrhythmias	SYVN1	11	64894751-64902285	1.6251	1
Intestinal infectious diseases–Cardiac arrhythmias	SPDYC	11	64937707-64940688	-0.021069	1
Intestinal infectious diseases–Cardiac arrhythmias	CAPN1	11	64948686-64979477	3.0357	1
Intestinal infectious diseases–Cardiac arrhythmias	ARFIP2	11	6495913-6502709	0.87201	1
Intestinal infectious diseases–Cardiac arrhythmias	SLC22A20	11	64981311-65010579	2.2001	1
Intestinal infectious diseases–Cardiac arrhythmias	TIMM10B	11	6502677-6506109	2.0644	1
Intestinal infectious diseases–Cardiac arrhythmias	POLA2	11	65029432-65065088	1.5078	1
Intestinal infectious diseases–Cardiac arrhythmias	CDC42EP2	11	65082289-65089900	0.76774	1
Intestinal infectious diseases–Cardiac arrhythmias	DPF2	11	65101225-65120451	0.35827	1
Intestinal infectious diseases–Cardiac arrhythmias	TIGD3	11	65122282-65125084	-0.1413	1
Intestinal infectious diseases–Cardiac arrhythmias	SLC25A45	11	65142663-65151172	1.68	1
Intestinal infectious diseases–Cardiac arrhythmias	FRMD8	11	65154041-65180996	1.8489	1
Intestinal infectious diseases–Cardiac arrhythmias	DNHD1	11	6517994-6593255	0.67702	1
Intestinal infectious diseases–Cardiac arrhythmias	LOC101927789	11	65222309-65234144	-1.0297	1
Intestinal infectious diseases–Cardiac arrhythmias	SCYL1	11	65292537-65306182	0.76412	1
Intestinal infectious diseases–Cardiac arrhythmias	LTBP3	11	65306030-65325858	0.45618	1
Intestinal infectious diseases–Cardiac arrhythmias	SSSCA1	11	65336651-65340075	1.9386	1
Intestinal infectious diseases–Cardiac arrhythmias	EHBP1L1	11	65343509-65360121	0.59903	1
Intestinal infectious diseases–Cardiac arrhythmias	KCNK7	11	65360326-65363467	0.52342	1
Intestinal infectious diseases–Cardiac arrhythmias	MAP3K11	11	65365226-65381720	0.69289	1
Intestinal infectious diseases–Cardiac arrhythmias	PCNXL3	11	65383686-65404910	0.28599	1
Intestinal infectious diseases–Cardiac arrhythmias	SIPA1	11	65405578-65418391	-0.19049	1
Intestinal infectious diseases–Cardiac arrhythmias	RELA	11	65421067-65430443	-0.091246	1
Intestinal infectious diseases–Cardiac arrhythmias	KAT5	11	65479473-65487077	1.1551	1
Intestinal infectious diseases–Cardiac arrhythmias	RNASEH2C	11	65485144-65488409	0.3215	1
Intestinal infectious diseases–Cardiac arrhythmias	AP5B1	11	65541369-65548062	-0.1965	1
Intestinal infectious diseases–Cardiac arrhythmias	OVOL1	11	65554505-65564690	-0.68127	1
Intestinal infectious diseases–Cardiac arrhythmias	LOC101927853	11	65590493-65600968	0.087043	1
Intestinal infectious diseases–Cardiac arrhythmias	SNX32	11	65601305-65621578	-0.76016	1
Intestinal infectious diseases–Cardiac arrhythmias	CFL1	11	65622282-65625804	-0.40713	1
Intestinal infectious diseases–Cardiac arrhythmias	MUS81	11	65627872-65633914	-0.42195	1
Intestinal infectious diseases–Cardiac arrhythmias	EFEMP2	11	65633912-65640405	-0.68461	1
Intestinal infectious diseases–Cardiac arrhythmias	CTSW	11	65647284-65651212	0.43099	1
Intestinal infectious diseases–Cardiac arrhythmias	FIBP	11	65651211-65656010	0.40779	1
Intestinal infectious diseases–Cardiac arrhythmias	FOSL1	11	65659616-65667997	-1.3107	1
Intestinal infectious diseases–Cardiac arrhythmias	TSGA10IP	11	65713115-65727434	-0.12928	1
Intestinal infectious diseases–Cardiac arrhythmias	SART1	11	65729160-65747607	0.09308	1
Intestinal infectious diseases–Cardiac arrhythmias	EIF1AD	11	65764016-65769637	0.027543	1
Intestinal infectious diseases–Cardiac arrhythmias	BANF1	11	65769550-65771617	0.59039	1
Intestinal infectious diseases–Cardiac arrhythmias	CATSPER1	11	65784223-65793988	1.487	1
Intestinal infectious diseases–Cardiac arrhythmias	GAL3ST3	11	65808236-65816651	1.3383	1
Intestinal infectious diseases–Cardiac arrhythmias	SF3B2	11	65819264-65836382	1.4299	1
Intestinal infectious diseases–Cardiac arrhythmias	PACS1	11	65837747-66012218	2.3555	1
Intestinal infectious diseases–Cardiac arrhythmias	KLC2	11	66024765-66035332	2.407	1
Intestinal infectious diseases–Cardiac arrhythmias	RAB1B	11	66036056-66044963	2.7395	1
Intestinal infectious diseases–Cardiac arrhythmias	CNIH2	11	66045672-66051685	2.6928	1
Intestinal infectious diseases–Cardiac arrhythmias	YIF1A	11	66052051-66056638	1.7821	1
Intestinal infectious diseases–Cardiac arrhythmias	TMEM151A	11	66059373-66064135	2.966	1
Intestinal infectious diseases–Cardiac arrhythmias	CD248	11	66081958-66084515	1.7899	1
Intestinal infectious diseases–Cardiac arrhythmias	RIN1	11	66099535-66104000	1.3824	1
Intestinal infectious diseases–Cardiac arrhythmias	BRMS1	11	66104804-66112596	1.429	1
Intestinal infectious diseases–Cardiac arrhythmias	B4GAT1	11	66112843-66115161	0.62093	1
Intestinal infectious diseases–Cardiac arrhythmias	SLC29A2	11	66129992-66139961	0.92137	1
Intestinal infectious diseases–Cardiac arrhythmias	MRPL11	11	66202550-66206310	0.12895	1
Intestinal infectious diseases–Cardiac arrhythmias	RRP8	11	6621144-6624884	1.1708	1
Intestinal infectious diseases–Cardiac arrhythmias	PELI3	11	66233798-66244808	0.5083	1
Intestinal infectious diseases–Cardiac arrhythmias	DPP3	11	66247484-66277130	0.82644	1
Intestinal infectious diseases–Cardiac arrhythmias	ILK	11	6624938-6632105	1.9578	1
Intestinal infectious diseases–Cardiac arrhythmias	BBS1	11	66278077-66301084	0.75821	1
Intestinal infectious diseases–Cardiac arrhythmias	ZDHHC24	11	66288854-66313709	0.91161	1
Intestinal infectious diseases–Cardiac arrhythmias	ACTN3	11	66314312-66330799	1.6257	1
Intestinal infectious diseases–Cardiac arrhythmias	TAF10	11	6632048-6633475	2.3617	1
Intestinal infectious diseases–Cardiac arrhythmias	CTSF	11	66330935-66336047	0.7783	1
Intestinal infectious diseases–Cardiac arrhythmias	TPP1	11	6633997-6640692	1.3687	1
Intestinal infectious diseases–Cardiac arrhythmias	CCDC87	11	66357640-66360554	1.0919	1
Intestinal infectious diseases–Cardiac arrhythmias	CCS	11	66360630-66373490	1.1923	1
Intestinal infectious diseases–Cardiac arrhythmias	RBM14	11	66384053-66397405	1.1534	1
Intestinal infectious diseases–Cardiac arrhythmias	RBM14-RBM4	11	66384053-66413944	1.4786	1
Intestinal infectious diseases–Cardiac arrhythmias	RBM4	11	66406088-66435856	0.91233	1
Intestinal infectious diseases–Cardiac arrhythmias	DCHS1	11	6642556-6685320	1.4777	1
Intestinal infectious diseases–Cardiac arrhythmias	RBM4B	11	66432469-66445348	1.2909	1
Intestinal infectious diseases–Cardiac arrhythmias	SPTBN2	11	66449967-66496716	0.45383	1
Intestinal infectious diseases–Cardiac arrhythmias	C11orf80	11	66512207-66613997	0.1783	1
Intestinal infectious diseases–Cardiac arrhythmias	PC	11	66615993-66725847	0.015397	1
Intestinal infectious diseases–Cardiac arrhythmias	LRFN4	11	66624558-66627946	-0.63795	1
Intestinal infectious diseases–Cardiac arrhythmias	C11orf86	11	66742754-66744479	-0.17124	1
Intestinal infectious diseases–Cardiac arrhythmias	SYT12	11	66790190-66818334	1.572	1
Intestinal infectious diseases–Cardiac arrhythmias	RHOD	11	66824289-66839488	2.0114	1
Intestinal infectious diseases–Cardiac arrhythmias	KDM2A	11	66886740-67025553	-0.75988	1
Intestinal infectious diseases–Cardiac arrhythmias	MRPL17	11	6701616-6704632	0.92069	1
Intestinal infectious diseases–Cardiac arrhythmias	ADRBK1	11	67033905-67054029	-0.57807	1
Intestinal infectious diseases–Cardiac arrhythmias	ANKRD13D	11	67056762-67069955	-1.2521	1
Intestinal infectious diseases–Cardiac arrhythmias	SSH3	11	67070919-67080078	-0.58229	1
Intestinal infectious diseases–Cardiac arrhythmias	CLCF1	11	67131635-67141648	-0.65396	1
Intestinal infectious diseases–Cardiac arrhythmias	RAD9A	11	67159423-67165883	0.52654	1
Intestinal infectious diseases–Cardiac arrhythmias	PPP1CA	11	67165652-67169376	-0.37023	1
Intestinal infectious diseases–Cardiac arrhythmias	TBC1D10C	11	67171384-67177561	-0.67414	1
Intestinal infectious diseases–Cardiac arrhythmias	CARNS1	11	67183149-67193078	0.025384	1
Intestinal infectious diseases–Cardiac arrhythmias	RPS6KB2	11	67195935-67202879	1.1755	1
Intestinal infectious diseases–Cardiac arrhythmias	PTPRCAP	11	67202981-67205153	1.1739	1
Intestinal infectious diseases–Cardiac arrhythmias	CORO1B	11	67205518-67211371	1.23	1
Intestinal infectious diseases–Cardiac arrhythmias	CABP4	11	67219886-67229245	1.1836	1
Intestinal infectious diseases–Cardiac arrhythmias	TMEM134	11	67231819-67236748	1.1155	1
Intestinal infectious diseases–Cardiac arrhythmias	AIP	11	67250505-67258579	0.39756	1
Intestinal infectious diseases–Cardiac arrhythmias	PITPNM1	11	67259231-67272843	0.96386	1
Intestinal infectious diseases–Cardiac arrhythmias	CABP2	11	67286418-67291085	2.8738	1
Intestinal infectious diseases–Cardiac arrhythmias	GSTP1	11	67351066-67354125	0.61112	1
Intestinal infectious diseases–Cardiac arrhythmias	NUDT8	11	67395409-67397408	-0.80566	1
Intestinal infectious diseases–Cardiac arrhythmias	TBX10	11	67398774-67407031	0.27476	1
Intestinal infectious diseases–Cardiac arrhythmias	ACY3	11	67410026-67418130	0.72775	1
Intestinal infectious diseases–Cardiac arrhythmias	ALDH3B2	11	67429633-67448685	-1.0509	1
Intestinal infectious diseases–Cardiac arrhythmias	UNC93B1	11	67758575-67771593	0.34843	1
Intestinal infectious diseases–Cardiac arrhythmias	ALDH3B1	11	67776048-67796743	0.93883	1
Intestinal infectious diseases–Cardiac arrhythmias	NDUFS8	11	67798084-67804114	0.084371	1
Intestinal infectious diseases–Cardiac arrhythmias	TCIRG1	11	67806462-67818366	0.25272	1
Intestinal infectious diseases–Cardiac arrhythmias	CHKA	11	67820326-67888858	1.2557	1
Intestinal infectious diseases–Cardiac arrhythmias	OR2AG2	11	6789238-6790188	2.1489	1
Intestinal infectious diseases–Cardiac arrhythmias	SUV420H1	11	67922330-67981250	0.54674	1
Intestinal infectious diseases–Cardiac arrhythmias	C11orf24	11	68028803-68039469	0.20567	1
Intestinal infectious diseases–Cardiac arrhythmias	OR2AG1	11	6806248-6807245	0.72112	1
Intestinal infectious diseases–Cardiac arrhythmias	LRP5	11	68080077-68216743	0.88173	1
Intestinal infectious diseases–Cardiac arrhythmias	OR6A2	11	6815756-6817139	1.559	1
Intestinal infectious diseases–Cardiac arrhythmias	PPP6R3	11	68228186-68382802	1.1361	1
Intestinal infectious diseases–Cardiac arrhythmias	GAL	11	68451983-68458643	-0.0071613	1
Intestinal infectious diseases–Cardiac arrhythmias	MTL5	11	68474908-68518988	0.022685	1
Intestinal infectious diseases–Cardiac arrhythmias	CPT1A	11	68522088-68611878	-0.78119	1
Intestinal infectious diseases–Cardiac arrhythmias	MRPL21	11	68658744-68671303	1.2271	1
Intestinal infectious diseases–Cardiac arrhythmias	IGHMBP2	11	68671319-68708070	1.0547	1
Intestinal infectious diseases–Cardiac arrhythmias	MRGPRF	11	68771862-68780850	0.23139	1
Intestinal infectious diseases–Cardiac arrhythmias	TPCN2	11	68816350-68858072	0.48082	1
Intestinal infectious diseases–Cardiac arrhythmias	OR10A2	11	6890986-6891897	-0.046843	1
Intestinal infectious diseases–Cardiac arrhythmias	OR10A4	11	6897856-6898850	0.83648	1
Intestinal infectious diseases–Cardiac arrhythmias	MYEOV	11	69061613-69064754	-0.40144	1
Intestinal infectious diseases–Cardiac arrhythmias	OR2D2	11	6912805-6913731	1.8143	1
Intestinal infectious diseases–Cardiac arrhythmias	OR2D3	11	6942233-6943225	1.8658	1
Intestinal infectious diseases–Cardiac arrhythmias	CCND1	11	69455873-69469242	0.96069	1
Intestinal infectious diseases–Cardiac arrhythmias	ZNF215	11	6947654-7009718	1.4104	1
Intestinal infectious diseases–Cardiac arrhythmias	ORAOV1	11	69480331-69490165	1.1985	1
Intestinal infectious diseases–Cardiac arrhythmias	FGF19	11	69513006-69519106	-0.20067	1
Intestinal infectious diseases–Cardiac arrhythmias	TMEM80	11	695591-705028	1.3965	1
Intestinal infectious diseases–Cardiac arrhythmias	FGF4	11	69587797-69590171	-0.32862	1
Intestinal infectious diseases–Cardiac arrhythmias	FGF3	11	69624736-69634192	2.3299	1
Intestinal infectious diseases–Cardiac arrhythmias	ANO1	11	69924408-70035651	-0.079403	1
Intestinal infectious diseases–Cardiac arrhythmias	FADD	11	70049269-70053508	0.034874	1
Intestinal infectious diseases–Cardiac arrhythmias	PPFIA1	11	70116806-70230607	0.69362	1
Intestinal infectious diseases–Cardiac arrhythmias	ZNF214	11	7020549-7041586	-0.54228	1
Intestinal infectious diseases–Cardiac arrhythmias	CTTN	11	70244612-70282690	1.3702	1
Intestinal infectious diseases–Cardiac arrhythmias	SHANK2	11	70313961-70935808	2.8855e-05	1
Intestinal infectious diseases–Cardiac arrhythmias	NLRP14	11	7041700-7092757	-0.30933	1
Intestinal infectious diseases–Cardiac arrhythmias	EPS8L2	11	706120-727727	2.2263	1
Intestinal infectious diseases–Cardiac arrhythmias	DHCR7	11	71145457-71159477	0.38174	1
Intestinal infectious diseases–Cardiac arrhythmias	NADSYN1	11	71164217-71212586	0.074357	1
Intestinal infectious diseases–Cardiac arrhythmias	KRTAP5-7	11	71238313-71239210	0.71596	1
Intestinal infectious diseases–Cardiac arrhythmias	KRTAP5-9	11	71259466-71260653	0.42698	1
Intestinal infectious diseases–Cardiac arrhythmias	KRTAP5-10	11	71276609-71277666	1.1611	1
Intestinal infectious diseases–Cardiac arrhythmias	ZNF705E	11	71525091-71532593	0.030703	1
Intestinal infectious diseases–Cardiac arrhythmias	RNF121	11	71639768-71708643	-0.85021	1
Intestinal infectious diseases–Cardiac arrhythmias	IL18BP	11	71709955-71713965	-0.11509	1
Intestinal infectious diseases–Cardiac arrhythmias	NUMA1	11	71713910-71791732	-0.86708	1
Intestinal infectious diseases–Cardiac arrhythmias	LRTOMT	11	71791377-71821828	-0.63173	1
Intestinal infectious diseases–Cardiac arrhythmias	LAMTOR1	11	71805371-71814433	-0.4284	1
Intestinal infectious diseases–Cardiac arrhythmias	ANAPC15	11	71820633-71823822	-0.3321	1
Intestinal infectious diseases–Cardiac arrhythmias	FOLR3	11	71846771-71850934	0.53911	1
Intestinal infectious diseases–Cardiac arrhythmias	FOLR1	11	71900602-71907367	0.062349	1
Intestinal infectious diseases–Cardiac arrhythmias	FOLR2	11	71927819-71932994	0.50366	1
Intestinal infectious diseases–Cardiac arrhythmias	INPPL1	11	71934916-71950191	-0.041841	1
Intestinal infectious diseases–Cardiac arrhythmias	CLPB	11	72003469-72145724	0.62075	1
Intestinal infectious diseases–Cardiac arrhythmias	PDE2A	11	72287184-72385497	2.355	1
Intestinal infectious diseases–Cardiac arrhythmias	ARAP1	11	72396114-72463465	1.0989	1
Intestinal infectious diseases–Cardiac arrhythmias	STARD10	11	72465774-72504750	0.24552	1
Intestinal infectious diseases–Cardiac arrhythmias	ATG16L2	11	72525451-72553793	-0.21001	1
Intestinal infectious diseases–Cardiac arrhythmias	FCHSD2	11	72547788-72853727	-0.071486	1
Intestinal infectious diseases–Cardiac arrhythmias	SYT9	11	7273181-7490276	-0.86568	1
Intestinal infectious diseases–Cardiac arrhythmias	P2RY2	11	72928735-72953472	0.99215	1
Intestinal infectious diseases–Cardiac arrhythmias	P2RY6	11	72975550-73009670	-1.3219	1
Intestinal infectious diseases–Cardiac arrhythmias	ARHGEF17	11	73019663-73080425	-0.53352	1
Intestinal infectious diseases–Cardiac arrhythmias	RELT	11	73087405-73108519	-0.51152	1
Intestinal infectious diseases–Cardiac arrhythmias	FAM168A	11	73111837-73309234	-0.87867	1
Intestinal infectious diseases–Cardiac arrhythmias	PLEKHB1	11	73357223-73373864	1.0937	1
Intestinal infectious diseases–Cardiac arrhythmias	RAB6A	11	73386683-73472201	1.0535	1
Intestinal infectious diseases–Cardiac arrhythmias	MRPL48	11	73498917-73575656	1.5099	1
Intestinal infectious diseases–Cardiac arrhythmias	COA4	11	73583712-73587890	0.96854	1
Intestinal infectious diseases–Cardiac arrhythmias	PAAF1	11	73587744-73638781	-0.30851	1
Intestinal infectious diseases–Cardiac arrhythmias	DNAJB13	11	73661364-73681713	0.64817	1
Intestinal infectious diseases–Cardiac arrhythmias	UCP2	11	73685716-73693889	0.16837	1
Intestinal infectious diseases–Cardiac arrhythmias	UCP3	11	73711326-73720282	-0.88395	1
Intestinal infectious diseases–Cardiac arrhythmias	C2CD3	11	73723759-73882064	-0.19198	1
Intestinal infectious diseases–Cardiac arrhythmias	PPME1	11	73881936-73965748	-0.45743	1
Intestinal infectious diseases–Cardiac arrhythmias	P4HA3	11	73958532-74022699	-0.47051	1
Intestinal infectious diseases–Cardiac arrhythmias	PGM2L1	11	74041361-74109502	1.5871	1
Intestinal infectious diseases–Cardiac arrhythmias	KCNE3	11	74165886-74178600	-0.16001	1
Intestinal infectious diseases–Cardiac arrhythmias	LIPT2	11	74202923-74204755	0.78179	1
Intestinal infectious diseases–Cardiac arrhythmias	POLD3	11	74303575-74380386	1.0637	1
Intestinal infectious diseases–Cardiac arrhythmias	CHRDL2	11	74407474-74442227	0.8108	1
Intestinal infectious diseases–Cardiac arrhythmias	RNF169	11	74459913-74553458	0.7137	1
Intestinal infectious diseases–Cardiac arrhythmias	XRRA1	11	74550655-74660232	1.0316	1
Intestinal infectious diseases–Cardiac arrhythmias	SPCS2	11	74660292-74690076	1.2861	1
Intestinal infectious diseases–Cardiac arrhythmias	NEU3	11	74699950-74718743	-0.1668	1
Intestinal infectious diseases–Cardiac arrhythmias	TALDO1	11	747417-765024	1.6535	1
Intestinal infectious diseases–Cardiac arrhythmias	SLCO2B1	11	74862032-74917445	1.3323	1
Intestinal infectious diseases–Cardiac arrhythmias	ARRB1	11	74971166-75062875	0.99448	1
Intestinal infectious diseases–Cardiac arrhythmias	OLFML1	11	7506600-7533128	-0.17688	1
Intestinal infectious diseases–Cardiac arrhythmias	RPS3	11	75110535-75133346	0.28747	1
Intestinal infectious diseases–Cardiac arrhythmias	KLHL35	11	75133438-75141674	0.26067	1
Intestinal infectious diseases–Cardiac arrhythmias	GDPD5	11	75145683-75236991	0.23188	1
Intestinal infectious diseases–Cardiac arrhythmias	SERPINH1	11	75273101-75283849	1.9903	1
Intestinal infectious diseases–Cardiac arrhythmias	MAP6	11	75297959-75379479	0.57138	1
Intestinal infectious diseases–Cardiac arrhythmias	PPFIBP2	11	7534996-7678537	0.034898	1
Intestinal infectious diseases–Cardiac arrhythmias	MOGAT2	11	75428934-75442331	1.1633	1
Intestinal infectious diseases–Cardiac arrhythmias	DGAT2	11	75479778-75512581	-1.2572	1
Intestinal infectious diseases–Cardiac arrhythmias	UVRAG	11	75526212-75855282	0.86214	1
Intestinal infectious diseases–Cardiac arrhythmias	WNT11	11	75897370-75921803	0.72225	1
Intestinal infectious diseases–Cardiac arrhythmias	PRKRIR	11	76061004-76091880	1.3642	1
Intestinal infectious diseases–Cardiac arrhythmias	LOC100506127	11	76092307-76125663	0.25232	1
Intestinal infectious diseases–Cardiac arrhythmias	C11orf30	11	76155967-76263943	0.00082885	1
Intestinal infectious diseases–Cardiac arrhythmias	LRRC32	11	76368568-76381990	-0.728	1
Intestinal infectious diseases–Cardiac arrhythmias	TSKU	11	76493357-76509198	1.1066	1
Intestinal infectious diseases–Cardiac arrhythmias	ACER3	11	76571917-76734850	0.52941	1
Intestinal infectious diseases–Cardiac arrhythmias	PDDC1	11	767222-777501	2.9345	1
Intestinal infectious diseases–Cardiac arrhythmias	B3GNT6	11	76745385-76753020	0.22052	1
Intestinal infectious diseases–Cardiac arrhythmias	CAPN5	11	76777992-76837201	0.54663	1
Intestinal infectious diseases–Cardiac arrhythmias	OMP	11	76813886-76814377	0.045557	1
Intestinal infectious diseases–Cardiac arrhythmias	MYO7A	11	76839302-76926286	1.1766	1
Intestinal infectious diseases–Cardiac arrhythmias	CYB5R2	11	7686326-7695807	0.88267	1
Intestinal infectious diseases–Cardiac arrhythmias	GDPD4	11	76927603-77012699	-1.295	1
Intestinal infectious diseases–Cardiac arrhythmias	PAK1	11	77033060-77185108	-1.7142	1
Intestinal infectious diseases–Cardiac arrhythmias	OVCH2	11	7710669-7728001	1.0466	1
Intestinal infectious diseases–Cardiac arrhythmias	AQP11	11	77300680-77321401	-0.65504	1
Intestinal infectious diseases–Cardiac arrhythmias	CLNS1A	11	77327196-77348851	-0.19561	1
Intestinal infectious diseases–Cardiac arrhythmias	RSF1	11	77371047-77531915	-1.0841	1
Intestinal infectious diseases–Cardiac arrhythmias	AAMDC	11	77532147-77583398	-0.53806	1
Intestinal infectious diseases–Cardiac arrhythmias	INTS4	11	77589766-77705771	-0.4405	1
Intestinal infectious diseases–Cardiac arrhythmias	KCTD14	11	77726761-77757237	0.35316	1
Intestinal infectious diseases–Cardiac arrhythmias	NDUFC2-KCTD14	11	77726761-77791265	0.33792	1
Intestinal infectious diseases–Cardiac arrhythmias	THRSP	11	77774907-77779403	1.3059	1
Intestinal infectious diseases–Cardiac arrhythmias	NDUFC2	11	77779393-77791265	-1.4107	1
Intestinal infectious diseases–Cardiac arrhythmias	ALG8	11	77811988-77850699	-0.14865	1
Intestinal infectious diseases–Cardiac arrhythmias	KCTD21	11	77882289-77900006	-0.11551	1
Intestinal infectious diseases–Cardiac arrhythmias	USP35	11	77899858-77925757	0.67204	1
Intestinal infectious diseases–Cardiac arrhythmias	GAB2	11	77926336-78128868	1.2484	1
Intestinal infectious diseases–Cardiac arrhythmias	NARS2	11	78147007-78285909	1.3301	1
Intestinal infectious diseases–Cardiac arrhythmias	OR5P2	11	7817521-7818489	0.77968	1
Intestinal infectious diseases–Cardiac arrhythmias	TENM4	11	78364328-79152014	2.6962	1
Intestinal infectious diseases–Cardiac arrhythmias	CEND1	11	787110-790126	1.4545	1
Intestinal infectious diseases–Cardiac arrhythmias	SLC25A22	11	790475-798269	2.3862	1
Intestinal infectious diseases–Cardiac arrhythmias	OR10A6	11	7949265-7950209	0.97701	1
Intestinal infectious diseases–Cardiac arrhythmias	NLRP10	11	7981156-7985059	1.0964	1
Intestinal infectious diseases–Cardiac arrhythmias	PIDD1	11	799179-809872	2.764	1
Intestinal infectious diseases–Cardiac arrhythmias	EIF3F	11	8008867-8017718	1.2862	1
Intestinal infectious diseases–Cardiac arrhythmias	TUB	11	8040742-8127654	-0.19739	1
Intestinal infectious diseases–Cardiac arrhythmias	RPLP2	11	808841-827592	2.0658	1
Intestinal infectious diseases–Cardiac arrhythmias	RIC3	11	8127597-8190590	0.71669	1
Intestinal infectious diseases–Cardiac arrhythmias	PNPLA2	11	818901-825573	1.1198	1
Intestinal infectious diseases–Cardiac arrhythmias	FAM181B	11	82443046-82444906	0.50333	1
Intestinal infectious diseases–Cardiac arrhythmias	LMO1	11	8245851-8290182	1.25	1
Intestinal infectious diseases–Cardiac arrhythmias	PRCP	11	82535409-82612733	-0.32895	1
Intestinal infectious diseases–Cardiac arrhythmias	DDIAS	11	82611017-82645701	-0.98651	1
Intestinal infectious diseases–Cardiac arrhythmias	CRACR2B	11	826144-831991	-1.0772	1
Intestinal infectious diseases–Cardiac arrhythmias	RAB30	11	82684177-82782965	-0.26697	1
Intestinal infectious diseases–Cardiac arrhythmias	PCF11	11	82868137-82896836	0.55695	1
Intestinal infectious diseases–Cardiac arrhythmias	ANKRD42	11	82904754-82967719	0.79039	1
Intestinal infectious diseases–Cardiac arrhythmias	CCDC90B	11	82972498-82997445	1.3853	1
Intestinal infectious diseases–Cardiac arrhythmias	DLG2	11	83166055-85338314	0.65482	1
Intestinal infectious diseases–Cardiac arrhythmias	CD151	11	832952-838840	0.54304	1
Intestinal infectious diseases–Cardiac arrhythmias	POLR2L	11	839721-842529	0.32343	1
Intestinal infectious diseases–Cardiac arrhythmias	STK33	11	8413417-8615836	2.057	1
Intestinal infectious diseases–Cardiac arrhythmias	TSPAN4	11	842824-867116	0.50518	1
Intestinal infectious diseases–Cardiac arrhythmias	TMEM126B	11	85339617-85347583	-0.66934	1
Intestinal infectious diseases–Cardiac arrhythmias	TMEM126A	11	85358963-85367597	-0.042644	1
Intestinal infectious diseases–Cardiac arrhythmias	CREBZF	11	85368608-85376182	0.18276	1
Intestinal infectious diseases–Cardiac arrhythmias	CCDC89	11	85394893-85397320	0.22054	1
Intestinal infectious diseases–Cardiac arrhythmias	SYTL2	11	85405264-85522197	1.8442	1
Intestinal infectious diseases–Cardiac arrhythmias	CCDC83	11	85566144-85631064	0.94991	1
Intestinal infectious diseases–Cardiac arrhythmias	PICALM	11	85668214-85780923	0.32254	1
Intestinal infectious diseases–Cardiac arrhythmias	EED	11	85955586-85989785	1.4764	1
Intestinal infectious diseases–Cardiac arrhythmias	C11orf73	11	86013253-86056985	3.1587	1
Intestinal infectious diseases–Cardiac arrhythmias	CCDC81	11	86085778-86134151	1.681	1
Intestinal infectious diseases–Cardiac arrhythmias	ME3	11	86152150-86383678	0.47498	1
Intestinal infectious diseases–Cardiac arrhythmias	TRIM66	11	8633584-8704205	2.0095	1
Intestinal infectious diseases–Cardiac arrhythmias	PRSS23	11	86511288-86522275	0.016748	1
Intestinal infectious diseases–Cardiac arrhythmias	FZD4	11	86656717-86666440	0.40174	1
Intestinal infectious diseases–Cardiac arrhythmias	TMEM135	11	86748886-87039876	-0.70537	1
Intestinal infectious diseases–Cardiac arrhythmias	CHID1	11	867859-915058	-0.73277	1
Intestinal infectious diseases–Cardiac arrhythmias	RPL27A	11	8703995-8711419	-0.26183	1
Intestinal infectious diseases–Cardiac arrhythmias	ST5	11	8714899-8932498	-0.13396	1
Intestinal infectious diseases–Cardiac arrhythmias	RAB38	11	87846415-87908635	1.0521	1
Intestinal infectious diseases–Cardiac arrhythmias	CTSC	11	88026760-88070941	-0.6153	1
Intestinal infectious diseases–Cardiac arrhythmias	GRM5	11	88237256-88796846	-0.77869	1
Intestinal infectious diseases–Cardiac arrhythmias	TYR	11	88911040-89028927	-1.1717	1
Intestinal infectious diseases–Cardiac arrhythmias	NOX4	11	89057521-89322779	0.85018	1
Intestinal infectious diseases–Cardiac arrhythmias	AKIP1	11	8932701-8941626	-0.1829	1
Intestinal infectious diseases–Cardiac arrhythmias	FOLH1B	11	89370675-89431886	0.081683	1
Intestinal infectious diseases–Cardiac arrhythmias	C11orf16	11	8941623-8954553	-0.014545	1
Intestinal infectious diseases–Cardiac arrhythmias	TRIM77	11	89443467-89451040	-0.057248	1
Intestinal infectious diseases–Cardiac arrhythmias	ASCL3	11	8959119-8964580	-0.25541	1
Intestinal infectious diseases–Cardiac arrhythmias	TMEM9B	11	8968840-8986553	-0.06241	1
Intestinal infectious diseases–Cardiac arrhythmias	NAALAD2	11	89867772-89926062	1.1347	1
Intestinal infectious diseases–Cardiac arrhythmias	CHORDC1	11	89933597-89956532	0.4737	1
Intestinal infectious diseases–Cardiac arrhythmias	NRIP3	11	9002123-9025596	0.54596	1
Intestinal infectious diseases–Cardiac arrhythmias	SCUBE2	11	9041047-9113150	-0.23846	1
Intestinal infectious diseases–Cardiac arrhythmias	DENND5A	11	9160372-9286882	-1.225	1
Intestinal infectious diseases–Cardiac arrhythmias	FAT3	11	92047446-92629636	1.4409	1
Intestinal infectious diseases–Cardiac arrhythmias	AP2A2	11	925809-1012245	0.69909	1
Intestinal infectious diseases–Cardiac arrhythmias	MTNR1B	11	92702789-92715948	2.3883	1
Intestinal infectious diseases–Cardiac arrhythmias	SLC36A4	11	92880850-92931095	0.63869	1
Intestinal infectious diseases–Cardiac arrhythmias	TMEM41B	11	9302201-9336315	0.3016	1
Intestinal infectious diseases–Cardiac arrhythmias	CCDC67	11	93063156-93171636	1.232	1
Intestinal infectious diseases–Cardiac arrhythmias	SMCO4	11	93211638-93276546	1.7426	1
Intestinal infectious diseases–Cardiac arrhythmias	CEP295	11	93394816-93463524	0.18295	1
Intestinal infectious diseases–Cardiac arrhythmias	TAF1D	11	93463368-93474703	0.34826	1
Intestinal infectious diseases–Cardiac arrhythmias	C11orf54	11	93474769-93496250	0.60969	1
Intestinal infectious diseases–Cardiac arrhythmias	MED17	11	93517405-93546496	1.2919	1
Intestinal infectious diseases–Cardiac arrhythmias	VSTM5	11	93553735-93583668	0.69217	1
Intestinal infectious diseases–Cardiac arrhythmias	HEPHL1	11	93754378-93847374	0.90644	1
Intestinal infectious diseases–Cardiac arrhythmias	PANX1	11	93862094-93918762	0.89826	1
Intestinal infectious diseases–Cardiac arrhythmias	IPO7	11	9406169-9469674	1.3408	1
Intestinal infectious diseases–Cardiac arrhythmias	GPR83	11	94110477-94134585	1.4055	1
Intestinal infectious diseases–Cardiac arrhythmias	MRE11A	11	94150466-94227040	0.2317	1
Intestinal infectious diseases–Cardiac arrhythmias	ANKRD49	11	94227153-94232744	-0.85859	1
Intestinal infectious diseases–Cardiac arrhythmias	C11orf97	11	94245695-94265289	-1.1371	1
Intestinal infectious diseases–Cardiac arrhythmias	FUT4	11	94277017-94283064	0.48368	1
Intestinal infectious diseases–Cardiac arrhythmias	PIWIL4	11	94279876-94354587	0.056266	1
Intestinal infectious diseases–Cardiac arrhythmias	AMOTL1	11	94439602-94609918	0.36451	1
Intestinal infectious diseases–Cardiac arrhythmias	CWC15	11	94695787-94706776	0.16363	1
Intestinal infectious diseases–Cardiac arrhythmias	KDM4D	11	94706845-94732678	0.87122	1
Intestinal infectious diseases–Cardiac arrhythmias	KDM4E	11	94758422-94760760	1.036	1
Intestinal infectious diseases–Cardiac arrhythmias	SRSF8	11	94800041-94804387	-0.32735	1
Intestinal infectious diseases–Cardiac arrhythmias	ENDOD1	11	94822974-94865815	0.94614	1
Intestinal infectious diseases–Cardiac arrhythmias	ZNF143	11	9482512-9550071	2.4603	1
Intestinal infectious diseases–Cardiac arrhythmias	SESN3	11	94898677-94965705	0.94947	1
Intestinal infectious diseases–Cardiac arrhythmias	FAM76B	11	95502106-95522954	0.44882	1
Intestinal infectious diseases–Cardiac arrhythmias	CEP57	11	95523625-95565857	0.62972	1
Intestinal infectious diseases–Cardiac arrhythmias	MTMR2	11	95566044-95657371	0.010813	1
Intestinal infectious diseases–Cardiac arrhythmias	MAML2	11	95711440-96076344	-0.33344	1
Intestinal infectious diseases–Cardiac arrhythmias	WEE1	11	9595197-9615016	2.1766	1
Intestinal infectious diseases–Cardiac arrhythmias	CCDC82	11	96085929-96123083	0.86495	1
Intestinal infectious diseases–Cardiac arrhythmias	JRKL	11	96123158-96126727	0.069436	1
Intestinal infectious diseases–Cardiac arrhythmias	SWAP70	11	9685624-9774508	2.1252	1
Intestinal infectious diseases–Cardiac arrhythmias	SBF2	11	9800214-10315754	2.9902	1
Intestinal infectious diseases–Cardiac arrhythmias	CNTN5	11	98891706-100229616	-0.20675	1
Intestinal infectious diseases–Cardiac arrhythmias	TBX5	12	114791735-114846247	7.3556	1.82923e-09
Intestinal infectious diseases–Cardiac arrhythmias	SLCO1C1	12	20848289-20906320	5.1426	0.00260753
Intestinal infectious diseases–Cardiac arrhythmias	CCDC62	12	123259056-123311927	5.1025	0.00322577
Intestinal infectious diseases–Cardiac arrhythmias	NACA	12	57106211-57119326	5.0797	0.00363806
Intestinal infectious diseases–Cardiac arrhythmias	DENR	12	123237371-123255953	4.7628	0.0183739
Intestinal infectious diseases–Cardiac arrhythmias	ATP5B	12	57031959-57039852	4.6692	0.0290972
Intestinal infectious diseases–Cardiac arrhythmias	PTGES3	12	57057125-57082138	4.5648	0.0481162
Intestinal infectious diseases–Cardiac arrhythmias	BAZ2A	12	56989380-57030600	4.446	0.0841888
Intestinal infectious diseases–Cardiac arrhythmias	PRIM1	12	57125364-57146146	4.3771	0.115759
Intestinal infectious diseases–Cardiac arrhythmias	GOLT1B	12	21654699-21671337	4.2787	0.180887
Intestinal infectious diseases–Cardiac arrhythmias	HNRNPA1	12	54674480-54680871	4.2764	0.1828
Intestinal infectious diseases–Cardiac arrhythmias	HSD17B6	12	57146237-57181574	4.2574	0.199005
Intestinal infectious diseases–Cardiac arrhythmias	SMUG1	12	54574142-54582778	4.1564	0.311105
Intestinal infectious diseases–Cardiac arrhythmias	CHD4	12	6679248-6716551	4.1336	0.343692
Intestinal infectious diseases–Cardiac arrhythmias	HIP1R	12	123319045-123347508	4.1063	0.386885
Intestinal infectious diseases–Cardiac arrhythmias	VPS37B	12	123349875-123380712	3.9503	0.751153
Intestinal infectious diseases–Cardiac arrhythmias	FAM71C	12	100041528-100043892	-0.032783	1
Intestinal infectious diseases–Cardiac arrhythmias	CLEC2B	12	10004968-10022458	0.047005	1
Intestinal infectious diseases–Cardiac arrhythmias	KLRF2	12	10034088-10048432	0.4106	1
Intestinal infectious diseases–Cardiac arrhythmias	UHRF1BP1L	12	100422233-100536642	0.26052	1
Intestinal infectious diseases–Cardiac arrhythmias	CLEC2A	12	10051272-10084980	-0.65803	1
Intestinal infectious diseases–Cardiac arrhythmias	ACTR6	12	100593865-100618202	0.94504	1
Intestinal infectious diseases–Cardiac arrhythmias	DEPDC4	12	100597447-100660857	0.4503	1
Intestinal infectious diseases–Cardiac arrhythmias	SCYL2	12	100660918-100735502	0.11859	1
Intestinal infectious diseases–Cardiac arrhythmias	SLC17A8	12	100750857-100815837	-0.90511	1
Intestinal infectious diseases–Cardiac arrhythmias	NR1H4	12	100867486-100957645	0.19921	1
Intestinal infectious diseases–Cardiac arrhythmias	GAS2L3	12	100967446-101020657	2.8231	1
Intestinal infectious diseases–Cardiac arrhythmias	CLEC12A	12	10103915-10147704	0.26512	1
Intestinal infectious diseases–Cardiac arrhythmias	ANO4	12	101133841-101522419	-0.39105	1
Intestinal infectious diseases–Cardiac arrhythmias	CLEC1B	12	10145660-10153381	0.55445	1
Intestinal infectious diseases–Cardiac arrhythmias	SLC5A8	12	101549994-101604016	-0.049726	1
Intestinal infectious diseases–Cardiac arrhythmias	CLEC12B	12	10163231-10171399	0.27466	1
Intestinal infectious diseases–Cardiac arrhythmias	UTP20	12	101673905-101780397	-0.67882	1
Intestinal infectious diseases–Cardiac arrhythmias	ARL1	12	101786894-101802192	-0.13912	1
Intestinal infectious diseases–Cardiac arrhythmias	CLEC9A	12	10183276-10218612	-0.32493	1
Intestinal infectious diseases–Cardiac arrhythmias	SPIC	12	101869133-101880954	-0.24287	1
Intestinal infectious diseases–Cardiac arrhythmias	MYBPC1	12	101988709-102079658	-0.65548	1
Intestinal infectious diseases–Cardiac arrhythmias	CHPT1	12	102091417-102122852	1.2583	1
Intestinal infectious diseases–Cardiac arrhythmias	SYCP3	12	102122426-102133474	1.4396	1
Intestinal infectious diseases–Cardiac arrhythmias	RAD52	12	1021255-1099774	1.2925	1
Intestinal infectious diseases–Cardiac arrhythmias	GNPTAB	12	102139275-102224645	0.83744	1
Intestinal infectious diseases–Cardiac arrhythmias	CLEC1A	12	10223012-10251655	-1.0902	1
Intestinal infectious diseases–Cardiac arrhythmias	DRAM1	12	102271105-102317401	0.1946	1
Intestinal infectious diseases–Cardiac arrhythmias	CCDC53	12	102406717-102455902	0.5771	1
Intestinal infectious diseases–Cardiac arrhythmias	NUP37	12	102467967-102514025	0.24548	1
Intestinal infectious diseases–Cardiac arrhythmias	PARPBP	12	102513956-102591298	0.52152	1
Intestinal infectious diseases–Cardiac arrhythmias	CLEC7A	12	10269376-10282868	0.57504	1
Intestinal infectious diseases–Cardiac arrhythmias	IGF1	12	102789645-102875563	0.10381	1
Intestinal infectious diseases–Cardiac arrhythmias	OLR1	12	10310899-10324790	0.096568	1
Intestinal infectious diseases–Cardiac arrhythmias	PAH	12	103232104-103311381	-0.57307	1
Intestinal infectious diseases–Cardiac arrhythmias	TMEM52B	12	10331557-10344403	-0.25456	1
Intestinal infectious diseases–Cardiac arrhythmias	ASCL1	12	103351452-103354294	0.70294	1
Intestinal infectious diseases–Cardiac arrhythmias	C12orf42	12	103631369-103889788	1.6476	1
Intestinal infectious diseases–Cardiac arrhythmias	GABARAPL1	12	10365435-10375727	1.3405	1
Intestinal infectious diseases–Cardiac arrhythmias	STAB2	12	103981069-104160502	1.2253	1
Intestinal infectious diseases–Cardiac arrhythmias	NT5DC3	12	104166081-104234975	-1.3749	1
Intestinal infectious diseases–Cardiac arrhythmias	HSP90B1	12	104324112-104341708	-0.25925	1
Intestinal infectious diseases–Cardiac arrhythmias	C12orf73	12	104343980-104350993	0.4772	1
Intestinal infectious diseases–Cardiac arrhythmias	TDG	12	104359593-104382656	0.98559	1
Intestinal infectious diseases–Cardiac arrhythmias	GLT8D2	12	104382762-104457961	0.52015	1
Intestinal infectious diseases–Cardiac arrhythmias	HCFC2	12	104458236-104500302	1.1405	1
Intestinal infectious diseases–Cardiac arrhythmias	NFYB	12	104510858-104532040	1.7963	1
Intestinal infectious diseases–Cardiac arrhythmias	KLRD1	12	10457050-10469850	-1.1714	1
Intestinal infectious diseases–Cardiac arrhythmias	TXNRD1	12	104609537-104744085	0.31383	1
Intestinal infectious diseases–Cardiac arrhythmias	EID3	12	104697510-104698983	0.12829	1
Intestinal infectious diseases–Cardiac arrhythmias	CHST11	12	104850692-105155792	0.96891	1
Intestinal infectious diseases–Cardiac arrhythmias	SLC41A2	12	105196331-105352476	0.65599	1
Intestinal infectious diseases–Cardiac arrhythmias	KLRK1	12	10524952-10542653	0.4768	1
Intestinal infectious diseases–Cardiac arrhythmias	KLRC4-KLRK1	12	10524952-10562745	0.85005	1
Intestinal infectious diseases–Cardiac arrhythmias	C12orf45	12	105380098-105388505	0.21312	1
Intestinal infectious diseases–Cardiac arrhythmias	ALDH1L2	12	105413562-105478341	-0.24705	1
Intestinal infectious diseases–Cardiac arrhythmias	KLRC4	12	10541529-10562370	0.99839	1
Intestinal infectious diseases–Cardiac arrhythmias	KIAA1033	12	105501492-105562912	-0.11318	1
Intestinal infectious diseases–Cardiac arrhythmias	APPL2	12	105567075-105630008	0.46262	1
Intestinal infectious diseases–Cardiac arrhythmias	C12orf75	12	105724414-105765296	1.9939	1
Intestinal infectious diseases–Cardiac arrhythmias	KLRC1	12	10594863-10607215	0.93418	1
Intestinal infectious diseases–Cardiac arrhythmias	NUAK1	12	106457125-106533811	3.4395	1
Intestinal infectious diseases–Cardiac arrhythmias	CKAP4	12	106631659-106641713	0.55994	1
Intestinal infectious diseases–Cardiac arrhythmias	TCP11L2	12	106696570-106741365	0.58419	1
Intestinal infectious diseases–Cardiac arrhythmias	POLR3B	12	106751436-106903976	0.65541	1
Intestinal infectious diseases–Cardiac arrhythmias	RFX4	12	106976685-107156582	2.0107	1
Intestinal infectious diseases–Cardiac arrhythmias	RIC8B	12	107168077-107283094	1.7685	1
Intestinal infectious diseases–Cardiac arrhythmias	TMEM263	12	107347298-107367813	2.0744	1
Intestinal infectious diseases–Cardiac arrhythmias	MTERF2	12	107371069-107380944	-0.37313	1
Intestinal infectious diseases–Cardiac arrhythmias	CRY1	12	107385142-107487635	-0.7875	1
Intestinal infectious diseases–Cardiac arrhythmias	MAGOHB	12	10756364-10766208	0.46446	1
Intestinal infectious diseases–Cardiac arrhythmias	BTBD11	12	107712197-108053419	0.54272	1
Intestinal infectious diseases–Cardiac arrhythmias	STYK1	12	10771538-10826917	0.73734	1
Intestinal infectious diseases–Cardiac arrhythmias	PWP1	12	108079590-108106257	1.577	1
Intestinal infectious diseases–Cardiac arrhythmias	PRDM4	12	108126643-108155049	1.7698	1
Intestinal infectious diseases–Cardiac arrhythmias	ASCL4	12	108168162-108170421	1.0686	1
Intestinal infectious diseases–Cardiac arrhythmias	YBX3	12	10851676-10876047	1.0775	1
Intestinal infectious diseases–Cardiac arrhythmias	WSCD2	12	108523511-108644314	0.12651	1
Intestinal infectious diseases–Cardiac arrhythmias	CMKLR1	12	108681821-108733094	0.47996	1
Intestinal infectious diseases–Cardiac arrhythmias	FICD	12	108909051-108913380	-0.48444	1
Intestinal infectious diseases–Cardiac arrhythmias	SART3	12	108915991-108955165	0.28402	1
Intestinal infectious diseases–Cardiac arrhythmias	ISCU	12	108955239-108963160	-0.049689	1
Intestinal infectious diseases–Cardiac arrhythmias	TMEM119	12	108983622-108991894	0.1219	1
Intestinal infectious diseases–Cardiac arrhythmias	SELPLG	12	109015671-109027735	-0.7874	1
Intestinal infectious diseases–Cardiac arrhythmias	CORO1C	12	109038885-109125326	-1.7817	1
Intestinal infectious diseases–Cardiac arrhythmias	SSH1	12	109176466-109251359	-0.51818	1
Intestinal infectious diseases–Cardiac arrhythmias	DAO	12	109273806-109294710	-0.26368	1
Intestinal infectious diseases–Cardiac arrhythmias	SVOP	12	109304658-109372453	-0.31809	1
Intestinal infectious diseases–Cardiac arrhythmias	USP30	12	109490380-109525831	1.0527	1
Intestinal infectious diseases–Cardiac arrhythmias	ALKBH2	12	109525993-109531436	1.8872	1
Intestinal infectious diseases–Cardiac arrhythmias	UNG	12	109535399-109548798	0.84891	1
Intestinal infectious diseases–Cardiac arrhythmias	TAS2R7	12	10954131-10955226	0.94721	1
Intestinal infectious diseases–Cardiac arrhythmias	ACACB	12	109554222-109706031	-0.4804	1
Intestinal infectious diseases–Cardiac arrhythmias	TAS2R8	12	10958650-10959579	-0.079336	1
Intestinal infectious diseases–Cardiac arrhythmias	TAS2R9	12	10961693-10962767	-0.1537	1
Intestinal infectious diseases–Cardiac arrhythmias	FOXN4	12	109715783-109747025	0.64239	1
Intestinal infectious diseases–Cardiac arrhythmias	MYO1H	12	109826439-109886176	0.7743	1
Intestinal infectious diseases–Cardiac arrhythmias	KCTD10	12	109886460-109915165	1.2493	1
Intestinal infectious diseases–Cardiac arrhythmias	UBE3B	12	109915215-109974510	1.5184	1
Intestinal infectious diseases–Cardiac arrhythmias	PRR4	12	10998448-11002075	-0.12732	1
Intestinal infectious diseases–Cardiac arrhythmias	MMAB	12	109991520-110011358	0.97667	1
Intestinal infectious diseases–Cardiac arrhythmias	MVK	12	110011500-110035071	0.99808	1
Intestinal infectious diseases–Cardiac arrhythmias	ERC1	12	1100404-1605099	-0.63775	1
Intestinal infectious diseases–Cardiac arrhythmias	FAM222A	12	110152187-110208312	-0.025783	1
Intestinal infectious diseases–Cardiac arrhythmias	TRPV4	12	110220892-110271212	1.0068	1
Intestinal infectious diseases–Cardiac arrhythmias	GLTP	12	110288748-110318293	1.0726	1
Intestinal infectious diseases–Cardiac arrhythmias	PRH1	12	11033560-11036874	0.0042419	1
Intestinal infectious diseases–Cardiac arrhythmias	TCHP	12	110338079-110355874	1.7426	1
Intestinal infectious diseases–Cardiac arrhythmias	GIT2	12	110367607-110434194	0.9335	1
Intestinal infectious diseases–Cardiac arrhythmias	ANKRD13A	12	110436974-110477237	0.60544	1
Intestinal infectious diseases–Cardiac arrhythmias	C12orf76	12	110465401-110505500	0.48777	1
Intestinal infectious diseases–Cardiac arrhythmias	IFT81	12	110562140-110656600	1.6807	1
Intestinal infectious diseases–Cardiac arrhythmias	TAS2R13	12	11060525-11062161	-0.14624	1
Intestinal infectious diseases–Cardiac arrhythmias	ATP2A2	12	110719032-110788898	1.2966	1
Intestinal infectious diseases–Cardiac arrhythmias	ANAPC7	12	110810705-110841535	0.63553	1
Intestinal infectious diseases–Cardiac arrhythmias	PRH2	12	11081834-11087444	0.34553	1
Intestinal infectious diseases–Cardiac arrhythmias	ARPC3	12	110872695-110888222	-0.93506	1
Intestinal infectious diseases–Cardiac arrhythmias	GPN3	12	110890291-110906667	1.4973	1
Intestinal infectious diseases–Cardiac arrhythmias	FAM216A	12	110906232-110928192	1.7757	1
Intestinal infectious diseases–Cardiac arrhythmias	TAS2R14	12	11090853-11091806	-0.13594	1
Intestinal infectious diseases–Cardiac arrhythmias	VPS29	12	110929330-110939916	1.7583	1
Intestinal infectious diseases–Cardiac arrhythmias	RAD9B	12	110940005-110973952	0.88079	1
Intestinal infectious diseases–Cardiac arrhythmias	PPTC7	12	110972237-111021064	1.5713	1
Intestinal infectious diseases–Cardiac arrhythmias	TCTN1	12	111051832-111086935	1.8733	1
Intestinal infectious diseases–Cardiac arrhythmias	HVCN1	12	111086491-111130276	1.1007	1
Intestinal infectious diseases–Cardiac arrhythmias	PPP1CC	12	111157613-111180783	1.58	1
Intestinal infectious diseases–Cardiac arrhythmias	CCDC63	12	111284757-111345339	1.2208	1
Intestinal infectious diseases–Cardiac arrhythmias	MYL2	12	111348623-111358404	1.1637	1
Intestinal infectious diseases–Cardiac arrhythmias	TAS2R50	12	11138512-11139511	-0.20911	1
Intestinal infectious diseases–Cardiac arrhythmias	CUX2	12	111471828-111788358	1.6005	1
Intestinal infectious diseases–Cardiac arrhythmias	TAS2R20	12	11148561-11150474	-0.34459	1
Intestinal infectious diseases–Cardiac arrhythmias	TAS2R19	12	11174271-11175170	-0.015513	1
Intestinal infectious diseases–Cardiac arrhythmias	FAM109A	12	111798455-111806925	1.7438	1
Intestinal infectious diseases–Cardiac arrhythmias	SH2B3	12	111843720-111889427	1.7316	1
Intestinal infectious diseases–Cardiac arrhythmias	ATXN2	12	111890018-112037480	1.5279	1
Intestinal infectious diseases–Cardiac arrhythmias	BRAP	12	112079950-112123790	1.584	1
Intestinal infectious diseases–Cardiac arrhythmias	ACAD10	12	112123857-112194911	1.7171	1
Intestinal infectious diseases–Cardiac arrhythmias	ALDH2	12	112204691-112247789	1.9199	1
Intestinal infectious diseases–Cardiac arrhythmias	MAPKAPK5	12	112280032-112331228	1.1506	1
Intestinal infectious diseases–Cardiac arrhythmias	TMEM116	12	112369086-112451023	0.93691	1
Intestinal infectious diseases–Cardiac arrhythmias	ERP29	12	112451152-112461024	0.52586	1
Intestinal infectious diseases–Cardiac arrhythmias	NAA25	12	112464493-112546826	1.3747	1
Intestinal infectious diseases–Cardiac arrhythmias	TRAFD1	12	112563349-112591408	0.82945	1
Intestinal infectious diseases–Cardiac arrhythmias	HECTD4	12	112597992-112820113	1.0599	1
Intestinal infectious diseases–Cardiac arrhythmias	RPL6	12	112842994-112856647	-0.01955	1
Intestinal infectious diseases–Cardiac arrhythmias	PTPN11	12	112856536-112947717	0.51777	1
Intestinal infectious diseases–Cardiac arrhythmias	RPH3A	12	113229343-113336686	0.21211	1
Intestinal infectious diseases–Cardiac arrhythmias	SMIM10L1	12	11323780-11328619	-0.018677	1
Intestinal infectious diseases–Cardiac arrhythmias	OAS1	12	113344739-113357712	0.65872	1
Intestinal infectious diseases–Cardiac arrhythmias	OAS3	12	113376249-113411056	0.12893	1
Intestinal infectious diseases–Cardiac arrhythmias	TAS2R42	12	11338599-11339543	-0.43025	1
Intestinal infectious diseases–Cardiac arrhythmias	OAS2	12	113416274-113449528	0.3675	1
Intestinal infectious diseases–Cardiac arrhythmias	DTX1	12	113494514-113535833	2.6393	1
Intestinal infectious diseases–Cardiac arrhythmias	RASAL1	12	113536624-113574044	3.5696	1
Intestinal infectious diseases–Cardiac arrhythmias	CCDC42B	12	113587543-113597081	0.98315	1
Intestinal infectious diseases–Cardiac arrhythmias	DDX54	12	113594978-113623284	1.3257	1
Intestinal infectious diseases–Cardiac arrhythmias	RITA1	12	113623342-113630169	2.1259	1
Intestinal infectious diseases–Cardiac arrhythmias	IQCD	12	113633246-113659086	1.0686	1
Intestinal infectious diseases–Cardiac arrhythmias	TPCN1	12	113659260-113736390	1.4983	1
Intestinal infectious diseases–Cardiac arrhythmias	SLC8B1	12	113736571-113772934	0.96356	1
Intestinal infectious diseases–Cardiac arrhythmias	PLBD2	12	113796371-113827458	1.2406	1
Intestinal infectious diseases–Cardiac arrhythmias	SDS	12	113830250-113841692	0.99447	1
Intestinal infectious diseases–Cardiac arrhythmias	SDSL	12	113860042-113876081	1.2562	1
Intestinal infectious diseases–Cardiac arrhythmias	LHX5	12	113900694-113909877	0.83761	1
Intestinal infectious diseases–Cardiac arrhythmias	PRB3	12	11418847-11422656	2.1161	1
Intestinal infectious diseases–Cardiac arrhythmias	RBM19	12	114254543-114404176	1.4404	1
Intestinal infectious diseases–Cardiac arrhythmias	PRB4	12	11460015-11463369	0.9087	1
Intestinal infectious diseases–Cardiac arrhythmias	TBX3	12	115108059-115121969	-0.63342	1
Intestinal infectious diseases–Cardiac arrhythmias	MED13L	12	116396381-116714991	-0.79462	1
Intestinal infectious diseases–Cardiac arrhythmias	MAP1LC3B2	12	116997186-117014425	-1.0836	1
Intestinal infectious diseases–Cardiac arrhythmias	C12orf49	12	117151289-117175868	0.14199	1
Intestinal infectious diseases–Cardiac arrhythmias	RNFT2	12	117176096-117291436	0.2045	1
Intestinal infectious diseases–Cardiac arrhythmias	HRK	12	117298225-117319232	-0.40472	1
Intestinal infectious diseases–Cardiac arrhythmias	FBXW8	12	117348756-117468953	-1.673	1
Intestinal infectious diseases–Cardiac arrhythmias	TESC	12	117476728-117537251	-0.38836	1
Intestinal infectious diseases–Cardiac arrhythmias	FBXO21	12	117581278-117628305	2.4975	1
Intestinal infectious diseases–Cardiac arrhythmias	NOS1	12	117645921-117799607	2.6947	1
Intestinal infectious diseases–Cardiac arrhythmias	KSR2	12	117890817-118406399	0.033687	1
Intestinal infectious diseases–Cardiac arrhythmias	ETV6	12	11802788-12048336	-0.16773	1
Intestinal infectious diseases–Cardiac arrhythmias	RFC5	12	118454506-118470044	-0.064079	1
Intestinal infectious diseases–Cardiac arrhythmias	WSB2	12	118470492-118499979	1.3507	1
Intestinal infectious diseases–Cardiac arrhythmias	VSIG10	12	118501398-118541810	0.89556	1
Intestinal infectious diseases–Cardiac arrhythmias	PEBP1	12	118573668-118583390	-1.3471	1
Intestinal infectious diseases–Cardiac arrhythmias	TAOK3	12	118587606-118810750	-0.70798	1
Intestinal infectious diseases–Cardiac arrhythmias	SUDS3	12	118814358-118855840	-0.013512	1
Intestinal infectious diseases–Cardiac arrhythmias	SRRM4	12	119419300-119600856	-1.1705	1
Intestinal infectious diseases–Cardiac arrhythmias	HSPB8	12	119616595-119632551	0.2756	1
Intestinal infectious diseases–Cardiac arrhythmias	CCDC60	12	119772517-119978852	0.052547	1
Intestinal infectious diseases–Cardiac arrhythmias	TMEM233	12	120031264-120079861	-0.45101	1
Intestinal infectious diseases–Cardiac arrhythmias	PRKAB1	12	120105669-120119429	-0.16459	1
Intestinal infectious diseases–Cardiac arrhythmias	CIT	12	120123595-120315095	0.15481	1
Intestinal infectious diseases–Cardiac arrhythmias	CCDC64	12	120427648-120532299	-0.98152	1
Intestinal infectious diseases–Cardiac arrhythmias	RAB35	12	120532899-120554643	-0.72273	1
Intestinal infectious diseases–Cardiac arrhythmias	GCN1L1	12	120565014-120632513	1.4501	1
Intestinal infectious diseases–Cardiac arrhythmias	RPLP0	12	120634502-120639014	2.2308	1
Intestinal infectious diseases–Cardiac arrhythmias	PXN	12	120648242-120703574	1.0003	1
Intestinal infectious diseases–Cardiac arrhythmias	SIRT4	12	120730002-120751045	0.18206	1
Intestinal infectious diseases–Cardiac arrhythmias	PLA2G1B	12	120759914-120765592	0.96448	1
Intestinal infectious diseases–Cardiac arrhythmias	MSI1	12	120779133-120806983	0.23066	1
Intestinal infectious diseases–Cardiac arrhythmias	GATC	12	120884241-120901556	0.95111	1
Intestinal infectious diseases–Cardiac arrhythmias	SRSF9	12	120899471-120907558	0.99149	1
Intestinal infectious diseases–Cardiac arrhythmias	DYNLL1	12	120907660-120936298	1.12	1
Intestinal infectious diseases–Cardiac arrhythmias	COQ5	12	120941082-120966964	1.1148	1
Intestinal infectious diseases–Cardiac arrhythmias	RNF10	12	120972132-121015397	1.1018	1
Intestinal infectious diseases–Cardiac arrhythmias	POP5	12	121016848-121019201	1.2687	1
Intestinal infectious diseases–Cardiac arrhythmias	CABP1	12	121078422-121105129	1.8826	1
Intestinal infectious diseases–Cardiac arrhythmias	MLEC	12	121124949-121139667	0.90371	1
Intestinal infectious diseases–Cardiac arrhythmias	UNC119B	12	121148238-121161443	0.46358	1
Intestinal infectious diseases–Cardiac arrhythmias	ACADS	12	121163544-121177811	0.1378	1
Intestinal infectious diseases–Cardiac arrhythmias	SPPL3	12	121200313-121342155	-0.48667	1
Intestinal infectious diseases–Cardiac arrhythmias	HNF1A	12	121415861-121440315	3.5357	1
Intestinal infectious diseases–Cardiac arrhythmias	C12orf43	12	121440835-121454300	2.9076	1
Intestinal infectious diseases–Cardiac arrhythmias	OASL	12	121458095-121477045	2.4255	1
Intestinal infectious diseases–Cardiac arrhythmias	P2RX7	12	121570622-121624439	1.262	1
Intestinal infectious diseases–Cardiac arrhythmias	P2RX4	12	121647664-121671909	1.0092	1
Intestinal infectious diseases–Cardiac arrhythmias	CAMKK2	12	121675495-121736111	1.3651	1
Intestinal infectious diseases–Cardiac arrhythmias	ANAPC5	12	121746048-121792012	1.043	1
Intestinal infectious diseases–Cardiac arrhythmias	RNF34	12	121837886-121862155	0.93522	1
Intestinal infectious diseases–Cardiac arrhythmias	KDM2B	12	121866899-122019110	1.0996	1
Intestinal infectious diseases–Cardiac arrhythmias	ORAI1	12	122064455-122079946	-0.54997	1
Intestinal infectious diseases–Cardiac arrhythmias	MORN3	12	122089024-122110531	-1.0834	1
Intestinal infectious diseases–Cardiac arrhythmias	TMEM120B	12	122150658-122219974	0.18737	1
Intestinal infectious diseases–Cardiac arrhythmias	RHOF	12	122215660-122231594	0.69208	1
Intestinal infectious diseases–Cardiac arrhythmias	BCL2L14	12	12223873-12252629	0.95115	1
Intestinal infectious diseases–Cardiac arrhythmias	SETD1B	12	122241879-122270562	0.075931	1
Intestinal infectious diseases–Cardiac arrhythmias	HPD	12	122277433-122326517	-0.05569	1
Intestinal infectious diseases–Cardiac arrhythmias	PSMD9	12	122326637-122355771	0.46381	1
Intestinal infectious diseases–Cardiac arrhythmias	WDR66	12	122356463-122441839	0.51931	1
Intestinal infectious diseases–Cardiac arrhythmias	BCL7A	12	122459861-122499950	-0.076469	1
Intestinal infectious diseases–Cardiac arrhythmias	LRRC43	12	122652266-122688018	0.54662	1
Intestinal infectious diseases–Cardiac arrhythmias	LRP6	12	12268959-12419811	1.2564	1
Intestinal infectious diseases–Cardiac arrhythmias	DIABLO	12	122692209-122712081	1.4207	1
Intestinal infectious diseases–Cardiac arrhythmias	VPS33A	12	122714111-122751068	0.96971	1
Intestinal infectious diseases–Cardiac arrhythmias	CLIP1	12	122755981-122907179	2.0114	1
Intestinal infectious diseases–Cardiac arrhythmias	ZCCHC8	12	122956146-122985543	2.0312	1
Intestinal infectious diseases–Cardiac arrhythmias	RSRC2	12	122989190-123011560	2.2974	1
Intestinal infectious diseases–Cardiac arrhythmias	KNTC1	12	123011796-123110947	1.9342	1
Intestinal infectious diseases–Cardiac arrhythmias	HCAR3	12	123199303-123201439	2.1414	1
Intestinal infectious diseases–Cardiac arrhythmias	HCAR1	12	123212153-123215129	2.7096	1
Intestinal infectious diseases–Cardiac arrhythmias	ABCB9	12	123405498-123451056	1.0606	1
Intestinal infectious diseases–Cardiac arrhythmias	OGFOD2	12	123459354-123464588	1.121	1
Intestinal infectious diseases–Cardiac arrhythmias	PITPNM2	12	123468027-123635376	1.7322	1
Intestinal infectious diseases–Cardiac arrhythmias	MPHOSPH9	12	123640943-123717785	1.5753	1
Intestinal infectious diseases–Cardiac arrhythmias	C12orf65	12	123717844-123742651	0.95347	1
Intestinal infectious diseases–Cardiac arrhythmias	CDK2AP1	12	123745517-123756863	3.414	1
Intestinal infectious diseases–Cardiac arrhythmias	SBNO1	12	123773656-123849756	2.8448	1
Intestinal infectious diseases–Cardiac arrhythmias	SETD8	12	123868704-123893900	3.1533	1
Intestinal infectious diseases–Cardiac arrhythmias	RILPL2	12	123899936-123921264	0.99041	1
Intestinal infectious diseases–Cardiac arrhythmias	SNRNP35	12	123942191-123950941	0.40819	1
Intestinal infectious diseases–Cardiac arrhythmias	RILPL1	12	123955909-124018265	-0.14186	1
Intestinal infectious diseases–Cardiac arrhythmias	TMED2	12	124069076-124082688	1.0132	1
Intestinal infectious diseases–Cardiac arrhythmias	DDX55	12	124086650-124105482	0.83999	1
Intestinal infectious diseases–Cardiac arrhythmias	EIF2B1	12	124105570-124118323	1.1294	1
Intestinal infectious diseases–Cardiac arrhythmias	GTF2H3	12	124118286-124147151	0.50909	1
Intestinal infectious diseases–Cardiac arrhythmias	TCTN2	12	124155660-124192950	-0.31597	1
Intestinal infectious diseases–Cardiac arrhythmias	ATP6V0A2	12	124196865-124246302	-0.16428	1
Intestinal infectious diseases–Cardiac arrhythmias	DNAH10	12	124246786-124420267	2.4517	1
Intestinal infectious diseases–Cardiac arrhythmias	CCDC92	12	124420955-124457373	1.5388	1
Intestinal infectious diseases–Cardiac arrhythmias	ZNF664	12	124457699-124499986	1.3565	1
Intestinal infectious diseases–Cardiac arrhythmias	ZNF664-FAM101A	12	124457762-124800570	1.9925	1
Intestinal infectious diseases–Cardiac arrhythmias	FAM101A	12	124773710-124800570	2.2541	1
Intestinal infectious diseases–Cardiac arrhythmias	NCOR2	12	124808957-125052079	3.3688	1
Intestinal infectious diseases–Cardiac arrhythmias	MANSC1	12	12482195-12503475	1.2584	1
Intestinal infectious diseases–Cardiac arrhythmias	LOH12CR1	12	12509967-12637587	3.8002	1
Intestinal infectious diseases–Cardiac arrhythmias	SCARB1	12	125262174-125348519	1.2223	1
Intestinal infectious diseases–Cardiac arrhythmias	DHX37	12	125431370-125473667	0.48325	1
Intestinal infectious diseases–Cardiac arrhythmias	BRI3BP	12	125478194-125510349	-0.37585	1
Intestinal infectious diseases–Cardiac arrhythmias	AACS	12	125549925-125627879	-0.024094	1
Intestinal infectious diseases–Cardiac arrhythmias	TMEM132B	12	125811162-126146915	-1.3593	1
Intestinal infectious diseases–Cardiac arrhythmias	DUSP16	12	12626216-12715773	1.8119	1
Intestinal infectious diseases–Cardiac arrhythmias	CREBL2	12	12764831-12798041	1.7219	1
Intestinal infectious diseases–Cardiac arrhythmias	GPR19	12	12813995-12849121	1.1464	1
Intestinal infectious diseases–Cardiac arrhythmias	CDKN1B	12	12870302-12875305	1.223	1
Intestinal infectious diseases–Cardiac arrhythmias	TMEM132C	12	128751948-129192460	-0.59835	1
Intestinal infectious diseases–Cardiac arrhythmias	APOLD1	12	12878851-12944400	0.75221	1
Intestinal infectious diseases–Cardiac arrhythmias	SLC15A4	12	129277739-129308541	0.87571	1
Intestinal infectious diseases–Cardiac arrhythmias	GLT1D1	12	129337985-129469513	1.2731	1
Intestinal infectious diseases–Cardiac arrhythmias	TMEM132D	12	129556271-130388212	-0.35431	1
Intestinal infectious diseases–Cardiac arrhythmias	DDX47	12	12966280-12982915	0.27931	1
Intestinal infectious diseases–Cardiac arrhythmias	GPRC5A	12	13043956-13066600	1.4579	1
Intestinal infectious diseases–Cardiac arrhythmias	FZD10	12	130647004-130650285	-0.39141	1
Intestinal infectious diseases–Cardiac arrhythmias	PIWIL1	12	130822433-130856877	-0.60097	1
Intestinal infectious diseases–Cardiac arrhythmias	RIMBP2	12	130880681-131200828	-0.048746	1
Intestinal infectious diseases–Cardiac arrhythmias	GPRC5D	12	13093407-13106828	2.0137	1
Intestinal infectious diseases–Cardiac arrhythmias	STX2	12	131274145-131323819	0.30175	1
Intestinal infectious diseases–Cardiac arrhythmias	HEBP1	12	13127798-13153243	1.3541	1
Intestinal infectious diseases–Cardiac arrhythmias	RAN	12	131356617-131362220	0.74992	1
Intestinal infectious diseases–Cardiac arrhythmias	ADGRD1	12	131438452-131626010	-1.3878	1
Intestinal infectious diseases–Cardiac arrhythmias	KIAA1467	12	13197300-13236383	-0.15344	1
Intestinal infectious diseases–Cardiac arrhythmias	SFSWAP	12	132195632-132284283	0.40475	1
Intestinal infectious diseases–Cardiac arrhythmias	MMP17	12	132312941-132336316	0.55099	1
Intestinal infectious diseases–Cardiac arrhythmias	GSG1	12	13236471-13256659	-0.2006	1
Intestinal infectious diseases–Cardiac arrhythmias	ULK1	12	132379279-132407707	0.046924	1
Intestinal infectious diseases–Cardiac arrhythmias	PUS1	12	132413745-132428406	0.81358	1
Intestinal infectious diseases–Cardiac arrhythmias	EP400	12	132434465-132565011	1.2386	1
Intestinal infectious diseases–Cardiac arrhythmias	DDX51	12	132621139-132628880	1.5897	1
Intestinal infectious diseases–Cardiac arrhythmias	NOC4L	12	132628993-132636986	0.9117	1
Intestinal infectious diseases–Cardiac arrhythmias	FBRSL1	12	133067041-133161774	2.1974	1
Intestinal infectious diseases–Cardiac arrhythmias	LOC100996573	12	133128616-133131872	0.15165	1
Intestinal infectious diseases–Cardiac arrhythmias	LRCOL1	12	133179672-133187229	-0.55069	1
Intestinal infectious diseases–Cardiac arrhythmias	P2RX2	12	133195393-133198972	0.27342	1
Intestinal infectious diseases–Cardiac arrhythmias	POLE	12	133200344-133264050	-0.51656	1
Intestinal infectious diseases–Cardiac arrhythmias	PXMP2	12	133264192-133281577	-0.44733	1
Intestinal infectious diseases–Cardiac arrhythmias	PGAM5	12	133287393-133299323	-0.9133	1
Intestinal infectious diseases–Cardiac arrhythmias	ANKLE2	12	133302254-133338451	0.7892	1
Intestinal infectious diseases–Cardiac arrhythmias	GOLGA3	12	133345495-133405659	1.5919	1
Intestinal infectious diseases–Cardiac arrhythmias	CHFR	12	133416937-133481459	1.6335	1
Intestinal infectious diseases–Cardiac arrhythmias	EMP1	12	13349602-13369708	1.7235	1
Intestinal infectious diseases–Cardiac arrhythmias	ZNF605	12	133498019-133532908	1.9977	1
Intestinal infectious diseases–Cardiac arrhythmias	ZNF140	12	133657005-133685566	1.9635	1
Intestinal infectious diseases–Cardiac arrhythmias	ZNF891	12	133696111-133707059	2.4039	1
Intestinal infectious diseases–Cardiac arrhythmias	ZNF10	12	133707214-133736051	2.6992	1
Intestinal infectious diseases–Cardiac arrhythmias	ZNF268	12	133757995-133783698	0.81704	1
Intestinal infectious diseases–Cardiac arrhythmias	GRIN2B	12	13713684-14133022	1.5191	1
Intestinal infectious diseases–Cardiac arrhythmias	ATF7IP	12	14518566-14655864	-0.67625	1
Intestinal infectious diseases–Cardiac arrhythmias	PLBD1	12	14656597-14720791	-0.77184	1
Intestinal infectious diseases–Cardiac arrhythmias	GUCY2C	12	14765566-14849519	-0.54201	1
Intestinal infectious diseases–Cardiac arrhythmias	HIST4H4	12	14920933-14924093	-0.68684	1
Intestinal infectious diseases–Cardiac arrhythmias	H2AFJ	12	14927270-14930936	0.63851	1
Intestinal infectious diseases–Cardiac arrhythmias	WBP11	12	14937513-14956420	0.22671	1
Intestinal infectious diseases–Cardiac arrhythmias	C12orf60	12	14955997-14976792	0.20004	1
Intestinal infectious diseases–Cardiac arrhythmias	SMCO3	12	14957584-14967116	0.035742	1
Intestinal infectious diseases–Cardiac arrhythmias	ART4	12	14982245-14996413	0.87584	1
Intestinal infectious diseases–Cardiac arrhythmias	MGP	12	15034115-15038853	0.72713	1
Intestinal infectious diseases–Cardiac arrhythmias	ERP27	12	15066961-15091463	0.55443	1
Intestinal infectious diseases–Cardiac arrhythmias	ARHGDIB	12	15094949-15114562	0.91026	1
Intestinal infectious diseases–Cardiac arrhythmias	PDE6H	12	15125956-15134799	-0.40846	1
Intestinal infectious diseases–Cardiac arrhythmias	RERG	12	15260716-15374411	0.81074	1
Intestinal infectious diseases–Cardiac arrhythmias	PTPRO	12	15475191-15751265	1.2262	1
Intestinal infectious diseases–Cardiac arrhythmias	EPS8	12	15773075-15942510	0.16076	1
Intestinal infectious diseases–Cardiac arrhythmias	STRAP	12	16035288-16056412	0.25244	1
Intestinal infectious diseases–Cardiac arrhythmias	DERA	12	16064186-16190315	-0.0092086	1
Intestinal infectious diseases–Cardiac arrhythmias	SLC15A5	12	16341419-16430619	0.78333	1
Intestinal infectious diseases–Cardiac arrhythmias	MGST1	12	16500076-16530123	1.1853	1
Intestinal infectious diseases–Cardiac arrhythmias	LMO3	12	16701306-16761148	0.15363	1
Intestinal infectious diseases–Cardiac arrhythmias	FBXL14	12	1675159-1703331	-0.99434	1
Intestinal infectious diseases–Cardiac arrhythmias	WNT5B	12	1683823-1756379	-0.76062	1
Intestinal infectious diseases–Cardiac arrhythmias	IQSEC3	12	176049-287626	0.86963	1
Intestinal infectious diseases–Cardiac arrhythmias	ADIPOR2	12	1800147-1897845	-0.20201	1
Intestinal infectious diseases–Cardiac arrhythmias	RERGL	12	18233803-18243139	-0.39832	1
Intestinal infectious diseases–Cardiac arrhythmias	PIK3C2G	12	18395912-18801352	1.1329	1
Intestinal infectious diseases–Cardiac arrhythmias	PLCZ1	12	18836110-18891020	0.74999	1
Intestinal infectious diseases–Cardiac arrhythmias	CAPZA3	12	18891045-18892122	0.022586	1
Intestinal infectious diseases–Cardiac arrhythmias	CACNA2D4	12	1901123-2027870	0.42579	1
Intestinal infectious diseases–Cardiac arrhythmias	PLEKHA5	12	19282626-19529334	1.1928	1
Intestinal infectious diseases–Cardiac arrhythmias	LRTM2	12	1929433-1945919	-0.75397	1
Intestinal infectious diseases–Cardiac arrhythmias	AEBP2	12	19592608-19675173	0.45409	1
Intestinal infectious diseases–Cardiac arrhythmias	PDE3A	12	20522179-20840575	2.5361	1
Intestinal infectious diseases–Cardiac arrhythmias	DCP1B	12	2055214-2113677	-1.5678	1
Intestinal infectious diseases–Cardiac arrhythmias	CACNA1C	12	2079952-2807115	0.14451	1
Intestinal infectious diseases–Cardiac arrhythmias	SLCO1B3	12	20963638-21070019	0.67681	1
Intestinal infectious diseases–Cardiac arrhythmias	SLCO1B7	12	21168630-21243040	0.95115	1
Intestinal infectious diseases–Cardiac arrhythmias	SLCO1B1	12	21284128-21392730	3.0836	1
Intestinal infectious diseases–Cardiac arrhythmias	SLCO1A2	12	21417534-21548371	2.6622	1
Intestinal infectious diseases–Cardiac arrhythmias	IAPP	12	21525802-21532914	-0.95404	1
Intestinal infectious diseases–Cardiac arrhythmias	PYROXD1	12	21590538-21624184	2.7421	1
Intestinal infectious diseases–Cardiac arrhythmias	RECQL	12	21621844-21654603	1.7799	1
Intestinal infectious diseases–Cardiac arrhythmias	SPX	12	21679256-21684210	1.7129	1
Intestinal infectious diseases–Cardiac arrhythmias	GYS2	12	21684461-21783722	2.3728	1
Intestinal infectious diseases–Cardiac arrhythmias	LDHB	12	21788275-21810789	0.60798	1
Intestinal infectious diseases–Cardiac arrhythmias	ABCC9	12	21950323-22094797	0.12023	1
Intestinal infectious diseases–Cardiac arrhythmias	CMAS	12	22199108-22218608	0.029017	1
Intestinal infectious diseases–Cardiac arrhythmias	ST8SIA1	12	22346325-22487648	-0.028562	1
Intestinal infectious diseases–Cardiac arrhythmias	C2CD5	12	22601511-22697452	0.29477	1
Intestinal infectious diseases–Cardiac arrhythmias	ETNK1	12	22778076-22843608	2.3549	1
Intestinal infectious diseases–Cardiac arrhythmias	SOX5	12	23682438-24715383	3.5166	1
Intestinal infectious diseases–Cardiac arrhythmias	BCAT1	12	24962958-25102393	-0.33414	1
Intestinal infectious diseases–Cardiac arrhythmias	LOC645177	12	25157276-25184039	-0.75053	1
Intestinal infectious diseases–Cardiac arrhythmias	LRMP	12	25205181-25261269	-0.25046	1
Intestinal infectious diseases–Cardiac arrhythmias	CASC1	12	25261223-25348096	-0.66304	1
Intestinal infectious diseases–Cardiac arrhythmias	LYRM5	12	25348150-25357949	-0.9712	1
Intestinal infectious diseases–Cardiac arrhythmias	KRAS	12	25358180-25403870	-1.1772	1
Intestinal infectious diseases–Cardiac arrhythmias	LMNTD1	12	25629016-25801496	0.78518	1
Intestinal infectious diseases–Cardiac arrhythmias	RASSF8	12	26111964-26232825	-0.12679	1
Intestinal infectious diseases–Cardiac arrhythmias	BHLHE41	12	26272959-26278003	0.6657	1
Intestinal infectious diseases–Cardiac arrhythmias	SSPN	12	26348032-26387710	3.4197	1
Intestinal infectious diseases–Cardiac arrhythmias	ITPR2	12	26488285-26986131	3.8136	1
Intestinal infectious diseases–Cardiac arrhythmias	ASUN	12	27058112-27091254	1.2573	1
Intestinal infectious diseases–Cardiac arrhythmias	FGFR1OP2	12	27091305-27119581	2.847	1
Intestinal infectious diseases–Cardiac arrhythmias	TM7SF3	12	27124503-27167360	2.5016	1
Intestinal infectious diseases–Cardiac arrhythmias	MED21	12	27175455-27183606	0.9817	1
Intestinal infectious diseases–Cardiac arrhythmias	C12orf71	12	27233990-27235455	1.7627	1
Intestinal infectious diseases–Cardiac arrhythmias	STK38L	12	27397078-27478892	2.1804	1
Intestinal infectious diseases–Cardiac arrhythmias	ARNTL2	12	27485787-27578746	1.5066	1
Intestinal infectious diseases–Cardiac arrhythmias	SMCO2	12	27619743-27655118	0.41523	1
Intestinal infectious diseases–Cardiac arrhythmias	PPFIBP1	12	27677045-27848497	-0.55118	1
Intestinal infectious diseases–Cardiac arrhythmias	REP15	12	27849428-27850566	0.55733	1
Intestinal infectious diseases–Cardiac arrhythmias	MRPS35	12	27863706-27909237	0.81544	1
Intestinal infectious diseases–Cardiac arrhythmias	MANSC4	12	27915599-27924209	0.79853	1
Intestinal infectious diseases–Cardiac arrhythmias	KLHL42	12	27933187-27955973	1.1818	1
Intestinal infectious diseases–Cardiac arrhythmias	PTHLH	12	28111017-28125664	0.38895	1
Intestinal infectious diseases–Cardiac arrhythmias	CCDC91	12	28343360-28703099	0.31088	1
Intestinal infectious diseases–Cardiac arrhythmias	FKBP4	12	2904108-2914589	-0.47949	1
Intestinal infectious diseases–Cardiac arrhythmias	ITFG2	12	2921716-2934237	-1.2597	1
Intestinal infectious diseases–Cardiac arrhythmias	FAR2	12	29301936-29488549	0.63812	1
Intestinal infectious diseases–Cardiac arrhythmias	NRIP2	12	2934514-2944372	-0.70514	1
Intestinal infectious diseases–Cardiac arrhythmias	ERGIC2	12	29493579-29534143	0.59982	1
Intestinal infectious diseases–Cardiac arrhythmias	LOC101929469	12	2957293-2965317	-0.84824	1
Intestinal infectious diseases–Cardiac arrhythmias	OVCH1	12	29580489-29650619	-0.071287	1
Intestinal infectious diseases–Cardiac arrhythmias	TMTC1	12	29653746-29937692	0.09555	1
Intestinal infectious diseases–Cardiac arrhythmias	FOXM1	12	2966846-2986321	1.2097	1
Intestinal infectious diseases–Cardiac arrhythmias	RHNO1	12	2985424-2998691	1.2292	1
Intestinal infectious diseases–Cardiac arrhythmias	SLC6A12	12	299243-323740	0.9168	1
Intestinal infectious diseases–Cardiac arrhythmias	TULP3	12	3000033-3050306	0.70054	1
Intestinal infectious diseases–Cardiac arrhythmias	TEAD4	12	3068478-3149842	1.3693	1
Intestinal infectious diseases–Cardiac arrhythmias	IPO8	12	30781915-30848929	2.8783	1
Intestinal infectious diseases–Cardiac arrhythmias	CAPRIN2	12	30862486-30907448	2.9752	1
Intestinal infectious diseases–Cardiac arrhythmias	TSPAN11	12	31079536-31149537	-0.80022	1
Intestinal infectious diseases–Cardiac arrhythmias	DDX11	12	31226779-31257733	1.5395	1
Intestinal infectious diseases–Cardiac arrhythmias	OVOS2	12	31264586-31359088	-0.32599	1
Intestinal infectious diseases–Cardiac arrhythmias	FAM60A	12	31433356-31479159	0.84797	1
Intestinal infectious diseases–Cardiac arrhythmias	DENND5B	12	31535157-31743952	1.4292	1
Intestinal infectious diseases–Cardiac arrhythmias	METTL20	12	31800094-31822016	0.65079	1
Intestinal infectious diseases–Cardiac arrhythmias	AMN1	12	31824071-31882108	0.23138	1
Intestinal infectious diseases–Cardiac arrhythmias	TSPAN9	12	3186521-3395730	0.83455	1
Intestinal infectious diseases–Cardiac arrhythmias	H3F3C	12	31944119-31945175	-0.22686	1
Intestinal infectious diseases–Cardiac arrhythmias	KIAA1551	12	32112353-32146041	0.53395	1
Intestinal infectious diseases–Cardiac arrhythmias	BICD1	12	32259713-32536567	0.52267	1
Intestinal infectious diseases–Cardiac arrhythmias	FGD4	12	32552518-32798984	1.1777	1
Intestinal infectious diseases–Cardiac arrhythmias	DNM1L	12	32832134-32898584	0.10099	1
Intestinal infectious diseases–Cardiac arrhythmias	YARS2	12	32878195-32908895	0.38571	1
Intestinal infectious diseases–Cardiac arrhythmias	PKP2	12	32943680-33049780	2.1183	1
Intestinal infectious diseases–Cardiac arrhythmias	SLC6A13	12	329787-372039	-0.82339	1
Intestinal infectious diseases–Cardiac arrhythmias	SYT10	12	33528348-33592754	1.1171	1
Intestinal infectious diseases–Cardiac arrhythmias	ALG10	12	34175216-34181237	0.53486	1
Intestinal infectious diseases–Cardiac arrhythmias	PRMT8	12	3490515-3703139	0.047666	1
Intestinal infectious diseases–Cardiac arrhythmias	CRACR2A	12	3722122-3862366	-1.5246	1
Intestinal infectious diseases–Cardiac arrhythmias	ALG10B	12	38710557-38723528	-0.49383	1
Intestinal infectious diseases–Cardiac arrhythmias	KDM5A	12	389223-498620	1.2236	1
Intestinal infectious diseases–Cardiac arrhythmias	CPNE8	12	39046002-39300395	1.4195	1
Intestinal infectious diseases–Cardiac arrhythmias	PARP11	12	3907410-3982608	-0.91874	1
Intestinal infectious diseases–Cardiac arrhythmias	KIF21A	12	39687030-39837192	0.5864	1
Intestinal infectious diseases–Cardiac arrhythmias	ABCD2	12	39945022-40013843	-0.10523	1
Intestinal infectious diseases–Cardiac arrhythmias	C12orf40	12	40019972-40115716	0.24483	1
Intestinal infectious diseases–Cardiac arrhythmias	SLC2A13	12	40148823-40499847	0.81593	1
Intestinal infectious diseases–Cardiac arrhythmias	LRRK2	12	40618813-40763087	2.0266	1
Intestinal infectious diseases–Cardiac arrhythmias	MUC19	12	40791677-40964632	0.060203	1
Intestinal infectious diseases–Cardiac arrhythmias	CNTN1	12	41086244-41466214	1.4283	1
Intestinal infectious diseases–Cardiac arrhythmias	PDZRN4	12	41582250-41968392	3.2799	1
Intestinal infectious diseases–Cardiac arrhythmias	GXYLT1	12	42475647-42538673	0.28431	1
Intestinal infectious diseases–Cardiac arrhythmias	YAF2	12	42550906-42632154	0.50674	1
Intestinal infectious diseases–Cardiac arrhythmias	ZCRB1	12	42705888-42719932	-0.75145	1
Intestinal infectious diseases–Cardiac arrhythmias	PPHLN1	12	42719947-42842422	1.6382	1
Intestinal infectious diseases–Cardiac arrhythmias	PRICKLE1	12	42852140-42983572	0.60031	1
Intestinal infectious diseases–Cardiac arrhythmias	ADAMTS20	12	43748012-43945724	1.5953	1
Intestinal infectious diseases–Cardiac arrhythmias	CCND2	12	4382901-4414522	1.1336	1
Intestinal infectious diseases–Cardiac arrhythmias	PUS7L	12	44121828-44152620	1.2444	1
Intestinal infectious diseases–Cardiac arrhythmias	IRAK4	12	44152747-44183346	0.6751	1
Intestinal infectious diseases–Cardiac arrhythmias	TWF1	12	44187526-44200178	0.73413	1
Intestinal infectious diseases–Cardiac arrhythmias	TMEM117	12	44229853-44783543	-0.16982	1
Intestinal infectious diseases–Cardiac arrhythmias	TIGAR	12	4430359-4469194	0.24403	1
Intestinal infectious diseases–Cardiac arrhythmias	FGF23	12	4477393-4488894	1.7045	1
Intestinal infectious diseases–Cardiac arrhythmias	NELL2	12	44902058-45307711	0.95951	1
Intestinal infectious diseases–Cardiac arrhythmias	DBX2	12	45408539-45444882	1.9454	1
Intestinal infectious diseases–Cardiac arrhythmias	FGF6	12	4543308-4554780	0.58437	1
Intestinal infectious diseases–Cardiac arrhythmias	ANO6	12	45609770-45834187	0.91747	1
Intestinal infectious diseases–Cardiac arrhythmias	C12orf4	12	4596899-4647674	2.4494	1
Intestinal infectious diseases–Cardiac arrhythmias	ARID2	12	46123494-46301820	1.5716	1
Intestinal infectious diseases–Cardiac arrhythmias	SCAF11	12	46312914-46385898	1.6218	1
Intestinal infectious diseases–Cardiac arrhythmias	RAD51AP1	12	4647940-4669213	0.89496	1
Intestinal infectious diseases–Cardiac arrhythmias	SLC38A1	12	46576838-46663208	0.18762	1
Intestinal infectious diseases–Cardiac arrhythmias	DYRK4	12	4671375-4723041	1.0468	1
Intestinal infectious diseases–Cardiac arrhythmias	SLC38A2	12	46751971-46766645	-0.12941	1
Intestinal infectious diseases–Cardiac arrhythmias	SLC38A4	12	47158544-47226205	0.52951	1
Intestinal infectious diseases–Cardiac arrhythmias	AKAP3	12	4723837-4758213	2.105	1
Intestinal infectious diseases–Cardiac arrhythmias	AMIGO2	12	47469490-47473734	2.1843	1
Intestinal infectious diseases–Cardiac arrhythmias	PCED1B	12	47473386-47630446	-0.021148	1
Intestinal infectious diseases–Cardiac arrhythmias	NDUFA9	12	4758264-4796720	0.42999	1
Intestinal infectious diseases–Cardiac arrhythmias	RPAP3	12	48055715-48099844	0.56563	1
Intestinal infectious diseases–Cardiac arrhythmias	ENDOU	12	48103517-48119355	0.82572	1
Intestinal infectious diseases–Cardiac arrhythmias	RAPGEF3	12	48128453-48164846	0.65145	1
Intestinal infectious diseases–Cardiac arrhythmias	SLC48A1	12	48152426-48176536	0.23481	1
Intestinal infectious diseases–Cardiac arrhythmias	HDAC7	12	48176505-48213763	1.2451	1
Intestinal infectious diseases–Cardiac arrhythmias	VDR	12	48235320-48298814	1.4445	1
Intestinal infectious diseases–Cardiac arrhythmias	GALNT8	12	4829752-4881892	0.0080652	1
Intestinal infectious diseases–Cardiac arrhythmias	TMEM106C	12	48357330-48362661	-1.1763	1
Intestinal infectious diseases–Cardiac arrhythmias	COL2A1	12	48366748-48398285	-1.4727	1
Intestinal infectious diseases–Cardiac arrhythmias	SENP1	12	48436681-48500091	-0.41964	1
Intestinal infectious diseases–Cardiac arrhythmias	PFKM	12	48499656-48540187	-0.64358	1
Intestinal infectious diseases–Cardiac arrhythmias	ASB8	12	48541572-48551377	0.020051	1
Intestinal infectious diseases–Cardiac arrhythmias	CCDC184	12	48577366-48579709	0.43395	1
Intestinal infectious diseases–Cardiac arrhythmias	OR10AD1	12	48595620-48599103	-0.15324	1
Intestinal infectious diseases–Cardiac arrhythmias	H1FNT	12	48722763-48724062	-0.50049	1
Intestinal infectious diseases–Cardiac arrhythmias	ZNF641	12	48729065-48745029	-0.25621	1
Intestinal infectious diseases–Cardiac arrhythmias	ANP32D	12	48866448-48866843	0.35735	1
Intestinal infectious diseases–Cardiac arrhythmias	C12orf54	12	48876283-48890297	0.75581	1
Intestinal infectious diseases–Cardiac arrhythmias	OR8S1	12	48919415-48921886	1.8402	1
Intestinal infectious diseases–Cardiac arrhythmias	LALBA	12	48961467-48963829	0.15737	1
Intestinal infectious diseases–Cardiac arrhythmias	KANSL2	12	49046994-49076035	1.3301	1
Intestinal infectious diseases–Cardiac arrhythmias	CCNT1	12	49082241-49110781	1.4389	1
Intestinal infectious diseases–Cardiac arrhythmias	ADCY6	12	49159975-49182820	0.73264	1
Intestinal infectious diseases–Cardiac arrhythmias	KCNA6	12	4918342-4961093	2.4253	1
Intestinal infectious diseases–Cardiac arrhythmias	CACNB3	12	49208215-49222726	0.058785	1
Intestinal infectious diseases–Cardiac arrhythmias	DDX23	12	49223539-49245957	0.9341	1
Intestinal infectious diseases–Cardiac arrhythmias	RND1	12	49250916-49259653	-0.12212	1
Intestinal infectious diseases–Cardiac arrhythmias	CCDC65	12	49297893-49325696	0.68961	1
Intestinal infectious diseases–Cardiac arrhythmias	FKBP11	12	49315742-49319330	1.1718	1
Intestinal infectious diseases–Cardiac arrhythmias	ARF3	12	49329987-49351309	0.52753	1
Intestinal infectious diseases–Cardiac arrhythmias	WNT10B	12	49359123-49365641	0.78907	1
Intestinal infectious diseases–Cardiac arrhythmias	DDN	12	49388933-49393088	0.94352	1
Intestinal infectious diseases–Cardiac arrhythmias	PRKAG1	12	49396055-49413012	0.98518	1
Intestinal infectious diseases–Cardiac arrhythmias	KMT2D	12	49412758-49453935	0.93841	1
Intestinal infectious diseases–Cardiac arrhythmias	DHH	12	49483204-49488602	-0.41127	1
Intestinal infectious diseases–Cardiac arrhythmias	LMBR1L	12	49490334-49504683	0.66303	1
Intestinal infectious diseases–Cardiac arrhythmias	TUBA1B	12	49521565-49525304	0.99032	1
Intestinal infectious diseases–Cardiac arrhythmias	TUBA1A	12	49578578-49583107	1.116	1
Intestinal infectious diseases–Cardiac arrhythmias	TUBA1C	12	49621715-49667117	-0.11758	1
Intestinal infectious diseases–Cardiac arrhythmias	PRPH	12	49688796-49692481	0.70012	1
Intestinal infectious diseases–Cardiac arrhythmias	TROAP	12	49716971-49725514	-1.0544	1
Intestinal infectious diseases–Cardiac arrhythmias	C1QL4	12	49726200-49730971	-0.80147	1
Intestinal infectious diseases–Cardiac arrhythmias	DNAJC22	12	49740721-49747467	-0.57199	1
Intestinal infectious diseases–Cardiac arrhythmias	SPATS2	12	49760688-49921208	1.6321	1
Intestinal infectious diseases–Cardiac arrhythmias	CCDC77	12	498516-551811	1.5308	1
Intestinal infectious diseases–Cardiac arrhythmias	KCNH3	12	49932834-49952091	1.128	1
Intestinal infectious diseases–Cardiac arrhythmias	MCRS1	12	49952077-49961928	0.97026	1
Intestinal infectious diseases–Cardiac arrhythmias	FAM186B	12	49976658-49999433	1.258	1
Intestinal infectious diseases–Cardiac arrhythmias	PRPF40B	12	50017197-50038452	0.27911	1
Intestinal infectious diseases–Cardiac arrhythmias	FMNL3	12	50031724-50101197	0.67098	1
Intestinal infectious diseases–Cardiac arrhythmias	TMBIM6	12	50135293-50158717	0.90533	1
Intestinal infectious diseases–Cardiac arrhythmias	NCKAP5L	12	50184929-50222208	-0.043091	1
Intestinal infectious diseases–Cardiac arrhythmias	KCNA1	12	5019073-5027422	0.5185	1
Intestinal infectious diseases–Cardiac arrhythmias	BCDIN3D	12	50229826-50236912	-0.3827	1
Intestinal infectious diseases–Cardiac arrhythmias	FAIM2	12	50260679-50297760	0.64068	1
Intestinal infectious diseases–Cardiac arrhythmias	AQP2	12	50344524-50352664	0.55789	1
Intestinal infectious diseases–Cardiac arrhythmias	AQP5	12	50355279-50359465	-0.43033	1
Intestinal infectious diseases–Cardiac arrhythmias	AQP6	12	50360874-50370922	-0.3453	1
Intestinal infectious diseases–Cardiac arrhythmias	RACGAP1	12	50382945-50425586	0.033039	1
Intestinal infectious diseases–Cardiac arrhythmias	ASIC1	12	50451420-50477405	1.0414	1
Intestinal infectious diseases–Cardiac arrhythmias	SMARCD1	12	50478760-50494494	0.3347	1
Intestinal infectious diseases–Cardiac arrhythmias	GPD1	12	50497602-50505103	0.26332	1
Intestinal infectious diseases–Cardiac arrhythmias	COX14	12	50503418-50514240	0.59714	1
Intestinal infectious diseases–Cardiac arrhythmias	CERS5	12	50523581-50561154	-0.25345	1
Intestinal infectious diseases–Cardiac arrhythmias	LIMA1	12	50569563-50677353	-0.18912	1
Intestinal infectious diseases–Cardiac arrhythmias	FAM186A	12	50721095-50790405	-0.2543	1
Intestinal infectious diseases–Cardiac arrhythmias	LARP4	12	50794592-50873788	-0.36301	1
Intestinal infectious diseases–Cardiac arrhythmias	DIP2B	12	50898768-51142450	0.13335	1
Intestinal infectious diseases–Cardiac arrhythmias	ATF1	12	51157789-51214943	-0.65095	1
Intestinal infectious diseases–Cardiac arrhythmias	TMPRSS12	12	51236701-51281667	0.26109	1
Intestinal infectious diseases–Cardiac arrhythmias	METTL7A	12	51317780-51326300	1.5115	1
Intestinal infectious diseases–Cardiac arrhythmias	HIGD1C	12	51346200-51364668	0.74678	1
Intestinal infectious diseases–Cardiac arrhythmias	SLC11A2	12	51373566-51422118	0.029463	1
Intestinal infectious diseases–Cardiac arrhythmias	LETMD1	12	51442082-51454207	1.6473	1
Intestinal infectious diseases–Cardiac arrhythmias	CSRNP2	12	51454988-51477454	2.6709	1
Intestinal infectious diseases–Cardiac arrhythmias	TFCP2	12	51487539-51566926	0.94625	1
Intestinal infectious diseases–Cardiac arrhythmias	KCNA5	12	5153085-5155954	-0.20145	1
Intestinal infectious diseases–Cardiac arrhythmias	POU6F1	12	51580719-51611477	-0.022443	1
Intestinal infectious diseases–Cardiac arrhythmias	DAZAP2	12	51632508-51640501	1.2677	1
Intestinal infectious diseases–Cardiac arrhythmias	SMAGP	12	51639133-51664202	1.9724	1
Intestinal infectious diseases–Cardiac arrhythmias	BIN2	12	51674822-51718446	1.2357	1
Intestinal infectious diseases–Cardiac arrhythmias	CELA1	12	51722227-51740463	0.7498	1
Intestinal infectious diseases–Cardiac arrhythmias	GALNT6	12	51745654-51785739	0.63614	1
Intestinal infectious diseases–Cardiac arrhythmias	SLC4A8	12	51785101-51909547	-0.51183	1
Intestinal infectious diseases–Cardiac arrhythmias	SCN8A	12	51984050-52206648	2.6823	1
Intestinal infectious diseases–Cardiac arrhythmias	FIGNL2	12	52211676-52242364	2.7924	1
Intestinal infectious diseases–Cardiac arrhythmias	ANKRD33	12	52281745-52285505	0.82787	1
Intestinal infectious diseases–Cardiac arrhythmias	ACVRL1	12	52300657-52317145	-0.64299	1
Intestinal infectious diseases–Cardiac arrhythmias	ACVR1B	12	52345451-52390863	0.23503	1
Intestinal infectious diseases–Cardiac arrhythmias	GRASP	12	52400729-52409673	-0.27984	1
Intestinal infectious diseases–Cardiac arrhythmias	NR4A1	12	52416616-52453291	1.6519	1
Intestinal infectious diseases–Cardiac arrhythmias	ATG101	12	52463758-52471279	1.6632	1
Intestinal infectious diseases–Cardiac arrhythmias	KRT80	12	52562780-52585798	0.37902	1
Intestinal infectious diseases–Cardiac arrhythmias	C12orf80	12	52599365-52604639	0.17699	1
Intestinal infectious diseases–Cardiac arrhythmias	KRT7	12	52626954-52642709	0.31567	1
Intestinal infectious diseases–Cardiac arrhythmias	KRT86	12	52642892-52702947	1.4038	1
Intestinal infectious diseases–Cardiac arrhythmias	KRT81	12	52679697-52685299	0.25945	1
Intestinal infectious diseases–Cardiac arrhythmias	KRT83	12	52708085-52715182	1.4362	1
Intestinal infectious diseases–Cardiac arrhythmias	KRT85	12	52753790-52761309	0.56369	1
Intestinal infectious diseases–Cardiac arrhythmias	KRT84	12	52771596-52779417	0.61266	1
Intestinal infectious diseases–Cardiac arrhythmias	KRT82	12	52787735-52800176	-0.074034	1
Intestinal infectious diseases–Cardiac arrhythmias	KRT75	12	52817854-52828110	0.50357	1
Intestinal infectious diseases–Cardiac arrhythmias	KRT6B	12	52840435-52845910	1.0809	1
Intestinal infectious diseases–Cardiac arrhythmias	KRT6C	12	52862300-52867569	-0.40072	1
Intestinal infectious diseases–Cardiac arrhythmias	KRT6A	12	52880958-52887181	-0.53401	1
Intestinal infectious diseases–Cardiac arrhythmias	KRT5	12	52908359-52914328	-0.35385	1
Intestinal infectious diseases–Cardiac arrhythmias	KRT71	12	52937693-52946931	-0.0053562	1
Intestinal infectious diseases–Cardiac arrhythmias	KRT74	12	52959603-52967609	-0.39694	1
Intestinal infectious diseases–Cardiac arrhythmias	KRT72	12	52979373-52995322	-0.49896	1
Intestinal infectious diseases–Cardiac arrhythmias	KRT73	12	53001354-53012343	-0.38683	1
Intestinal infectious diseases–Cardiac arrhythmias	KRT2	12	53038342-53045959	0.017671	1
Intestinal infectious diseases–Cardiac arrhythmias	KRT1	12	53068520-53074191	-0.32007	1
Intestinal infectious diseases–Cardiac arrhythmias	KRT77	12	53083396-53097247	0.34929	1
Intestinal infectious diseases–Cardiac arrhythmias	KRT76	12	53161939-53171129	0.63083	1
Intestinal infectious diseases–Cardiac arrhythmias	KRT3	12	53183469-53189892	0.25667	1
Intestinal infectious diseases–Cardiac arrhythmias	KRT4	12	53200327-53207900	1.2236	1
Intestinal infectious diseases–Cardiac arrhythmias	KRT79	12	53215231-53228077	-0.38937	1
Intestinal infectious diseases–Cardiac arrhythmias	KRT78	12	53231588-53242778	1.4227	1
Intestinal infectious diseases–Cardiac arrhythmias	KRT8	12	53290971-53343650	3.2542	1
Intestinal infectious diseases–Cardiac arrhythmias	KRT18	12	53342655-53346690	-0.22325	1
Intestinal infectious diseases–Cardiac arrhythmias	EIF4B	12	53399942-53435993	-0.23146	1
Intestinal infectious diseases–Cardiac arrhythmias	TNS2	12	53440810-53458163	1.2494	1
Intestinal infectious diseases–Cardiac arrhythmias	SPRYD3	12	53458100-53473204	0.28859	1
Intestinal infectious diseases–Cardiac arrhythmias	IGFBP6	12	53491436-53496128	1.8193	1
Intestinal infectious diseases–Cardiac arrhythmias	SOAT2	12	53497274-53518323	2.1598	1
Intestinal infectious diseases–Cardiac arrhythmias	CSAD	12	53551447-53575422	2.5155	1
Intestinal infectious diseases–Cardiac arrhythmias	ZNF740	12	53574535-53584654	1.5325	1
Intestinal infectious diseases–Cardiac arrhythmias	ITGB7	12	53585102-53601065	1.8832	1
Intestinal infectious diseases–Cardiac arrhythmias	RARG	12	53604350-53626040	0.65138	1
Intestinal infectious diseases–Cardiac arrhythmias	MFSD5	12	53645035-53648190	1.523	1
Intestinal infectious diseases–Cardiac arrhythmias	ESPL1	12	53662083-53687427	2.1204	1
Intestinal infectious diseases–Cardiac arrhythmias	AAAS	12	53701240-53715412	1.9421	1
Intestinal infectious diseases–Cardiac arrhythmias	SP7	12	53720359-53730167	0.31203	1
Intestinal infectious diseases–Cardiac arrhythmias	SP1	12	53773979-53810230	2.5091	1
Intestinal infectious diseases–Cardiac arrhythmias	AMHR2	12	53817594-53825439	1.6658	1
Intestinal infectious diseases–Cardiac arrhythmias	PCBP2	12	53845886-53874946	0.60569	1
Intestinal infectious diseases–Cardiac arrhythmias	MAP3K12	12	53873456-53893444	1.51	1
Intestinal infectious diseases–Cardiac arrhythmias	TARBP2	12	53893557-53900215	0.76621	1
Intestinal infectious diseases–Cardiac arrhythmias	NPFF	12	53900472-53901422	-0.44145	1
Intestinal infectious diseases–Cardiac arrhythmias	ATF7	12	53901640-54020200	1.4951	1
Intestinal infectious diseases–Cardiac arrhythmias	ATP5G2	12	54058944-54070512	0.054993	1
Intestinal infectious diseases–Cardiac arrhythmias	CALCOCO1	12	54104902-54121307	2.5481	1
Intestinal infectious diseases–Cardiac arrhythmias	HOXC13	12	54332576-54340328	-0.64184	1
Intestinal infectious diseases–Cardiac arrhythmias	HOXC12	12	54348714-54350350	0.19916	1
Intestinal infectious diseases–Cardiac arrhythmias	HOXC11	12	54366910-54370203	0.59978	1
Intestinal infectious diseases–Cardiac arrhythmias	HOXC10	12	54374466-54384063	-1.5921	1
Intestinal infectious diseases–Cardiac arrhythmias	HOXC4	12	54388716-54449814	3.4519	1
Intestinal infectious diseases–Cardiac arrhythmias	HOXC9	12	54393877-54397121	2.3273	1
Intestinal infectious diseases–Cardiac arrhythmias	HOXC6	12	54410642-54424607	3.8659	1
Intestinal infectious diseases–Cardiac arrhythmias	HOXC5	12	54410642-54429145	3.6959	1
Intestinal infectious diseases–Cardiac arrhythmias	CBX5	12	54624730-54673915	2.5134	1
Intestinal infectious diseases–Cardiac arrhythmias	NFE2	12	54685891-54718869	3.0734	1
Intestinal infectious diseases–Cardiac arrhythmias	COPZ1	12	54718874-54745635	1.5058	1
Intestinal infectious diseases–Cardiac arrhythmias	ZNF385A	12	54762913-54785083	0.68848	1
Intestinal infectious diseases–Cardiac arrhythmias	ITGA5	12	54789045-54813050	2.9808	1
Intestinal infectious diseases–Cardiac arrhythmias	GTSF1	12	54849736-54867386	1.0203	1
Intestinal infectious diseases–Cardiac arrhythmias	NCKAP1L	12	54891495-54936899	1.6021	1
Intestinal infectious diseases–Cardiac arrhythmias	PDE1B	12	54943177-54973023	1.6851	1
Intestinal infectious diseases–Cardiac arrhythmias	PPP1R1A	12	54969176-54982451	2.1429	1
Intestinal infectious diseases–Cardiac arrhythmias	DCD	12	55038375-55042277	0.16235	1
Intestinal infectious diseases–Cardiac arrhythmias	MUCL1	12	55248299-55252177	-1.4448	1
Intestinal infectious diseases–Cardiac arrhythmias	TESPA1	12	55342087-55378965	1.4661	1
Intestinal infectious diseases–Cardiac arrhythmias	NTF3	12	5541280-5604465	0.10181	1
Intestinal infectious diseases–Cardiac arrhythmias	NEUROD4	12	55413729-55423801	-1.6882	1
Intestinal infectious diseases–Cardiac arrhythmias	OR9K2	12	55523553-55524560	-0.72928	1
Intestinal infectious diseases–Cardiac arrhythmias	OR6C74	12	55641072-55642010	-0.86279	1
Intestinal infectious diseases–Cardiac arrhythmias	OR6C6	12	55688072-55689016	-0.010087	1
Intestinal infectious diseases–Cardiac arrhythmias	OR6C1	12	55714384-55715322	0.29004	1
Intestinal infectious diseases–Cardiac arrhythmias	OR6C3	12	55725485-55726420	0.52248	1
Intestinal infectious diseases–Cardiac arrhythmias	OR6C65	12	55794313-55795251	0.60655	1
Intestinal infectious diseases–Cardiac arrhythmias	OR6C76	12	55820038-55820976	1.8254	1
Intestinal infectious diseases–Cardiac arrhythmias	OR6C2	12	55845998-55846936	0.66593	1
Intestinal infectious diseases–Cardiac arrhythmias	OR6C70	12	55862984-55863922	0.74216	1
Intestinal infectious diseases–Cardiac arrhythmias	OR6C68	12	55886162-55887100	1.7779	1
Intestinal infectious diseases–Cardiac arrhythmias	OR10P1	12	56030676-56031617	1.0483	1
Intestinal infectious diseases–Cardiac arrhythmias	METTL7B	12	56075330-56078395	0.042568	1
Intestinal infectious diseases–Cardiac arrhythmias	ITGA7	12	56078352-56109821	1.1584	1
Intestinal infectious diseases–Cardiac arrhythmias	BLOC1S1	12	56109818-56113491	-0.28425	1
Intestinal infectious diseases–Cardiac arrhythmias	RDH5	12	56114151-56118526	2.037	1
Intestinal infectious diseases–Cardiac arrhythmias	CD63	12	56119227-56123457	0.82575	1
Intestinal infectious diseases–Cardiac arrhythmias	GDF11	12	56137064-56146665	-0.60774	1
Intestinal infectious diseases–Cardiac arrhythmias	SARNP	12	56146247-56211540	0.36014	1
Intestinal infectious diseases–Cardiac arrhythmias	DNAJC14	12	56214744-56224337	0.74327	1
Intestinal infectious diseases–Cardiac arrhythmias	MMP19	12	56229214-56236767	-0.046312	1
Intestinal infectious diseases–Cardiac arrhythmias	WIBG	12	56295197-56321697	1.0127	1
Intestinal infectious diseases–Cardiac arrhythmias	DGKA	12	56324946-56347811	1.1368	1
Intestinal infectious diseases–Cardiac arrhythmias	PMEL	12	56347889-56360523	0.91263	1
Intestinal infectious diseases–Cardiac arrhythmias	CDK2	12	56360556-56366573	2.5643	1
Intestinal infectious diseases–Cardiac arrhythmias	RAB5B	12	56367697-56390467	0.27657	1
Intestinal infectious diseases–Cardiac arrhythmias	SUOX	12	56391043-56399309	1.1892	1
Intestinal infectious diseases–Cardiac arrhythmias	IKZF4	12	56401268-56432219	-0.22584	1
Intestinal infectious diseases–Cardiac arrhythmias	ERBB3	12	56473809-56497291	-0.16454	1
Intestinal infectious diseases–Cardiac arrhythmias	PA2G4	12	56498103-56507694	-0.13456	1
Intestinal infectious diseases–Cardiac arrhythmias	RPL41	12	56510374-56511616	-0.078391	1
Intestinal infectious diseases–Cardiac arrhythmias	ZC3H10	12	56512030-56517143	0.18343	1
Intestinal infectious diseases–Cardiac arrhythmias	ESYT1	12	56521985-56547259	-0.86958	1
Intestinal infectious diseases–Cardiac arrhythmias	MYL6	12	56552045-56555366	-0.16171	1
Intestinal infectious diseases–Cardiac arrhythmias	SMARCC2	12	56555636-56583351	-0.45574	1
Intestinal infectious diseases–Cardiac arrhythmias	RNF41	12	56596288-56615753	-0.46095	1
Intestinal infectious diseases–Cardiac arrhythmias	NABP2	12	56615813-56623638	-0.82337	1
Intestinal infectious diseases–Cardiac arrhythmias	SLC39A5	12	56623820-56631630	2.5067	1
Intestinal infectious diseases–Cardiac arrhythmias	ANKRD52	12	56631591-56652143	2.4415	1
Intestinal infectious diseases–Cardiac arrhythmias	COQ10A	12	56660642-56664750	1.281	1
Intestinal infectious diseases–Cardiac arrhythmias	CS	12	56665483-56694175	2.6254	1
Intestinal infectious diseases–Cardiac arrhythmias	PAN2	12	56710007-56727837	2.7111	1
Intestinal infectious diseases–Cardiac arrhythmias	ANO2	12	5671817-6055398	-1.472	1
Intestinal infectious diseases–Cardiac arrhythmias	IL23A	12	56732663-56734194	2.5406	1
Intestinal infectious diseases–Cardiac arrhythmias	STAT2	12	56735381-56754058	2.5332	1
Intestinal infectious diseases–Cardiac arrhythmias	TIMELESS	12	56810157-56843200	-0.2835	1
Intestinal infectious diseases–Cardiac arrhythmias	MIP	12	56843286-56848435	1.2722	1
Intestinal infectious diseases–Cardiac arrhythmias	GLS2	12	56864728-56882198	0.28272	1
Intestinal infectious diseases–Cardiac arrhythmias	RBMS2	12	56915607-56994859	1.5751	1
Intestinal infectious diseases–Cardiac arrhythmias	B4GALNT3	12	569543-671503	2.293	1
Intestinal infectious diseases–Cardiac arrhythmias	SDR9C7	12	57316938-57328189	0.13064	1
Intestinal infectious diseases–Cardiac arrhythmias	RDH16	12	57345215-57353158	2.4286	1
Intestinal infectious diseases–Cardiac arrhythmias	GPR182	12	57388355-57390469	0.12432	1
Intestinal infectious diseases–Cardiac arrhythmias	ZBTB39	12	57392617-57400297	0.68057	1
Intestinal infectious diseases–Cardiac arrhythmias	TAC3	12	57403781-57410344	1.4419	1
Intestinal infectious diseases–Cardiac arrhythmias	MYO1A	12	57422301-57444549	0.61739	1
Intestinal infectious diseases–Cardiac arrhythmias	TMEM194A	12	57449426-57472574	-0.22705	1
Intestinal infectious diseases–Cardiac arrhythmias	NAB2	12	57482677-57489259	0.22728	1
Intestinal infectious diseases–Cardiac arrhythmias	STAT6	12	57489187-57505196	-0.40714	1
Intestinal infectious diseases–Cardiac arrhythmias	LRP1	12	57522282-57607142	0.17713	1
Intestinal infectious diseases–Cardiac arrhythmias	NXPH4	12	57610578-57620232	-0.65688	1
Intestinal infectious diseases–Cardiac arrhythmias	SHMT2	12	57623356-57628718	0.27542	1
Intestinal infectious diseases–Cardiac arrhythmias	STAC3	12	57637241-57644971	0.24073	1
Intestinal infectious diseases–Cardiac arrhythmias	R3HDM2	12	57647547-57824782	-0.36286	1
Intestinal infectious diseases–Cardiac arrhythmias	INHBC	12	57828543-57844609	-0.52545	1
Intestinal infectious diseases–Cardiac arrhythmias	INHBE	12	57849096-57851791	-0.12087	1
Intestinal infectious diseases–Cardiac arrhythmias	GLI1	12	57853918-57866051	0.9878	1
Intestinal infectious diseases–Cardiac arrhythmias	ARHGAP9	12	57866038-57882756	2.2303	1
Intestinal infectious diseases–Cardiac arrhythmias	MARS	12	57881736-57910438	2.6351	1
Intestinal infectious diseases–Cardiac arrhythmias	DDIT3	12	57910371-57914300	2.2594	1
Intestinal infectious diseases–Cardiac arrhythmias	MBD6	12	57915463-57923931	2.1099	1
Intestinal infectious diseases–Cardiac arrhythmias	DCTN2	12	57923833-57941114	2.137	1
Intestinal infectious diseases–Cardiac arrhythmias	KIF5A	12	57943812-57980416	1.5757	1
Intestinal infectious diseases–Cardiac arrhythmias	PIP4K2C	12	57984942-57997211	2.3572	1
Intestinal infectious diseases–Cardiac arrhythmias	DTX3	12	57998110-58003585	2.6492	1
Intestinal infectious diseases–Cardiac arrhythmias	ARHGEF25	12	58003963-58011028	1.9572	1
Intestinal infectious diseases–Cardiac arrhythmias	SLC26A10	12	58013693-58019934	1.4822	1
Intestinal infectious diseases–Cardiac arrhythmias	B4GALNT1	12	58019678-58027022	2.1902	1
Intestinal infectious diseases–Cardiac arrhythmias	OS9	12	58087738-58115340	1.8251	1
Intestinal infectious diseases–Cardiac arrhythmias	AGAP2	12	58117544-58135984	2.3612	1
Intestinal infectious diseases–Cardiac arrhythmias	CDK4	12	58141510-58146304	2.0359	1
Intestinal infectious diseases–Cardiac arrhythmias	MARCH9	12	58148881-58154193	1.4468	1
Intestinal infectious diseases–Cardiac arrhythmias	CYP27B1	12	58156117-58160976	1.9281	1
Intestinal infectious diseases–Cardiac arrhythmias	METTL1	12	58162254-58165914	2.5533	1
Intestinal infectious diseases–Cardiac arrhythmias	METTL21B	12	58166383-58176324	2.6631	1
Intestinal infectious diseases–Cardiac arrhythmias	TSFM	12	58176528-58196639	2.2983	1
Intestinal infectious diseases–Cardiac arrhythmias	AVIL	12	58190415-58210193	2.4753	1
Intestinal infectious diseases–Cardiac arrhythmias	CTDSP2	12	58213710-58240747	2.8667	1
Intestinal infectious diseases–Cardiac arrhythmias	XRCC6BP1	12	58335324-58351052	-1.2687	1
Intestinal infectious diseases–Cardiac arrhythmias	LRIG3	12	59265937-59314319	0.76634	1
Intestinal infectious diseases–Cardiac arrhythmias	SLC16A7	12	59989821-60183636	-0.081972	1
Intestinal infectious diseases–Cardiac arrhythmias	VWF	12	6058040-6233836	-0.23456	1
Intestinal infectious diseases–Cardiac arrhythmias	FAM19A2	12	62102029-62586620	-0.036199	1
Intestinal infectious diseases–Cardiac arrhythmias	USP15	12	62654121-62803501	0.1738	1
Intestinal infectious diseases–Cardiac arrhythmias	MON2	12	62860597-62991363	-0.16404	1
Intestinal infectious diseases–Cardiac arrhythmias	PPM1H	12	63037762-63328665	0.99836	1
Intestinal infectious diseases–Cardiac arrhythmias	CD9	12	6309482-6347437	0.59301	1
Intestinal infectious diseases–Cardiac arrhythmias	AVPR1A	12	63536539-63547971	0.81783	1
Intestinal infectious diseases–Cardiac arrhythmias	DPY19L2	12	63952693-64062354	-0.52433	1
Intestinal infectious diseases–Cardiac arrhythmias	TMEM5	12	64173583-64203338	0.92617	1
Intestinal infectious diseases–Cardiac arrhythmias	PLEKHG6	12	6419602-6437672	-0.30362	1
Intestinal infectious diseases–Cardiac arrhythmias	SRGAP1	12	64238276-64541643	0.52627	1
Intestinal infectious diseases–Cardiac arrhythmias	TNFRSF1A	12	6437923-6451283	0.69864	1
Intestinal infectious diseases–Cardiac arrhythmias	SCNN1A	12	6456009-6486896	0.11537	1
Intestinal infectious diseases–Cardiac arrhythmias	C12orf66	12	64580098-64616076	3.6256	1
Intestinal infectious diseases–Cardiac arrhythmias	C12orf56	12	64660763-64784345	1.121	1
Intestinal infectious diseases–Cardiac arrhythmias	XPOT	12	64798153-64842464	0.28974	1
Intestinal infectious diseases–Cardiac arrhythmias	LTBR	12	6484534-6500737	-0.027541	1
Intestinal infectious diseases–Cardiac arrhythmias	TBK1	12	64845840-64895899	0.74087	1
Intestinal infectious diseases–Cardiac arrhythmias	RASSF3	12	65004293-65091347	1.7899	1
Intestinal infectious diseases–Cardiac arrhythmias	GNS	12	65107222-65153226	-1.0107	1
Intestinal infectious diseases–Cardiac arrhythmias	TBC1D30	12	65218352-65274802	0.45691	1
Intestinal infectious diseases–Cardiac arrhythmias	WIF1	12	65444404-65515346	-0.15275	1
Intestinal infectious diseases–Cardiac arrhythmias	CD27	12	6554051-6560884	2.4165	1
Intestinal infectious diseases–Cardiac arrhythmias	LEMD3	12	65563351-65642141	-0.34546	1
Intestinal infectious diseases–Cardiac arrhythmias	TAPBPL	12	6561177-6571488	0.81716	1
Intestinal infectious diseases–Cardiac arrhythmias	MSRB3	12	65672423-65860687	1.1446	1
Intestinal infectious diseases–Cardiac arrhythmias	VAMP1	12	6571403-6579843	0.61021	1
Intestinal infectious diseases–Cardiac arrhythmias	MRPL51	12	6601316-6602471	0.61068	1
Intestinal infectious diseases–Cardiac arrhythmias	NCAPD2	12	6602547-6641132	1.4126	1
Intestinal infectious diseases–Cardiac arrhythmias	HMGA2	12	66218240-66360071	3.1354	1
Intestinal infectious diseases–Cardiac arrhythmias	LOC100129940	12	66253782-66275821	2.5593	1
Intestinal infectious diseases–Cardiac arrhythmias	GAPDH	12	6643585-6647537	1.477	1
Intestinal infectious diseases–Cardiac arrhythmias	IFFO1	12	6648694-6665249	0.7456	1
Intestinal infectious diseases–Cardiac arrhythmias	LLPH	12	66516849-66524533	-0.25816	1
Intestinal infectious diseases–Cardiac arrhythmias	TMBIM4	12	66530717-66563808	-0.2057	1
Intestinal infectious diseases–Cardiac arrhythmias	IRAK3	12	66582978-66648402	-0.52713	1
Intestinal infectious diseases–Cardiac arrhythmias	NOP2	12	6666036-6677498	2.9787	1
Intestinal infectious diseases–Cardiac arrhythmias	HELB	12	66696335-66737423	-0.50356	1
Intestinal infectious diseases–Cardiac arrhythmias	GRIP1	12	66741178-67463014	0.95201	1
Intestinal infectious diseases–Cardiac arrhythmias	LPAR5	12	6728001-6745297	2.8482	1
Intestinal infectious diseases–Cardiac arrhythmias	NINJ2	12	673462-772755	1.5154	1
Intestinal infectious diseases–Cardiac arrhythmias	ACRBP	12	6747241-6756594	3.1372	1
Intestinal infectious diseases–Cardiac arrhythmias	ING4	12	6759704-6772311	1.6122	1
Intestinal infectious diseases–Cardiac arrhythmias	CAND1	12	67663061-67708388	0.1759	1
Intestinal infectious diseases–Cardiac arrhythmias	ZNF384	12	6775643-6798738	1.3018	1
Intestinal infectious diseases–Cardiac arrhythmias	DYRK2	12	68042512-68056444	0.21079	1
Intestinal infectious diseases–Cardiac arrhythmias	COPS7A	12	6833150-6841041	1.0308	1
Intestinal infectious diseases–Cardiac arrhythmias	IFNG	12	68548550-68553521	-0.83692	1
Intestinal infectious diseases–Cardiac arrhythmias	MLF2	12	6857158-6862721	2.8661	1
Intestinal infectious diseases–Cardiac arrhythmias	IL26	12	68595129-68619571	0.93061	1
Intestinal infectious diseases–Cardiac arrhythmias	IL22	12	68642025-68647379	-1.0423	1
Intestinal infectious diseases–Cardiac arrhythmias	MDM1	12	68688346-68726161	-0.51897	1
Intestinal infectious diseases–Cardiac arrhythmias	PTMS	12	6875255-6880118	2.1234	1
Intestinal infectious diseases–Cardiac arrhythmias	LAG3	12	6881670-6887621	-1.4374	1
Intestinal infectious diseases–Cardiac arrhythmias	CD4	12	6898638-6929976	0.043496	1
Intestinal infectious diseases–Cardiac arrhythmias	RAP1B	12	69004619-69054385	-0.76913	1
Intestinal infectious diseases–Cardiac arrhythmias	NUP107	12	69080731-69136473	1.5222	1
Intestinal infectious diseases–Cardiac arrhythmias	SLC35E3	12	69139910-69159853	1.3399	1
Intestinal infectious diseases–Cardiac arrhythmias	MDM2	12	69201952-69239324	-1.1646	1
Intestinal infectious diseases–Cardiac arrhythmias	CPM	12	69244955-69357020	-0.50854	1
Intestinal infectious diseases–Cardiac arrhythmias	GPR162	12	6930963-6936583	-0.037324	1
Intestinal infectious diseases–Cardiac arrhythmias	P3H3	12	6937572-6949018	-1.3534	1
Intestinal infectious diseases–Cardiac arrhythmias	GNB3	12	6949375-6956564	1.9203	1
Intestinal infectious diseases–Cardiac arrhythmias	USP5	12	6961285-6975796	-1.1164	1
Intestinal infectious diseases–Cardiac arrhythmias	CPSF6	12	69633317-69668138	0.19952	1
Intestinal infectious diseases–Cardiac arrhythmias	LYZ	12	69742134-69748013	1.4589	1
Intestinal infectious diseases–Cardiac arrhythmias	YEATS4	12	69753490-69784576	0.26224	1
Intestinal infectious diseases–Cardiac arrhythmias	TPI1	12	6976288-6980110	-0.13793	1
Intestinal infectious diseases–Cardiac arrhythmias	FRS2	12	69864129-69973573	0.61427	1
Intestinal infectious diseases–Cardiac arrhythmias	CCT2	12	69979206-70010595	1.8146	1
Intestinal infectious diseases–Cardiac arrhythmias	LRRC10	12	70002344-70004942	1.8107	1
Intestinal infectious diseases–Cardiac arrhythmias	BEST3	12	70037334-70093196	3.325	1
Intestinal infectious diseases–Cardiac arrhythmias	RAB3IP	12	70132466-70216984	1.3638	1
Intestinal infectious diseases–Cardiac arrhythmias	LRRC23	12	7013897-7023406	-0.11538	1
Intestinal infectious diseases–Cardiac arrhythmias	MYRFL	12	70274016-70352502	1.7648	1
Intestinal infectious diseases–Cardiac arrhythmias	ATN1	12	7033626-7051484	-0.31825	1
Intestinal infectious diseases–Cardiac arrhythmias	C12orf57	12	7052146-7055165	0.28049	1
Intestinal infectious diseases–Cardiac arrhythmias	PTPN6	12	7055740-7070479	1.718	1
Intestinal infectious diseases–Cardiac arrhythmias	CNOT2	12	70636774-70748773	1.2271	1
Intestinal infectious diseases–Cardiac arrhythmias	PHB2	12	7074515-7079981	0.42363	1
Intestinal infectious diseases–Cardiac arrhythmias	KCNMB4	12	70760062-70828072	0.64324	1
Intestinal infectious diseases–Cardiac arrhythmias	EMG1	12	7079944-7085165	0.19147	1
Intestinal infectious diseases–Cardiac arrhythmias	LPCAT3	12	7085347-7125842	-0.08813	1
Intestinal infectious diseases–Cardiac arrhythmias	PTPRB	12	70910630-71031220	0.34086	1
Intestinal infectious diseases–Cardiac arrhythmias	PTPRR	12	71031853-71314584	0.35089	1
Intestinal infectious diseases–Cardiac arrhythmias	TSPAN8	12	71518877-71551779	0.84236	1
Intestinal infectious diseases–Cardiac arrhythmias	C1S	12	7167819-7178336	-1.9438	1
Intestinal infectious diseases–Cardiac arrhythmias	LGR5	12	71832931-71980090	0.5501	1
Intestinal infectious diseases–Cardiac arrhythmias	ZFC3H1	12	72003379-72057749	0.45375	1
Intestinal infectious diseases–Cardiac arrhythmias	THAP2	12	72057677-72074428	-0.27517	1
Intestinal infectious diseases–Cardiac arrhythmias	TMEM19	12	72079878-72097840	-0.21333	1
Intestinal infectious diseases–Cardiac arrhythmias	RAB21	12	72148658-72181150	-0.028357	1
Intestinal infectious diseases–Cardiac arrhythmias	TBC1D15	12	72233487-72320629	1.1628	1
Intestinal infectious diseases–Cardiac arrhythmias	TPH2	12	72332626-72426221	-0.71142	1
Intestinal infectious diseases–Cardiac arrhythmias	C1RL	12	7246000-7261869	0.85511	1
Intestinal infectious diseases–Cardiac arrhythmias	TRHDE	12	72666314-73059422	2.9323	1
Intestinal infectious diseases–Cardiac arrhythmias	RBP5	12	7276280-7281466	1.7386	1
Intestinal infectious diseases–Cardiac arrhythmias	CLSTN3	12	7281681-7311541	2.2436	1
Intestinal infectious diseases–Cardiac arrhythmias	PEX5	12	7341759-7371170	0.55957	1
Intestinal infectious diseases–Cardiac arrhythmias	ACSM4	12	7456928-7480969	-0.66998	1
Intestinal infectious diseases–Cardiac arrhythmias	ATXN7L3B	12	74931551-74935232	1.6562	1
Intestinal infectious diseases–Cardiac arrhythmias	CD163L1	12	7507556-7596778	-0.43958	1
Intestinal infectious diseases–Cardiac arrhythmias	KCNC2	12	75433858-75603584	0.80359	1
Intestinal infectious diseases–Cardiac arrhythmias	CAPS2	12	75669759-75784681	-0.081108	1
Intestinal infectious diseases–Cardiac arrhythmias	GLIPR1L1	12	75727550-75764170	-0.53331	1
Intestinal infectious diseases–Cardiac arrhythmias	GLIPR1L2	12	75784850-75826468	-0.31099	1
Intestinal infectious diseases–Cardiac arrhythmias	GLIPR1	12	75874513-75895716	0.18214	1
Intestinal infectious diseases–Cardiac arrhythmias	KRR1	12	75891419-75905418	0.52969	1
Intestinal infectious diseases–Cardiac arrhythmias	CD163	12	7623412-7656414	0.093284	1
Intestinal infectious diseases–Cardiac arrhythmias	PHLDA1	12	76419227-76425556	1.9297	1
Intestinal infectious diseases–Cardiac arrhythmias	NAP1L1	12	76438672-76478738	0.73316	1
Intestinal infectious diseases–Cardiac arrhythmias	BBS10	12	76738266-76742222	0.00045821	1
Intestinal infectious diseases–Cardiac arrhythmias	OSBPL8	12	76745577-76953589	0.53849	1
Intestinal infectious diseases–Cardiac arrhythmias	ZDHHC17	12	77157854-77247481	-0.93415	1
Intestinal infectious diseases–Cardiac arrhythmias	CSRP2	12	77252495-77272814	-1.0628	1
Intestinal infectious diseases–Cardiac arrhythmias	E2F7	12	77415026-77459360	1.0263	1
Intestinal infectious diseases–Cardiac arrhythmias	APOBEC1	12	7801996-7823195	-1.3004	1
Intestinal infectious diseases–Cardiac arrhythmias	NAV3	12	78224685-78606790	3.4938	1
Intestinal infectious diseases–Cardiac arrhythmias	GDF3	12	7842381-7848360	1.263	1
Intestinal infectious diseases–Cardiac arrhythmias	DPPA3	12	7864089-7870155	0.36174	1
Intestinal infectious diseases–Cardiac arrhythmias	CLEC4C	12	7880235-7902069	0.33867	1
Intestinal infectious diseases–Cardiac arrhythmias	NANOGNB	12	7917812-7926717	0.7697	1
Intestinal infectious diseases–Cardiac arrhythmias	SYT1	12	79257773-79845788	0.34894	1
Intestinal infectious diseases–Cardiac arrhythmias	NANOG	12	7941995-7948655	-1.2462	1
Intestinal infectious diseases–Cardiac arrhythmias	SLC2A14	12	7965110-8043792	0.16366	1
Intestinal infectious diseases–Cardiac arrhythmias	PAWR	12	79985745-80084877	0.38955	1
Intestinal infectious diseases–Cardiac arrhythmias	PPP1R12A	12	80167343-80329235	2.2695	1
Intestinal infectious diseases–Cardiac arrhythmias	OTOGL	12	80583151-80772870	0.36901	1
Intestinal infectious diseases–Cardiac arrhythmias	SLC2A3	12	8071824-8088895	1.688	1
Intestinal infectious diseases–Cardiac arrhythmias	PTPRQ	12	80838126-81073968	-0.48345	1
Intestinal infectious diseases–Cardiac arrhythmias	MYF6	12	81101408-81103257	-0.24791	1
Intestinal infectious diseases–Cardiac arrhythmias	MYF5	12	81110708-81113447	-0.98673	1
Intestinal infectious diseases–Cardiac arrhythmias	LIN7A	12	81191171-81331702	1.1927	1
Intestinal infectious diseases–Cardiac arrhythmias	ACSS3	12	81471797-81650538	0.10925	1
Intestinal infectious diseases–Cardiac arrhythmias	PPFIA2	12	81652045-82153109	0.93801	1
Intestinal infectious diseases–Cardiac arrhythmias	FOXJ2	12	8185298-8208118	-0.57479	1
Intestinal infectious diseases–Cardiac arrhythmias	C3AR1	12	8210919-8218955	-0.27118	1
Intestinal infectious diseases–Cardiac arrhythmias	NECAP1	12	8234807-8250373	0.080563	1
Intestinal infectious diseases–Cardiac arrhythmias	CCDC59	12	82746083-82752584	-0.058473	1
Intestinal infectious diseases–Cardiac arrhythmias	METTL25	12	82752276-82873018	0.67764	1
Intestinal infectious diseases–Cardiac arrhythmias	CLEC4A	12	8276228-8291203	0.91329	1
Intestinal infectious diseases–Cardiac arrhythmias	ZNF705A	12	8290807-8332642	-0.4485	1
Intestinal infectious diseases–Cardiac arrhythmias	TMTC2	12	83080731-83528647	1.0455	1
Intestinal infectious diseases–Cardiac arrhythmias	SLC6A15	12	85253267-85306608	0.74873	1
Intestinal infectious diseases–Cardiac arrhythmias	TSPAN19	12	85408090-85430055	-0.85106	1
Intestinal infectious diseases–Cardiac arrhythmias	LRRIQ1	12	85430099-85658235	-0.68338	1
Intestinal infectious diseases–Cardiac arrhythmias	ALX1	12	85673713-85695562	0.15969	1
Intestinal infectious diseases–Cardiac arrhythmias	CLEC6A	12	8608591-8630926	0.70019	1
Intestinal infectious diseases–Cardiac arrhythmias	WNK1	12	861759-1020618	0.36986	1
Intestinal infectious diseases–Cardiac arrhythmias	RASSF9	12	86198331-86230318	2.0438	1
Intestinal infectious diseases–Cardiac arrhythmias	NTS	12	86268073-86276770	1.1278	1
Intestinal infectious diseases–Cardiac arrhythmias	MGAT4C	12	86373037-87232681	1.2271	1
Intestinal infectious diseases–Cardiac arrhythmias	CLEC4D	12	8666136-8674962	1.7084	1
Intestinal infectious diseases–Cardiac arrhythmias	CLEC4E	12	8685901-8693558	1.9945	1
Intestinal infectious diseases–Cardiac arrhythmias	AICDA	12	8754762-8765463	0.67235	1
Intestinal infectious diseases–Cardiac arrhythmias	MFAP5	12	8798540-8815433	-1.2273	1
Intestinal infectious diseases–Cardiac arrhythmias	RIMKLB	12	8834273-8935688	0.42379	1
Intestinal infectious diseases–Cardiac arrhythmias	C12orf50	12	88373816-88423176	1.0428	1
Intestinal infectious diseases–Cardiac arrhythmias	C12orf29	12	88429268-88443937	0.71926	1
Intestinal infectious diseases–Cardiac arrhythmias	CEP290	12	88442790-88535993	1.2109	1
Intestinal infectious diseases–Cardiac arrhythmias	TMTC3	12	88536073-88593664	0.048506	1
Intestinal infectious diseases–Cardiac arrhythmias	KITLG	12	88886570-88974250	-0.15933	1
Intestinal infectious diseases–Cardiac arrhythmias	DUSP6	12	89741837-89746296	0.11343	1
Intestinal infectious diseases–Cardiac arrhythmias	A2ML1	12	8975150-9029381	0.54182	1
Intestinal infectious diseases–Cardiac arrhythmias	POC1B	12	89813495-89920039	0.6607	1
Intestinal infectious diseases–Cardiac arrhythmias	GALNT4	12	89913189-89918583	0.61017	1
Intestinal infectious diseases–Cardiac arrhythmias	POC1B-GALNT4	12	89913189-89920039	0.54693	1
Intestinal infectious diseases–Cardiac arrhythmias	ATP2B1	12	89981826-90103130	1.6036	1
Intestinal infectious diseases–Cardiac arrhythmias	PHC1	12	9067292-9094063	0.53416	1
Intestinal infectious diseases–Cardiac arrhythmias	M6PR	12	9092957-9102357	-0.90667	1
Intestinal infectious diseases–Cardiac arrhythmias	EPYC	12	91357456-91398803	-0.65669	1
Intestinal infectious diseases–Cardiac arrhythmias	KLRG1	12	9142137-9163343	0.8896	1
Intestinal infectious diseases–Cardiac arrhythmias	KERA	12	91444268-91452131	-0.901	1
Intestinal infectious diseases–Cardiac arrhythmias	LUM	12	91497232-91505542	-1.671	1
Intestinal infectious diseases–Cardiac arrhythmias	DCN	12	91539035-91576806	0.33382	1
Intestinal infectious diseases–Cardiac arrhythmias	A2M	12	9220304-9268558	-0.043809	1
Intestinal infectious diseases–Cardiac arrhythmias	C12orf79	12	92378752-92536447	1.1277	1
Intestinal infectious diseases–Cardiac arrhythmias	BTG1	12	92534054-92539673	1.7841	1
Intestinal infectious diseases–Cardiac arrhythmias	CLLU1OS	12	92813870-92821924	-0.14386	1
Intestinal infectious diseases–Cardiac arrhythmias	CLLU1	12	92815307-92824778	-0.13458	1
Intestinal infectious diseases–Cardiac arrhythmias	PZP	12	9301436-9360966	0.79567	1
Intestinal infectious diseases–Cardiac arrhythmias	C12orf74	12	93096619-93102325	1.1034	1
Intestinal infectious diseases–Cardiac arrhythmias	PLEKHG7	12	93115122-93166231	1.193	1
Intestinal infectious diseases–Cardiac arrhythmias	EEA1	12	93166285-93323107	0.034869	1
Intestinal infectious diseases–Cardiac arrhythmias	NUDT4	12	93771701-93797024	0.26111	1
Intestinal infectious diseases–Cardiac arrhythmias	UBE2N	12	93802088-93836026	0.0026427	1
Intestinal infectious diseases–Cardiac arrhythmias	MRPL42	12	93861266-93897548	0.95525	1
Intestinal infectious diseases–Cardiac arrhythmias	SOCS2	12	93963598-93970521	-0.31267	1
Intestinal infectious diseases–Cardiac arrhythmias	CRADD	12	94071121-94289530	2.7555	1
Intestinal infectious diseases–Cardiac arrhythmias	PLXNC1	12	94542499-94701451	2.3628	1
Intestinal infectious diseases–Cardiac arrhythmias	CEP83	12	94702056-94853764	1.4621	1
Intestinal infectious diseases–Cardiac arrhythmias	TMCC3	12	94960900-95044324	-0.69587	1
Intestinal infectious diseases–Cardiac arrhythmias	NDUFA12	12	95365104-95397489	0.35087	1
Intestinal infectious diseases–Cardiac arrhythmias	NR2C1	12	95414005-95467404	0.49366	1
Intestinal infectious diseases–Cardiac arrhythmias	FGD6	12	95470525-95611240	0.080455	1
Intestinal infectious diseases–Cardiac arrhythmias	VEZT	12	95611522-95696566	-0.31358	1
Intestinal infectious diseases–Cardiac arrhythmias	METAP2	12	95867822-95909615	-0.80911	1
Intestinal infectious diseases–Cardiac arrhythmias	USP44	12	95910336-95945278	-1.3168	1
Intestinal infectious diseases–Cardiac arrhythmias	NTN4	12	96051583-96184565	1.2934	1
Intestinal infectious diseases–Cardiac arrhythmias	SNRPF	12	96252709-96260238	0.46897	1
Intestinal infectious diseases–Cardiac arrhythmias	CCDC38	12	96260826-96336428	-0.00088616	1
Intestinal infectious diseases–Cardiac arrhythmias	AMDHD1	12	96337071-96362370	-0.69374	1
Intestinal infectious diseases–Cardiac arrhythmias	HAL	12	96366440-96390143	0.21916	1
Intestinal infectious diseases–Cardiac arrhythmias	LTA4H	12	96394531-96437298	-0.13743	1
Intestinal infectious diseases–Cardiac arrhythmias	ELK3	12	96588207-96661606	-0.9223	1
Intestinal infectious diseases–Cardiac arrhythmias	CDK17	12	96672039-96794366	-1.1635	1
Intestinal infectious diseases–Cardiac arrhythmias	CFAP54	12	96966648-97269333	0.94907	1
Intestinal infectious diseases–Cardiac arrhythmias	NEDD1	12	97301001-97347474	2.0676	1
Intestinal infectious diseases–Cardiac arrhythmias	KLRB1	12	9747870-9760497	0.12888	1
Intestinal infectious diseases–Cardiac arrhythmias	CLEC2D	12	9822304-9852151	0.53979	1
Intestinal infectious diseases–Cardiac arrhythmias	CLECL1	12	9868456-9885895	0.65059	1
Intestinal infectious diseases–Cardiac arrhythmias	TMPO	12	98909351-98944157	1.085	1
Intestinal infectious diseases–Cardiac arrhythmias	SLC25A3	12	98987403-98995778	1.205	1
Intestinal infectious diseases–Cardiac arrhythmias	IKBIP	12	99007182-99038829	1.5108	1
Intestinal infectious diseases–Cardiac arrhythmias	APAF1	12	99039078-99129211	0.9529	1
Intestinal infectious diseases–Cardiac arrhythmias	CD69	12	9905082-9913497	0.323	1
Intestinal infectious diseases–Cardiac arrhythmias	ANKS1B	12	99128569-100378512	0.070372	1
Intestinal infectious diseases–Cardiac arrhythmias	KLRF1	12	9980038-9997604	0.67157	1
Intestinal infectious diseases–Cardiac arrhythmias	MICU2	13	22066828-22178355	4.6282	0.0355049
Intestinal infectious diseases–Cardiac arrhythmias	KPNA3	13	50273443-50367057	4.3603	0.125002
Intestinal infectious diseases–Cardiac arrhythmias	TM9SF2	13	100153628-100216302	-1.0905	1
Intestinal infectious diseases–Cardiac arrhythmias	CLYBL	13	100258919-100549388	0.96005	1
Intestinal infectious diseases–Cardiac arrhythmias	ZIC5	13	100615275-100624178	-0.56775	1
Intestinal infectious diseases–Cardiac arrhythmias	ZIC2	13	100634026-100639019	1.2312	1
Intestinal infectious diseases–Cardiac arrhythmias	PCCA	13	100741269-101182691	-0.86454	1
Intestinal infectious diseases–Cardiac arrhythmias	GGACT	13	101182418-101241046	0.53163	1
Intestinal infectious diseases–Cardiac arrhythmias	TMTC4	13	101256090-101327103	-0.41386	1
Intestinal infectious diseases–Cardiac arrhythmias	NALCN	13	101706130-102068813	0.90197	1
Intestinal infectious diseases–Cardiac arrhythmias	ITGBL1	13	102104944-102373207	2.0481	1
Intestinal infectious diseases–Cardiac arrhythmias	FGF14	13	102373205-103054124	0.74691	1
Intestinal infectious diseases–Cardiac arrhythmias	TPP2	13	103249286-103331524	0.77487	1
Intestinal infectious diseases–Cardiac arrhythmias	METTL21C	13	103338097-103346871	-1.11	1
Intestinal infectious diseases–Cardiac arrhythmias	CCDC168	13	103381717-103411422	0.36682	1
Intestinal infectious diseases–Cardiac arrhythmias	TEX30	13	103418460-103426168	-0.48635	1
Intestinal infectious diseases–Cardiac arrhythmias	KDELC1	13	103436631-103451404	0.040546	1
Intestinal infectious diseases–Cardiac arrhythmias	BIVM	13	103451399-103493888	0.073177	1
Intestinal infectious diseases–Cardiac arrhythmias	BIVM-ERCC5	13	103459496-103528351	0.52641	1
Intestinal infectious diseases–Cardiac arrhythmias	ERCC5	13	103498191-103528351	1.1684	1
Intestinal infectious diseases–Cardiac arrhythmias	SLC10A2	13	103696348-103719196	-0.41219	1
Intestinal infectious diseases–Cardiac arrhythmias	DAOA	13	106118216-106143383	1.5015	1
Intestinal infectious diseases–Cardiac arrhythmias	EFNB2	13	107142079-107187388	0.26894	1
Intestinal infectious diseases–Cardiac arrhythmias	ARGLU1	13	107195662-107220514	-0.71116	1
Intestinal infectious diseases–Cardiac arrhythmias	FAM155A	13	107820879-108519460	0.93988	1
Intestinal infectious diseases–Cardiac arrhythmias	LIG4	13	108859790-108870716	2.1072	1
Intestinal infectious diseases–Cardiac arrhythmias	ABHD13	13	108870763-108886603	0.42915	1
Intestinal infectious diseases–Cardiac arrhythmias	TNFSF13B	13	108921875-108960832	0.48328	1
Intestinal infectious diseases–Cardiac arrhythmias	MYO16	13	109248500-109860355	-1.2272	1
Intestinal infectious diseases–Cardiac arrhythmias	IRS2	13	110406184-110438914	1.0563	1
Intestinal infectious diseases–Cardiac arrhythmias	COL4A1	13	110801310-110959496	0.14912	1
Intestinal infectious diseases–Cardiac arrhythmias	COL4A2	13	110959631-111165374	-1.1608	1
Intestinal infectious diseases–Cardiac arrhythmias	RAB20	13	111175413-111214071	0.018454	1
Intestinal infectious diseases–Cardiac arrhythmias	CARKD	13	111267807-111292343	2.245	1
Intestinal infectious diseases–Cardiac arrhythmias	CARS2	13	111293757-111358480	3.1045	1
Intestinal infectious diseases–Cardiac arrhythmias	ING1	13	111364970-111373421	3.7337	1
Intestinal infectious diseases–Cardiac arrhythmias	ANKRD10	13	111530887-111567454	0.14669	1
Intestinal infectious diseases–Cardiac arrhythmias	ARHGEF7	13	111767624-111958081	1.147	1
Intestinal infectious diseases–Cardiac arrhythmias	TEX29	13	111973015-111996594	1.5827	1
Intestinal infectious diseases–Cardiac arrhythmias	SOX1	13	112721913-112726020	-0.34015	1
Intestinal infectious diseases–Cardiac arrhythmias	SPACA7	13	113030649-113089009	0.62524	1
Intestinal infectious diseases–Cardiac arrhythmias	TUBGCP3	13	113139319-113242494	-1.1813	1
Intestinal infectious diseases–Cardiac arrhythmias	ATP11AUN	13	113301358-113338811	1.071	1
Intestinal infectious diseases–Cardiac arrhythmias	ATP11A	13	113344358-113541482	0.88068	1
Intestinal infectious diseases–Cardiac arrhythmias	MCF2L	13	113548692-113754053	1.7696	1
Intestinal infectious diseases–Cardiac arrhythmias	F7	13	113760102-113774995	0.3246	1
Intestinal infectious diseases–Cardiac arrhythmias	F10	13	113777113-113803843	-0.28257	1
Intestinal infectious diseases–Cardiac arrhythmias	PROZ	13	113812968-113826698	1.0315	1
Intestinal infectious diseases–Cardiac arrhythmias	PCID2	13	113831853-113863335	1.1786	1
Intestinal infectious diseases–Cardiac arrhythmias	CUL4A	13	113862507-113919392	1.2751	1
Intestinal infectious diseases–Cardiac arrhythmias	LAMP1	13	113951436-113977746	0.87342	1
Intestinal infectious diseases–Cardiac arrhythmias	GRTP1	13	113978505-114018463	2.1992	1
Intestinal infectious diseases–Cardiac arrhythmias	LOC101928841	13	114054786-114068708	3.4456	1
Intestinal infectious diseases–Cardiac arrhythmias	ADPRHL1	13	114076260-114107839	1.2225	1
Intestinal infectious diseases–Cardiac arrhythmias	DCUN1D2	13	114110134-114145024	0.99852	1
Intestinal infectious diseases–Cardiac arrhythmias	TMCO3	13	114145308-114204544	1.7334	1
Intestinal infectious diseases–Cardiac arrhythmias	TFDP1	13	114239003-114295788	1.9533	1
Intestinal infectious diseases–Cardiac arrhythmias	ATP4B	13	114303119-114312513	-0.27601	1
Intestinal infectious diseases–Cardiac arrhythmias	TMEM255B	13	114462191-114515225	-0.7572	1
Intestinal infectious diseases–Cardiac arrhythmias	GAS6	13	114523522-114567046	-1.4278	1
Intestinal infectious diseases–Cardiac arrhythmias	LINC00452	13	114586610-114626485	0.959	1
Intestinal infectious diseases–Cardiac arrhythmias	RASA3	13	114747194-114898095	0.8349	1
Intestinal infectious diseases–Cardiac arrhythmias	LOC101929355	13	114961877-114988549	1.5213	1
Intestinal infectious diseases–Cardiac arrhythmias	CDC16	13	115000320-115038150	1.3353	1
Intestinal infectious diseases–Cardiac arrhythmias	UPF3A	13	115047059-115071292	0.11794	1
Intestinal infectious diseases–Cardiac arrhythmias	CHAMP1	13	115079965-115092803	0.88881	1
Intestinal infectious diseases–Cardiac arrhythmias	TUBA3C	13	19747910-19755992	-0.0093072	1
Intestinal infectious diseases–Cardiac arrhythmias	TPTE2	13	19997017-20135714	0.54196	1
Intestinal infectious diseases–Cardiac arrhythmias	MPHOSPH8	13	20207787-20247599	0.79196	1
Intestinal infectious diseases–Cardiac arrhythmias	PSPC1	13	20248892-20357159	0.82797	1
Intestinal infectious diseases–Cardiac arrhythmias	ZMYM5	13	20397621-20437776	0.96013	1
Intestinal infectious diseases–Cardiac arrhythmias	ZMYM2	13	20531708-20665968	-0.36516	1
Intestinal infectious diseases–Cardiac arrhythmias	GJA3	13	20712394-20735524	0.23956	1
Intestinal infectious diseases–Cardiac arrhythmias	GJB2	13	20761602-20768605	-0.52277	1
Intestinal infectious diseases–Cardiac arrhythmias	GJB6	13	20796101-20806534	-0.048183	1
Intestinal infectious diseases–Cardiac arrhythmias	CRYL1	13	20977806-21100012	-1.9438	1
Intestinal infectious diseases–Cardiac arrhythmias	IFT88	13	21140585-21265576	1.1534	1
Intestinal infectious diseases–Cardiac arrhythmias	IL17D	13	21276222-21297239	2.2036	1
Intestinal infectious diseases–Cardiac arrhythmias	N6AMT2	13	21302036-21348095	2.3658	1
Intestinal infectious diseases–Cardiac arrhythmias	XPO4	13	21351468-21476913	2.1389	1
Intestinal infectious diseases–Cardiac arrhythmias	LATS2	13	21547175-21635722	0.49315	1
Intestinal infectious diseases–Cardiac arrhythmias	SAP18	13	21714653-21723224	0.65701	1
Intestinal infectious diseases–Cardiac arrhythmias	SKA3	13	21727734-21750741	-0.079681	1
Intestinal infectious diseases–Cardiac arrhythmias	MRPL57	13	21750372-21753223	0.88392	1
Intestinal infectious diseases–Cardiac arrhythmias	LOC101928764	13	21860557-21871219	-0.61539	1
Intestinal infectious diseases–Cardiac arrhythmias	ZDHHC20	13	21946710-22033508	1.3231	1
Intestinal infectious diseases–Cardiac arrhythmias	FGF9	13	22245215-22278640	0.6809	1
Intestinal infectious diseases–Cardiac arrhythmias	SGCG	13	23755060-23899304	0.82668	1
Intestinal infectious diseases–Cardiac arrhythmias	SACS	13	23902962-24007867	0.86645	1
Intestinal infectious diseases–Cardiac arrhythmias	TNFRSF19	13	24144509-24250244	0.42015	1
Intestinal infectious diseases–Cardiac arrhythmias	MIPEP	13	24304328-24463587	2.4559	1
Intestinal infectious diseases–Cardiac arrhythmias	C1QTNF9B-AS1	13	24463028-24466242	0.2571	1
Intestinal infectious diseases–Cardiac arrhythmias	C1QTNF9B	13	24465238-24471145	0.7571	1
Intestinal infectious diseases–Cardiac arrhythmias	SPATA13	13	24553765-24881212	-1.0283	1
Intestinal infectious diseases–Cardiac arrhythmias	C1QTNF9	13	24883686-24896669	1.0217	1
Intestinal infectious diseases–Cardiac arrhythmias	PARP4	13	24995069-25086948	0.28859	1
Intestinal infectious diseases–Cardiac arrhythmias	LOC101927375	13	25115702-25133519	-0.44681	1
Intestinal infectious diseases–Cardiac arrhythmias	ATP12A	13	25254549-25285923	0.37666	1
Intestinal infectious diseases–Cardiac arrhythmias	RNF17	13	25338301-25454059	-0.481	1
Intestinal infectious diseases–Cardiac arrhythmias	CENPJ	13	25456412-25497027	-1.3534	1
Intestinal infectious diseases–Cardiac arrhythmias	AMER2	13	25735817-25746426	-0.43867	1
Intestinal infectious diseases–Cardiac arrhythmias	MTMR6	13	25820339-25861704	0.017324	1
Intestinal infectious diseases–Cardiac arrhythmias	NUPL1	13	25875222-25916561	0.33662	1
Intestinal infectious diseases–Cardiac arrhythmias	ATP8A2	13	25946209-26599989	0.40187	1
Intestinal infectious diseases–Cardiac arrhythmias	SHISA2	13	26618735-26625198	-0.27996	1
Intestinal infectious diseases–Cardiac arrhythmias	RNF6	13	26786894-26796686	-0.26169	1
Intestinal infectious diseases–Cardiac arrhythmias	CDK8	13	26828262-26979375	0.59249	1
Intestinal infectious diseases–Cardiac arrhythmias	WASF3	13	27131840-27263082	0.40667	1
Intestinal infectious diseases–Cardiac arrhythmias	GPR12	13	27329337-27334922	1.1636	1
Intestinal infectious diseases–Cardiac arrhythmias	USP12	13	27640287-27746033	1.136	1
Intestinal infectious diseases–Cardiac arrhythmias	RPL21	13	27825692-27830705	1.5391	1
Intestinal infectious diseases–Cardiac arrhythmias	RASL11A	13	27844464-27847828	0.61459	1
Intestinal infectious diseases–Cardiac arrhythmias	GTF3A	13	27998681-28009846	0.63077	1
Intestinal infectious diseases–Cardiac arrhythmias	MTIF3	13	28009776-28024739	0.3276	1
Intestinal infectious diseases–Cardiac arrhythmias	LNX2	13	28120048-28194720	-1.061	1
Intestinal infectious diseases–Cardiac arrhythmias	POLR1D	13	28194880-28241559	-0.47087	1
Intestinal infectious diseases–Cardiac arrhythmias	GSX1	13	28366780-28368089	0.27515	1
Intestinal infectious diseases–Cardiac arrhythmias	PDX1	13	28494168-28500451	-0.98389	1
Intestinal infectious diseases–Cardiac arrhythmias	CDX2	13	28536205-28543505	0.27261	1
Intestinal infectious diseases–Cardiac arrhythmias	URAD	13	28552243-28562774	-0.10539	1
Intestinal infectious diseases–Cardiac arrhythmias	FLT3	13	28577411-28682904	-0.14743	1
Intestinal infectious diseases–Cardiac arrhythmias	PAN3	13	28710997-28869475	-0.44533	1
Intestinal infectious diseases–Cardiac arrhythmias	FLT1	13	28874483-29069265	-0.44261	1
Intestinal infectious diseases–Cardiac arrhythmias	POMP	13	29233141-29253094	-0.87034	1
Intestinal infectious diseases–Cardiac arrhythmias	SLC46A3	13	29274217-29293150	-0.1801	1
Intestinal infectious diseases–Cardiac arrhythmias	MTUS2	13	29394485-30080084	2.7252	1
Intestinal infectious diseases–Cardiac arrhythmias	SLC7A1	13	30083551-30169825	2.2609	1
Intestinal infectious diseases–Cardiac arrhythmias	UBL3	13	30338545-30424820	-0.25947	1
Intestinal infectious diseases–Cardiac arrhythmias	KATNAL1	13	30776767-30881624	0.76046	1
Intestinal infectious diseases–Cardiac arrhythmias	HMGB1	13	31032877-31191942	-0.76855	1
Intestinal infectious diseases–Cardiac arrhythmias	USPL1	13	31191830-31233687	-0.79898	1
Intestinal infectious diseases–Cardiac arrhythmias	ALOX5AP	13	31287615-31338565	-1.2653	1
Intestinal infectious diseases–Cardiac arrhythmias	MEDAG	13	31480312-31499709	-0.89982	1
Intestinal infectious diseases–Cardiac arrhythmias	TEX26	13	31506834-31549639	0.06791	1
Intestinal infectious diseases–Cardiac arrhythmias	HSPH1	13	31710762-31737246	0.43939	1
Intestinal infectious diseases–Cardiac arrhythmias	B3GALTL	13	31774112-31906413	0.10075	1
Intestinal infectious diseases–Cardiac arrhythmias	RXFP2	13	32313679-32377009	0.78778	1
Intestinal infectious diseases–Cardiac arrhythmias	FRY	13	32605269-32870794	1.0716	1
Intestinal infectious diseases–Cardiac arrhythmias	ZAR1L	13	32877908-32886091	0.48318	1
Intestinal infectious diseases–Cardiac arrhythmias	BRCA2	13	32889617-32973809	1.7817	1
Intestinal infectious diseases–Cardiac arrhythmias	N4BP2L1	13	32974860-33002490	0.11297	1
Intestinal infectious diseases–Cardiac arrhythmias	N4BP2L2	13	33006625-33116839	1.4666	1
Intestinal infectious diseases–Cardiac arrhythmias	PDS5B	13	33160564-33352158	2.3773	1
Intestinal infectious diseases–Cardiac arrhythmias	LOC101927403	13	33587204-33590580	0.81154	1
Intestinal infectious diseases–Cardiac arrhythmias	KL	13	33590571-33640282	-0.17573	1
Intestinal infectious diseases–Cardiac arrhythmias	STARD13	13	33677272-34250932	-1.4023	1
Intestinal infectious diseases–Cardiac arrhythmias	RFC3	13	34392206-34540695	-0.71996	1
Intestinal infectious diseases–Cardiac arrhythmias	NBEA	13	35516424-36246874	1.0564	1
Intestinal infectious diseases–Cardiac arrhythmias	MAB21L1	13	36047926-36052786	1.2629	1
Intestinal infectious diseases–Cardiac arrhythmias	DCLK1	13	36342789-36705514	2.3578	1
Intestinal infectious diseases–Cardiac arrhythmias	SOHLH2	13	36742345-36788752	1.8283	1
Intestinal infectious diseases–Cardiac arrhythmias	CCDC169-SOHLH2	13	36742345-36871992	1.1824	1
Intestinal infectious diseases–Cardiac arrhythmias	CCDC169	13	36801179-36871992	0.93276	1
Intestinal infectious diseases–Cardiac arrhythmias	SPG20	13	36875775-36944317	0.84087	1
Intestinal infectious diseases–Cardiac arrhythmias	CCNA1	13	37005257-37017019	2.1678	1
Intestinal infectious diseases–Cardiac arrhythmias	SERTM1	13	37248049-37271976	1.2334	1
Intestinal infectious diseases–Cardiac arrhythmias	RFXAP	13	37393339-37403740	0.49694	1
Intestinal infectious diseases–Cardiac arrhythmias	SMAD9	13	37418968-37494409	-0.33141	1
Intestinal infectious diseases–Cardiac arrhythmias	ALG5	13	37523907-37573504	1.0086	1
Intestinal infectious diseases–Cardiac arrhythmias	EXOSC8	13	37574678-37583751	0.75217	1
Intestinal infectious diseases–Cardiac arrhythmias	SUPT20H	13	37583449-37633850	0.98664	1
Intestinal infectious diseases–Cardiac arrhythmias	CSNK1A1L	13	37677397-37679801	2.682	1
Intestinal infectious diseases–Cardiac arrhythmias	POSTN	13	38136719-38172981	-0.29125	1
Intestinal infectious diseases–Cardiac arrhythmias	TRPC4	13	38210773-38443939	-0.24871	1
Intestinal infectious diseases–Cardiac arrhythmias	UFM1	13	38923942-38937143	-0.044489	1
Intestinal infectious diseases–Cardiac arrhythmias	FREM2	13	39261173-39461268	0.77161	1
Intestinal infectious diseases–Cardiac arrhythmias	STOML3	13	39540062-39564996	0.68684	1
Intestinal infectious diseases–Cardiac arrhythmias	PROSER1	13	39584002-39612213	1.5159	1
Intestinal infectious diseases–Cardiac arrhythmias	NHLRC3	13	39612448-39624246	1.4438	1
Intestinal infectious diseases–Cardiac arrhythmias	LHFP	13	39917029-40177356	-1.4717	1
Intestinal infectious diseases–Cardiac arrhythmias	COG6	13	40229764-40365802	0.54699	1
Intestinal infectious diseases–Cardiac arrhythmias	FOXO1	13	41129801-41240734	0.37219	1
Intestinal infectious diseases–Cardiac arrhythmias	MRPS31	13	41303432-41345347	0.5447	1
Intestinal infectious diseases–Cardiac arrhythmias	SLC25A15	13	41363547-41386601	1.47	1
Intestinal infectious diseases–Cardiac arrhythmias	ELF1	13	41506055-41635544	1.2301	1
Intestinal infectious diseases–Cardiac arrhythmias	WBP4	13	41634973-41658142	1.3156	1
Intestinal infectious diseases–Cardiac arrhythmias	KBTBD6	13	41701709-41706936	0.67201	1
Intestinal infectious diseases–Cardiac arrhythmias	MTRF1	13	41790505-41837731	0.80738	1
Intestinal infectious diseases–Cardiac arrhythmias	NAA16	13	41885341-41951166	-0.3818	1
Intestinal infectious diseases–Cardiac arrhythmias	RGCC	13	42031542-42045013	0.84329	1
Intestinal infectious diseases–Cardiac arrhythmias	VWA8	13	42140961-42535221	1.7886	1
Intestinal infectious diseases–Cardiac arrhythmias	DGKH	13	42614172-42804352	-0.26409	1
Intestinal infectious diseases–Cardiac arrhythmias	AKAP11	13	42846261-42897403	-0.27202	1
Intestinal infectious diseases–Cardiac arrhythmias	TNFSF11	13	43136872-43182149	-0.037563	1
Intestinal infectious diseases–Cardiac arrhythmias	FAM216B	13	43355686-43365685	-0.13103	1
Intestinal infectious diseases–Cardiac arrhythmias	EPSTI1	13	43460524-43566407	0.075826	1
Intestinal infectious diseases–Cardiac arrhythmias	DNAJC15	13	43597362-43683306	0.20525	1
Intestinal infectious diseases–Cardiac arrhythmias	ENOX1	13	43787335-44361116	-0.079854	1
Intestinal infectious diseases–Cardiac arrhythmias	CCDC122	13	44410488-44453826	0.34229	1
Intestinal infectious diseases–Cardiac arrhythmias	LACC1	13	44453420-44468068	0.74524	1
Intestinal infectious diseases–Cardiac arrhythmias	SMIM2	13	44717287-44735393	0.83007	1
Intestinal infectious diseases–Cardiac arrhythmias	SERP2	13	44947978-44971850	0.56467	1
Intestinal infectious diseases–Cardiac arrhythmias	TSC22D1	13	45006279-45150701	0.3075	1
Intestinal infectious diseases–Cardiac arrhythmias	NUFIP1	13	45513384-45563613	0.4946	1
Intestinal infectious diseases–Cardiac arrhythmias	GPALPP1	13	45563673-45607743	0.13187	1
Intestinal infectious diseases–Cardiac arrhythmias	GTF2F2	13	45694631-45858240	2.0494	1
Intestinal infectious diseases–Cardiac arrhythmias	KCTD4	13	45766988-45775175	1.7886	1
Intestinal infectious diseases–Cardiac arrhythmias	TPT1	13	45911005-45915505	1.9923	1
Intestinal infectious diseases–Cardiac arrhythmias	SLC25A30	13	45960520-45992549	1.378	1
Intestinal infectious diseases–Cardiac arrhythmias	COG3	13	46039030-46110833	1.0894	1
Intestinal infectious diseases–Cardiac arrhythmias	ERICH6B	13	46115432-46189874	1.6872	1
Intestinal infectious diseases–Cardiac arrhythmias	SPERT	13	46276446-46288694	-0.80402	1
Intestinal infectious diseases–Cardiac arrhythmias	SIAH3	13	46354405-46425846	-0.33731	1
Intestinal infectious diseases–Cardiac arrhythmias	ZC3H13	13	46528600-46626896	-0.88364	1
Intestinal infectious diseases–Cardiac arrhythmias	CPB2	13	46627201-46695318	-0.50858	1
Intestinal infectious diseases–Cardiac arrhythmias	LCP1	13	46700058-46756459	1.5252	1
Intestinal infectious diseases–Cardiac arrhythmias	LRRC63	13	46786083-46850944	-1.0673	1
Intestinal infectious diseases–Cardiac arrhythmias	KIAA0226L	13	46916136-46964177	0.0011999	1
Intestinal infectious diseases–Cardiac arrhythmias	LRCH1	13	47127296-47327176	2.7064	1
Intestinal infectious diseases–Cardiac arrhythmias	ESD	13	47345391-47371423	2.7065	1
Intestinal infectious diseases–Cardiac arrhythmias	HTR2A	13	47405677-47471211	-0.58061	1
Intestinal infectious diseases–Cardiac arrhythmias	SUCLA2	13	48516791-48612125	-0.077596	1
Intestinal infectious diseases–Cardiac arrhythmias	NUDT15	13	48611703-48621282	-0.28897	1
Intestinal infectious diseases–Cardiac arrhythmias	MED4	13	48649864-48669277	1.2102	1
Intestinal infectious diseases–Cardiac arrhythmias	ITM2B	13	48807274-48836232	1.4704	1
Intestinal infectious diseases–Cardiac arrhythmias	RB1	13	48877883-49056026	1.6716	1
Intestinal infectious diseases–Cardiac arrhythmias	LPAR6	13	48985181-49018840	2.9005	1
Intestinal infectious diseases–Cardiac arrhythmias	RCBTB2	13	49063099-49107341	0.51276	1
Intestinal infectious diseases–Cardiac arrhythmias	CYSLTR2	13	49227847-49283498	0.021637	1
Intestinal infectious diseases–Cardiac arrhythmias	FNDC3A	13	49550048-49783915	1.7759	1
Intestinal infectious diseases–Cardiac arrhythmias	MLNR	13	49794474-49796513	1.0659	1
Intestinal infectious diseases–Cardiac arrhythmias	CDADC1	13	49822047-49867622	0.89443	1
Intestinal infectious diseases–Cardiac arrhythmias	CAB39L	13	49882786-50018221	1.002	1
Intestinal infectious diseases–Cardiac arrhythmias	SETDB2	13	50018429-50069139	0.49751	1
Intestinal infectious diseases–Cardiac arrhythmias	PHF11	13	50069746-50103123	0.24079	1
Intestinal infectious diseases–Cardiac arrhythmias	RCBTB1	13	50106082-50159742	0.45537	1
Intestinal infectious diseases–Cardiac arrhythmias	ARL11	13	50202435-50208008	1.3178	1
Intestinal infectious diseases–Cardiac arrhythmias	EBPL	13	50234812-50265627	2.5368	1
Intestinal infectious diseases–Cardiac arrhythmias	SPRYD7	13	50486842-50510626	1.1928	1
Intestinal infectious diseases–Cardiac arrhythmias	TRIM13	13	50571143-50592603	0.45828	1
Intestinal infectious diseases–Cardiac arrhythmias	KCNRG	13	50589390-50595058	0.6056	1
Intestinal infectious diseases–Cardiac arrhythmias	DLEU7	13	51286759-51417885	0.43041	1
Intestinal infectious diseases–Cardiac arrhythmias	RNASEH2B	13	51483814-51544596	0.36434	1
Intestinal infectious diseases–Cardiac arrhythmias	FAM124A	13	51796470-51858377	0.04557	1
Intestinal infectious diseases–Cardiac arrhythmias	SERPINE3	13	51915168-51939555	-0.38395	1
Intestinal infectious diseases–Cardiac arrhythmias	INTS6	13	51927678-52027275	-0.13047	1
Intestinal infectious diseases–Cardiac arrhythmias	WDFY2	13	52158484-52340935	0.7536	1
Intestinal infectious diseases–Cardiac arrhythmias	DHRS12	13	52330614-52379667	0.23125	1
Intestinal infectious diseases–Cardiac arrhythmias	CCDC70	13	52436117-52440372	0.53472	1
Intestinal infectious diseases–Cardiac arrhythmias	ATP7B	13	52506805-52586181	0.48464	1
Intestinal infectious diseases–Cardiac arrhythmias	ALG11	13	52586523-52603784	1.047	1
Intestinal infectious diseases–Cardiac arrhythmias	UTP14C	13	52598827-52607736	0.59227	1
Intestinal infectious diseases–Cardiac arrhythmias	NEK5	13	52638898-52703214	0.99563	1
Intestinal infectious diseases–Cardiac arrhythmias	NEK3	13	52706779-52733996	0.73931	1
Intestinal infectious diseases–Cardiac arrhythmias	THSD1	13	52934506-52980629	0.35751	1
Intestinal infectious diseases–Cardiac arrhythmias	VPS36	13	52986737-53024798	0.15904	1
Intestinal infectious diseases–Cardiac arrhythmias	CKAP2	13	53029495-53050763	0.21048	1
Intestinal infectious diseases–Cardiac arrhythmias	HNRNPA1L2	13	53173750-53217931	0.081812	1
Intestinal infectious diseases–Cardiac arrhythmias	SUGT1	13	53226830-53262433	0.163	1
Intestinal infectious diseases–Cardiac arrhythmias	LECT1	13	53277399-53313947	-0.40702	1
Intestinal infectious diseases–Cardiac arrhythmias	PCDH8	13	53418109-53422775	-0.11526	1
Intestinal infectious diseases–Cardiac arrhythmias	OLFM4	13	53602876-53626196	-0.74079	1
Intestinal infectious diseases–Cardiac arrhythmias	PCDH17	13	58204238-58303445	1.0931	1
Intestinal infectious diseases–Cardiac arrhythmias	DIAPH3	13	60239717-60738119	0.61134	1
Intestinal infectious diseases–Cardiac arrhythmias	TDRD3	13	60970591-61148013	0.62093	1
Intestinal infectious diseases–Cardiac arrhythmias	PCDH20	13	61983818-61989655	-0.13368	1
Intestinal infectious diseases–Cardiac arrhythmias	PCDH9	13	66876966-67804468	0.37033	1
Intestinal infectious diseases–Cardiac arrhythmias	KLHL1	13	70274725-70682625	0.3352	1
Intestinal infectious diseases–Cardiac arrhythmias	DACH1	13	72012098-72441330	1.1702	1
Intestinal infectious diseases–Cardiac arrhythmias	MZT1	13	73282495-73301938	0.26383	1
Intestinal infectious diseases–Cardiac arrhythmias	BORA	13	73301981-73330328	-0.10732	1
Intestinal infectious diseases–Cardiac arrhythmias	DIS3	13	73329540-73356344	-0.25484	1
Intestinal infectious diseases–Cardiac arrhythmias	PIBF1	13	73356202-73590592	0.77934	1
Intestinal infectious diseases–Cardiac arrhythmias	KLF5	13	73629114-73651676	0.18268	1
Intestinal infectious diseases–Cardiac arrhythmias	KLF12	13	74260149-74708400	0.65409	1
Intestinal infectious diseases–Cardiac arrhythmias	TBC1D4	13	75858809-76056782	-1.2163	1
Intestinal infectious diseases–Cardiac arrhythmias	COMMD6	13	76099350-76111991	0.067063	1
Intestinal infectious diseases–Cardiac arrhythmias	UCHL3	13	76123616-76180156	0.078511	1
Intestinal infectious diseases–Cardiac arrhythmias	LMO7	13	76194570-76434006	-0.58611	1
Intestinal infectious diseases–Cardiac arrhythmias	LMO7DN	13	76445174-76457948	0.86007	1
Intestinal infectious diseases–Cardiac arrhythmias	KCTD12	13	77454304-77460540	-1.0348	1
Intestinal infectious diseases–Cardiac arrhythmias	IRG1	13	77522694-77532777	0.28603	1
Intestinal infectious diseases–Cardiac arrhythmias	CLN5	13	77566059-77576652	-0.53656	1
Intestinal infectious diseases–Cardiac arrhythmias	FBXL3	13	77579389-77601331	-0.55776	1
Intestinal infectious diseases–Cardiac arrhythmias	MYCBP2	13	77618792-77901177	-0.90843	1
Intestinal infectious diseases–Cardiac arrhythmias	SCEL	13	78109809-78219398	-1.3671	1
Intestinal infectious diseases–Cardiac arrhythmias	SLAIN1	13	78271989-78338377	0.50848	1
Intestinal infectious diseases–Cardiac arrhythmias	EDNRB	13	78469616-78549664	-0.65235	1
Intestinal infectious diseases–Cardiac arrhythmias	RNF219	13	79188421-79233314	1.2223	1
Intestinal infectious diseases–Cardiac arrhythmias	RBM26	13	79885962-79980393	1.0379	1
Intestinal infectious diseases–Cardiac arrhythmias	NDFIP2	13	80055259-80130212	2.5319	1
Intestinal infectious diseases–Cardiac arrhythmias	LOC101927216	13	80616827-80624465	0.5054	1
Intestinal infectious diseases–Cardiac arrhythmias	SPRY2	13	80910111-80915086	0.93182	1
Intestinal infectious diseases–Cardiac arrhythmias	SLITRK1	13	84451340-84456528	-0.36137	1
Intestinal infectious diseases–Cardiac arrhythmias	SLITRK6	13	86366922-86373483	0.36384	1
Intestinal infectious diseases–Cardiac arrhythmias	SLITRK5	13	88323931-88331871	1.3003	1
Intestinal infectious diseases–Cardiac arrhythmias	GPC5	13	92050935-93519490	-0.11787	1
Intestinal infectious diseases–Cardiac arrhythmias	GPC6	13	93879078-95060274	0.57908	1
Intestinal infectious diseases–Cardiac arrhythmias	DCT	13	95091835-95131936	0.20624	1
Intestinal infectious diseases–Cardiac arrhythmias	TGDS	13	95226308-95248511	1.2	1
Intestinal infectious diseases–Cardiac arrhythmias	GPR180	13	95254104-95286899	1.4845	1
Intestinal infectious diseases–Cardiac arrhythmias	ABCC4	13	95672083-95953705	-0.0097804	1
Intestinal infectious diseases–Cardiac arrhythmias	CLDN10	13	96085853-96232010	0.47568	1
Intestinal infectious diseases–Cardiac arrhythmias	DZIP1	13	96230456-96296960	1.7757	1
Intestinal infectious diseases–Cardiac arrhythmias	DNAJC3	13	96329393-96447243	1.3642	1
Intestinal infectious diseases–Cardiac arrhythmias	UGGT2	13	96453834-96705736	0.18133	1
Intestinal infectious diseases–Cardiac arrhythmias	HS6ST3	13	96743093-97491816	0.94877	1
Intestinal infectious diseases–Cardiac arrhythmias	OXGR1	13	97637973-97646984	-0.84001	1
Intestinal infectious diseases–Cardiac arrhythmias	MBNL2	13	97874549-98046374	1.8042	1
Intestinal infectious diseases–Cardiac arrhythmias	RAP2A	13	98086475-98120252	1.514	1
Intestinal infectious diseases–Cardiac arrhythmias	IPO5	13	98605914-98676550	0.47586	1
Intestinal infectious diseases–Cardiac arrhythmias	FARP1	13	98794893-99102023	-1.4032	1
Intestinal infectious diseases–Cardiac arrhythmias	RNF113B	13	98828039-98829521	1.1588	1
Intestinal infectious diseases–Cardiac arrhythmias	STK24	13	99102455-99229396	-0.33407	1
Intestinal infectious diseases–Cardiac arrhythmias	SLC15A1	13	99336055-99404929	-1.4354	1
Intestinal infectious diseases–Cardiac arrhythmias	DOCK9	13	99445741-99738660	0.26904	1
Intestinal infectious diseases–Cardiac arrhythmias	UBAC2	13	99852679-100038753	1.105	1
Intestinal infectious diseases–Cardiac arrhythmias	GPR18	13	99906967-99910682	0.74779	1
Intestinal infectious diseases–Cardiac arrhythmias	GPR183	13	99946789-99959749	0.20037	1
Intestinal infectious diseases–Cardiac arrhythmias	GPR68	14	91698876-91730898	5.5493	0.000276016
Intestinal infectious diseases–Cardiac arrhythmias	NRXN3	14	78636716-80334633	4.2379	0.217175
Intestinal infectious diseases–Cardiac arrhythmias	ESR2	14	64693751-64805268	4.2196	0.235538
Intestinal infectious diseases–Cardiac arrhythmias	SYNE2	14	64319683-64693167	4.0148	0.572532
Intestinal infectious diseases–Cardiac arrhythmias	HHIPL1	14	100111480-100143011	0.74703	1
Intestinal infectious diseases–Cardiac arrhythmias	CYP46A1	14	100150755-100193638	0.22449	1
Intestinal infectious diseases–Cardiac arrhythmias	EML1	14	100204056-100408397	-0.62076	1
Intestinal infectious diseases–Cardiac arrhythmias	EVL	14	100485719-100610573	0.84707	1
Intestinal infectious diseases–Cardiac arrhythmias	DEGS2	14	100612753-100626012	-0.34792	1
Intestinal infectious diseases–Cardiac arrhythmias	YY1	14	100705102-100745371	1.5491	1
Intestinal infectious diseases–Cardiac arrhythmias	SLC25A29	14	100745514-100772884	0.53834	1
Intestinal infectious diseases–Cardiac arrhythmias	SLC25A47	14	100789679-100796715	0.87739	1
Intestinal infectious diseases–Cardiac arrhythmias	WARS	14	100800125-100842680	2.172	1
Intestinal infectious diseases–Cardiac arrhythmias	WDR25	14	100842755-100996640	1.1526	1
Intestinal infectious diseases–Cardiac arrhythmias	BEGAIN	14	101003484-101036131	1.1952	1
Intestinal infectious diseases–Cardiac arrhythmias	DLK1	14	101193202-101201467	-0.38114	1
Intestinal infectious diseases–Cardiac arrhythmias	RTL1	14	101346569-101359826	0.043044	1
Intestinal infectious diseases–Cardiac arrhythmias	DIO3	14	102027688-102029789	1.7813	1
Intestinal infectious diseases–Cardiac arrhythmias	PPP2R5C	14	102226910-102394329	1.7666	1
Intestinal infectious diseases–Cardiac arrhythmias	DYNC1H1	14	102430865-102517135	0.92778	1
Intestinal infectious diseases–Cardiac arrhythmias	HSP90AA1	14	102547075-102606086	1.7077	1
Intestinal infectious diseases–Cardiac arrhythmias	WDR20	14	102606189-102690010	2.56	1
Intestinal infectious diseases–Cardiac arrhythmias	MOK	14	102690834-102771537	2.2619	1
Intestinal infectious diseases–Cardiac arrhythmias	ZNF839	14	102783714-102809511	1.7889	1
Intestinal infectious diseases–Cardiac arrhythmias	CINP	14	102814619-102829253	-0.026652	1
Intestinal infectious diseases–Cardiac arrhythmias	TECPR2	14	102829300-102968818	-0.35565	1
Intestinal infectious diseases–Cardiac arrhythmias	ANKRD9	14	102973179-102976128	-0.9711	1
Intestinal infectious diseases–Cardiac arrhythmias	RCOR1	14	103058996-103196913	-0.65423	1
Intestinal infectious diseases–Cardiac arrhythmias	TRAF3	14	103243816-103377837	0.4939	1
Intestinal infectious diseases–Cardiac arrhythmias	AMN	14	103388993-103397179	1.2049	1
Intestinal infectious diseases–Cardiac arrhythmias	CDC42BPB	14	103398716-103523742	0.21726	1
Intestinal infectious diseases–Cardiac arrhythmias	EXOC3L4	14	103561044-103576896	0.43848	1
Intestinal infectious diseases–Cardiac arrhythmias	TNFAIP2	14	103589762-103603776	1.3369	1
Intestinal infectious diseases–Cardiac arrhythmias	EIF5	14	103800339-103811362	-0.33983	1
Intestinal infectious diseases–Cardiac arrhythmias	MARK3	14	103851701-103970168	1.0312	1
Intestinal infectious diseases–Cardiac arrhythmias	CKB	14	103985995-103989196	1.459	1
Intestinal infectious diseases–Cardiac arrhythmias	TRMT61A	14	103995509-104003410	1.1778	1
Intestinal infectious diseases–Cardiac arrhythmias	BAG5	14	104022881-104029151	0.68821	1
Intestinal infectious diseases–Cardiac arrhythmias	APOPT1	14	104029299-104057236	1.2309	1
Intestinal infectious diseases–Cardiac arrhythmias	KLC1	14	104095525-104167888	0.16102	1
Intestinal infectious diseases–Cardiac arrhythmias	XRCC3	14	104163945-104181823	0.38975	1
Intestinal infectious diseases–Cardiac arrhythmias	ZFYVE21	14	104182081-104200005	-0.51568	1
Intestinal infectious diseases–Cardiac arrhythmias	PPP1R13B	14	104200088-104315116	0.42036	1
Intestinal infectious diseases–Cardiac arrhythmias	C14orf2	14	104378625-104387903	0.57539	1
Intestinal infectious diseases–Cardiac arrhythmias	TDRD9	14	104394776-104519004	0.45408	1
Intestinal infectious diseases–Cardiac arrhythmias	RD3L	14	104406763-104408645	0.96613	1
Intestinal infectious diseases–Cardiac arrhythmias	ASPG	14	104552019-104579100	0.94867	1
Intestinal infectious diseases–Cardiac arrhythmias	KIF26A	14	104605060-104647235	0.77625	1
Intestinal infectious diseases–Cardiac arrhythmias	C14orf180	14	105046056-105056184	1.3685	1
Intestinal infectious diseases–Cardiac arrhythmias	TMEM179	14	105059330-105071097	-0.073984	1
Intestinal infectious diseases–Cardiac arrhythmias	INF2	14	105147902-105185947	-0.81284	1
Intestinal infectious diseases–Cardiac arrhythmias	ADSSL1	14	105190534-105213662	-0.025333	1
Intestinal infectious diseases–Cardiac arrhythmias	SIVA1	14	105219470-105225996	0.37498	1
Intestinal infectious diseases–Cardiac arrhythmias	AKT1	14	105235686-105262080	1.4391	1
Intestinal infectious diseases–Cardiac arrhythmias	ZBTB42	14	105266933-105271049	2.3732	1
Intestinal infectious diseases–Cardiac arrhythmias	CEP170B	14	105331650-105363107	1.6833	1
Intestinal infectious diseases–Cardiac arrhythmias	AHNAK2	14	105403590-105444694	0.67997	1
Intestinal infectious diseases–Cardiac arrhythmias	C14orf79	14	105452125-105466056	1.4839	1
Intestinal infectious diseases–Cardiac arrhythmias	CDCA4	14	105475910-105487425	1.5146	1
Intestinal infectious diseases–Cardiac arrhythmias	GPR132	14	105515726-105531887	-0.082156	1
Intestinal infectious diseases–Cardiac arrhythmias	JAG2	14	105607318-105635161	0.63091	1
Intestinal infectious diseases–Cardiac arrhythmias	NUDT14	14	105639274-105647660	0.70066	1
Intestinal infectious diseases–Cardiac arrhythmias	BRF1	14	105675623-105781914	1.3886	1
Intestinal infectious diseases–Cardiac arrhythmias	BTBD6	14	105714879-105717430	0.81243	1
Intestinal infectious diseases–Cardiac arrhythmias	MTA1	14	105886186-105937066	0.93882	1
Intestinal infectious diseases–Cardiac arrhythmias	CRIP1	14	105952892-105955128	1.6175	1
Intestinal infectious diseases–Cardiac arrhythmias	C14orf80	14	105956192-105965585	0.49063	1
Intestinal infectious diseases–Cardiac arrhythmias	IGH	14	106032614-107288051	0.44174	1
Intestinal infectious diseases–Cardiac arrhythmias	OR4K15	14	20443678-20444724	1.9229	1
Intestinal infectious diseases–Cardiac arrhythmias	OR4K14	14	20482420-20483352	0.35804	1
Intestinal infectious diseases–Cardiac arrhythmias	OR4K13	14	20502003-20502917	1.4641	1
Intestinal infectious diseases–Cardiac arrhythmias	OR4L1	14	20528204-20529142	0.73303	1
Intestinal infectious diseases–Cardiac arrhythmias	OR4K17	14	20585566-20586597	1.385	1
Intestinal infectious diseases–Cardiac arrhythmias	OR11G2	14	20665495-20666532	-0.032039	1
Intestinal infectious diseases–Cardiac arrhythmias	OR11H6	14	20691869-20692861	1.4071	1
Intestinal infectious diseases–Cardiac arrhythmias	TTC5	14	20757290-20774153	0.5941	1
Intestinal infectious diseases–Cardiac arrhythmias	CCNB1IP1	14	20779527-20801471	0.5035	1
Intestinal infectious diseases–Cardiac arrhythmias	PARP2	14	20811773-20826063	0.82632	1
Intestinal infectious diseases–Cardiac arrhythmias	TEP1	14	20833826-20882331	0.48542	1
Intestinal infectious diseases–Cardiac arrhythmias	KLHL33	14	20895866-20904354	-0.56974	1
Intestinal infectious diseases–Cardiac arrhythmias	OSGEP	14	20915207-20923267	0.3109	1
Intestinal infectious diseases–Cardiac arrhythmias	APEX1	14	20923290-20925931	0.08225	1
Intestinal infectious diseases–Cardiac arrhythmias	PNP	14	20937538-20946165	1.5708	1
Intestinal infectious diseases–Cardiac arrhythmias	RNASE10	14	20973696-20979314	-0.77825	1
Intestinal infectious diseases–Cardiac arrhythmias	RNASE9	14	21024252-21029125	0.16767	1
Intestinal infectious diseases–Cardiac arrhythmias	RNASE11	14	21051051-21078037	0.45419	1
Intestinal infectious diseases–Cardiac arrhythmias	RNASE12	14	21058239-21059532	0.034619	1
Intestinal infectious diseases–Cardiac arrhythmias	OR6S1	14	21108855-21109850	1.2072	1
Intestinal infectious diseases–Cardiac arrhythmias	RNASE4	14	21152259-21168761	1.2593	1
Intestinal infectious diseases–Cardiac arrhythmias	ANG	14	21152336-21162345	0.89495	1
Intestinal infectious diseases–Cardiac arrhythmias	EDDM3A	14	21214099-21216539	-0.75346	1
Intestinal infectious diseases–Cardiac arrhythmias	EDDM3B	14	21236586-21239107	-1.3086	1
Intestinal infectious diseases–Cardiac arrhythmias	RNASE6	14	21249210-21250626	-0.16288	1
Intestinal infectious diseases–Cardiac arrhythmias	RNASE1	14	21269515-21271036	-0.48593	1
Intestinal infectious diseases–Cardiac arrhythmias	METTL17	14	21457432-21465194	0.44221	1
Intestinal infectious diseases–Cardiac arrhythmias	SLC39A2	14	21467414-21470034	0.76187	1
Intestinal infectious diseases–Cardiac arrhythmias	NDRG2	14	21484922-21539098	0.2677	1
Intestinal infectious diseases–Cardiac arrhythmias	TPPP2	14	21498345-21500334	-0.2372	1
Intestinal infectious diseases–Cardiac arrhythmias	RNASE13	14	21500979-21502944	0.90027	1
Intestinal infectious diseases–Cardiac arrhythmias	RNASE7	14	21510385-21512393	-0.58916	1
Intestinal infectious diseases–Cardiac arrhythmias	ARHGEF40	14	21538419-21558407	0.22975	1
Intestinal infectious diseases–Cardiac arrhythmias	ZNF219	14	21558205-21572863	0.46793	1
Intestinal infectious diseases–Cardiac arrhythmias	TMEM253	14	21567096-21571883	0.51732	1
Intestinal infectious diseases–Cardiac arrhythmias	OR5AU1	14	21623096-21624184	0.81394	1
Intestinal infectious diseases–Cardiac arrhythmias	HNRNPC	14	21677295-21737638	0.54192	1
Intestinal infectious diseases–Cardiac arrhythmias	RPGRIP1	14	21756136-21819460	0.06757	1
Intestinal infectious diseases–Cardiac arrhythmias	SUPT16H	14	21819631-21852425	0.50093	1
Intestinal infectious diseases–Cardiac arrhythmias	CHD8	14	21853353-21924276	0.39347	1
Intestinal infectious diseases–Cardiac arrhythmias	RAB2B	14	21927179-21945132	0.39188	1
Intestinal infectious diseases–Cardiac arrhythmias	TOX4	14	21945335-21967319	-0.22967	1
Intestinal infectious diseases–Cardiac arrhythmias	METTL3	14	21966282-21979517	0.92236	1
Intestinal infectious diseases–Cardiac arrhythmias	SALL2	14	21989231-22005337	1.0513	1
Intestinal infectious diseases–Cardiac arrhythmias	OR10G3	14	22037934-22038875	0.55507	1
Intestinal infectious diseases–Cardiac arrhythmias	TRA	14	22090057-23021075	3.0423	1
Intestinal infectious diseases–Cardiac arrhythmias	OR10G2	14	22102066-22102998	0.49378	1
Intestinal infectious diseases–Cardiac arrhythmias	OR4E2	14	22133297-22134238	0.39585	1
Intestinal infectious diseases–Cardiac arrhythmias	TRD	14	22891537-22935569	-0.052759	1
Intestinal infectious diseases–Cardiac arrhythmias	DAD1	14	23033807-23058143	1.8444	1
Intestinal infectious diseases–Cardiac arrhythmias	ABHD4	14	23067147-23081265	0.76972	1
Intestinal infectious diseases–Cardiac arrhythmias	OXA1L	14	23235731-23240998	-0.72594	1
Intestinal infectious diseases–Cardiac arrhythmias	SLC7A7	14	23242431-23289020	1.7355	1
Intestinal infectious diseases–Cardiac arrhythmias	MRPL52	14	23299088-23304246	1.9499	1
Intestinal infectious diseases–Cardiac arrhythmias	MMP14	14	23305742-23316809	1.7579	1
Intestinal infectious diseases–Cardiac arrhythmias	LRP10	14	23340822-23350789	0.06208	1
Intestinal infectious diseases–Cardiac arrhythmias	REM2	14	23352374-23356889	0.17487	1
Intestinal infectious diseases–Cardiac arrhythmias	RBM23	14	23369854-23388396	0.84008	1
Intestinal infectious diseases–Cardiac arrhythmias	PRMT5	14	23389733-23398789	0.69207	1
Intestinal infectious diseases–Cardiac arrhythmias	HAUS4	14	23415437-23426352	1.5846	1
Intestinal infectious diseases–Cardiac arrhythmias	AJUBA	14	23440386-23451851	0.57965	1
Intestinal infectious diseases–Cardiac arrhythmias	C14orf93	14	23456110-23479375	1.0482	1
Intestinal infectious diseases–Cardiac arrhythmias	PSMB5	14	23485752-23504429	2.9679	1
Intestinal infectious diseases–Cardiac arrhythmias	PSMB11	14	23511376-23513269	3.6456	1
Intestinal infectious diseases–Cardiac arrhythmias	CDH24	14	23516270-23526747	2.1711	1
Intestinal infectious diseases–Cardiac arrhythmias	ACIN1	14	23527773-23564823	0.17985	1
Intestinal infectious diseases–Cardiac arrhythmias	C14orf119	14	23564683-23569665	0.79141	1
Intestinal infectious diseases–Cardiac arrhythmias	CEBPE	14	23586515-23588820	1.5467	1
Intestinal infectious diseases–Cardiac arrhythmias	SLC7A8	14	23594504-23652869	-0.20194	1
Intestinal infectious diseases–Cardiac arrhythmias	RNF212B	14	23707127-23743494	0.31618	1
Intestinal infectious diseases–Cardiac arrhythmias	HOMEZ	14	23742844-23762862	-0.66523	1
Intestinal infectious diseases–Cardiac arrhythmias	PPP1R3E	14	23764861-23772071	-1.0342	1
Intestinal infectious diseases–Cardiac arrhythmias	BCL2L2	14	23775971-23790241	0.019091	1
Intestinal infectious diseases–Cardiac arrhythmias	BCL2L2-PABPN1	14	23775971-23795394	0.038094	1
Intestinal infectious diseases–Cardiac arrhythmias	PABPN1	14	23789397-23795394	-0.12432	1
Intestinal infectious diseases–Cardiac arrhythmias	SLC22A17	14	23815520-23822380	-0.03269	1
Intestinal infectious diseases–Cardiac arrhythmias	EFS	14	23825609-23834842	0.057498	1
Intestinal infectious diseases–Cardiac arrhythmias	IL25	14	23842018-23845612	0.057717	1
Intestinal infectious diseases–Cardiac arrhythmias	CMTM5	14	23846017-23848981	1.5589	1
Intestinal infectious diseases–Cardiac arrhythmias	MYH6	14	23849942-23878836	2.6503	1
Intestinal infectious diseases–Cardiac arrhythmias	MYH7	14	23881947-23904870	1.2725	1
Intestinal infectious diseases–Cardiac arrhythmias	NGDN	14	23938898-23947402	0.15201	1
Intestinal infectious diseases–Cardiac arrhythmias	THTPA	14	23980969-24028790	-0.70333	1
Intestinal infectious diseases–Cardiac arrhythmias	ZFHX2	14	23990064-24025199	-0.37098	1
Intestinal infectious diseases–Cardiac arrhythmias	AP1G2	14	24028777-24038754	-0.5069	1
Intestinal infectious diseases–Cardiac arrhythmias	JPH4	14	24037244-24048009	0.24533	1
Intestinal infectious diseases–Cardiac arrhythmias	DHRS2	14	24099324-24114848	-0.05503	1
Intestinal infectious diseases–Cardiac arrhythmias	DHRS4	14	24422944-24438488	2.8169	1
Intestinal infectious diseases–Cardiac arrhythmias	DHRS4L1	14	24476218-24520586	0.73212	1
Intestinal infectious diseases–Cardiac arrhythmias	LRRC16B	14	24521206-24538937	1.0633	1
Intestinal infectious diseases–Cardiac arrhythmias	CPNE6	14	24540046-24547309	0.62673	1
Intestinal infectious diseases–Cardiac arrhythmias	NRL	14	24547902-24584223	2.1168	1
Intestinal infectious diseases–Cardiac arrhythmias	PCK2	14	24563347-24573339	1.2862	1
Intestinal infectious diseases–Cardiac arrhythmias	DCAF11	14	24583906-24594451	1.452	1
Intestinal infectious diseases–Cardiac arrhythmias	FITM1	14	24600675-24602058	-1.3586	1
Intestinal infectious diseases–Cardiac arrhythmias	EMC9	14	24608081-24610837	1.9107	1
Intestinal infectious diseases–Cardiac arrhythmias	RNF31	14	24616101-24629870	1.5228	1
Intestinal infectious diseases–Cardiac arrhythmias	IRF9	14	24630422-24635774	0.32417	1
Intestinal infectious diseases–Cardiac arrhythmias	REC8	14	24641062-24649735	1.5515	1
Intestinal infectious diseases–Cardiac arrhythmias	IPO4	14	24649425-24658124	2.1233	1
Intestinal infectious diseases–Cardiac arrhythmias	TM9SF1	14	24658353-24666288	0.39387	1
Intestinal infectious diseases–Cardiac arrhythmias	TSSK4	14	24674753-24677568	-0.10538	1
Intestinal infectious diseases–Cardiac arrhythmias	CHMP4A	14	24678787-24683036	1.2226	1
Intestinal infectious diseases–Cardiac arrhythmias	MDP1	14	24683143-24685276	-0.48908	1
Intestinal infectious diseases–Cardiac arrhythmias	NEDD8-MDP1	14	24683143-24701576	-0.83171	1
Intestinal infectious diseases–Cardiac arrhythmias	NEDD8	14	24686057-24701576	-0.31358	1
Intestinal infectious diseases–Cardiac arrhythmias	GMPR2	14	24701633-24708448	0.37012	1
Intestinal infectious diseases–Cardiac arrhythmias	TINF2	14	24703454-24712233	0.60763	1
Intestinal infectious diseases–Cardiac arrhythmias	TGM1	14	24718159-24733115	0.10443	1
Intestinal infectious diseases–Cardiac arrhythmias	RABGGTA	14	24734744-24740833	3.3178	1
Intestinal infectious diseases–Cardiac arrhythmias	DHRS1	14	24759804-24769039	0.78605	1
Intestinal infectious diseases–Cardiac arrhythmias	NOP9	14	24769075-24777379	0.53042	1
Intestinal infectious diseases–Cardiac arrhythmias	CIDEB	14	24774393-24780576	0.14632	1
Intestinal infectious diseases–Cardiac arrhythmias	LTB4R2	14	24779357-24781259	-0.38113	1
Intestinal infectious diseases–Cardiac arrhythmias	LTB4R	14	24780705-24787242	0.50122	1
Intestinal infectious diseases–Cardiac arrhythmias	ADCY4	14	24787555-24804277	0.59796	1
Intestinal infectious diseases–Cardiac arrhythmias	RIPK3	14	24805227-24809242	1.8891	1
Intestinal infectious diseases–Cardiac arrhythmias	NFATC4	14	24834885-24848810	0.47899	1
Intestinal infectious diseases–Cardiac arrhythmias	NYNRIN	14	24867992-24888494	0.26586	1
Intestinal infectious diseases–Cardiac arrhythmias	CBLN3	14	24895738-24898731	1.1062	1
Intestinal infectious diseases–Cardiac arrhythmias	KHNYN	14	24898882-24910548	1.0883	1
Intestinal infectious diseases–Cardiac arrhythmias	SDR39U1	14	24908972-24912042	0.76696	1
Intestinal infectious diseases–Cardiac arrhythmias	CMA1	14	24974712-24977471	0.18239	1
Intestinal infectious diseases–Cardiac arrhythmias	CTSG	14	25042724-25045466	0.13738	1
Intestinal infectious diseases–Cardiac arrhythmias	GZMH	14	25075686-25078926	3.4385	1
Intestinal infectious diseases–Cardiac arrhythmias	GZMB	14	25100160-25103490	1.0695	1
Intestinal infectious diseases–Cardiac arrhythmias	STXBP6	14	25278860-25519095	0.22032	1
Intestinal infectious diseases–Cardiac arrhythmias	NOVA1	14	26915089-27067239	1.2618	1
Intestinal infectious diseases–Cardiac arrhythmias	PRKD1	14	30045685-30396899	2.6451	1
Intestinal infectious diseases–Cardiac arrhythmias	G2E3	14	31028329-31089046	-0.36445	1
Intestinal infectious diseases–Cardiac arrhythmias	SCFD1	14	31091460-31205034	-0.50742	1
Intestinal infectious diseases–Cardiac arrhythmias	COCH	14	31343741-31364285	0.14421	1
Intestinal infectious diseases–Cardiac arrhythmias	STRN3	14	31362985-31495607	0.29666	1
Intestinal infectious diseases–Cardiac arrhythmias	AP4S1	14	31494312-31565656	0.23583	1
Intestinal infectious diseases–Cardiac arrhythmias	HECTD1	14	31569323-31677266	1.5972	1
Intestinal infectious diseases–Cardiac arrhythmias	HEATR5A	14	31760994-31889788	-0.017161	1
Intestinal infectious diseases–Cardiac arrhythmias	DTD2	14	31915242-31926680	0.14551	1
Intestinal infectious diseases–Cardiac arrhythmias	NUBPL	14	32030591-32330430	-0.46775	1
Intestinal infectious diseases–Cardiac arrhythmias	ARHGAP5	14	32545664-32628934	0.2406	1
Intestinal infectious diseases–Cardiac arrhythmias	AKAP6	14	32798479-33302268	3.3575	1
Intestinal infectious diseases–Cardiac arrhythmias	NPAS3	14	33404115-34273382	-1.0976	1
Intestinal infectious diseases–Cardiac arrhythmias	EGLN3	14	34393421-34420284	0.16403	1
Intestinal infectious diseases–Cardiac arrhythmias	SPTSSA	14	34902144-34931468	0.75585	1
Intestinal infectious diseases–Cardiac arrhythmias	EAPP	14	34985135-35008943	0.11321	1
Intestinal infectious diseases–Cardiac arrhythmias	SNX6	14	35030615-35099366	0.53664	1
Intestinal infectious diseases–Cardiac arrhythmias	CFL2	14	35179588-35184029	3.4049	1
Intestinal infectious diseases–Cardiac arrhythmias	BAZ1A	14	35221937-35344853	1.459	1
Intestinal infectious diseases–Cardiac arrhythmias	SRP54	14	35451901-35498773	1.5536	1
Intestinal infectious diseases–Cardiac arrhythmias	FAM177A1	14	35514113-35552589	0.99818	1
Intestinal infectious diseases–Cardiac arrhythmias	PPP2R3C	14	35554678-35591868	1.8657	1
Intestinal infectious diseases–Cardiac arrhythmias	KIAA0391	14	35591527-35743284	1.8078	1
Intestinal infectious diseases–Cardiac arrhythmias	PSMA6	14	35747811-35786680	3.1319	1
Intestinal infectious diseases–Cardiac arrhythmias	NFKBIA	14	35870716-35873960	-0.92817	1
Intestinal infectious diseases–Cardiac arrhythmias	INSM2	14	36003248-36006260	0.62735	1
Intestinal infectious diseases–Cardiac arrhythmias	RALGAPA1	14	36007558-36278432	0.45851	1
Intestinal infectious diseases–Cardiac arrhythmias	BRMS1L	14	36295524-36341169	0.29802	1
Intestinal infectious diseases–Cardiac arrhythmias	MBIP	14	36767764-36789882	0.8167	1
Intestinal infectious diseases–Cardiac arrhythmias	SFTA3	14	36942493-36982990	-0.77949	1
Intestinal infectious diseases–Cardiac arrhythmias	NKX2-1	14	36985602-36990894	0.65376	1
Intestinal infectious diseases–Cardiac arrhythmias	PAX9	14	37126773-37147012	1.8752	1
Intestinal infectious diseases–Cardiac arrhythmias	SLC25A21	14	37147126-37641865	0.29785	1
Intestinal infectious diseases–Cardiac arrhythmias	MIPOL1	14	37667118-38020464	2.2152	1
Intestinal infectious diseases–Cardiac arrhythmias	FOXA1	14	38058757-38064325	1.9122	1
Intestinal infectious diseases–Cardiac arrhythmias	TTC6	14	38064941-38218563	1.0258	1
Intestinal infectious diseases–Cardiac arrhythmias	SSTR1	14	38677204-38682268	0.97244	1
Intestinal infectious diseases–Cardiac arrhythmias	SEC23A	14	39501123-39572447	-0.13861	1
Intestinal infectious diseases–Cardiac arrhythmias	GEMIN2	14	39583488-39606177	-0.23991	1
Intestinal infectious diseases–Cardiac arrhythmias	TRAPPC6B	14	39617015-39639634	0.043624	1
Intestinal infectious diseases–Cardiac arrhythmias	PNN	14	39644387-39652422	1.4583	1
Intestinal infectious diseases–Cardiac arrhythmias	MIA2	14	39703125-39722575	-0.18755	1
Intestinal infectious diseases–Cardiac arrhythmias	CTAGE5	14	39734476-39820397	-0.27753	1
Intestinal infectious diseases–Cardiac arrhythmias	FBXO33	14	39865577-39901704	0.13541	1
Intestinal infectious diseases–Cardiac arrhythmias	LRFN5	14	42076764-42373752	2.0123	1
Intestinal infectious diseases–Cardiac arrhythmias	FSCB	14	44973352-44976499	-0.011821	1
Intestinal infectious diseases–Cardiac arrhythmias	KLHL28	14	45393527-45431179	1.5514	1
Intestinal infectious diseases–Cardiac arrhythmias	FAM179B	14	45431416-45543634	1.5289	1
Intestinal infectious diseases–Cardiac arrhythmias	PRPF39	14	45553302-45584804	1.6804	1
Intestinal infectious diseases–Cardiac arrhythmias	FKBP3	14	45584802-45603732	1.6643	1
Intestinal infectious diseases–Cardiac arrhythmias	FANCM	14	45605136-45670093	1.6539	1
Intestinal infectious diseases–Cardiac arrhythmias	MIS18BP1	14	45672393-45722714	0.8758	1
Intestinal infectious diseases–Cardiac arrhythmias	MDGA2	14	47308826-48144157	0.066515	1
Intestinal infectious diseases–Cardiac arrhythmias	RPS29	14	50043390-50053134	0.54205	1
Intestinal infectious diseases–Cardiac arrhythmias	LRR1	14	50065383-50081390	0.16364	1
Intestinal infectious diseases–Cardiac arrhythmias	RPL36AL	14	50085406-50087403	0.35781	1
Intestinal infectious diseases–Cardiac arrhythmias	DNAAF2	14	50091892-50101948	0.65681	1
Intestinal infectious diseases–Cardiac arrhythmias	POLE2	14	50110270-50155098	0.044881	1
Intestinal infectious diseases–Cardiac arrhythmias	KLHDC1	14	50159823-50219870	-0.88779	1
Intestinal infectious diseases–Cardiac arrhythmias	KLHDC2	14	50234787-50249856	0.6192	1
Intestinal infectious diseases–Cardiac arrhythmias	NEMF	14	50250528-50319763	-0.56077	1
Intestinal infectious diseases–Cardiac arrhythmias	VCPKMT	14	50572967-50583626	0.85041	1
Intestinal infectious diseases–Cardiac arrhythmias	SOS2	14	50583846-50698596	-0.10085	1
Intestinal infectious diseases–Cardiac arrhythmias	L2HGDH	14	50704285-50778947	-0.49744	1
Intestinal infectious diseases–Cardiac arrhythmias	ATP5S	14	50778256-50802359	-0.60065	1
Intestinal infectious diseases–Cardiac arrhythmias	CDKL1	14	50796122-50883179	-1.3593	1
Intestinal infectious diseases–Cardiac arrhythmias	MAP4K5	14	50885211-50999376	0.069877	1
Intestinal infectious diseases–Cardiac arrhythmias	ATL1	14	50999800-51099786	-0.36853	1
Intestinal infectious diseases–Cardiac arrhythmias	SAV1	14	51100298-51135071	-0.78755	1
Intestinal infectious diseases–Cardiac arrhythmias	NIN	14	51186481-51297839	-0.71424	1
Intestinal infectious diseases–Cardiac arrhythmias	ABHD12B	14	51338878-51371688	-1.0208	1
Intestinal infectious diseases–Cardiac arrhythmias	PYGL	14	51371935-51411248	-0.68101	1
Intestinal infectious diseases–Cardiac arrhythmias	TRIM9	14	51441979-51562422	-1.2053	1
Intestinal infectious diseases–Cardiac arrhythmias	TMX1	14	51706886-51724373	0.32258	1
Intestinal infectious diseases–Cardiac arrhythmias	FRMD6	14	51955819-52197445	0.47715	1
Intestinal infectious diseases–Cardiac arrhythmias	GNG2	14	52327022-52436518	1.0949	1
Intestinal infectious diseases–Cardiac arrhythmias	C14orf166	14	52456228-52471420	0.46327	1
Intestinal infectious diseases–Cardiac arrhythmias	NID2	14	52471520-52535949	1.5638	1
Intestinal infectious diseases–Cardiac arrhythmias	PTGDR	14	52734310-52743808	1.2914	1
Intestinal infectious diseases–Cardiac arrhythmias	PTGER2	14	52781016-52795324	1.755	1
Intestinal infectious diseases–Cardiac arrhythmias	TXNDC16	14	52897308-53019301	0.46038	1
Intestinal infectious diseases–Cardiac arrhythmias	GPR137C	14	53019866-53104431	0.61687	1
Intestinal infectious diseases–Cardiac arrhythmias	ERO1L	14	53108605-53162419	-0.29028	1
Intestinal infectious diseases–Cardiac arrhythmias	PSMC6	14	53173894-53194716	0.62971	1
Intestinal infectious diseases–Cardiac arrhythmias	STYX	14	53196883-53241707	0.42122	1
Intestinal infectious diseases–Cardiac arrhythmias	GNPNAT1	14	53241911-53258386	0.88768	1
Intestinal infectious diseases–Cardiac arrhythmias	FERMT2	14	53323989-53417856	0.50932	1
Intestinal infectious diseases–Cardiac arrhythmias	DDHD1	14	53503458-53620046	0.3102	1
Intestinal infectious diseases–Cardiac arrhythmias	BMP4	14	54416454-54423554	0.32665	1
Intestinal infectious diseases–Cardiac arrhythmias	CDKN3	14	54863657-54886936	0.5949	1
Intestinal infectious diseases–Cardiac arrhythmias	CNIH1	14	54890279-54908322	0.70864	1
Intestinal infectious diseases–Cardiac arrhythmias	GMFB	14	54941202-54955785	1.4223	1
Intestinal infectious diseases–Cardiac arrhythmias	CGRRF1	14	54976587-55005334	0.035325	1
Intestinal infectious diseases–Cardiac arrhythmias	SAMD4A	14	55033815-55260033	0.75575	1
Intestinal infectious diseases–Cardiac arrhythmias	GCH1	14	55308723-55369603	1.8991	1
Intestinal infectious diseases–Cardiac arrhythmias	WDHD1	14	55405656-55493819	0.47365	1
Intestinal infectious diseases–Cardiac arrhythmias	SOCS4	14	55493844-55516207	1.2038	1
Intestinal infectious diseases–Cardiac arrhythmias	MAPK1IP1L	14	55518362-55536912	0.93799	1
Intestinal infectious diseases–Cardiac arrhythmias	LGALS3	14	55595935-55612148	0.76303	1
Intestinal infectious diseases–Cardiac arrhythmias	DLGAP5	14	55614834-55658396	1.1729	1
Intestinal infectious diseases–Cardiac arrhythmias	FBXO34	14	55738021-55820329	0.58247	1
Intestinal infectious diseases–Cardiac arrhythmias	ATG14	14	55833109-55878576	0.18471	1
Intestinal infectious diseases–Cardiac arrhythmias	TBPL2	14	55880928-55907263	1.4475	1
Intestinal infectious diseases–Cardiac arrhythmias	KTN1	14	56046925-56151302	0.55534	1
Intestinal infectious diseases–Cardiac arrhythmias	PELI2	14	56585039-56768241	-0.20029	1
Intestinal infectious diseases–Cardiac arrhythmias	TMEM260	14	57046509-57116233	-0.25496	1
Intestinal infectious diseases–Cardiac arrhythmias	OTX2	14	57267425-57277194	0.014546	1
Intestinal infectious diseases–Cardiac arrhythmias	EXOC5	14	57669194-57735726	1.2591	1
Intestinal infectious diseases–Cardiac arrhythmias	AP5M1	14	57735606-57756797	1.5316	1
Intestinal infectious diseases–Cardiac arrhythmias	NAA30	14	57857271-57879466	-0.25038	1
Intestinal infectious diseases–Cardiac arrhythmias	C14orf105	14	57936595-57960581	0.37713	1
Intestinal infectious diseases–Cardiac arrhythmias	SLC35F4	14	58030640-58332592	-0.63416	1
Intestinal infectious diseases–Cardiac arrhythmias	C14orf37	14	58470808-58618847	-0.60783	1
Intestinal infectious diseases–Cardiac arrhythmias	ACTR10	14	58666833-58702354	0.24072	1
Intestinal infectious diseases–Cardiac arrhythmias	PSMA3	14	58711523-58738727	0.56827	1
Intestinal infectious diseases–Cardiac arrhythmias	ARID4A	14	58765103-58840713	0.13576	1
Intestinal infectious diseases–Cardiac arrhythmias	TOMM20L	14	58862644-58875419	0.065048	1
Intestinal infectious diseases–Cardiac arrhythmias	TIMM9	14	58875370-58894232	-0.13818	1
Intestinal infectious diseases–Cardiac arrhythmias	KIAA0586	14	58894103-59015549	-0.32636	1
Intestinal infectious diseases–Cardiac arrhythmias	DACT1	14	59100786-59115039	0.76269	1
Intestinal infectious diseases–Cardiac arrhythmias	DAAM1	14	59655329-59838123	1.2336	1
Intestinal infectious diseases–Cardiac arrhythmias	L3HYPDH	14	59925698-59951281	0.23356	1
Intestinal infectious diseases–Cardiac arrhythmias	JKAMP	14	59951161-59972081	0.31874	1
Intestinal infectious diseases–Cardiac arrhythmias	CCDC175	14	59971785-60043549	0.24891	1
Intestinal infectious diseases–Cardiac arrhythmias	RTN1	14	60062694-60337557	1.8443	1
Intestinal infectious diseases–Cardiac arrhythmias	PCNXL4	14	60558545-60601532	2.1972	1
Intestinal infectious diseases–Cardiac arrhythmias	DHRS7	14	60611496-60633034	2.154	1
Intestinal infectious diseases–Cardiac arrhythmias	PPM1A	14	60712470-60765805	-0.60544	1
Intestinal infectious diseases–Cardiac arrhythmias	C14orf39	14	60902674-60952764	2.0854	1
Intestinal infectious diseases–Cardiac arrhythmias	SIX6	14	60975938-60978525	-0.45729	1
Intestinal infectious diseases–Cardiac arrhythmias	SIX4	14	61176256-61191039	1.7474	1
Intestinal infectious diseases–Cardiac arrhythmias	MNAT1	14	61201459-61435398	0.82181	1
Intestinal infectious diseases–Cardiac arrhythmias	TRMT5	14	61438159-61447888	0.16973	1
Intestinal infectious diseases–Cardiac arrhythmias	SLC38A6	14	61447832-61550451	0.79121	1
Intestinal infectious diseases–Cardiac arrhythmias	TMEM30B	14	61744088-61748530	-1.2449	1
Intestinal infectious diseases–Cardiac arrhythmias	PRKCH	14	61788515-62017698	-0.95267	1
Intestinal infectious diseases–Cardiac arrhythmias	HIF1A	14	62162118-62214977	-0.63071	1
Intestinal infectious diseases–Cardiac arrhythmias	SNAPC1	14	62229075-62263146	1.8894	1
Intestinal infectious diseases–Cardiac arrhythmias	SYT16	14	62331567-62573915	1.2085	1
Intestinal infectious diseases–Cardiac arrhythmias	KCNH5	14	63173291-63511956	0.75707	1
Intestinal infectious diseases–Cardiac arrhythmias	RHOJ	14	63671080-63760230	-0.2381	1
Intestinal infectious diseases–Cardiac arrhythmias	GPHB5	14	63779549-63785593	0.69794	1
Intestinal infectious diseases–Cardiac arrhythmias	PPP2R5E	14	63839838-64010095	-0.47357	1
Intestinal infectious diseases–Cardiac arrhythmias	WDR89	14	64063757-64108641	1.2932	1
Intestinal infectious diseases–Cardiac arrhythmias	SGPP1	14	64150934-64194756	-1.3087	1
Intestinal infectious diseases–Cardiac arrhythmias	MTHFD1	14	64854754-64926725	2.2717	1
Intestinal infectious diseases–Cardiac arrhythmias	ZBTB25	14	64916285-64970656	-0.11522	1
Intestinal infectious diseases–Cardiac arrhythmias	AKAP5	14	64932217-64941221	0.50342	1
Intestinal infectious diseases–Cardiac arrhythmias	ZBTB1	14	64971292-65000408	0.34512	1
Intestinal infectious diseases–Cardiac arrhythmias	HSPA2	14	65007186-65009955	0.64078	1
Intestinal infectious diseases–Cardiac arrhythmias	PPP1R36	14	65016620-65056099	0.094653	1
Intestinal infectious diseases–Cardiac arrhythmias	PLEKHG3	14	65171132-65213623	1.3304	1
Intestinal infectious diseases–Cardiac arrhythmias	SPTB	14	65213001-65346604	0.70648	1
Intestinal infectious diseases–Cardiac arrhythmias	CHURC1	14	65381079-65410635	1.4492	1
Intestinal infectious diseases–Cardiac arrhythmias	CHURC1-FNTB	14	65381079-65529373	1.6322	1
Intestinal infectious diseases–Cardiac arrhythmias	GPX2	14	65405870-65409623	1.1369	1
Intestinal infectious diseases–Cardiac arrhythmias	RAB15	14	65412532-65439016	1.3822	1
Intestinal infectious diseases–Cardiac arrhythmias	FNTB	14	65453507-65529370	1.3123	1
Intestinal infectious diseases–Cardiac arrhythmias	MAX	14	65472819-65569413	1.2965	1
Intestinal infectious diseases–Cardiac arrhythmias	FUT8	14	65877310-66210839	0.71125	1
Intestinal infectious diseases–Cardiac arrhythmias	GPHN	14	66974125-67648525	-0.20404	1
Intestinal infectious diseases–Cardiac arrhythmias	FAM71D	14	67656110-67695493	-0.14747	1
Intestinal infectious diseases–Cardiac arrhythmias	MPP5	14	67708012-67802778	0.59143	1
Intestinal infectious diseases–Cardiac arrhythmias	ATP6V1D	14	67804581-67826720	0.52596	1
Intestinal infectious diseases–Cardiac arrhythmias	EIF2S1	14	67827034-67853233	0.36716	1
Intestinal infectious diseases–Cardiac arrhythmias	PLEK2	14	67853700-67878828	0.56108	1
Intestinal infectious diseases–Cardiac arrhythmias	TMEM229B	14	67913801-67982445	0.85135	1
Intestinal infectious diseases–Cardiac arrhythmias	PLEKHH1	14	67999916-68056255	-0.0066657	1
Intestinal infectious diseases–Cardiac arrhythmias	PIGH	14	68048225-68067017	0.11297	1
Intestinal infectious diseases–Cardiac arrhythmias	ARG2	14	68086579-68118437	-1.0057	1
Intestinal infectious diseases–Cardiac arrhythmias	VTI1B	14	68113621-68141700	-0.33658	1
Intestinal infectious diseases–Cardiac arrhythmias	RDH11	14	68143517-68162510	0.69279	1
Intestinal infectious diseases–Cardiac arrhythmias	RDH12	14	68168603-68201168	0.65716	1
Intestinal infectious diseases–Cardiac arrhythmias	ZFYVE26	14	68213237-68283306	-0.21682	1
Intestinal infectious diseases–Cardiac arrhythmias	RAD51B	14	68286496-69149889	1.2233	1
Intestinal infectious diseases–Cardiac arrhythmias	ZFP36L1	14	69254372-69263184	1.0623	1
Intestinal infectious diseases–Cardiac arrhythmias	ACTN1	14	69340840-69446083	2.4426	1
Intestinal infectious diseases–Cardiac arrhythmias	DCAF5	14	69517637-69619914	3.8076	1
Intestinal infectious diseases–Cardiac arrhythmias	EXD2	14	69658194-69710737	2.5152	1
Intestinal infectious diseases–Cardiac arrhythmias	GALNT16	14	69726681-69821190	3.1211	1
Intestinal infectious diseases–Cardiac arrhythmias	ERH	14	69846840-69865021	-0.45536	1
Intestinal infectious diseases–Cardiac arrhythmias	SLC39A9	14	69865096-69929107	-0.29147	1
Intestinal infectious diseases–Cardiac arrhythmias	PLEKHD1	14	69951471-69995215	-1.703	1
Intestinal infectious diseases–Cardiac arrhythmias	CCDC177	14	70036531-70041600	0.61127	1
Intestinal infectious diseases–Cardiac arrhythmias	SUSD6	14	70078310-70181861	-0.14471	1
Intestinal infectious diseases–Cardiac arrhythmias	SRSF5	14	70233812-70238722	0.11388	1
Intestinal infectious diseases–Cardiac arrhythmias	SLC10A1	14	70242552-70264006	-0.75885	1
Intestinal infectious diseases–Cardiac arrhythmias	SMOC1	14	70346105-70499083	-2.0367	1
Intestinal infectious diseases–Cardiac arrhythmias	SLC8A3	14	70510934-70655787	0.62692	1
Intestinal infectious diseases–Cardiac arrhythmias	COX16	14	70791798-70826448	0.28339	1
Intestinal infectious diseases–Cardiac arrhythmias	SYNJ2BP-COX16	14	70791798-70883807	0.33497	1
Intestinal infectious diseases–Cardiac arrhythmias	SYNJ2BP	14	70833213-70883807	0.35989	1
Intestinal infectious diseases–Cardiac arrhythmias	ADAM21	14	70918874-70926622	1.2386	1
Intestinal infectious diseases–Cardiac arrhythmias	ADAM20	14	70989078-71022756	1.4709	1
Intestinal infectious diseases–Cardiac arrhythmias	MED6	14	71050306-71067401	0.42775	1
Intestinal infectious diseases–Cardiac arrhythmias	TTC9	14	71108504-71142077	1.112	1
Intestinal infectious diseases–Cardiac arrhythmias	MAP3K9	14	71189243-71275912	-0.13589	1
Intestinal infectious diseases–Cardiac arrhythmias	PCNX	14	71374122-71582099	-0.14008	1
Intestinal infectious diseases–Cardiac arrhythmias	SIPA1L1	14	71788108-72207761	-0.43671	1
Intestinal infectious diseases–Cardiac arrhythmias	RGS6	14	72398817-73033238	2.1151	1
Intestinal infectious diseases–Cardiac arrhythmias	DPF3	14	73085561-73360824	3.6086	1
Intestinal infectious diseases–Cardiac arrhythmias	DCAF4	14	73393040-73428825	1.3725	1
Intestinal infectious diseases–Cardiac arrhythmias	ZFYVE1	14	73436152-73493920	1.0811	1
Intestinal infectious diseases–Cardiac arrhythmias	RBM25	14	73525221-73588749	1.9595	1
Intestinal infectious diseases–Cardiac arrhythmias	PSEN1	14	73603143-73690399	1.7104	1
Intestinal infectious diseases–Cardiac arrhythmias	PAPLN	14	73704205-73741348	2.0292	1
Intestinal infectious diseases–Cardiac arrhythmias	NUMB	14	73741858-73925288	-0.84895	1
Intestinal infectious diseases–Cardiac arrhythmias	HEATR4	14	73945189-74025651	-1.1764	1
Intestinal infectious diseases–Cardiac arrhythmias	C14orf169	14	73957644-73960105	0.46579	1
Intestinal infectious diseases–Cardiac arrhythmias	ACOT2	14	74034324-74042362	1.7791	1
Intestinal infectious diseases–Cardiac arrhythmias	ACOT4	14	74058410-74062470	0.53222	1
Intestinal infectious diseases–Cardiac arrhythmias	ACOT6	14	74083548-74086592	0.49364	1
Intestinal infectious diseases–Cardiac arrhythmias	DNAL1	14	74111578-74170431	-0.10412	1
Intestinal infectious diseases–Cardiac arrhythmias	PNMA1	14	74178486-74181128	0.18103	1
Intestinal infectious diseases–Cardiac arrhythmias	ELMSAN1	14	74181825-74256988	-0.29595	1
Intestinal infectious diseases–Cardiac arrhythmias	PTGR2	14	74318534-74352168	0.65771	1
Intestinal infectious diseases–Cardiac arrhythmias	ZNF410	14	74353318-74398991	0.83973	1
Intestinal infectious diseases–Cardiac arrhythmias	FAM161B	14	74399695-74417117	0.6116	1
Intestinal infectious diseases–Cardiac arrhythmias	COQ6	14	74416637-74429815	0.31154	1
Intestinal infectious diseases–Cardiac arrhythmias	ENTPD5	14	74426169-74486026	-0.14226	1
Intestinal infectious diseases–Cardiac arrhythmias	CCDC176	14	74486054-74532795	0.098003	1
Intestinal infectious diseases–Cardiac arrhythmias	ALDH6A1	14	74524365-74551196	0.098599	1
Intestinal infectious diseases–Cardiac arrhythmias	LIN52	14	74551656-74667117	-0.1261	1
Intestinal infectious diseases–Cardiac arrhythmias	VSX2	14	74706175-74729441	1.1773	1
Intestinal infectious diseases–Cardiac arrhythmias	ABCD4	14	74751980-74769767	0.012985	1
Intestinal infectious diseases–Cardiac arrhythmias	VRTN	14	74815166-74826711	2.2592	1
Intestinal infectious diseases–Cardiac arrhythmias	SYNDIG1L	14	74872596-74892805	-0.65664	1
Intestinal infectious diseases–Cardiac arrhythmias	NPC2	14	74942900-74960084	0.37688	1
Intestinal infectious diseases–Cardiac arrhythmias	ISCA2	14	74960423-74962271	-1.0048	1
Intestinal infectious diseases–Cardiac arrhythmias	LTBP2	14	74964886-75079034	0.39244	1
Intestinal infectious diseases–Cardiac arrhythmias	AREL1	14	75127955-75179807	1.6552	1
Intestinal infectious diseases–Cardiac arrhythmias	FCF1	14	75179817-75205323	1.6114	1
Intestinal infectious diseases–Cardiac arrhythmias	YLPM1	14	75230025-75304013	2.0325	1
Intestinal infectious diseases–Cardiac arrhythmias	PROX2	14	75319736-75330562	1.5594	1
Intestinal infectious diseases–Cardiac arrhythmias	DLST	14	75348594-75370450	1.4466	1
Intestinal infectious diseases–Cardiac arrhythmias	RPS6KL1	14	75370657-75389985	1.9574	1
Intestinal infectious diseases–Cardiac arrhythmias	PGF	14	75408533-75422467	2.3812	1
Intestinal infectious diseases–Cardiac arrhythmias	EIF2B2	14	75469612-75476294	1.9427	1
Intestinal infectious diseases–Cardiac arrhythmias	MLH3	14	75480467-75518235	1.8371	1
Intestinal infectious diseases–Cardiac arrhythmias	ACYP1	14	75519924-75536181	1.2839	1
Intestinal infectious diseases–Cardiac arrhythmias	ZC2HC1C	14	75535935-75544799	1.6735	1
Intestinal infectious diseases–Cardiac arrhythmias	NEK9	14	75548818-75593778	1.5971	1
Intestinal infectious diseases–Cardiac arrhythmias	TMED10	14	75598171-75643349	1.7804	1
Intestinal infectious diseases–Cardiac arrhythmias	FOS	14	75745477-75748937	0.79682	1
Intestinal infectious diseases–Cardiac arrhythmias	JDP2	14	75894509-75939404	1.3172	1
Intestinal infectious diseases–Cardiac arrhythmias	BATF	14	75988784-76013335	1.6042	1
Intestinal infectious diseases–Cardiac arrhythmias	FLVCR2	14	76044940-76114512	-0.42579	1
Intestinal infectious diseases–Cardiac arrhythmias	C14orf1	14	76117233-76127538	0.88956	1
Intestinal infectious diseases–Cardiac arrhythmias	TTLL5	14	76127551-76421425	0.55172	1
Intestinal infectious diseases–Cardiac arrhythmias	TGFB3	14	76424440-76449334	1.1306	1
Intestinal infectious diseases–Cardiac arrhythmias	IFT43	14	76452096-76550416	1.3174	1
Intestinal infectious diseases–Cardiac arrhythmias	GPATCH2L	14	76618255-76671239	0.21261	1
Intestinal infectious diseases–Cardiac arrhythmias	ESRRB	14	76837690-76968182	0.81756	1
Intestinal infectious diseases–Cardiac arrhythmias	VASH1	14	77228235-77249363	1.1549	1
Intestinal infectious diseases–Cardiac arrhythmias	ANGEL1	14	77248076-77292606	1.1603	1
Intestinal infectious diseases–Cardiac arrhythmias	LRRC74A	14	77292725-77336656	1.491	1
Intestinal infectious diseases–Cardiac arrhythmias	IRF2BPL	14	77490886-77495042	2.5023	1
Intestinal infectious diseases–Cardiac arrhythmias	CIPC	14	77564578-77583630	0.32614	1
Intestinal infectious diseases–Cardiac arrhythmias	ZDHHC22	14	77597613-77608134	0.26111	1
Intestinal infectious diseases–Cardiac arrhythmias	TMEM63C	14	77648102-77725838	-1.1073	1
Intestinal infectious diseases–Cardiac arrhythmias	NGB	14	77731834-77737655	0.61233	1
Intestinal infectious diseases–Cardiac arrhythmias	POMT2	14	77741299-77787225	0.090787	1
Intestinal infectious diseases–Cardiac arrhythmias	GSTZ1	14	77787230-77797940	-0.17368	1
Intestinal infectious diseases–Cardiac arrhythmias	TMED8	14	77805102-77843396	0.28452	1
Intestinal infectious diseases–Cardiac arrhythmias	SAMD15	14	77843762-77857587	1.6818	1
Intestinal infectious diseases–Cardiac arrhythmias	NOXRED1	14	77859827-77890225	1.3202	1
Intestinal infectious diseases–Cardiac arrhythmias	VIPAS39	14	77893018-77923983	1.4088	1
Intestinal infectious diseases–Cardiac arrhythmias	AHSA1	14	77924373-77935815	1.5204	1
Intestinal infectious diseases–Cardiac arrhythmias	ISM2	14	77940737-77965210	2.2936	1
Intestinal infectious diseases–Cardiac arrhythmias	SPTLC2	14	77972340-78083110	2.237	1
Intestinal infectious diseases–Cardiac arrhythmias	ALKBH1	14	78138749-78174365	-0.58981	1
Intestinal infectious diseases–Cardiac arrhythmias	SLIRP	14	78174414-78183941	0.47649	1
Intestinal infectious diseases–Cardiac arrhythmias	SNW1	14	78183942-78227542	-0.24478	1
Intestinal infectious diseases–Cardiac arrhythmias	C14orf178	14	78227173-78236085	0.44799	1
Intestinal infectious diseases–Cardiac arrhythmias	ADCK1	14	78266426-78400297	0.16562	1
Intestinal infectious diseases–Cardiac arrhythmias	DIO2	14	80663868-80697397	3.7994	1
Intestinal infectious diseases–Cardiac arrhythmias	CEP128	14	80962821-81408105	0.25627	1
Intestinal infectious diseases–Cardiac arrhythmias	TSHR	14	81421333-81612646	-0.017625	1
Intestinal infectious diseases–Cardiac arrhythmias	GTF2A1	14	81641796-81687575	-0.06279	1
Intestinal infectious diseases–Cardiac arrhythmias	STON2	14	81726994-81902789	-0.25572	1
Intestinal infectious diseases–Cardiac arrhythmias	SEL1L	14	81937891-82000205	0.010264	1
Intestinal infectious diseases–Cardiac arrhythmias	FLRT2	14	85996411-86095040	-0.6374	1
Intestinal infectious diseases–Cardiac arrhythmias	LOC100506718	14	86015983-86029396	0.049828	1
Intestinal infectious diseases–Cardiac arrhythmias	GALC	14	88304164-88460009	1.7184	1
Intestinal infectious diseases–Cardiac arrhythmias	GPR65	14	88471468-88481155	2.0809	1
Intestinal infectious diseases–Cardiac arrhythmias	KCNK10	14	88646452-88793256	2.6772	1
Intestinal infectious diseases–Cardiac arrhythmias	SPATA7	14	88851982-88904804	1.2588	1
Intestinal infectious diseases–Cardiac arrhythmias	PTPN21	14	88932122-89021123	1.3653	1
Intestinal infectious diseases–Cardiac arrhythmias	ZC3H14	14	89029253-89079853	0.41589	1
Intestinal infectious diseases–Cardiac arrhythmias	EML5	14	89079241-89259096	1.9895	1
Intestinal infectious diseases–Cardiac arrhythmias	TTC8	14	89290574-89344335	-0.80573	1
Intestinal infectious diseases–Cardiac arrhythmias	FOXN3	14	89622516-90085506	1.7288	1
Intestinal infectious diseases–Cardiac arrhythmias	EFCAB11	14	90261499-90421148	0.34309	1
Intestinal infectious diseases–Cardiac arrhythmias	TDP1	14	90421944-90511108	0.36025	1
Intestinal infectious diseases–Cardiac arrhythmias	LOC101927029	14	90514478-90528057	1.7991	1
Intestinal infectious diseases–Cardiac arrhythmias	KCNK13	14	90528109-90652201	-0.043567	1
Intestinal infectious diseases–Cardiac arrhythmias	PSMC1	14	90722894-90738969	0.23136	1
Intestinal infectious diseases–Cardiac arrhythmias	NRDE2	14	90744398-90798481	0.17813	1
Intestinal infectious diseases–Cardiac arrhythmias	CALM1	14	90863327-90874619	0.5207	1
Intestinal infectious diseases–Cardiac arrhythmias	TTC7B	14	91006932-91282823	2.6562	1
Intestinal infectious diseases–Cardiac arrhythmias	RPS6KA5	14	91335086-91526993	0.46092	1
Intestinal infectious diseases–Cardiac arrhythmias	C14orf159	14	91526677-91691976	0.71699	1
Intestinal infectious diseases–Cardiac arrhythmias	CCDC88C	14	91737667-91884188	2.3497	1
Intestinal infectious diseases–Cardiac arrhythmias	SMEK1	14	91923955-91976898	0.52613	1
Intestinal infectious diseases–Cardiac arrhythmias	CATSPERB	14	92046728-92198413	-0.34063	1
Intestinal infectious diseases–Cardiac arrhythmias	TC2N	14	92246266-92333880	3.434	1
Intestinal infectious diseases–Cardiac arrhythmias	FBLN5	14	92335755-92414046	1.623	1
Intestinal infectious diseases–Cardiac arrhythmias	TRIP11	14	92434243-92506484	-0.46044	1
Intestinal infectious diseases–Cardiac arrhythmias	ATXN3	14	92524896-92572965	-1.3405	1
Intestinal infectious diseases–Cardiac arrhythmias	NDUFB1	14	92582467-92588153	1.8711	1
Intestinal infectious diseases–Cardiac arrhythmias	CPSF2	14	92588298-92630543	1.0015	1
Intestinal infectious diseases–Cardiac arrhythmias	SLC24A4	14	92788925-92967825	0.7339	1
Intestinal infectious diseases–Cardiac arrhythmias	RIN3	14	92980125-93155339	-0.49185	1
Intestinal infectious diseases–Cardiac arrhythmias	LGMN	14	93170152-93215047	0.10876	1
Intestinal infectious diseases–Cardiac arrhythmias	GOLGA5	14	93260576-93306308	0.9688	1
Intestinal infectious diseases–Cardiac arrhythmias	CHGA	14	93389445-93401638	1.9388	1
Intestinal infectious diseases–Cardiac arrhythmias	ITPK1	14	93403259-93582263	1.5594	1
Intestinal infectious diseases–Cardiac arrhythmias	MOAP1	14	93648541-93651249	0.24418	1
Intestinal infectious diseases–Cardiac arrhythmias	TMEM251	14	93651296-93653431	0.91741	1
Intestinal infectious diseases–Cardiac arrhythmias	UBR7	14	93673401-93695561	2.5642	1
Intestinal infectious diseases–Cardiac arrhythmias	BTBD7	14	93703896-93799385	3.0873	1
Intestinal infectious diseases–Cardiac arrhythmias	UNC79	14	93799565-94174222	1.9343	1
Intestinal infectious diseases–Cardiac arrhythmias	PRIMA1	14	94184644-94254766	2.4355	1
Intestinal infectious diseases–Cardiac arrhythmias	FAM181A	14	94385240-94395954	-0.24296	1
Intestinal infectious diseases–Cardiac arrhythmias	ASB2	14	94400499-94443085	-0.44423	1
Intestinal infectious diseases–Cardiac arrhythmias	OTUB2	14	94489511-94515276	0.19061	1
Intestinal infectious diseases–Cardiac arrhythmias	DDX24	14	94517268-94547558	0.11669	1
Intestinal infectious diseases–Cardiac arrhythmias	IFI27L1	14	94547639-94569060	1.6248	1
Intestinal infectious diseases–Cardiac arrhythmias	IFI27	14	94577079-94583033	0.68997	1
Intestinal infectious diseases–Cardiac arrhythmias	IFI27L2	14	94594118-94595957	-0.48805	1
Intestinal infectious diseases–Cardiac arrhythmias	PPP4R4	14	94640649-94746092	-0.3975	1
Intestinal infectious diseases–Cardiac arrhythmias	SERPINA10	14	94749648-94759608	-0.0012911	1
Intestinal infectious diseases–Cardiac arrhythmias	SERPINA6	14	94770585-94789688	0.35881	1
Intestinal infectious diseases–Cardiac arrhythmias	SERPINA2	14	94830651-94833039	1.3995	1
Intestinal infectious diseases–Cardiac arrhythmias	SERPINA1	14	94843084-94857029	0.89333	1
Intestinal infectious diseases–Cardiac arrhythmias	SERPINA11	14	94908801-94919122	0.47944	1
Intestinal infectious diseases–Cardiac arrhythmias	SERPINA9	14	94929058-94942670	0.59607	1
Intestinal infectious diseases–Cardiac arrhythmias	SERPINA12	14	94953611-94984181	0.28026	1
Intestinal infectious diseases–Cardiac arrhythmias	SERPINA4	14	95027779-95036243	-0.45472	1
Intestinal infectious diseases–Cardiac arrhythmias	SERPINA5	14	95047706-95059457	-1.0289	1
Intestinal infectious diseases–Cardiac arrhythmias	SERPINA3	14	95078639-95090395	1.255	1
Intestinal infectious diseases–Cardiac arrhythmias	GSC	14	95234560-95236499	-0.64399	1
Intestinal infectious diseases–Cardiac arrhythmias	DICER1	14	95552565-95623759	0.76489	1
Intestinal infectious diseases–Cardiac arrhythmias	CLMN	14	95648276-95786245	-1.5815	1
Intestinal infectious diseases–Cardiac arrhythmias	SYNE3	14	95883831-95983000	0.080731	1
Intestinal infectious diseases–Cardiac arrhythmias	GLRX5	14	96001323-96011055	2.2391	1
Intestinal infectious diseases–Cardiac arrhythmias	TCL1B	14	96152754-96158980	-0.11019	1
Intestinal infectious diseases–Cardiac arrhythmias	TCL1A	14	96176304-96180533	0.33037	1
Intestinal infectious diseases–Cardiac arrhythmias	C14orf132	14	96505661-96560226	1.0068	1
Intestinal infectious diseases–Cardiac arrhythmias	BDKRB2	14	96671016-96710666	-0.42459	1
Intestinal infectious diseases–Cardiac arrhythmias	BDKRB1	14	96721641-96735304	-0.82829	1
Intestinal infectious diseases–Cardiac arrhythmias	ATG2B	14	96747595-96829678	0.70612	1
Intestinal infectious diseases–Cardiac arrhythmias	GSKIP	14	96829789-96853627	0.053674	1
Intestinal infectious diseases–Cardiac arrhythmias	AK7	14	96858448-96955764	1.011	1
Intestinal infectious diseases–Cardiac arrhythmias	PAPOLA	14	96968713-97033453	0.25036	1
Intestinal infectious diseases–Cardiac arrhythmias	VRK1	14	97263684-97347951	0.80864	1
Intestinal infectious diseases–Cardiac arrhythmias	C14orf177	14	99177950-99184103	1.0794	1
Intestinal infectious diseases–Cardiac arrhythmias	BCL11B	14	99635624-99738514	-0.19111	1
Intestinal infectious diseases–Cardiac arrhythmias	SETD3	14	99864083-99947228	3.4059	1
Intestinal infectious diseases–Cardiac arrhythmias	CCNK	14	99947695-99977852	3.4316	1
Intestinal infectious diseases–Cardiac arrhythmias	CCDC85C	14	99977603-100070727	1.0986	1
Intestinal infectious diseases–Cardiac arrhythmias	RPAP1	15	41809374-41836464	5.7664	7.79332e-05
Intestinal infectious diseases–Cardiac arrhythmias	LOXL1	15	74218789-74244478	5.0218	0.0049271
Intestinal infectious diseases–Cardiac arrhythmias	SPTBN5	15	42140344-42186275	4.922	0.00824565
Intestinal infectious diseases–Cardiac arrhythmias	MAPKBP1	15	42066632-42120053	4.9134	0.0086156
Intestinal infectious diseases–Cardiac arrhythmias	JMJD7	15	42120283-42129785	4.7573	0.0188859
Intestinal infectious diseases–Cardiac arrhythmias	JMJD7-PLA2G4B	15	42120283-42140346	4.4275	0.0917417
Intestinal infectious diseases–Cardiac arrhythmias	LTK	15	41795840-41806085	4.2966	0.166953
Intestinal infectious diseases–Cardiac arrhythmias	SLC28A1	15	85427794-85489027	4.2931	0.169594
Intestinal infectious diseases–Cardiac arrhythmias	HCN4	15	73612200-73661605	4.1821	0.277903
Intestinal infectious diseases–Cardiac arrhythmias	TYRO3	15	41851220-41871536	4.163	0.302271
Intestinal infectious diseases–Cardiac arrhythmias	SEC11A	15	85212768-85259691	4.1449	0.327158
Intestinal infectious diseases–Cardiac arrhythmias	EHD4	15	42191638-42264755	4.0912	0.412927
Intestinal infectious diseases–Cardiac arrhythmias	MEF2A	15	100106133-100256688	0.37522	1
Intestinal infectious diseases–Cardiac arrhythmias	LYSMD4	15	100267610-100273766	1.8379	1
Intestinal infectious diseases–Cardiac arrhythmias	ADAMTS17	15	100511643-100882183	0.89578	1
Intestinal infectious diseases–Cardiac arrhythmias	CERS3	15	100940600-101084925	-0.63304	1
Intestinal infectious diseases–Cardiac arrhythmias	LINS	15	101109428-101142445	-0.039983	1
Intestinal infectious diseases–Cardiac arrhythmias	ASB7	15	101142755-101191906	1.2677	1
Intestinal infectious diseases–Cardiac arrhythmias	ALDH1A3	15	101419897-101456831	1.1955	1
Intestinal infectious diseases–Cardiac arrhythmias	LOC101927751	15	101457587-101459437	-0.58711	1
Intestinal infectious diseases–Cardiac arrhythmias	LRRK1	15	101459460-101610317	-0.43114	1
Intestinal infectious diseases–Cardiac arrhythmias	CHSY1	15	101715928-101792137	0.27887	1
Intestinal infectious diseases–Cardiac arrhythmias	VIMP	15	101811214-101817700	0.23599	1
Intestinal infectious diseases–Cardiac arrhythmias	SNRPA1	15	101821715-101835481	0.31092	1
Intestinal infectious diseases–Cardiac arrhythmias	PCSK6	15	101844133-102030187	0.18468	1
Intestinal infectious diseases–Cardiac arrhythmias	TM2D3	15	102173429-102192594	-0.63484	1
Intestinal infectious diseases–Cardiac arrhythmias	TARSL2	15	102193955-102264807	-0.71767	1
Intestinal infectious diseases–Cardiac arrhythmias	TUBGCP5	15	22833395-22873891	0.7648	1
Intestinal infectious diseases–Cardiac arrhythmias	CYFIP1	15	22892667-23003603	0.47832	1
Intestinal infectious diseases–Cardiac arrhythmias	NIPA2	15	23004684-23034427	-0.71155	1
Intestinal infectious diseases–Cardiac arrhythmias	NIPA1	15	23043279-23086843	-0.38576	1
Intestinal infectious diseases–Cardiac arrhythmias	GOLGA6L2	15	23684535-23692390	1.2176	1
Intestinal infectious diseases–Cardiac arrhythmias	MKRN3	15	23810454-23820764	-0.069132	1
Intestinal infectious diseases–Cardiac arrhythmias	MAGEL2	15	23888696-23892993	0.71922	1
Intestinal infectious diseases–Cardiac arrhythmias	NDN	15	23930554-23932450	-0.1658	1
Intestinal infectious diseases–Cardiac arrhythmias	NPAP1	15	24920541-24928593	-0.22708	1
Intestinal infectious diseases–Cardiac arrhythmias	SNRPN	15	25068794-25223730	-1.1053	1
Intestinal infectious diseases–Cardiac arrhythmias	SNURF	15	25200070-25223729	0.099575	1
Intestinal infectious diseases–Cardiac arrhythmias	UBE3A	15	25582394-25684190	1.7308	1
Intestinal infectious diseases–Cardiac arrhythmias	ATP10A	15	25923859-26110304	0.36087	1
Intestinal infectious diseases–Cardiac arrhythmias	GABRB3	15	26788693-27018935	-0.69448	1
Intestinal infectious diseases–Cardiac arrhythmias	GABRA5	15	27111866-27194357	0.52101	1
Intestinal infectious diseases–Cardiac arrhythmias	GABRG3	15	27216429-27778373	0.93306	1
Intestinal infectious diseases–Cardiac arrhythmias	OCA2	15	28000021-28344483	1.9025	1
Intestinal infectious diseases–Cardiac arrhythmias	HERC2	15	28356183-28567313	0.58997	1
Intestinal infectious diseases–Cardiac arrhythmias	GOLGA8M	15	28943917-28964922	1.1277	1
Intestinal infectious diseases–Cardiac arrhythmias	APBA2	15	29211570-29410518	-0.14441	1
Intestinal infectious diseases–Cardiac arrhythmias	FAM189A1	15	29412455-29862927	-0.8142	1
Intestinal infectious diseases–Cardiac arrhythmias	TJP1	15	29992338-30261038	0.83575	1
Intestinal infectious diseases–Cardiac arrhythmias	ARHGAP11B	15	30918879-30931013	-0.62491	1
Intestinal infectious diseases–Cardiac arrhythmias	FAN1	15	31191703-31235311	0.51226	1
Intestinal infectious diseases–Cardiac arrhythmias	MTMR10	15	31220854-31283807	-0.057585	1
Intestinal infectious diseases–Cardiac arrhythmias	TRPM1	15	31293264-31453476	-0.065413	1
Intestinal infectious diseases–Cardiac arrhythmias	LOC283710	15	31514970-31523050	2.0101	1
Intestinal infectious diseases–Cardiac arrhythmias	KLF13	15	31619083-31670102	1.3657	1
Intestinal infectious diseases–Cardiac arrhythmias	OTUD7A	15	31773884-32162875	0.32905	1
Intestinal infectious diseases–Cardiac arrhythmias	CHRNA7	15	32322686-32462384	0.48939	1
Intestinal infectious diseases–Cardiac arrhythmias	ARHGAP11A	15	32906720-32931868	-0.29243	1
Intestinal infectious diseases–Cardiac arrhythmias	SCG5	15	32933757-32989299	0.2011	1
Intestinal infectious diseases–Cardiac arrhythmias	GREM1	15	33010175-33026870	1.4557	1
Intestinal infectious diseases–Cardiac arrhythmias	FMN1	15	33057745-33486934	0.44393	1
Intestinal infectious diseases–Cardiac arrhythmias	RYR3	15	33603177-34158304	-0.3617	1
Intestinal infectious diseases–Cardiac arrhythmias	AVEN	15	34158428-34331303	-0.71488	1
Intestinal infectious diseases–Cardiac arrhythmias	CHRM5	15	34260446-34357295	0.70157	1
Intestinal infectious diseases–Cardiac arrhythmias	EMC7	15	34376223-34394053	1.1191	1
Intestinal infectious diseases–Cardiac arrhythmias	KATNBL1	15	34432875-34502297	1.5809	1
Intestinal infectious diseases–Cardiac arrhythmias	EMC4	15	34517214-34522357	1.1197	1
Intestinal infectious diseases–Cardiac arrhythmias	SLC12A6	15	34522197-34630265	0.93481	1
Intestinal infectious diseases–Cardiac arrhythmias	NOP10	15	34633917-34635362	-0.1075	1
Intestinal infectious diseases–Cardiac arrhythmias	NUTM1	15	34635458-34649936	0.91552	1
Intestinal infectious diseases–Cardiac arrhythmias	LPCAT4	15	34651089-34659397	-0.65705	1
Intestinal infectious diseases–Cardiac arrhythmias	GOLGA8B	15	34817296-34875836	-0.65075	1
Intestinal infectious diseases–Cardiac arrhythmias	GJD2	15	35044642-35046782	-0.72141	1
Intestinal infectious diseases–Cardiac arrhythmias	ACTC1	15	35080297-35087927	0.080424	1
Intestinal infectious diseases–Cardiac arrhythmias	AQR	15	35148552-35261995	-0.80697	1
Intestinal infectious diseases–Cardiac arrhythmias	ZNF770	15	35270542-35280497	0.040611	1
Intestinal infectious diseases–Cardiac arrhythmias	DPH6	15	35657670-35838597	-0.25279	1
Intestinal infectious diseases–Cardiac arrhythmias	C15orf41	15	36871812-37102449	1.3159	1
Intestinal infectious diseases–Cardiac arrhythmias	MEIS2	15	37183222-37393500	1.681	1
Intestinal infectious diseases–Cardiac arrhythmias	TMCO5A	15	38226801-38243623	-0.82812	1
Intestinal infectious diseases–Cardiac arrhythmias	SPRED1	15	38544925-38649450	-0.078054	1
Intestinal infectious diseases–Cardiac arrhythmias	FAM98B	15	38746328-38777063	1.2396	1
Intestinal infectious diseases–Cardiac arrhythmias	RASGRP1	15	38780302-38857661	0.90762	1
Intestinal infectious diseases–Cardiac arrhythmias	C15orf53	15	38988799-38992239	0.88886	1
Intestinal infectious diseases–Cardiac arrhythmias	C15orf54	15	39542885-39547048	0.61978	1
Intestinal infectious diseases–Cardiac arrhythmias	THBS1	15	39873280-39889668	-0.72118	1
Intestinal infectious diseases–Cardiac arrhythmias	FSIP1	15	39886422-40075039	-1.1985	1
Intestinal infectious diseases–Cardiac arrhythmias	GPR176	15	40091223-40213093	-0.57565	1
Intestinal infectious diseases–Cardiac arrhythmias	EIF2AK4	15	40226331-40327797	0.71559	1
Intestinal infectious diseases–Cardiac arrhythmias	SRP14	15	40327891-40331389	2.2084	1
Intestinal infectious diseases–Cardiac arrhythmias	BMF	15	40380091-40401088	-0.033528	1
Intestinal infectious diseases–Cardiac arrhythmias	BUB1B	15	40453210-40513337	0.098081	1
Intestinal infectious diseases–Cardiac arrhythmias	PAK6	15	40509629-40569688	-0.84569	1
Intestinal infectious diseases–Cardiac arrhythmias	C15orf56	15	40542865-40545110	-0.33201	1
Intestinal infectious diseases–Cardiac arrhythmias	PLCB2	15	40576461-40600174	-0.79668	1
Intestinal infectious diseases–Cardiac arrhythmias	INAFM2	15	40615733-40618916	1.6888	1
Intestinal infectious diseases–Cardiac arrhythmias	C15orf52	15	40623653-40633168	-0.33725	1
Intestinal infectious diseases–Cardiac arrhythmias	PHGR1	15	40643234-40648635	0.41996	1
Intestinal infectious diseases–Cardiac arrhythmias	DISP2	15	40650434-40663256	0.15728	1
Intestinal infectious diseases–Cardiac arrhythmias	KNSTRN	15	40674922-40686489	-0.36711	1
Intestinal infectious diseases–Cardiac arrhythmias	IVD	15	40697686-40728146	1.107	1
Intestinal infectious diseases–Cardiac arrhythmias	BAHD1	15	40733411-40760441	0.75041	1
Intestinal infectious diseases–Cardiac arrhythmias	CHST14	15	40763160-40765357	0.074073	1
Intestinal infectious diseases–Cardiac arrhythmias	C15orf57	15	40824083-40857252	0.53847	1
Intestinal infectious diseases–Cardiac arrhythmias	RPUSD2	15	40861503-40866666	-0.31328	1
Intestinal infectious diseases–Cardiac arrhythmias	CASC5	15	40886447-40954881	0.54802	1
Intestinal infectious diseases–Cardiac arrhythmias	RAD51	15	40987327-41024356	-0.22951	1
Intestinal infectious diseases–Cardiac arrhythmias	RMDN3	15	41028085-41047458	-0.075135	1
Intestinal infectious diseases–Cardiac arrhythmias	DNAJC17	15	41060067-41099676	0.82929	1
Intestinal infectious diseases–Cardiac arrhythmias	C15orf62	15	41062159-41064647	1.2192	1
Intestinal infectious diseases–Cardiac arrhythmias	ZFYVE19	15	41099274-41106767	-0.2671	1
Intestinal infectious diseases–Cardiac arrhythmias	PPP1R14D	15	41107643-41121283	1.0348	1
Intestinal infectious diseases–Cardiac arrhythmias	SPINT1	15	41136246-41149853	0.10443	1
Intestinal infectious diseases–Cardiac arrhythmias	CHAC1	15	41245636-41248717	-0.44699	1
Intestinal infectious diseases–Cardiac arrhythmias	INO80	15	41271078-41408340	1.0298	1
Intestinal infectious diseases–Cardiac arrhythmias	EXD1	15	41474926-41522955	0.4729	1
Intestinal infectious diseases–Cardiac arrhythmias	CHP1	15	41523341-41574085	0.27752	1
Intestinal infectious diseases–Cardiac arrhythmias	OIP5	15	41601466-41624819	1.7213	1
Intestinal infectious diseases–Cardiac arrhythmias	NUSAP1	15	41624892-41673248	1.69	1
Intestinal infectious diseases–Cardiac arrhythmias	NDUFAF1	15	41679547-41694658	1.9787	1
Intestinal infectious diseases–Cardiac arrhythmias	RTF1	15	41709302-41775761	2.1281	1
Intestinal infectious diseases–Cardiac arrhythmias	ITPKA	15	41786056-41795757	2.8805	1
Intestinal infectious diseases–Cardiac arrhythmias	MGA	15	41913432-42062141	3.3298	1
Intestinal infectious diseases–Cardiac arrhythmias	PLA2G4B	15	42131011-42140346	2.963	1
Intestinal infectious diseases–Cardiac arrhythmias	PLA2G4E	15	42273780-42342901	-0.54258	1
Intestinal infectious diseases–Cardiac arrhythmias	PLA2G4D	15	42359881-42386752	-0.11333	1
Intestinal infectious diseases–Cardiac arrhythmias	PLA2G4F	15	42433332-42448839	-0.28073	1
Intestinal infectious diseases–Cardiac arrhythmias	VPS39	15	42450899-42500524	-0.095915	1
Intestinal infectious diseases–Cardiac arrhythmias	TMEM87A	15	42502726-42565797	0.94307	1
Intestinal infectious diseases–Cardiac arrhythmias	GANC	15	42566366-42646599	0.1845	1
Intestinal infectious diseases–Cardiac arrhythmias	CAPN3	15	42646545-42704515	-0.02754	1
Intestinal infectious diseases–Cardiac arrhythmias	ZNF106	15	42705016-42783390	0.48984	1
Intestinal infectious diseases–Cardiac arrhythmias	SNAP23	15	42783442-42825259	1.5285	1
Intestinal infectious diseases–Cardiac arrhythmias	LRRC57	15	42834720-42841002	1.8923	1
Intestinal infectious diseases–Cardiac arrhythmias	HAUS2	15	42841011-42862192	1.8425	1
Intestinal infectious diseases–Cardiac arrhythmias	STARD9	15	42867857-43013196	1.2005	1
Intestinal infectious diseases–Cardiac arrhythmias	CDAN1	15	43015760-43029417	1.1053	1
Intestinal infectious diseases–Cardiac arrhythmias	TTBK2	15	43030928-43213037	1.9752	1
Intestinal infectious diseases–Cardiac arrhythmias	UBR1	15	43235095-43398286	1.7325	1
Intestinal infectious diseases–Cardiac arrhythmias	TMEM62	15	43425722-43477342	0.91211	1
Intestinal infectious diseases–Cardiac arrhythmias	CCNDBP1	15	43477466-43489375	1.0013	1
Intestinal infectious diseases–Cardiac arrhythmias	EPB42	15	43489425-43513323	1.0843	1
Intestinal infectious diseases–Cardiac arrhythmias	TGM5	15	43524793-43559055	0.53646	1
Intestinal infectious diseases–Cardiac arrhythmias	TGM7	15	43568479-43594453	0.022772	1
Intestinal infectious diseases–Cardiac arrhythmias	LCMT2	15	43619974-43622820	-0.75375	1
Intestinal infectious diseases–Cardiac arrhythmias	ADAL	15	43622872-43646096	-1.5381	1
Intestinal infectious diseases–Cardiac arrhythmias	ZSCAN29	15	43650370-43663226	-1.303	1
Intestinal infectious diseases–Cardiac arrhythmias	TUBGCP4	15	43663257-43698258	-1.2154	1
Intestinal infectious diseases–Cardiac arrhythmias	TP53BP1	15	43695262-43802707	-1.5383	1
Intestinal infectious diseases–Cardiac arrhythmias	MAP1A	15	43803165-43823818	-1.7274	1
Intestinal infectious diseases–Cardiac arrhythmias	PPIP5K1	15	43825660-43882451	-1.2142	1
Intestinal infectious diseases–Cardiac arrhythmias	STRC	15	43891685-44002286	-0.99728	1
Intestinal infectious diseases–Cardiac arrhythmias	CATSPER2	15	43922772-43941039	-0.69264	1
Intestinal infectious diseases–Cardiac arrhythmias	PDIA3	15	44038326-44064804	-0.60171	1
Intestinal infectious diseases–Cardiac arrhythmias	ELL3	15	44064798-44069502	-0.47948	1
Intestinal infectious diseases–Cardiac arrhythmias	SERF2	15	44069294-44088287	-0.25526	1
Intestinal infectious diseases–Cardiac arrhythmias	SERINC4	15	44086372-44092295	-0.53805	1
Intestinal infectious diseases–Cardiac arrhythmias	HYPK	15	44092619-44094787	-0.51827	1
Intestinal infectious diseases–Cardiac arrhythmias	MFAP1	15	44096733-44116951	-0.28582	1
Intestinal infectious diseases–Cardiac arrhythmias	WDR76	15	44119112-44160617	-0.71105	1
Intestinal infectious diseases–Cardiac arrhythmias	FRMD5	15	44162962-44487429	0.00029223	1
Intestinal infectious diseases–Cardiac arrhythmias	CASC4	15	44580909-44707959	-0.65673	1
Intestinal infectious diseases–Cardiac arrhythmias	CTDSPL2	15	44719579-44819455	-0.1111	1
Intestinal infectious diseases–Cardiac arrhythmias	EIF3J	15	44829266-44855001	-0.50837	1
Intestinal infectious diseases–Cardiac arrhythmias	SPG11	15	44854894-44955876	-0.40527	1
Intestinal infectious diseases–Cardiac arrhythmias	PATL2	15	44957930-44970894	-0.55119	1
Intestinal infectious diseases–Cardiac arrhythmias	B2M	15	45003685-45010357	-0.090043	1
Intestinal infectious diseases–Cardiac arrhythmias	TRIM69	15	45028314-45060027	-1.2888	1
Intestinal infectious diseases–Cardiac arrhythmias	C15orf43	15	45248900-45271421	1.6691	1
Intestinal infectious diseases–Cardiac arrhythmias	SORD	15	45315302-45367287	-0.38915	1
Intestinal infectious diseases–Cardiac arrhythmias	DUOX2	15	45384851-45406537	1.6991	1
Intestinal infectious diseases–Cardiac arrhythmias	DUOXA2	15	45406523-45410304	1.3438	1
Intestinal infectious diseases–Cardiac arrhythmias	DUOXA1	15	45409564-45422075	0.37138	1
Intestinal infectious diseases–Cardiac arrhythmias	DUOX1	15	45422192-45457776	-1.0378	1
Intestinal infectious diseases–Cardiac arrhythmias	SHF	15	45459412-45493373	-0.80729	1
Intestinal infectious diseases–Cardiac arrhythmias	SLC28A2	15	45544428-45568132	0.30106	1
Intestinal infectious diseases–Cardiac arrhythmias	GATM	15	45653322-45670980	1.3651	1
Intestinal infectious diseases–Cardiac arrhythmias	SPATA5L1	15	45694514-45713617	1.3549	1
Intestinal infectious diseases–Cardiac arrhythmias	C15orf48	15	45722727-45725647	1.5691	1
Intestinal infectious diseases–Cardiac arrhythmias	SLC30A4	15	45774676-45815005	0.61073	1
Intestinal infectious diseases–Cardiac arrhythmias	BLOC1S6	15	45879417-45901909	0.3539	1
Intestinal infectious diseases–Cardiac arrhythmias	SQRDL	15	45923346-45983492	0.71224	1
Intestinal infectious diseases–Cardiac arrhythmias	SEMA6D	15	47476403-48066420	-0.023238	1
Intestinal infectious diseases–Cardiac arrhythmias	SLC12A1	15	48498498-48596275	1.3607	1
Intestinal infectious diseases–Cardiac arrhythmias	DUT	15	48623215-48635570	1.5625	1
Intestinal infectious diseases–Cardiac arrhythmias	FBN1	15	48700503-48937985	0.25048	1
Intestinal infectious diseases–Cardiac arrhythmias	CEP152	15	49030135-49104092	-0.58598	1
Intestinal infectious diseases–Cardiac arrhythmias	SHC4	15	49115934-49255641	2.7424	1
Intestinal infectious diseases–Cardiac arrhythmias	EID1	15	49170290-49172380	0.5753	1
Intestinal infectious diseases–Cardiac arrhythmias	SECISBP2L	15	49280835-49338760	0.35549	1
Intestinal infectious diseases–Cardiac arrhythmias	COPS2	15	49417471-49447854	-0.31009	1
Intestinal infectious diseases–Cardiac arrhythmias	GALK2	15	49447974-49659955	-0.75561	1
Intestinal infectious diseases–Cardiac arrhythmias	FAM227B	15	49618822-49913128	-0.71424	1
Intestinal infectious diseases–Cardiac arrhythmias	FGF7	15	49715375-49779523	-0.55845	1
Intestinal infectious diseases–Cardiac arrhythmias	DTWD1	15	49913226-49937333	0.33463	1
Intestinal infectious diseases–Cardiac arrhythmias	ATP8B4	15	50150435-50411419	0.89816	1
Intestinal infectious diseases–Cardiac arrhythmias	SLC27A2	15	50474393-50528589	0.94805	1
Intestinal infectious diseases–Cardiac arrhythmias	HDC	15	50534144-50558162	2.5867	1
Intestinal infectious diseases–Cardiac arrhythmias	GABPB1	15	50569389-50647605	-0.048794	1
Intestinal infectious diseases–Cardiac arrhythmias	USP8	15	50716579-50793280	1.2281	1
Intestinal infectious diseases–Cardiac arrhythmias	USP50	15	50792759-50838902	0.97879	1
Intestinal infectious diseases–Cardiac arrhythmias	TRPM7	15	50849351-50979012	1.1414	1
Intestinal infectious diseases–Cardiac arrhythmias	SPPL2A	15	50999730-51057910	0.37259	1
Intestinal infectious diseases–Cardiac arrhythmias	AP4E1	15	51200780-51298097	-0.319	1
Intestinal infectious diseases–Cardiac arrhythmias	TNFAIP8L3	15	51348798-51397473	-0.14842	1
Intestinal infectious diseases–Cardiac arrhythmias	CYP19A1	15	51500254-51630795	0.53446	1
Intestinal infectious diseases–Cardiac arrhythmias	GLDN	15	51633713-51700210	0.87704	1
Intestinal infectious diseases–Cardiac arrhythmias	DMXL2	15	51739921-51915030	1.5587	1
Intestinal infectious diseases–Cardiac arrhythmias	SCG3	15	51973550-52013223	0.70136	1
Intestinal infectious diseases–Cardiac arrhythmias	LYSMD2	15	52015261-52043650	0.74162	1
Intestinal infectious diseases–Cardiac arrhythmias	TMOD2	15	52043758-52108560	0.95201	1
Intestinal infectious diseases–Cardiac arrhythmias	TMOD3	15	52121825-52204335	1.0567	1
Intestinal infectious diseases–Cardiac arrhythmias	LEO1	15	52230222-52263995	1.1758	1
Intestinal infectious diseases–Cardiac arrhythmias	MAPK6	15	52296377-52358462	-0.7509	1
Intestinal infectious diseases–Cardiac arrhythmias	BCL2L10	15	52401490-52404972	2.0433	1
Intestinal infectious diseases–Cardiac arrhythmias	GNB5	15	52413123-52483565	0.48262	1
Intestinal infectious diseases–Cardiac arrhythmias	MYO5C	15	52484515-52587995	-0.20797	1
Intestinal infectious diseases–Cardiac arrhythmias	MYO5A	15	52599480-52821247	0.11987	1
Intestinal infectious diseases–Cardiac arrhythmias	ARPP19	15	52839384-52861436	0.53764	1
Intestinal infectious diseases–Cardiac arrhythmias	FAM214A	15	52873518-52971569	-0.532	1
Intestinal infectious diseases–Cardiac arrhythmias	ONECUT1	15	53049160-53082209	0.27427	1
Intestinal infectious diseases–Cardiac arrhythmias	LOC101928499	15	53092363-53097139	0.81059	1
Intestinal infectious diseases–Cardiac arrhythmias	WDR72	15	53805938-54055075	0.61252	1
Intestinal infectious diseases–Cardiac arrhythmias	UNC13C	15	54270557-54920806	-0.85541	1
Intestinal infectious diseases–Cardiac arrhythmias	RSL24D1	15	55473512-55489231	0.70461	1
Intestinal infectious diseases–Cardiac arrhythmias	RAB27A	15	55495164-55582034	0.85098	1
Intestinal infectious diseases–Cardiac arrhythmias	PIGB	15	55611133-55647906	0.3719	1
Intestinal infectious diseases–Cardiac arrhythmias	CCPG1	15	55647421-55700708	-0.48712	1
Intestinal infectious diseases–Cardiac arrhythmias	C15orf65	15	55700723-55710910	0.34578	1
Intestinal infectious diseases–Cardiac arrhythmias	DYX1C1	15	55709953-55800432	-0.11661	1
Intestinal infectious diseases–Cardiac arrhythmias	PYGO1	15	55836805-55881050	-0.72672	1
Intestinal infectious diseases–Cardiac arrhythmias	PRTG	15	55903738-56035847	0.81891	1
Intestinal infectious diseases–Cardiac arrhythmias	NEDD4	15	56119120-56285835	2.9318	1
Intestinal infectious diseases–Cardiac arrhythmias	RFX7	15	56379479-56535728	0.4457	1
Intestinal infectious diseases–Cardiac arrhythmias	TEX9	15	56536207-56739032	1.0388	1
Intestinal infectious diseases–Cardiac arrhythmias	MNS1	15	56720929-56757335	0.8386	1
Intestinal infectious diseases–Cardiac arrhythmias	ZNF280D	15	56922374-57026279	1.0413	1
Intestinal infectious diseases–Cardiac arrhythmias	TCF12	15	57210833-57580716	1.5809	1
Intestinal infectious diseases–Cardiac arrhythmias	CGNL1	15	57668703-57842925	0.34616	1
Intestinal infectious diseases–Cardiac arrhythmias	MYZAP	15	57884102-57977562	0.36606	1
Intestinal infectious diseases–Cardiac arrhythmias	GCOM1	15	57884102-58009755	1.0486	1
Intestinal infectious diseases–Cardiac arrhythmias	POLR2M	15	57998901-58009753	2.367	1
Intestinal infectious diseases–Cardiac arrhythmias	ALDH1A2	15	58245622-58358121	0.65077	1
Intestinal infectious diseases–Cardiac arrhythmias	AQP9	15	58430374-58478110	0.61336	1
Intestinal infectious diseases–Cardiac arrhythmias	LOC101928635	15	58505734-58542179	-0.040353	1
Intestinal infectious diseases–Cardiac arrhythmias	LIPC	15	58702953-58861073	1.4361	1
Intestinal infectious diseases–Cardiac arrhythmias	ADAM10	15	58887403-59042177	1.7303	1
Intestinal infectious diseases–Cardiac arrhythmias	FAM63B	15	59063393-59149754	1.1215	1
Intestinal infectious diseases–Cardiac arrhythmias	SLTM	15	59171244-59226323	-0.62725	1
Intestinal infectious diseases–Cardiac arrhythmias	RNF111	15	59279865-59389618	1.1202	1
Intestinal infectious diseases–Cardiac arrhythmias	CCNB2	15	59397284-59417244	0.094853	1
Intestinal infectious diseases–Cardiac arrhythmias	MYO1E	15	59428168-59665071	0.084141	1
Intestinal infectious diseases–Cardiac arrhythmias	LDHAL6B	15	59499015-59500787	-0.43805	1
Intestinal infectious diseases–Cardiac arrhythmias	FAM81A	15	59730372-59815751	0.86807	1
Intestinal infectious diseases–Cardiac arrhythmias	GCNT3	15	59903982-59912210	0.16358	1
Intestinal infectious diseases–Cardiac arrhythmias	GTF2A2	15	59930261-59949737	-0.76627	1
Intestinal infectious diseases–Cardiac arrhythmias	BNIP2	15	59951345-59981728	-0.1133	1
Intestinal infectious diseases–Cardiac arrhythmias	ANXA2	15	60639350-60690185	1.2036	1
Intestinal infectious diseases–Cardiac arrhythmias	ICE2	15	60711808-60771359	1.9727	1
Intestinal infectious diseases–Cardiac arrhythmias	RORA	15	60780483-61521502	1.7498	1
Intestinal infectious diseases–Cardiac arrhythmias	VPS13C	15	62144588-62352664	2.0257	1
Intestinal infectious diseases–Cardiac arrhythmias	C2CD4A	15	62359176-62363116	2.9842	1
Intestinal infectious diseases–Cardiac arrhythmias	C2CD4B	15	62455734-62458359	-0.40191	1
Intestinal infectious diseases–Cardiac arrhythmias	TLN2	15	62682769-63136830	0.0071395	1
Intestinal infectious diseases–Cardiac arrhythmias	TPM1	15	63334838-63364114	0.15087	1
Intestinal infectious diseases–Cardiac arrhythmias	LACTB	15	63413999-63434260	-0.066753	1
Intestinal infectious diseases–Cardiac arrhythmias	RPS27L	15	63445539-63449741	0.78715	1
Intestinal infectious diseases–Cardiac arrhythmias	RAB8B	15	63481728-63559975	-0.44401	1
Intestinal infectious diseases–Cardiac arrhythmias	APH1B	15	63569749-63601325	-0.37923	1
Intestinal infectious diseases–Cardiac arrhythmias	CA12	15	63615730-63674326	0.77424	1
Intestinal infectious diseases–Cardiac arrhythmias	USP3	15	63796710-63886839	1.7922	1
Intestinal infectious diseases–Cardiac arrhythmias	FBXL22	15	63889327-63894627	3.0742	1
Intestinal infectious diseases–Cardiac arrhythmias	HERC1	15	63900817-64126148	3.7421	1
Intestinal infectious diseases–Cardiac arrhythmias	DAPK2	15	64199235-64363614	1.2409	1
Intestinal infectious diseases–Cardiac arrhythmias	FAM96A	15	64364761-64386207	0.14046	1
Intestinal infectious diseases–Cardiac arrhythmias	SNX1	15	64386275-64436433	0.70972	1
Intestinal infectious diseases–Cardiac arrhythmias	SNX22	15	64443899-64449680	0.64596	1
Intestinal infectious diseases–Cardiac arrhythmias	PPIB	15	64448014-64455354	0.88687	1
Intestinal infectious diseases–Cardiac arrhythmias	CSNK1G1	15	64457716-64665968	1.5272	1
Intestinal infectious diseases–Cardiac arrhythmias	KIAA0101	15	64657193-64679914	1.113	1
Intestinal infectious diseases–Cardiac arrhythmias	TRIP4	15	64680003-64747502	0.64088	1
Intestinal infectious diseases–Cardiac arrhythmias	ZNF609	15	64791619-64978267	0.42682	1
Intestinal infectious diseases–Cardiac arrhythmias	OAZ2	15	64979773-64995462	1.6434	1
Intestinal infectious diseases–Cardiac arrhythmias	RBPMS2	15	65032093-65067770	0.074817	1
Intestinal infectious diseases–Cardiac arrhythmias	PIF1	15	65107831-65117867	1.0777	1
Intestinal infectious diseases–Cardiac arrhythmias	PLEKHO2	15	65134082-65160201	1.9462	1
Intestinal infectious diseases–Cardiac arrhythmias	ANKDD1A	15	65204095-65251042	-0.05603	1
Intestinal infectious diseases–Cardiac arrhythmias	SPG21	15	65255363-65282251	0.53499	1
Intestinal infectious diseases–Cardiac arrhythmias	MTFMT	15	65293850-65321977	0.78934	1
Intestinal infectious diseases–Cardiac arrhythmias	SLC51B	15	65337708-65345734	1.8066	1
Intestinal infectious diseases–Cardiac arrhythmias	RASL12	15	65337919-65360707	1.3204	1
Intestinal infectious diseases–Cardiac arrhythmias	KBTBD13	15	65369154-65372276	0.78986	1
Intestinal infectious diseases–Cardiac arrhythmias	UBAP1L	15	65385108-65405985	0.87871	1
Intestinal infectious diseases–Cardiac arrhythmias	CLPX	15	65442784-65477563	0.99373	1
Intestinal infectious diseases–Cardiac arrhythmias	CILP	15	65488337-65503840	0.24873	1
Intestinal infectious diseases–Cardiac arrhythmias	PARP16	15	65550436-65579212	-0.81817	1
Intestinal infectious diseases–Cardiac arrhythmias	IGDCC3	15	65619465-65670378	1.6894	1
Intestinal infectious diseases–Cardiac arrhythmias	IGDCC4	15	65673825-65715410	1.1539	1
Intestinal infectious diseases–Cardiac arrhythmias	DPP8	15	65734805-65810040	0.88799	1
Intestinal infectious diseases–Cardiac arrhythmias	HACD3	15	65822804-65870693	1.6039	1
Intestinal infectious diseases–Cardiac arrhythmias	VWA9	15	65871095-65903627	1.3488	1
Intestinal infectious diseases–Cardiac arrhythmias	SLC24A1	15	65903618-65953334	1.0626	1
Intestinal infectious diseases–Cardiac arrhythmias	DENND4A	15	65952954-66084631	0.96948	1
Intestinal infectious diseases–Cardiac arrhythmias	RAB11A	15	66161629-66184329	1.7577	1
Intestinal infectious diseases–Cardiac arrhythmias	MEGF11	15	66187634-66546075	1.6826	1
Intestinal infectious diseases–Cardiac arrhythmias	DIS3L	15	66585633-66626236	1.0692	1
Intestinal infectious diseases–Cardiac arrhythmias	TIPIN	15	66629008-66679074	0.62511	1
Intestinal infectious diseases–Cardiac arrhythmias	MAP2K1	15	66679182-66783882	1.2016	1
Intestinal infectious diseases–Cardiac arrhythmias	SNAPC5	15	66782666-66790146	1.0234	1
Intestinal infectious diseases–Cardiac arrhythmias	RPL4	15	66791653-66816870	0.14585	1
Intestinal infectious diseases–Cardiac arrhythmias	ZWILCH	15	66797431-66841823	0.84353	1
Intestinal infectious diseases–Cardiac arrhythmias	LCTL	15	66839806-66858317	0.021336	1
Intestinal infectious diseases–Cardiac arrhythmias	SMAD6	15	66994674-67074338	-0.22124	1
Intestinal infectious diseases–Cardiac arrhythmias	SMAD3	15	67358036-67487533	1.09	1
Intestinal infectious diseases–Cardiac arrhythmias	AAGAB	15	67493013-67547536	2.7822	1
Intestinal infectious diseases–Cardiac arrhythmias	IQCH	15	67547138-67794142	2.3949	1
Intestinal infectious diseases–Cardiac arrhythmias	C15orf61	15	67813522-67819641	1.1925	1
Intestinal infectious diseases–Cardiac arrhythmias	MAP2K5	15	67835021-68099455	0.50156	1
Intestinal infectious diseases–Cardiac arrhythmias	SKOR1	15	68112042-68126498	1.1531	1
Intestinal infectious diseases–Cardiac arrhythmias	PIAS1	15	68346572-68483797	0.21599	1
Intestinal infectious diseases–Cardiac arrhythmias	CALML4	15	68483043-68498448	0.38723	1
Intestinal infectious diseases–Cardiac arrhythmias	CLN6	15	68499330-68522081	1.1979	1
Intestinal infectious diseases–Cardiac arrhythmias	FEM1B	15	68570141-68583640	0.64394	1
Intestinal infectious diseases–Cardiac arrhythmias	ITGA11	15	68591128-68724502	-1.2129	1
Intestinal infectious diseases–Cardiac arrhythmias	CORO2B	15	68851614-69020145	-1.1539	1
Intestinal infectious diseases–Cardiac arrhythmias	ANP32A	15	69070874-69113261	-1.334	1
Intestinal infectious diseases–Cardiac arrhythmias	SPESP1	15	69222839-69239150	-1.3479	1
Intestinal infectious diseases–Cardiac arrhythmias	NOX5	15	69222839-69349501	-1.609	1
Intestinal infectious diseases–Cardiac arrhythmias	GLCE	15	69452921-69564546	0.41579	1
Intestinal infectious diseases–Cardiac arrhythmias	PAQR5	15	69591294-69699976	-0.77116	1
Intestinal infectious diseases–Cardiac arrhythmias	KIF23	15	69706585-69740766	-0.38502	1
Intestinal infectious diseases–Cardiac arrhythmias	RPLP1	15	69745159-69747884	-0.047923	1
Intestinal infectious diseases–Cardiac arrhythmias	TLE3	15	70340129-70390274	0.97506	1
Intestinal infectious diseases–Cardiac arrhythmias	UACA	15	70946893-71055932	3.0982	1
Intestinal infectious diseases–Cardiac arrhythmias	LARP6	15	71123889-71146498	2.3033	1
Intestinal infectious diseases–Cardiac arrhythmias	LRRC49	15	71145578-71342436	1.117	1
Intestinal infectious diseases–Cardiac arrhythmias	THAP10	15	71173681-71184772	1.2799	1
Intestinal infectious diseases–Cardiac arrhythmias	CT62	15	71402583-71407929	-0.54543	1
Intestinal infectious diseases–Cardiac arrhythmias	THSD4	15	71407935-72075722	0.32802	1
Intestinal infectious diseases–Cardiac arrhythmias	NR2E3	15	72102888-72110600	0.5554	1
Intestinal infectious diseases–Cardiac arrhythmias	MYO9A	15	72114632-72410440	0.51975	1
Intestinal infectious diseases–Cardiac arrhythmias	SENP8	15	72406599-72433311	0.36013	1
Intestinal infectious diseases–Cardiac arrhythmias	GRAMD2	15	72452147-72490136	0.62676	1
Intestinal infectious diseases–Cardiac arrhythmias	PKM	15	72491370-72523901	0.75297	1
Intestinal infectious diseases–Cardiac arrhythmias	PARP6	15	72533522-72564885	0.38349	1
Intestinal infectious diseases–Cardiac arrhythmias	CELF6	15	72577068-72612525	0.08224	1
Intestinal infectious diseases–Cardiac arrhythmias	HEXA	15	72635778-72669474	0.8971	1
Intestinal infectious diseases–Cardiac arrhythmias	TMEM202	15	72690668-72700708	0.84672	1
Intestinal infectious diseases–Cardiac arrhythmias	ARIH1	15	72766667-72878904	-1.0284	1
Intestinal infectious diseases–Cardiac arrhythmias	LOC646670	15	72921107-72932539	-0.13756	1
Intestinal infectious diseases–Cardiac arrhythmias	BBS4	15	72978520-73030817	-0.091327	1
Intestinal infectious diseases–Cardiac arrhythmias	ADPGK	15	73043708-73076126	-0.095132	1
Intestinal infectious diseases–Cardiac arrhythmias	NEO1	15	73344056-73597547	1.9888	1
Intestinal infectious diseases–Cardiac arrhythmias	REC114	15	73735499-73852354	3.6365	1
Intestinal infectious diseases–Cardiac arrhythmias	NPTN	15	73852344-73925753	3.7202	1
Intestinal infectious diseases–Cardiac arrhythmias	CD276	15	73976560-74006859	2.209	1
Intestinal infectious diseases–Cardiac arrhythmias	C15orf59	15	74027772-74045495	-1.5778	1
Intestinal infectious diseases–Cardiac arrhythmias	TBC1D21	15	74165922-74181555	3.5974	1
Intestinal infectious diseases–Cardiac arrhythmias	STOML1	15	74275559-74286963	1.3259	1
Intestinal infectious diseases–Cardiac arrhythmias	PML	15	74287014-74340160	0.93522	1
Intestinal infectious diseases–Cardiac arrhythmias	ISLR	15	74466087-74469212	0.060833	1
Intestinal infectious diseases–Cardiac arrhythmias	STRA6	15	74471802-74502046	0.56446	1
Intestinal infectious diseases–Cardiac arrhythmias	CCDC33	15	74528630-74628813	1.9859	1
Intestinal infectious diseases–Cardiac arrhythmias	CYP11A1	15	74630103-74660081	-0.37808	1
Intestinal infectious diseases–Cardiac arrhythmias	SEMA7A	15	74701630-74726299	-0.33208	1
Intestinal infectious diseases–Cardiac arrhythmias	UBL7	15	74738318-74753545	1.4443	1
Intestinal infectious diseases–Cardiac arrhythmias	ARID3B	15	74833518-74890472	1.2358	1
Intestinal infectious diseases–Cardiac arrhythmias	CLK3	15	74898327-74922542	1.0456	1
Intestinal infectious diseases–Cardiac arrhythmias	EDC3	15	74922899-74988386	1.0014	1
Intestinal infectious diseases–Cardiac arrhythmias	CYP1A1	15	75011883-75017951	-0.29544	1
Intestinal infectious diseases–Cardiac arrhythmias	CYP1A2	15	75041184-75048941	0.3275	1
Intestinal infectious diseases–Cardiac arrhythmias	CSK	15	75074425-75095539	0.26714	1
Intestinal infectious diseases–Cardiac arrhythmias	LMAN1L	15	75105194-75118099	0.24117	1
Intestinal infectious diseases–Cardiac arrhythmias	CPLX3	15	75118951-75124136	0.46018	1
Intestinal infectious diseases–Cardiac arrhythmias	ULK3	15	75128459-75135552	0.31405	1
Intestinal infectious diseases–Cardiac arrhythmias	SCAMP2	15	75137197-75165670	1.0386	1
Intestinal infectious diseases–Cardiac arrhythmias	MPI	15	75182377-75190581	0.25562	1
Intestinal infectious diseases–Cardiac arrhythmias	FAM219B	15	75192328-75199462	0.91605	1
Intestinal infectious diseases–Cardiac arrhythmias	COX5A	15	75212616-75230495	1.1503	1
Intestinal infectious diseases–Cardiac arrhythmias	SCAMP5	15	75287876-75313836	-0.1796	1
Intestinal infectious diseases–Cardiac arrhythmias	PPCDC	15	75315927-75343067	-0.3922	1
Intestinal infectious diseases–Cardiac arrhythmias	C15orf39	15	75491219-75504510	-0.1767	1
Intestinal infectious diseases–Cardiac arrhythmias	COMMD4	15	75628352-75634268	0.42573	1
Intestinal infectious diseases–Cardiac arrhythmias	NEIL1	15	75639331-75647592	0.66383	1
Intestinal infectious diseases–Cardiac arrhythmias	MAN2C1	15	75648133-75661455	0.35216	1
Intestinal infectious diseases–Cardiac arrhythmias	SIN3A	15	75661720-75748181	0.38356	1
Intestinal infectious diseases–Cardiac arrhythmias	PTPN9	15	75759462-75871625	0.17905	1
Intestinal infectious diseases–Cardiac arrhythmias	SNUPN	15	75890424-75918719	0.039983	1
Intestinal infectious diseases–Cardiac arrhythmias	IMP3	15	75931426-75941047	0.09972	1
Intestinal infectious diseases–Cardiac arrhythmias	SNX33	15	75941348-75950968	0.48312	1
Intestinal infectious diseases–Cardiac arrhythmias	CSPG4	15	75966663-76005189	0.25303	1
Intestinal infectious diseases–Cardiac arrhythmias	ODF3L1	15	76016319-76020027	0.95578	1
Intestinal infectious diseases–Cardiac arrhythmias	UBE2Q2	15	76135622-76193388	0.40275	1
Intestinal infectious diseases–Cardiac arrhythmias	FBXO22	15	76196200-76227609	0.48161	1
Intestinal infectious diseases–Cardiac arrhythmias	NRG4	15	76234314-76304785	0.15778	1
Intestinal infectious diseases–Cardiac arrhythmias	C15orf27	15	76352299-76497304	-0.1682	1
Intestinal infectious diseases–Cardiac arrhythmias	ETFA	15	76508628-76603810	0.43852	1
Intestinal infectious diseases–Cardiac arrhythmias	ISL2	15	76629065-76634817	-0.25586	1
Intestinal infectious diseases–Cardiac arrhythmias	SCAPER	15	76640526-77197796	-1.1047	1
Intestinal infectious diseases–Cardiac arrhythmias	RCN2	15	77223962-77242601	-0.62662	1
Intestinal infectious diseases–Cardiac arrhythmias	PSTPIP1	15	77287021-77329673	-0.43685	1
Intestinal infectious diseases–Cardiac arrhythmias	TSPAN3	15	77336359-77363570	2.4087	1
Intestinal infectious diseases–Cardiac arrhythmias	PEAK1	15	77400498-77712446	0.21938	1
Intestinal infectious diseases–Cardiac arrhythmias	HMG20A	15	77713018-77777945	0.44848	1
Intestinal infectious diseases–Cardiac arrhythmias	LINGO1	15	77905369-77988490	-0.18886	1
Intestinal infectious diseases–Cardiac arrhythmias	LOC440292	15	78233745-78245144	0.42014	1
Intestinal infectious diseases–Cardiac arrhythmias	TBC1D2B	15	78287327-78369994	-0.0015648	1
Intestinal infectious diseases–Cardiac arrhythmias	SH2D7	15	78384927-78396393	-0.69394	1
Intestinal infectious diseases–Cardiac arrhythmias	CIB2	15	78396948-78423877	-0.11603	1
Intestinal infectious diseases–Cardiac arrhythmias	IDH3A	15	78441698-78462884	0.56221	1
Intestinal infectious diseases–Cardiac arrhythmias	ACSBG1	15	78463187-78527049	0.69778	1
Intestinal infectious diseases–Cardiac arrhythmias	DNAJA4	15	78556487-78574538	0.76519	1
Intestinal infectious diseases–Cardiac arrhythmias	WDR61	15	78575575-78591977	0.16297	1
Intestinal infectious diseases–Cardiac arrhythmias	CRABP1	15	78632666-78640572	1.6379	1
Intestinal infectious diseases–Cardiac arrhythmias	IREB2	15	78730518-78793798	-0.10007	1
Intestinal infectious diseases–Cardiac arrhythmias	HYKK	15	78799906-78829715	1.3846	1
Intestinal infectious diseases–Cardiac arrhythmias	PSMA4	15	78832747-78841562	0.35513	1
Intestinal infectious diseases–Cardiac arrhythmias	CHRNA5	15	78857862-78887611	0.74912	1
Intestinal infectious diseases–Cardiac arrhythmias	CHRNA3	15	78885394-78913637	0.90503	1
Intestinal infectious diseases–Cardiac arrhythmias	CHRNB4	15	78916636-78933587	1.4316	1
Intestinal infectious diseases–Cardiac arrhythmias	ADAMTS7	15	79051545-79103805	3.682	1
Intestinal infectious diseases–Cardiac arrhythmias	MORF4L1	15	79132903-79190081	2.1129	1
Intestinal infectious diseases–Cardiac arrhythmias	CTSH	15	79214092-79237436	1.2293	1
Intestinal infectious diseases–Cardiac arrhythmias	RASGRF1	15	79252289-79383215	-0.42777	1
Intestinal infectious diseases–Cardiac arrhythmias	ANKRD34C	15	79575146-79590581	-0.49558	1
Intestinal infectious diseases–Cardiac arrhythmias	TMED3	15	79603404-79675802	-0.35781	1
Intestinal infectious diseases–Cardiac arrhythmias	KIAA1024	15	79724858-79764642	1.5388	1
Intestinal infectious diseases–Cardiac arrhythmias	MTHFS	15	80135889-80189627	1.725	1
Intestinal infectious diseases–Cardiac arrhythmias	ST20-MTHFS	15	80135889-80215448	2.0889	1
Intestinal infectious diseases–Cardiac arrhythmias	ST20	15	80191182-80216096	2.3972	1
Intestinal infectious diseases–Cardiac arrhythmias	BCL2A1	15	80253232-80263643	0.062814	1
Intestinal infectious diseases–Cardiac arrhythmias	ZFAND6	15	80351910-80430735	0.52817	1
Intestinal infectious diseases–Cardiac arrhythmias	FAH	15	80445233-80478924	3.8124	1
Intestinal infectious diseases–Cardiac arrhythmias	ARNT2	15	80696692-80890278	2.572	1
Intestinal infectious diseases–Cardiac arrhythmias	ABHD17C	15	80987635-81047962	3.3735	1
Intestinal infectious diseases–Cardiac arrhythmias	CEMIP	15	81071712-81244112	3.6228	1
Intestinal infectious diseases–Cardiac arrhythmias	MESDC2	15	81239667-81282235	-1.0366	1
Intestinal infectious diseases–Cardiac arrhythmias	C15orf26	15	81391749-81441516	0.58596	1
Intestinal infectious diseases–Cardiac arrhythmias	IL16	15	81474941-81605104	0.98674	1
Intestinal infectious diseases–Cardiac arrhythmias	STARD5	15	81605007-81616524	-0.12536	1
Intestinal infectious diseases–Cardiac arrhythmias	TMC3	15	81624760-81666418	-0.0058967	1
Intestinal infectious diseases–Cardiac arrhythmias	EFTUD1	15	82422561-82555104	-0.26334	1
Intestinal infectious diseases–Cardiac arrhythmias	SAXO2	15	82555152-82577271	0.14563	1
Intestinal infectious diseases–Cardiac arrhythmias	CPEB1	15	83211948-83316762	0.50036	1
Intestinal infectious diseases–Cardiac arrhythmias	AP3B2	15	83328033-83378660	1.2276	1
Intestinal infectious diseases–Cardiac arrhythmias	FSD2	15	83426827-83474850	2.5215	1
Intestinal infectious diseases–Cardiac arrhythmias	WHAMM	15	83476959-83503613	1.7621	1
Intestinal infectious diseases–Cardiac arrhythmias	HOMER2	15	83517729-83654905	2.3144	1
Intestinal infectious diseases–Cardiac arrhythmias	C15orf40	15	83657715-83681050	1.4464	1
Intestinal infectious diseases–Cardiac arrhythmias	BTBD1	15	83685175-83736106	1.5185	1
Intestinal infectious diseases–Cardiac arrhythmias	TM6SF1	15	83776301-83806111	1.4211	1
Intestinal infectious diseases–Cardiac arrhythmias	HDGFRP3	15	83806804-83876770	1.3877	1
Intestinal infectious diseases–Cardiac arrhythmias	BNC1	15	83924655-83953468	1.1982	1
Intestinal infectious diseases–Cardiac arrhythmias	SH3GL3	15	84116091-84287495	0.57794	1
Intestinal infectious diseases–Cardiac arrhythmias	ADAMTSL3	15	84322838-84708594	3.2509	1
Intestinal infectious diseases–Cardiac arrhythmias	ZSCAN2	15	85144249-85166947	1.6041	1
Intestinal infectious diseases–Cardiac arrhythmias	WDR73	15	85185607-85197521	3.0131	1
Intestinal infectious diseases–Cardiac arrhythmias	NMB	15	85198360-85201802	2.0268	1
Intestinal infectious diseases–Cardiac arrhythmias	ZNF592	15	85291818-85349663	3.4979	1
Intestinal infectious diseases–Cardiac arrhythmias	ALPK3	15	85359911-85416713	3.5016	1
Intestinal infectious diseases–Cardiac arrhythmias	PDE8A	15	85523744-85682376	0.4535	1
Intestinal infectious diseases–Cardiac arrhythmias	AKAP13	15	85923818-86292589	-0.86769	1
Intestinal infectious diseases–Cardiac arrhythmias	KLHL25	15	86302557-86338189	-0.075612	1
Intestinal infectious diseases–Cardiac arrhythmias	AGBL1	15	86623137-87572283	0.6514	1
Intestinal infectious diseases–Cardiac arrhythmias	NTRK3	15	88419948-88800026	1.0495	1
Intestinal infectious diseases–Cardiac arrhythmias	MRPL46	15	89002709-89010633	0.83171	1
Intestinal infectious diseases–Cardiac arrhythmias	DET1	15	89036449-89089934	-0.3845	1
Intestinal infectious diseases–Cardiac arrhythmias	AEN	15	89164527-89175512	1.2902	1
Intestinal infectious diseases–Cardiac arrhythmias	ISG20	15	89178904-89198881	0.35393	1
Intestinal infectious diseases–Cardiac arrhythmias	ACAN	15	89346674-89418585	-0.22878	1
Intestinal infectious diseases–Cardiac arrhythmias	HAPLN3	15	89420519-89438857	0.11663	1
Intestinal infectious diseases–Cardiac arrhythmias	MFGE8	15	89441914-89456685	-0.36063	1
Intestinal infectious diseases–Cardiac arrhythmias	ABHD2	15	89631381-89745591	-0.76721	1
Intestinal infectious diseases–Cardiac arrhythmias	RLBP1	15	89753098-89764922	-0.95958	1
Intestinal infectious diseases–Cardiac arrhythmias	FANCI	15	89785634-89860362	0.13143	1
Intestinal infectious diseases–Cardiac arrhythmias	POLG	15	89859536-89878026	0.02043	1
Intestinal infectious diseases–Cardiac arrhythmias	RHCG	15	90014638-90039799	1.1748	1
Intestinal infectious diseases–Cardiac arrhythmias	TICRR	15	90118818-90171254	1.758	1
Intestinal infectious diseases–Cardiac arrhythmias	KIF7	15	90171201-90198725	1.9435	1
Intestinal infectious diseases–Cardiac arrhythmias	PLIN1	15	90207598-90222648	2.0235	1
Intestinal infectious diseases–Cardiac arrhythmias	PEX11A	15	90224762-90234015	1.7879	1
Intestinal infectious diseases–Cardiac arrhythmias	WDR93	15	90234028-90286869	0.78122	1
Intestinal infectious diseases–Cardiac arrhythmias	MESP2	15	90319589-90321985	0.023654	1
Intestinal infectious diseases–Cardiac arrhythmias	ANPEP	15	90328126-90358119	0.6662	1
Intestinal infectious diseases–Cardiac arrhythmias	AP3S2	15	90373831-90437617	1.2769	1
Intestinal infectious diseases–Cardiac arrhythmias	C15orf38-AP3S2	15	90373831-90456222	0.99252	1
Intestinal infectious diseases–Cardiac arrhythmias	ARPIN	15	90443832-90456222	-0.25982	1
Intestinal infectious diseases–Cardiac arrhythmias	ZNF710	15	90544197-90625432	2.4077	1
Intestinal infectious diseases–Cardiac arrhythmias	IDH2	15	90626283-90645730	-0.17411	1
Intestinal infectious diseases–Cardiac arrhythmias	SEMA4B	15	90727985-90772897	0.26519	1
Intestinal infectious diseases–Cardiac arrhythmias	CIB1	15	90773477-90808991	0.083726	1
Intestinal infectious diseases–Cardiac arrhythmias	GDPGP1	15	90777487-90785312	0.56653	1
Intestinal infectious diseases–Cardiac arrhythmias	NGRN	15	90808895-90815443	-0.83601	1
Intestinal infectious diseases–Cardiac arrhythmias	ZNF774	15	90895477-90905884	0.34486	1
Intestinal infectious diseases–Cardiac arrhythmias	IQGAP1	15	90931473-91045475	-0.59133	1
Intestinal infectious diseases–Cardiac arrhythmias	CRTC3	15	91073118-91188577	1.1726	1
Intestinal infectious diseases–Cardiac arrhythmias	BLM	15	91260579-91358686	3.1671	1
Intestinal infectious diseases–Cardiac arrhythmias	FURIN	15	91411885-91426687	1.6664	1
Intestinal infectious diseases–Cardiac arrhythmias	FES	15	91427665-91439006	1.8504	1
Intestinal infectious diseases–Cardiac arrhythmias	MAN2A2	15	91447420-91465815	0.79741	1
Intestinal infectious diseases–Cardiac arrhythmias	UNC45A	15	91473410-91497323	1.0959	1
Intestinal infectious diseases–Cardiac arrhythmias	HDDC3	15	91474148-91475792	1.1252	1
Intestinal infectious diseases–Cardiac arrhythmias	RCCD1	15	91498106-91506355	0.38992	1
Intestinal infectious diseases–Cardiac arrhythmias	PRC1	15	91509268-91537881	0.22767	1
Intestinal infectious diseases–Cardiac arrhythmias	VPS33B	15	91541774-91565833	0.75783	1
Intestinal infectious diseases–Cardiac arrhythmias	SV2B	15	91642996-91844539	-0.9747	1
Intestinal infectious diseases–Cardiac arrhythmias	SLCO3A1	15	92396938-92715665	-0.48261	1
Intestinal infectious diseases–Cardiac arrhythmias	ST8SIA2	15	92937140-93011958	-0.34783	1
Intestinal infectious diseases–Cardiac arrhythmias	C15orf32	15	93014907-93044347	0.35931	1
Intestinal infectious diseases–Cardiac arrhythmias	FAM174B	15	93160678-93199031	0.64668	1
Intestinal infectious diseases–Cardiac arrhythmias	CHD2	15	93442286-93571237	-0.39834	1
Intestinal infectious diseases–Cardiac arrhythmias	RGMA	15	93586636-93632443	-1.7151	1
Intestinal infectious diseases–Cardiac arrhythmias	MCTP2	15	94774772-95027181	0.53336	1
Intestinal infectious diseases–Cardiac arrhythmias	NR2F2	15	96869157-96883492	0.72024	1
Intestinal infectious diseases–Cardiac arrhythmias	SPATA8	15	97326676-97328845	0.038218	1
Intestinal infectious diseases–Cardiac arrhythmias	ARRDC4	15	98503933-98517068	2.1162	1
Intestinal infectious diseases–Cardiac arrhythmias	FAM169B	15	98980391-99057611	0.56307	1
Intestinal infectious diseases–Cardiac arrhythmias	IGF1R	15	99192272-99507759	3.5058	1
Intestinal infectious diseases–Cardiac arrhythmias	PGPEP1L	15	99511459-99551024	0.83025	1
Intestinal infectious diseases–Cardiac arrhythmias	SYNM	15	99645286-99675800	0.19395	1
Intestinal infectious diseases–Cardiac arrhythmias	TTC23	15	99676528-99791431	0.84486	1
Intestinal infectious diseases–Cardiac arrhythmias	LRRC28	15	99791567-99930934	-0.011717	1
Intestinal infectious diseases–Cardiac arrhythmias	ZFHX3	16	72816784-73092534	7.0987	1.21209e-08
Intestinal infectious diseases–Cardiac arrhythmias	ABCC1	16	16043434-16236931	4.8952	0.00945173
Intestinal infectious diseases–Cardiac arrhythmias	FBXL16	16	742500-755825	4.5473	0.0522987
Intestinal infectious diseases–Cardiac arrhythmias	FTO	16	53737875-54148379	4.3482	0.132082
Intestinal infectious diseases–Cardiac arrhythmias	WDR24	16	734622-740608	4.2058	0.250378
Intestinal infectious diseases–Cardiac arrhythmias	USP31	16	23072727-23160591	4.1998	0.257153
Intestinal infectious diseases–Cardiac arrhythmias	RAB11FIP3	16	475649-572485	4.1863	0.27284
Intestinal infectious diseases–Cardiac arrhythmias	PDPK1	16	2587965-2653191	3.9885	0.6399
Intestinal infectious diseases–Cardiac arrhythmias	SOX8	16	1031808-1036979	0.21648	1
Intestinal infectious diseases–Cardiac arrhythmias	SNRNP25	16	103829-107669	-0.50379	1
Intestinal infectious diseases–Cardiac arrhythmias	ATF7IP2	16	10479912-10577495	-1.3139	1
Intestinal infectious diseases–Cardiac arrhythmias	EMP2	16	10622279-10674539	-0.40651	1
Intestinal infectious diseases–Cardiac arrhythmias	TEKT5	16	10721358-10788802	-0.094067	1
Intestinal infectious diseases–Cardiac arrhythmias	RHBDF1	16	108058-126354	-0.10971	1
Intestinal infectious diseases–Cardiac arrhythmias	NUBP1	16	10837643-10863208	-0.95049	1
Intestinal infectious diseases–Cardiac arrhythmias	TVP23A	16	10855221-10912651	0.46963	1
Intestinal infectious diseases–Cardiac arrhythmias	CIITA	16	10971055-11018840	0.29877	1
Intestinal infectious diseases–Cardiac arrhythmias	DEXI	16	11022748-11036257	0.76152	1
Intestinal infectious diseases–Cardiac arrhythmias	CLEC16A	16	11038345-11276046	-0.028131	1
Intestinal infectious diseases–Cardiac arrhythmias	SSTR5	16	1122756-1131454	0.0065047	1
Intestinal infectious diseases–Cardiac arrhythmias	TNP2	16	11361714-11363160	-0.14872	1
Intestinal infectious diseases–Cardiac arrhythmias	PRM3	16	11367141-11367452	-0.30734	1
Intestinal infectious diseases–Cardiac arrhythmias	PRM1	16	11374693-11375192	-0.49143	1
Intestinal infectious diseases–Cardiac arrhythmias	RMI2	16	11439311-11445617	0.060597	1
Intestinal infectious diseases–Cardiac arrhythmias	LOC400499	16	11536047-11585611	0.19681	1
Intestinal infectious diseases–Cardiac arrhythmias	LITAF	16	11641578-11681322	-0.22587	1
Intestinal infectious diseases–Cardiac arrhythmias	SNN	16	11762289-11773015	-0.18313	1
Intestinal infectious diseases–Cardiac arrhythmias	TXNDC11	16	11772939-11836707	0.89925	1
Intestinal infectious diseases–Cardiac arrhythmias	ZC3H7A	16	11844442-11891114	-0.56844	1
Intestinal infectious diseases–Cardiac arrhythmias	RSL1D1	16	11928053-11945442	-0.51674	1
Intestinal infectious diseases–Cardiac arrhythmias	GSPT1	16	11961985-12010519	-0.03391	1
Intestinal infectious diseases–Cardiac arrhythmias	CACNA1H	16	1203241-1271772	0.97935	1
Intestinal infectious diseases–Cardiac arrhythmias	TNFRSF17	16	12058964-12061925	0.45693	1
Intestinal infectious diseases–Cardiac arrhythmias	SNX29	16	12070602-12668146	1.0163	1
Intestinal infectious diseases–Cardiac arrhythmias	LOC101929304	16	12664049-12668144	0.23054	1
Intestinal infectious diseases–Cardiac arrhythmias	MPG	16	127018-135850	-0.60864	1
Intestinal infectious diseases–Cardiac arrhythmias	TPSG1	16	1271651-1275254	-0.15076	1
Intestinal infectious diseases–Cardiac arrhythmias	CPPED1	16	12753656-12897744	0.85635	1
Intestinal infectious diseases–Cardiac arrhythmias	SHISA9	16	12995477-13334273	0.0052366	1
Intestinal infectious diseases–Cardiac arrhythmias	UBE2I	16	1357420-1377019	1.7394	1
Intestinal infectious diseases–Cardiac arrhythmias	NPRL3	16	135800-188697	0.071707	1
Intestinal infectious diseases–Cardiac arrhythmias	BAIAP3	16	1383606-1399442	0.037195	1
Intestinal infectious diseases–Cardiac arrhythmias	TSR3	16	1399241-1401873	0.27941	1
Intestinal infectious diseases–Cardiac arrhythmias	ERCC4	16	14014014-14046205	0.043045	1
Intestinal infectious diseases–Cardiac arrhythmias	GNPTG	16	1401900-1413352	1.6852	1
Intestinal infectious diseases–Cardiac arrhythmias	UNKL	16	1413206-1464750	0.0244	1
Intestinal infectious diseases–Cardiac arrhythmias	MKL2	16	14165178-14360633	-0.15567	1
Intestinal infectious diseases–Cardiac arrhythmias	PARN	16	14529557-14724128	2.5308	1
Intestinal infectious diseases–Cardiac arrhythmias	BFAR	16	14726668-14763093	1.8742	1
Intestinal infectious diseases–Cardiac arrhythmias	CCDC154	16	1484389-1494490	-0.69757	1
Intestinal infectious diseases–Cardiac arrhythmias	NOMO1	16	14927643-14990014	2.8335	1
Intestinal infectious diseases–Cardiac arrhythmias	CLCN7	16	1494934-1525085	0.8405	1
Intestinal infectious diseases–Cardiac arrhythmias	PDXDC1	16	15068448-15131552	1.1449	1
Intestinal infectious diseases–Cardiac arrhythmias	NTAN1	16	15131710-15149936	0.95565	1
Intestinal infectious diseases–Cardiac arrhythmias	RRN3	16	15153879-15188168	2.5269	1
Intestinal infectious diseases–Cardiac arrhythmias	PTX4	16	1535940-1538468	2.0593	1
Intestinal infectious diseases–Cardiac arrhythmias	TELO2	16	1543352-1560460	1.1182	1
Intestinal infectious diseases–Cardiac arrhythmias	MPV17L	16	15489611-15503543	0.64402	1
Intestinal infectious diseases–Cardiac arrhythmias	C16orf45	16	15528325-15682116	1.1117	1
Intestinal infectious diseases–Cardiac arrhythmias	IFT140	16	1560428-1662109	1.0536	1
Intestinal infectious diseases–Cardiac arrhythmias	KIAA0430	16	15688226-15737023	0.94675	1
Intestinal infectious diseases–Cardiac arrhythmias	NDE1	16	15737124-15820210	0.69414	1
Intestinal infectious diseases–Cardiac arrhythmias	TMEM204	16	1578742-1605581	0.09884	1
Intestinal infectious diseases–Cardiac arrhythmias	MYH11	16	15796992-15950887	1.2231	1
Intestinal infectious diseases–Cardiac arrhythmias	FOPNL	16	15959576-15982510	0.096522	1
Intestinal infectious diseases–Cardiac arrhythmias	ABCC6	16	16243422-16318083	0.58189	1
Intestinal infectious diseases–Cardiac arrhythmias	NOMO3	16	16326389-16388668	0.23762	1
Intestinal infectious diseases–Cardiac arrhythmias	CRAMP1L	16	1662495-1727909	0.46435	1
Intestinal infectious diseases–Cardiac arrhythmias	XYLT1	16	17196181-17564738	1.185	1
Intestinal infectious diseases–Cardiac arrhythmias	HN1L	16	1728201-1752073	0.52336	1
Intestinal infectious diseases–Cardiac arrhythmias	MAPK8IP3	16	1756184-1820318	0.55567	1
Intestinal infectious diseases–Cardiac arrhythmias	MRPS34	16	1821891-1823152	0.97382	1
Intestinal infectious diseases–Cardiac arrhythmias	EME2	16	1823223-1826628	0.902	1
Intestinal infectious diseases–Cardiac arrhythmias	SPSB3	16	1826713-1832582	1.4631	1
Intestinal infectious diseases–Cardiac arrhythmias	NUBP2	16	1832931-1839192	1.292	1
Intestinal infectious diseases–Cardiac arrhythmias	IGFALS	16	1840414-1844909	3.0223	1
Intestinal infectious diseases–Cardiac arrhythmias	HAGH	16	1859104-1877195	0.052194	1
Intestinal infectious diseases–Cardiac arrhythmias	FAHD1	16	1877225-1890208	-0.12479	1
Intestinal infectious diseases–Cardiac arrhythmias	RPS15A	16	18794277-18801656	1.6093	1
Intestinal infectious diseases–Cardiac arrhythmias	ARL6IP1	16	18802991-18812894	0.94401	1
Intestinal infectious diseases–Cardiac arrhythmias	SMG1	16	18816175-18937748	0.66313	1
Intestinal infectious diseases–Cardiac arrhythmias	MEIOB	16	1883984-1922179	-0.49738	1
Intestinal infectious diseases–Cardiac arrhythmias	TMC7	16	18995256-19075264	1.5439	1
Intestinal infectious diseases–Cardiac arrhythmias	COQ7	16	19078917-19091417	1.1554	1
Intestinal infectious diseases–Cardiac arrhythmias	ITPRIPL2	16	19125254-19132952	2.1549	1
Intestinal infectious diseases–Cardiac arrhythmias	SYT17	16	19179541-19279656	-1.2166	1
Intestinal infectious diseases–Cardiac arrhythmias	HBZ	16	192921-204504	1.8279	1
Intestinal infectious diseases–Cardiac arrhythmias	CLEC19A	16	19297105-19322269	0.96231	1
Intestinal infectious diseases–Cardiac arrhythmias	TMC5	16	19421839-19510435	0.08866	1
Intestinal infectious diseases–Cardiac arrhythmias	GDE1	16	19513015-19533450	0.17766	1
Intestinal infectious diseases–Cardiac arrhythmias	CCP110	16	19535179-19564730	-0.10001	1
Intestinal infectious diseases–Cardiac arrhythmias	C16orf62	16	19566737-19712485	-1.5178	1
Intestinal infectious diseases–Cardiac arrhythmias	HS3ST6	16	1961464-1968231	1.687	1
Intestinal infectious diseases–Cardiac arrhythmias	KNOP1	16	19717673-19729726	-0.64269	1
Intestinal infectious diseases–Cardiac arrhythmias	IQCK	16	19727778-19869087	-0.60974	1
Intestinal infectious diseases–Cardiac arrhythmias	GPRC5B	16	19870293-19897049	-0.22689	1
Intestinal infectious diseases–Cardiac arrhythmias	MSRB1	16	1988234-1993294	-0.0061204	1
Intestinal infectious diseases–Cardiac arrhythmias	RPL3L	16	1994580-2004679	3.2441	1
Intestinal infectious diseases–Cardiac arrhythmias	GPR139	16	20042981-20085100	-0.20694	1
Intestinal infectious diseases–Cardiac arrhythmias	NDUFB10	16	2009517-2011976	0.86052	1
Intestinal infectious diseases–Cardiac arrhythmias	RPS2	16	2012059-2014827	0.84245	1
Intestinal infectious diseases–Cardiac arrhythmias	TBL3	16	2022064-2028751	1.8235	1
Intestinal infectious diseases–Cardiac arrhythmias	NOXO1	16	2028918-2031704	2.149	1
Intestinal infectious diseases–Cardiac arrhythmias	GP2	16	20320896-20339684	0.081573	1
Intestinal infectious diseases–Cardiac arrhythmias	GFER	16	2034150-2037750	0.61585	1
Intestinal infectious diseases–Cardiac arrhythmias	UMOD	16	20344373-20364200	-0.26189	1
Intestinal infectious diseases–Cardiac arrhythmias	PDILT	16	20370492-20416064	0.8506	1
Intestinal infectious diseases–Cardiac arrhythmias	SYNGR3	16	2039946-2044276	0.85173	1
Intestinal infectious diseases–Cardiac arrhythmias	ACSM5	16	20420850-20452290	0.41526	1
Intestinal infectious diseases–Cardiac arrhythmias	ACSM2A	16	20462846-20498991	0.759	1
Intestinal infectious diseases–Cardiac arrhythmias	ZNF598	16	2047653-2059822	1.1397	1
Intestinal infectious diseases–Cardiac arrhythmias	ACSM2B	16	20548080-20587695	0.80174	1
Intestinal infectious diseases–Cardiac arrhythmias	ACSM1	16	20634555-20709066	0.73208	1
Intestinal infectious diseases–Cardiac arrhythmias	NPW	16	2069521-2070756	-1.2034	1
Intestinal infectious diseases–Cardiac arrhythmias	THUMPD1	16	20732498-20753405	0.38465	1
Intestinal infectious diseases–Cardiac arrhythmias	SLC9A3R2	16	2076869-2089027	2.9571	1
Intestinal infectious diseases–Cardiac arrhythmias	ACSM3	16	20775312-20808479	0.40265	1
Intestinal infectious diseases–Cardiac arrhythmias	ERI2	16	20791515-20817798	0.17055	1
Intestinal infectious diseases–Cardiac arrhythmias	LOC81691	16	20817751-20860990	0.34492	1
Intestinal infectious diseases–Cardiac arrhythmias	DCUN1D3	16	20866219-20911561	0.43226	1
Intestinal infectious diseases–Cardiac arrhythmias	NTHL1	16	2089816-2097931	2.7238	1
Intestinal infectious diseases–Cardiac arrhythmias	LYRM1	16	20911204-20936328	0.58188	1
Intestinal infectious diseases–Cardiac arrhythmias	DNAH3	16	20944476-21170762	-1.0108	1
Intestinal infectious diseases–Cardiac arrhythmias	TSC2	16	2097472-2138713	2.4209	1
Intestinal infectious diseases–Cardiac arrhythmias	TMEM159	16	21169703-21191937	0.61483	1
Intestinal infectious diseases–Cardiac arrhythmias	ZP2	16	21208773-21225831	-0.54449	1
Intestinal infectious diseases–Cardiac arrhythmias	ANKS4B	16	21245016-21263750	-0.82262	1
Intestinal infectious diseases–Cardiac arrhythmias	CRYM	16	21269839-21314404	0.13723	1
Intestinal infectious diseases–Cardiac arrhythmias	PKD1	16	2138709-2185899	3.3138	1
Intestinal infectious diseases–Cardiac arrhythmias	METTL9	16	21608543-21668792	1.2408	1
Intestinal infectious diseases–Cardiac arrhythmias	IGSF6	16	21652605-21663987	1.5499	1
Intestinal infectious diseases–Cardiac arrhythmias	OTOA	16	21689835-21772050	2.1352	1
Intestinal infectious diseases–Cardiac arrhythmias	UQCRC2	16	21964609-21994668	1.7557	1
Intestinal infectious diseases–Cardiac arrhythmias	RAB26	16	2198145-2204141	1.9216	1
Intestinal infectious diseases–Cardiac arrhythmias	PDZD9	16	21995186-22012431	1.12	1
Intestinal infectious diseases–Cardiac arrhythmias	C16orf52	16	22019456-22095975	2.6419	1
Intestinal infectious diseases–Cardiac arrhythmias	VWA3A	16	22019462-22168287	2.5055	1
Intestinal infectious diseases–Cardiac arrhythmias	TRAF7	16	2205763-2228130	3.0129	1
Intestinal infectious diseases–Cardiac arrhythmias	EEF2K	16	22217592-22300066	0.93614	1
Intestinal infectious diseases–Cardiac arrhythmias	CASKIN1	16	2227184-2246479	2.0599	1
Intestinal infectious diseases–Cardiac arrhythmias	POLR3E	16	22308696-22346424	1.0395	1
Intestinal infectious diseases–Cardiac arrhythmias	CDR2	16	22357257-22385938	0.46403	1
Intestinal infectious diseases–Cardiac arrhythmias	MLST8	16	2255178-2259418	0.29746	1
Intestinal infectious diseases–Cardiac arrhythmias	BRICD5	16	2259254-2263541	0.78367	1
Intestinal infectious diseases–Cardiac arrhythmias	PGP	16	2261603-2264822	0.73345	1
Intestinal infectious diseases–Cardiac arrhythmias	E4F1	16	2273490-2285743	-0.97549	1
Intestinal infectious diseases–Cardiac arrhythmias	HS3ST2	16	22825860-22927659	1.2428	1
Intestinal infectious diseases–Cardiac arrhythmias	DNASE1L2	16	2286253-2288712	0.19483	1
Intestinal infectious diseases–Cardiac arrhythmias	ECI1	16	2289873-2302296	1.7037	1
Intestinal infectious diseases–Cardiac arrhythmias	RNPS1	16	2303100-2318413	-0.094044	1
Intestinal infectious diseases–Cardiac arrhythmias	HBQ1	16	230333-231178	0.45962	1
Intestinal infectious diseases–Cardiac arrhythmias	SCNN1G	16	23194040-23228201	3.6443	1
Intestinal infectious diseases–Cardiac arrhythmias	ABCA3	16	2325879-2390747	-0.096872	1
Intestinal infectious diseases–Cardiac arrhythmias	SCNN1B	16	23313591-23392620	0.22282	1
Intestinal infectious diseases–Cardiac arrhythmias	COG7	16	23399814-23464583	-1.5507	1
Intestinal infectious diseases–Cardiac arrhythmias	GGA2	16	23474863-23521815	-0.96653	1
Intestinal infectious diseases–Cardiac arrhythmias	EARS2	16	23533334-23568696	-1.0354	1
Intestinal infectious diseases–Cardiac arrhythmias	UBFD1	16	23568856-23585710	-0.90832	1
Intestinal infectious diseases–Cardiac arrhythmias	NDUFAB1	16	23592335-23607639	0.6395	1
Intestinal infectious diseases–Cardiac arrhythmias	PALB2	16	23614481-23652678	0.5797	1
Intestinal infectious diseases–Cardiac arrhythmias	DCTN5	16	23652687-23685068	0.23932	1
Intestinal infectious diseases–Cardiac arrhythmias	PLK1	16	23690201-23701688	-0.094658	1
Intestinal infectious diseases–Cardiac arrhythmias	ERN2	16	23701625-23724821	-0.37772	1
Intestinal infectious diseases–Cardiac arrhythmias	CHP2	16	23765948-23770272	0.43058	1
Intestinal infectious diseases–Cardiac arrhythmias	PRKCB	16	23847300-24231932	0.012141	1
Intestinal infectious diseases–Cardiac arrhythmias	LUC7L	16	238970-279449	1.5888	1
Intestinal infectious diseases–Cardiac arrhythmias	CACNG3	16	24266874-24373737	0.42278	1
Intestinal infectious diseases–Cardiac arrhythmias	RBBP6	16	24550866-24584184	0.1244	1
Intestinal infectious diseases–Cardiac arrhythmias	TNRC6A	16	24741028-24837548	0.6713	1
Intestinal infectious diseases–Cardiac arrhythmias	CCNF	16	2479395-2508859	0.83506	1
Intestinal infectious diseases–Cardiac arrhythmias	SLC5A11	16	24857184-24922949	0.81297	1
Intestinal infectious diseases–Cardiac arrhythmias	ARHGAP17	16	24930710-25026695	1.9185	1
Intestinal infectious diseases–Cardiac arrhythmias	C16orf59	16	2510115-2514964	2.5884	1
Intestinal infectious diseases–Cardiac arrhythmias	LCMT1	16	25123047-25189551	-0.45445	1
Intestinal infectious diseases–Cardiac arrhythmias	NTN3	16	2521500-2524146	-0.28936	1
Intestinal infectious diseases–Cardiac arrhythmias	AQP8	16	25228285-25240253	-0.66531	1
Intestinal infectious diseases–Cardiac arrhythmias	ZKSCAN2	16	25247322-25269210	0.12293	1
Intestinal infectious diseases–Cardiac arrhythmias	HS3ST4	16	25703347-26149009	-0.33973	1
Intestinal infectious diseases–Cardiac arrhythmias	C16orf82	16	27078219-27080487	0.41928	1
Intestinal infectious diseases–Cardiac arrhythmias	KDM8	16	27214807-27233089	-0.44072	1
Intestinal infectious diseases–Cardiac arrhythmias	NSMCE1	16	27236315-27280113	-0.028219	1
Intestinal infectious diseases–Cardiac arrhythmias	KCTD5	16	2732495-2759031	0.62542	1
Intestinal infectious diseases–Cardiac arrhythmias	IL4R	16	27325161-27376099	-0.41009	1
Intestinal infectious diseases–Cardiac arrhythmias	IL21R	16	27413483-27463363	1.2692	1
Intestinal infectious diseases–Cardiac arrhythmias	GTF3C1	16	27471934-27561251	1.6283	1
Intestinal infectious diseases–Cardiac arrhythmias	KIAA0556	16	27561441-27791692	1.4053	1
Intestinal infectious diseases–Cardiac arrhythmias	PRSS27	16	2762423-2770552	1.2215	1
Intestinal infectious diseases–Cardiac arrhythmias	GSG1L	16	27798850-28074830	-0.74223	1
Intestinal infectious diseases–Cardiac arrhythmias	SRRM2	16	2802330-2821413	0.32514	1
Intestinal infectious diseases–Cardiac arrhythmias	XPO6	16	28109297-28223281	-0.76382	1
Intestinal infectious diseases–Cardiac arrhythmias	TCEB2	16	2821415-2827297	0.91959	1
Intestinal infectious diseases–Cardiac arrhythmias	SBK1	16	28270041-28335170	-0.46923	1
Intestinal infectious diseases–Cardiac arrhythmias	ITFG3	16	284758-318960	2.5863	1
Intestinal infectious diseases–Cardiac arrhythmias	CLN3	16	28488600-28505897	-0.39155	1
Intestinal infectious diseases–Cardiac arrhythmias	APOBR	16	28505970-28510291	-0.23313	1
Intestinal infectious diseases–Cardiac arrhythmias	IL27	16	28510683-28518155	0.0086016	1
Intestinal infectious diseases–Cardiac arrhythmias	NUPR1	16	28548662-28550495	0.13366	1
Intestinal infectious diseases–Cardiac arrhythmias	CCDC101	16	28565249-28603111	0.28825	1
Intestinal infectious diseases–Cardiac arrhythmias	SULT1A1	16	28616908-28634907	-0.77315	1
Intestinal infectious diseases–Cardiac arrhythmias	PRSS21	16	2867164-2871723	0.46775	1
Intestinal infectious diseases–Cardiac arrhythmias	ZG16B	16	2880173-2882285	0.022056	1
Intestinal infectious diseases–Cardiac arrhythmias	ATXN2L	16	28834369-28848558	-0.52419	1
Intestinal infectious diseases–Cardiac arrhythmias	TUFM	16	28853732-28857729	-0.0033224	1
Intestinal infectious diseases–Cardiac arrhythmias	SH2B1	16	28872939-28885534	-0.54497	1
Intestinal infectious diseases–Cardiac arrhythmias	ATP2A1	16	28889192-28915830	-1.242	1
Intestinal infectious diseases–Cardiac arrhythmias	RABEP2	16	28915742-28937339	-1.8232	1
Intestinal infectious diseases–Cardiac arrhythmias	CD19	16	28943082-28950668	-0.41434	1
Intestinal infectious diseases–Cardiac arrhythmias	NFATC2IP	16	28962318-28977786	-1.2804	1
Intestinal infectious diseases–Cardiac arrhythmias	SPNS1	16	28986028-28995869	-0.85838	1
Intestinal infectious diseases–Cardiac arrhythmias	LAT	16	28996147-29002104	-0.63575	1
Intestinal infectious diseases–Cardiac arrhythmias	PRSS22	16	2902728-2908625	2.7296	1
Intestinal infectious diseases–Cardiac arrhythmias	FLYWCH2	16	2932924-2949383	0.9304	1
Intestinal infectious diseases–Cardiac arrhythmias	NPIPB11	16	29392624-29421669	0.36451	1
Intestinal infectious diseases–Cardiac arrhythmias	FLYWCH1	16	2961943-3001209	1.0969	1
Intestinal infectious diseases–Cardiac arrhythmias	SPN	16	29674271-29681828	1.3007	1
Intestinal infectious diseases–Cardiac arrhythmias	QPRT	16	29690334-29709324	2.0891	1
Intestinal infectious diseases–Cardiac arrhythmias	C16orf54	16	29753784-29757340	1.2178	1
Intestinal infectious diseases–Cardiac arrhythmias	ZG16	16	29789561-29792969	0.66984	1
Intestinal infectious diseases–Cardiac arrhythmias	MAZ	16	29817417-29822504	0.58967	1
Intestinal infectious diseases–Cardiac arrhythmias	PRRT2	16	29823409-29827202	0.59587	1
Intestinal infectious diseases–Cardiac arrhythmias	PAGR1	16	29827528-29833816	0.30973	1
Intestinal infectious diseases–Cardiac arrhythmias	MVP	16	29831715-29859360	0.48792	1
Intestinal infectious diseases–Cardiac arrhythmias	CDIPT	16	29869678-29874801	1.4337	1
Intestinal infectious diseases–Cardiac arrhythmias	SEZ6L2	16	29882480-29910585	1.4754	1
Intestinal infectious diseases–Cardiac arrhythmias	ASPHD1	16	29912147-29931181	0.87194	1
Intestinal infectious diseases–Cardiac arrhythmias	KCTD13	16	29917657-29937545	0.90697	1
Intestinal infectious diseases–Cardiac arrhythmias	TMEM219	16	29973351-29984373	-0.27453	1
Intestinal infectious diseases–Cardiac arrhythmias	TAOK2	16	29985188-30003583	-0.12383	1
Intestinal infectious diseases–Cardiac arrhythmias	INO80E	16	30007485-30017112	0.8479	1
Intestinal infectious diseases–Cardiac arrhythmias	DOC2A	16	30016835-30023424	0.41656	1
Intestinal infectious diseases–Cardiac arrhythmias	C16orf92	16	30034655-30036023	0.052676	1
Intestinal infectious diseases–Cardiac arrhythmias	FAM57B	16	30035748-30064338	-0.19584	1
Intestinal infectious diseases–Cardiac arrhythmias	ALDOA	16	30064411-30081741	2.4974	1
Intestinal infectious diseases–Cardiac arrhythmias	PPP4C	16	30087297-30096698	1.686	1
Intestinal infectious diseases–Cardiac arrhythmias	TBX6	16	30097114-30103258	-0.41371	1
Intestinal infectious diseases–Cardiac arrhythmias	GDPD3	16	30115977-30125264	0.83217	1
Intestinal infectious diseases–Cardiac arrhythmias	MAPK3	16	30125426-30134630	1.5049	1
Intestinal infectious diseases–Cardiac arrhythmias	KREMEN2	16	3014217-3018384	0.49684	1
Intestinal infectious diseases–Cardiac arrhythmias	PKMYT1	16	3018101-3030540	0.60204	1
Intestinal infectious diseases–Cardiac arrhythmias	PAQR4	16	3019342-3023485	0.87258	1
Intestinal infectious diseases–Cardiac arrhythmias	CD2BP2	16	30362087-30366682	-0.24394	1
Intestinal infectious diseases–Cardiac arrhythmias	TBC1D10B	16	30368422-30381522	-1.0211	1
Intestinal infectious diseases–Cardiac arrhythmias	MYLPF	16	30386123-30389310	-0.16401	1
Intestinal infectious diseases–Cardiac arrhythmias	SEPT1	16	30389454-30394171	0.14693	1
Intestinal infectious diseases–Cardiac arrhythmias	ZNF48	16	30389633-30411429	-0.41941	1
Intestinal infectious diseases–Cardiac arrhythmias	ZNF771	16	30418735-30429916	0.15301	1
Intestinal infectious diseases–Cardiac arrhythmias	DCTPP1	16	30435019-30441373	1.1047	1
Intestinal infectious diseases–Cardiac arrhythmias	SEPHS2	16	30454952-30457224	-0.282	1
Intestinal infectious diseases–Cardiac arrhythmias	ITGAL	16	30483983-30534506	-0.44858	1
Intestinal infectious diseases–Cardiac arrhythmias	ZNF785	16	30591994-30597092	0.93574	1
Intestinal infectious diseases–Cardiac arrhythmias	ZNF689	16	30613879-30622096	0.41759	1
Intestinal infectious diseases–Cardiac arrhythmias	CLDN9	16	3062457-3064506	3.5888	1
Intestinal infectious diseases–Cardiac arrhythmias	CLDN6	16	3064713-3068188	0.00959	1
Intestinal infectious diseases–Cardiac arrhythmias	FBRS	16	30675778-30682131	1.0882	1
Intestinal infectious diseases–Cardiac arrhythmias	SRCAP	16	30709571-30751450	0.25647	1
Intestinal infectious diseases–Cardiac arrhythmias	HCFC1R1	16	3072626-3074287	-0.20876	1
Intestinal infectious diseases–Cardiac arrhythmias	THOC6	16	3074032-3077756	1.8231	1
Intestinal infectious diseases–Cardiac arrhythmias	RNF40	16	30772933-30787628	-0.090104	1
Intestinal infectious diseases–Cardiac arrhythmias	CCDC64B	16	3077683-3086950	-1.5829	1
Intestinal infectious diseases–Cardiac arrhythmias	BCL7C	16	30845373-30905852	0.050141	1
Intestinal infectious diseases–Cardiac arrhythmias	CTF1	16	30907928-30914881	0.48445	1
Intestinal infectious diseases–Cardiac arrhythmias	FBXL19	16	30934392-30960104	0.41426	1
Intestinal infectious diseases–Cardiac arrhythmias	ORAI3	16	30960405-30966259	0.24226	1
Intestinal infectious diseases–Cardiac arrhythmias	MMP25	16	3096682-3110727	1.1409	1
Intestinal infectious diseases–Cardiac arrhythmias	SETD1A	16	30968615-30995985	0.79892	1
Intestinal infectious diseases–Cardiac arrhythmias	HSD3B7	16	30995949-31000473	0.57687	1
Intestinal infectious diseases–Cardiac arrhythmias	STX1B	16	31000577-31021829	0.70592	1
Intestinal infectious diseases–Cardiac arrhythmias	STX4	16	31044416-31051489	1.1518	1
Intestinal infectious diseases–Cardiac arrhythmias	ZNF668	16	31072164-31085641	0.83588	1
Intestinal infectious diseases–Cardiac arrhythmias	ZNF646	16	31085581-31094833	1.124	1
Intestinal infectious diseases–Cardiac arrhythmias	PRSS53	16	31094745-31100289	0.42343	1
Intestinal infectious diseases–Cardiac arrhythmias	VKORC1	16	31102175-31106699	1.0685	1
Intestinal infectious diseases–Cardiac arrhythmias	BCKDK	16	31119615-31124112	0.70626	1
Intestinal infectious diseases–Cardiac arrhythmias	KAT8	16	31128985-31142714	0.82316	1
Intestinal infectious diseases–Cardiac arrhythmias	PRSS8	16	31142754-31147151	1.065	1
Intestinal infectious diseases–Cardiac arrhythmias	IL32	16	3115313-3119668	0.29149	1
Intestinal infectious diseases–Cardiac arrhythmias	FUS	16	31191431-31206192	0.307	1
Intestinal infectious diseases–Cardiac arrhythmias	TRIM72	16	31225342-31236510	0.30754	1
Intestinal infectious diseases–Cardiac arrhythmias	PYDC1	16	31227283-31228398	0.21404	1
Intestinal infectious diseases–Cardiac arrhythmias	ITGAM	16	31271288-31344213	-1.0069	1
Intestinal infectious diseases–Cardiac arrhythmias	ITGAX	16	31366488-31394320	-2.0563	1
Intestinal infectious diseases–Cardiac arrhythmias	ZSCAN10	16	3138895-3149293	-0.054884	1
Intestinal infectious diseases–Cardiac arrhythmias	ITGAD	16	31404633-31437826	-1.5396	1
Intestinal infectious diseases–Cardiac arrhythmias	COX6A2	16	31439052-31439749	0.12947	1
Intestinal infectious diseases–Cardiac arrhythmias	ZNF843	16	31446885-31454348	-1.3822	1
Intestinal infectious diseases–Cardiac arrhythmias	ARMC5	16	31469010-31478488	0.24099	1
Intestinal infectious diseases–Cardiac arrhythmias	TGFB1I1	16	31483476-31489281	0.40934	1
Intestinal infectious diseases–Cardiac arrhythmias	SLC5A2	16	31494439-31502091	0.27901	1
Intestinal infectious diseases–Cardiac arrhythmias	C16orf58	16	31500796-31519740	0.45816	1
Intestinal infectious diseases–Cardiac arrhythmias	AHSP	16	31539203-31540125	0.62321	1
Intestinal infectious diseases–Cardiac arrhythmias	ZNF205	16	3162563-3170528	0.40448	1
Intestinal infectious diseases–Cardiac arrhythmias	ZNF720	16	31718741-31772886	0.65048	1
Intestinal infectious diseases–Cardiac arrhythmias	RGS11	16	318300-325941	1.9546	1
Intestinal infectious diseases–Cardiac arrhythmias	ZNF213	16	3185057-3192805	0.48515	1
Intestinal infectious diseases–Cardiac arrhythmias	ZNF267	16	31885079-31928629	0.22236	1
Intestinal infectious diseases–Cardiac arrhythmias	CASP16	16	3194016-3199961	-0.1645	1
Intestinal infectious diseases–Cardiac arrhythmias	OR1F1	16	3254247-3255185	0.84376	1
Intestinal infectious diseases–Cardiac arrhythmias	ZNF200	16	3272325-3286221	0.19611	1
Intestinal infectious diseases–Cardiac arrhythmias	MEFV	16	3292028-3306648	0.22618	1
Intestinal infectious diseases–Cardiac arrhythmias	ARHGDIG	16	330606-333003	0.85155	1
Intestinal infectious diseases–Cardiac arrhythmias	PDIA2	16	333118-337215	1.4755	1
Intestinal infectious diseases–Cardiac arrhythmias	ZNF263	16	3333380-3351401	1.2173	1
Intestinal infectious diseases–Cardiac arrhythmias	TIGD7	16	3348808-3355439	1.2537	1
Intestinal infectious diseases–Cardiac arrhythmias	ZNF75A	16	3355406-3372935	1.3994	1
Intestinal infectious diseases–Cardiac arrhythmias	AXIN1	16	337440-405244	1.42	1
Intestinal infectious diseases–Cardiac arrhythmias	OR2C1	16	3405889-3406924	0.60279	1
Intestinal infectious diseases–Cardiac arrhythmias	MTRNR2L4	16	3421053-3422283	0.99659	1
Intestinal infectious diseases–Cardiac arrhythmias	ZSCAN32	16	3431661-3451065	1.0493	1
Intestinal infectious diseases–Cardiac arrhythmias	ZNF174	16	3451190-3459364	0.23806	1
Intestinal infectious diseases–Cardiac arrhythmias	ZNF597	16	3486110-3493490	-0.67087	1
Intestinal infectious diseases–Cardiac arrhythmias	NAA60	16	3493611-3536963	-0.1755	1
Intestinal infectious diseases–Cardiac arrhythmias	CLUAP1	16	3550945-3589048	0.2202	1
Intestinal infectious diseases–Cardiac arrhythmias	NLRC3	16	3589033-3627392	-1.1645	1
Intestinal infectious diseases–Cardiac arrhythmias	SLX4	16	3631182-3661585	0.13642	1
Intestinal infectious diseases–Cardiac arrhythmias	DNASE1	16	3661772-3712689	0.52715	1
Intestinal infectious diseases–Cardiac arrhythmias	TRAP1	16	3708038-3767598	1.7568	1
Intestinal infectious diseases–Cardiac arrhythmias	CREBBP	16	3775055-3930121	1.4191	1
Intestinal infectious diseases–Cardiac arrhythmias	ADCY9	16	4012650-4166186	0.21246	1
Intestinal infectious diseases–Cardiac arrhythmias	MRPL28	16	417384-420584	0.25722	1
Intestinal infectious diseases–Cardiac arrhythmias	TMEM8A	16	420776-431950	1.5529	1
Intestinal infectious diseases–Cardiac arrhythmias	SRL	16	4239375-4292081	0.9883	1
Intestinal infectious diseases–Cardiac arrhythmias	TFAP4	16	4307187-4323001	1.1244	1
Intestinal infectious diseases–Cardiac arrhythmias	GLIS2	16	4366240-4389598	1.5225	1
Intestinal infectious diseases–Cardiac arrhythmias	PAM16	16	4390252-4401373	1.3909	1
Intestinal infectious diseases–Cardiac arrhythmias	CORO7-PAM16	16	4390252-4466962	0.16199	1
Intestinal infectious diseases–Cardiac arrhythmias	CORO7	16	4404543-4466962	0.065962	1
Intestinal infectious diseases–Cardiac arrhythmias	VASN	16	4421849-4433529	-0.2381	1
Intestinal infectious diseases–Cardiac arrhythmias	NME4	16	446752-450754	1.2668	1
Intestinal infectious diseases–Cardiac arrhythmias	DNAJA3	16	4475806-4506776	-0.33316	1
Intestinal infectious diseases–Cardiac arrhythmias	NMRAL1	16	4511690-4524896	-1.3455	1
Intestinal infectious diseases–Cardiac arrhythmias	DECR2	16	451858-462487	2.2208	1
Intestinal infectious diseases–Cardiac arrhythmias	HMOX2	16	4524719-4560348	-0.63924	1
Intestinal infectious diseases–Cardiac arrhythmias	CDIP1	16	4560676-4588816	-1.2343	1
Intestinal infectious diseases–Cardiac arrhythmias	C16orf96	16	4606330-4650435	0.39276	1
Intestinal infectious diseases–Cardiac arrhythmias	UBALD1	16	4658884-4664927	1.7806	1
Intestinal infectious diseases–Cardiac arrhythmias	SHCBP1	16	46614466-46655311	1.3549	1
Intestinal infectious diseases–Cardiac arrhythmias	VPS35	16	46693589-46723144	-0.5423	1
Intestinal infectious diseases–Cardiac arrhythmias	ORC6	16	46723558-46732306	-0.35656	1
Intestinal infectious diseases–Cardiac arrhythmias	MYLK3	16	46736194-46797201	-0.10648	1
Intestinal infectious diseases–Cardiac arrhythmias	MGRN1	16	4674825-4740975	-1.096	1
Intestinal infectious diseases–Cardiac arrhythmias	C16orf87	16	46835959-46865074	-0.37887	1
Intestinal infectious diseases–Cardiac arrhythmias	GPT2	16	46918308-46965201	-0.36482	1
Intestinal infectious diseases–Cardiac arrhythmias	DNAJA2	16	46989274-47007625	0.062553	1
Intestinal infectious diseases–Cardiac arrhythmias	NETO2	16	47115431-47177936	0.39329	1
Intestinal infectious diseases–Cardiac arrhythmias	ITFG1	16	47188302-47495018	0.36699	1
Intestinal infectious diseases–Cardiac arrhythmias	ANKS3	16	4746500-4784378	-0.4907	1
Intestinal infectious diseases–Cardiac arrhythmias	PHKB	16	47495047-47735434	0.39892	1
Intestinal infectious diseases–Cardiac arrhythmias	C16orf71	16	4784289-4799397	-0.0099021	1
Intestinal infectious diseases–Cardiac arrhythmias	ZNF500	16	4800815-4817219	-0.16272	1
Intestinal infectious diseases–Cardiac arrhythmias	ABCC12	16	48116884-48180681	3.3081	1
Intestinal infectious diseases–Cardiac arrhythmias	ABCC11	16	48200782-48281479	2.0173	1
Intestinal infectious diseases–Cardiac arrhythmias	SEPT12	16	4827615-4838522	0.92159	1
Intestinal infectious diseases–Cardiac arrhythmias	LONP2	16	48278211-48387888	0.83547	1
Intestinal infectious diseases–Cardiac arrhythmias	SMIM22	16	4838398-4846492	1.2089	1
Intestinal infectious diseases–Cardiac arrhythmias	SIAH1	16	48394442-48419229	0.60483	1
Intestinal infectious diseases–Cardiac arrhythmias	ROGDI	16	4846963-4852951	0.98365	1
Intestinal infectious diseases–Cardiac arrhythmias	GLYR1	16	4853204-4897383	1.4681	1
Intestinal infectious diseases–Cardiac arrhythmias	N4BP1	16	48572637-48644125	-1.333	1
Intestinal infectious diseases–Cardiac arrhythmias	UBN1	16	4896666-4932363	1.532	1
Intestinal infectious diseases–Cardiac arrhythmias	CBLN1	16	49311828-49315742	-0.55484	1
Intestinal infectious diseases–Cardiac arrhythmias	PPL	16	4932508-4987136	0.75582	1
Intestinal infectious diseases–Cardiac arrhythmias	C16orf78	16	49407808-49433321	-0.56774	1
Intestinal infectious diseases–Cardiac arrhythmias	ZNF423	16	49524515-49891830	1.6542	1
Intestinal infectious diseases–Cardiac arrhythmias	CNEP1R1	16	50059121-50070999	1.0216	1
Intestinal infectious diseases–Cardiac arrhythmias	SEC14L5	16	5008318-5069156	0.30698	1
Intestinal infectious diseases–Cardiac arrhythmias	HEATR3	16	50099881-50139392	0.81934	1
Intestinal infectious diseases–Cardiac arrhythmias	LOC101927250	16	50134389-50140563	0.36162	1
Intestinal infectious diseases–Cardiac arrhythmias	PAPD5	16	50186829-50269221	0.058143	1
Intestinal infectious diseases–Cardiac arrhythmias	ADCY7	16	50278830-50352046	-0.52518	1
Intestinal infectious diseases–Cardiac arrhythmias	BRD7	16	50352929-50402845	0.12107	1
Intestinal infectious diseases–Cardiac arrhythmias	NKD1	16	50582241-50674771	1.873	1
Intestinal infectious diseases–Cardiac arrhythmias	SNX20	16	50700211-50715264	2.3959	1
Intestinal infectious diseases–Cardiac arrhythmias	NOD2	16	50727507-50766990	3.0357	1
Intestinal infectious diseases–Cardiac arrhythmias	NAGPA	16	5074845-5083942	-0.14656	1
Intestinal infectious diseases–Cardiac arrhythmias	CYLD	16	50775961-50835847	2.3797	1
Intestinal infectious diseases–Cardiac arrhythmias	C16orf89	16	5092925-5116146	0.26567	1
Intestinal infectious diseases–Cardiac arrhythmias	SALL1	16	51169886-51185183	0.26616	1
Intestinal infectious diseases–Cardiac arrhythmias	ALG1	16	5121810-5137380	0.44713	1
Intestinal infectious diseases–Cardiac arrhythmias	EEF2KMT	16	5134301-5147789	1.5194	1
Intestinal infectious diseases–Cardiac arrhythmias	C16orf97	16	52060264-52107847	0.38734	1
Intestinal infectious diseases–Cardiac arrhythmias	TOX3	16	52471682-52581714	-0.30199	1
Intestinal infectious diseases–Cardiac arrhythmias	RBFOX1	16	5289469-7763342	0.46204	1
Intestinal infectious diseases–Cardiac arrhythmias	CHD9	16	53088905-53361414	-0.11535	1
Intestinal infectious diseases–Cardiac arrhythmias	RBL2	16	53468351-53525560	-0.56612	1
Intestinal infectious diseases–Cardiac arrhythmias	AKTIP	16	53525192-53538323	-0.73803	1
Intestinal infectious diseases–Cardiac arrhythmias	RPGRIP1L	16	53633818-53737771	1.1673	1
Intestinal infectious diseases–Cardiac arrhythmias	IRX3	16	54317212-54320724	0.55128	1
Intestinal infectious diseases–Cardiac arrhythmias	IRX6	16	55358406-55364672	0.1991	1
Intestinal infectious diseases–Cardiac arrhythmias	MMP2	16	55513081-55540586	-0.22566	1
Intestinal infectious diseases–Cardiac arrhythmias	LPCAT2	16	55542913-55620582	-0.45132	1
Intestinal infectious diseases–Cardiac arrhythmias	CAPNS2	16	55600584-55601592	0.019061	1
Intestinal infectious diseases–Cardiac arrhythmias	SLC6A2	16	55689542-55740104	0.22668	1
Intestinal infectious diseases–Cardiac arrhythmias	CES1	16	55836763-55867098	-0.71356	1
Intestinal infectious diseases–Cardiac arrhythmias	CES5A	16	55880066-55989943	0.71627	1
Intestinal infectious diseases–Cardiac arrhythmias	GNAO1	16	56225251-56391356	1.264	1
Intestinal infectious diseases–Cardiac arrhythmias	AMFR	16	56395364-56459450	0.035523	1
Intestinal infectious diseases–Cardiac arrhythmias	NUDT21	16	56463048-56485261	0.26744	1
Intestinal infectious diseases–Cardiac arrhythmias	OGFOD1	16	56485424-56511407	0.20955	1
Intestinal infectious diseases–Cardiac arrhythmias	BBS2	16	56504301-56554008	0.3394	1
Intestinal infectious diseases–Cardiac arrhythmias	MT4	16	56598961-56602869	0.32414	1
Intestinal infectious diseases–Cardiac arrhythmias	MT3	16	56623267-56625000	0.54539	1
Intestinal infectious diseases–Cardiac arrhythmias	MT1E	16	56659557-56661024	1.5439	1
Intestinal infectious diseases–Cardiac arrhythmias	MT1M	16	56666534-56667898	1.642	1
Intestinal infectious diseases–Cardiac arrhythmias	MT1A	16	56672578-56673999	1.5683	1
Intestinal infectious diseases–Cardiac arrhythmias	MT1B	16	56685811-56687116	1.1683	1
Intestinal infectious diseases–Cardiac arrhythmias	MT1F	16	56691855-56693215	1.8686	1
Intestinal infectious diseases–Cardiac arrhythmias	MT1G	16	56700653-56701977	-0.51288	1
Intestinal infectious diseases–Cardiac arrhythmias	MT1H	16	56703726-56705041	1.3798	1
Intestinal infectious diseases–Cardiac arrhythmias	MT1X	16	56716382-56718108	0.48216	1
Intestinal infectious diseases–Cardiac arrhythmias	NUP93	16	56764017-56882637	1.5795	1
Intestinal infectious diseases–Cardiac arrhythmias	SLC12A3	16	56899119-56949762	1.7007	1
Intestinal infectious diseases–Cardiac arrhythmias	HERPUD1	16	56965974-56977793	0.69451	1
Intestinal infectious diseases–Cardiac arrhythmias	CETP	16	56995835-57017757	0.79373	1
Intestinal infectious diseases–Cardiac arrhythmias	NLRC5	16	57023469-57117438	-1.1744	1
Intestinal infectious diseases–Cardiac arrhythmias	CPNE2	16	57126455-57182281	1.0247	1
Intestinal infectious diseases–Cardiac arrhythmias	FAM192A	16	57186378-57220387	0.72994	1
Intestinal infectious diseases–Cardiac arrhythmias	RSPRY1	16	57220026-57274385	0.36153	1
Intestinal infectious diseases–Cardiac arrhythmias	ARL2BP	16	57279037-57287547	1.9086	1
Intestinal infectious diseases–Cardiac arrhythmias	PLLP	16	57290009-57318584	1.7005	1
Intestinal infectious diseases–Cardiac arrhythmias	CCL22	16	57392695-57400102	1.6628	1
Intestinal infectious diseases–Cardiac arrhythmias	CX3CL1	16	57406414-57418956	0.60009	1
Intestinal infectious diseases–Cardiac arrhythmias	CCL17	16	57438679-57449974	-0.049061	1
Intestinal infectious diseases–Cardiac arrhythmias	CIAPIN1	16	57462081-57481439	-0.023533	1
Intestinal infectious diseases–Cardiac arrhythmias	COQ9	16	57481337-57495187	-0.9192	1
Intestinal infectious diseases–Cardiac arrhythmias	POLR2C	16	57496551-57505921	-0.38476	1
Intestinal infectious diseases–Cardiac arrhythmias	DOK4	16	57505870-57520385	-0.18576	1
Intestinal infectious diseases–Cardiac arrhythmias	CCDC102A	16	57546090-57570477	0.11859	1
Intestinal infectious diseases–Cardiac arrhythmias	ADGRG5	16	57576333-57611101	-0.5507	1
Intestinal infectious diseases–Cardiac arrhythmias	ADGRG1	16	57653442-57698944	0.45914	1
Intestinal infectious diseases–Cardiac arrhythmias	ADGRG3	16	57702099-57723290	0.69116	1
Intestinal infectious diseases–Cardiac arrhythmias	DRC7	16	57728713-57765367	-0.0025551	1
Intestinal infectious diseases–Cardiac arrhythmias	KATNB1	16	57769623-57791162	0.050804	1
Intestinal infectious diseases–Cardiac arrhythmias	CAPN15	16	577816-604636	0.86522	1
Intestinal infectious diseases–Cardiac arrhythmias	KIFC3	16	57792129-57896957	-0.33213	1
Intestinal infectious diseases–Cardiac arrhythmias	LOC388282	16	57844549-57850831	-0.48791	1
Intestinal infectious diseases–Cardiac arrhythmias	CNGB1	16	57916244-58005020	1.5215	1
Intestinal infectious diseases–Cardiac arrhythmias	TEPP	16	58010339-58022020	-0.47821	1
Intestinal infectious diseases–Cardiac arrhythmias	ZNF319	16	58028572-58034551	0.37481	1
Intestinal infectious diseases–Cardiac arrhythmias	USB1	16	58033450-58055527	0.55858	1
Intestinal infectious diseases–Cardiac arrhythmias	MMP15	16	58059282-58080805	0.58788	1
Intestinal infectious diseases–Cardiac arrhythmias	CFAP20	16	58147496-58163296	-0.83808	1
Intestinal infectious diseases–Cardiac arrhythmias	CSNK2A2	16	58191811-58231782	-0.50707	1
Intestinal infectious diseases–Cardiac arrhythmias	CCDC113	16	58283840-58317740	-0.61036	1
Intestinal infectious diseases–Cardiac arrhythmias	PRSS54	16	58313901-58328951	-0.239	1
Intestinal infectious diseases–Cardiac arrhythmias	GINS3	16	58426298-58440048	-0.27736	1
Intestinal infectious diseases–Cardiac arrhythmias	NDRG4	16	58497549-58547523	-0.49508	1
Intestinal infectious diseases–Cardiac arrhythmias	SETD6	16	58549383-58554431	-0.61701	1
Intestinal infectious diseases–Cardiac arrhythmias	CNOT1	16	58553850-58663790	-0.57488	1
Intestinal infectious diseases–Cardiac arrhythmias	SLC38A7	16	58700298-58718674	-0.59293	1
Intestinal infectious diseases–Cardiac arrhythmias	GOT2	16	58741035-58768246	2.1208	1
Intestinal infectious diseases–Cardiac arrhythmias	PRR35	16	609836-615529	1.8834	1
Intestinal infectious diseases–Cardiac arrhythmias	CDH8	16	61681169-62070939	0.53768	1
Intestinal infectious diseases–Cardiac arrhythmias	PIGQ	16	619968-634136	2.6167	1
Intestinal infectious diseases–Cardiac arrhythmias	RAB40C	16	639357-679273	2.1861	1
Intestinal infectious diseases–Cardiac arrhythmias	CDH11	16	64916794-65160015	1.789	1
Intestinal infectious diseases–Cardiac arrhythmias	CDH5	16	66400525-66438689	1.301	1
Intestinal infectious diseases–Cardiac arrhythmias	BEAN1	16	66461200-66527432	0.59052	1
Intestinal infectious diseases–Cardiac arrhythmias	TK2	16	66541906-66584315	0.48313	1
Intestinal infectious diseases–Cardiac arrhythmias	CKLF	16	66586466-66603832	1.2898	1
Intestinal infectious diseases–Cardiac arrhythmias	CKLF-CMTM1	16	66586466-66613038	1.3015	1
Intestinal infectious diseases–Cardiac arrhythmias	CMTM1	16	66599849-66613038	1.3059	1
Intestinal infectious diseases–Cardiac arrhythmias	CMTM2	16	66613351-66622178	0.8862	1
Intestinal infectious diseases–Cardiac arrhythmias	CMTM3	16	66637935-66647795	1.591	1
Intestinal infectious diseases–Cardiac arrhythmias	CMTM4	16	66648653-66730610	1.0272	1
Intestinal infectious diseases–Cardiac arrhythmias	DYNC1LI2	16	66754796-66785526	0.83605	1
Intestinal infectious diseases–Cardiac arrhythmias	CCDC79	16	66788879-66835523	1.2557	1
Intestinal infectious diseases–Cardiac arrhythmias	NAE1	16	66836781-66864880	1.8051	1
Intestinal infectious diseases–Cardiac arrhythmias	CA7	16	66878282-66888052	1.5506	1
Intestinal infectious diseases–Cardiac arrhythmias	PDP2	16	66914360-66925004	2.377	1
Intestinal infectious diseases–Cardiac arrhythmias	CDH16	16	66942025-66952887	2.1303	1
Intestinal infectious diseases–Cardiac arrhythmias	RRAD	16	66955582-66959439	1.4341	1
Intestinal infectious diseases–Cardiac arrhythmias	FAM96B	16	66965958-66968326	0.24315	1
Intestinal infectious diseases–Cardiac arrhythmias	CES2	16	66968347-66978999	2.1846	1
Intestinal infectious diseases–Cardiac arrhythmias	CES3	16	66995132-67009052	2.0636	1
Intestinal infectious diseases–Cardiac arrhythmias	CES4A	16	67022491-67043661	1.1191	1
Intestinal infectious diseases–Cardiac arrhythmias	CBFB	16	67063050-67134961	-0.50564	1
Intestinal infectious diseases–Cardiac arrhythmias	C16orf70	16	67143801-67182442	-0.1199	1
Intestinal infectious diseases–Cardiac arrhythmias	TRADD	16	67188088-67193812	-0.37472	1
Intestinal infectious diseases–Cardiac arrhythmias	HSF4	16	67197288-67203848	1.6547	1
Intestinal infectious diseases–Cardiac arrhythmias	NOL3	16	67204400-67209640	-0.51398	1
Intestinal infectious diseases–Cardiac arrhythmias	KIAA0895L	16	67209505-67217883	-0.91519	1
Intestinal infectious diseases–Cardiac arrhythmias	EXOC3L1	16	67217652-67224112	-0.64942	1
Intestinal infectious diseases–Cardiac arrhythmias	E2F4	16	67226068-67232821	-0.32672	1
Intestinal infectious diseases–Cardiac arrhythmias	ELMO3	16	67233014-67237932	0.11181	1
Intestinal infectious diseases–Cardiac arrhythmias	LRRC29	16	67241042-67260901	-0.74067	1
Intestinal infectious diseases–Cardiac arrhythmias	TMEM208	16	67261006-67263182	-0.30931	1
Intestinal infectious diseases–Cardiac arrhythmias	FHOD1	16	67263292-67281425	0.89427	1
Intestinal infectious diseases–Cardiac arrhythmias	SLC9A5	16	67282855-67306094	-0.47617	1
Intestinal infectious diseases–Cardiac arrhythmias	PLEKHG4	16	67311413-67323403	0.32687	1
Intestinal infectious diseases–Cardiac arrhythmias	KCTD19	16	67323338-67360664	-0.9136	1
Intestinal infectious diseases–Cardiac arrhythmias	LRRC36	16	67360747-67419109	-0.64763	1
Intestinal infectious diseases–Cardiac arrhythmias	TPPP3	16	67423710-67427449	-0.52812	1
Intestinal infectious diseases–Cardiac arrhythmias	ZDHHC1	16	67428322-67450339	-0.60099	1
Intestinal infectious diseases–Cardiac arrhythmias	HSD11B2	16	67465036-67471456	0.11301	1
Intestinal infectious diseases–Cardiac arrhythmias	ATP6V0D1	16	67471917-67515089	-0.20745	1
Intestinal infectious diseases–Cardiac arrhythmias	AGRP	16	67516474-67517716	0.10324	1
Intestinal infectious diseases–Cardiac arrhythmias	FAM65A	16	67562717-67580691	0.41369	1
Intestinal infectious diseases–Cardiac arrhythmias	CTCF	16	67596310-67673088	1.6497	1
Intestinal infectious diseases–Cardiac arrhythmias	RLTPR	16	67679030-67691472	0.04588	1
Intestinal infectious diseases–Cardiac arrhythmias	ACD	16	67691415-67694718	-0.0090618	1
Intestinal infectious diseases–Cardiac arrhythmias	PARD6A	16	67694851-67696681	-0.23289	1
Intestinal infectious diseases–Cardiac arrhythmias	ENKD1	16	67696850-67700628	0.32217	1
Intestinal infectious diseases–Cardiac arrhythmias	GFOD2	16	67708436-67753273	-0.32853	1
Intestinal infectious diseases–Cardiac arrhythmias	RANBP10	16	67756973-67840788	-0.83853	1
Intestinal infectious diseases–Cardiac arrhythmias	TSNAXIP1	16	67840829-67861971	1.045	1
Intestinal infectious diseases–Cardiac arrhythmias	CENPT	16	67862060-67881361	-0.78366	1
Intestinal infectious diseases–Cardiac arrhythmias	NUTF2	16	67880819-67906470	0.022007	1
Intestinal infectious diseases–Cardiac arrhythmias	EDC4	16	67906926-67918417	1.2824	1
Intestinal infectious diseases–Cardiac arrhythmias	PSKH1	16	67927175-67963581	-0.30051	1
Intestinal infectious diseases–Cardiac arrhythmias	PSMB10	16	67968407-67970780	-0.79139	1
Intestinal infectious diseases–Cardiac arrhythmias	LCAT	16	67973787-67978656	-0.365	1
Intestinal infectious diseases–Cardiac arrhythmias	SLC12A4	16	67977377-68002597	0.74765	1
Intestinal infectious diseases–Cardiac arrhythmias	DPEP3	16	68009566-68014452	1.8835	1
Intestinal infectious diseases–Cardiac arrhythmias	DPEP2	16	68021293-68034493	1.8539	1
Intestinal infectious diseases–Cardiac arrhythmias	DDX28	16	68055177-68057770	1.3812	1
Intestinal infectious diseases–Cardiac arrhythmias	DUS2	16	68056847-68113226	2.1283	1
Intestinal infectious diseases–Cardiac arrhythmias	WFIKKN1	16	681012-684116	1.985	1
Intestinal infectious diseases–Cardiac arrhythmias	NFATC3	16	68118654-68263162	1.5693	1
Intestinal infectious diseases–Cardiac arrhythmias	ESRP2	16	68262450-68270136	1.2446	1
Intestinal infectious diseases–Cardiac arrhythmias	PLA2G15	16	68279240-68294965	1.1999	1
Intestinal infectious diseases–Cardiac arrhythmias	SLC7A6	16	68298419-68335726	0.068206	1
Intestinal infectious diseases–Cardiac arrhythmias	SLC7A6OS	16	68318043-68344868	-0.02008	1
Intestinal infectious diseases–Cardiac arrhythmias	PRMT7	16	68344877-68391169	-0.0043441	1
Intestinal infectious diseases–Cardiac arrhythmias	SMPD3	16	68392230-68482409	0.1632	1
Intestinal infectious diseases–Cardiac arrhythmias	ZFP90	16	68573192-68609975	0.95919	1
Intestinal infectious diseases–Cardiac arrhythmias	CDH3	16	68678151-68732959	0.88068	1
Intestinal infectious diseases–Cardiac arrhythmias	CDH1	16	68771128-68869445	0.27561	1
Intestinal infectious diseases–Cardiac arrhythmias	TANGO6	16	68877456-69119085	0.89747	1
Intestinal infectious diseases–Cardiac arrhythmias	HAS3	16	69139467-69152622	-1.5279	1
Intestinal infectious diseases–Cardiac arrhythmias	CHTF8	16	69151912-69166493	-0.85596	1
Intestinal infectious diseases–Cardiac arrhythmias	CIRH1A	16	69166499-69202937	-0.88426	1
Intestinal infectious diseases–Cardiac arrhythmias	SNTB2	16	69221050-69342955	-1.1644	1
Intestinal infectious diseases–Cardiac arrhythmias	VPS4A	16	69345242-69358951	-0.6175	1
Intestinal infectious diseases–Cardiac arrhythmias	COG8	16	69362524-69373526	-0.11852	1
Intestinal infectious diseases–Cardiac arrhythmias	NIP7	16	69373415-69377014	-0.65118	1
Intestinal infectious diseases–Cardiac arrhythmias	TMED6	16	69377149-69385712	-0.40189	1
Intestinal infectious diseases–Cardiac arrhythmias	TERF2	16	69389464-69419891	-1.054	1
Intestinal infectious diseases–Cardiac arrhythmias	CYB5B	16	69458498-69500167	0.61601	1
Intestinal infectious diseases–Cardiac arrhythmias	NFAT5	16	69599869-69738569	0.90108	1
Intestinal infectious diseases–Cardiac arrhythmias	NQO1	16	69743304-69760849	1.1186	1
Intestinal infectious diseases–Cardiac arrhythmias	NOB1	16	69775757-69788871	1.5182	1
Intestinal infectious diseases–Cardiac arrhythmias	WWP2	16	69796187-69975644	1.7454	1
Intestinal infectious diseases–Cardiac arrhythmias	WDR90	16	699363-717833	2.5539	1
Intestinal infectious diseases–Cardiac arrhythmias	AARS	16	70286198-70323452	2.2493	1
Intestinal infectious diseases–Cardiac arrhythmias	DDX19B	16	70323670-70367735	1.5949	1
Intestinal infectious diseases–Cardiac arrhythmias	DDX19A	16	70380764-70407286	2.0749	1
Intestinal infectious diseases–Cardiac arrhythmias	ST3GAL2	16	70413338-70472991	1.9881	1
Intestinal infectious diseases–Cardiac arrhythmias	FUK	16	70488498-70514177	2.0885	1
Intestinal infectious diseases–Cardiac arrhythmias	COG4	16	70514472-70557457	2.5582	1
Intestinal infectious diseases–Cardiac arrhythmias	SF3B3	16	70557691-70611571	2.0855	1
Intestinal infectious diseases–Cardiac arrhythmias	IL34	16	70613798-70694585	2.1055	1
Intestinal infectious diseases–Cardiac arrhythmias	MTSS1L	16	70695107-70719954	1.2234	1
Intestinal infectious diseases–Cardiac arrhythmias	VAC14	16	70721342-70835074	0.33707	1
Intestinal infectious diseases–Cardiac arrhythmias	HYDIN	16	70841287-71264625	0.8586	1
Intestinal infectious diseases–Cardiac arrhythmias	CMTR2	16	71315292-71323509	-0.81606	1
Intestinal infectious diseases–Cardiac arrhythmias	CALB2	16	71392616-71424341	1.368	1
Intestinal infectious diseases–Cardiac arrhythmias	ZNF23	16	71481500-71496295	-0.2292	1
Intestinal infectious diseases–Cardiac arrhythmias	ZNF19	16	71507976-71598992	-0.21075	1
Intestinal infectious diseases–Cardiac arrhythmias	CHST4	16	71560023-71572493	1.1973	1
Intestinal infectious diseases–Cardiac arrhythmias	TAT	16	71600754-71610998	-0.48525	1
Intestinal infectious diseases–Cardiac arrhythmias	MARVELD3	16	71660056-71675868	-0.45923	1
Intestinal infectious diseases–Cardiac arrhythmias	PHLPP2	16	71678827-71757798	-0.63159	1
Intestinal infectious diseases–Cardiac arrhythmias	AP1G1	16	71762903-71843006	-0.93562	1
Intestinal infectious diseases–Cardiac arrhythmias	RHOT2	16	718083-724174	3.137	1
Intestinal infectious diseases–Cardiac arrhythmias	ATXN1L	16	71879894-71891236	1.2375	1
Intestinal infectious diseases–Cardiac arrhythmias	ZNF821	16	71893583-71918093	0.67269	1
Intestinal infectious diseases–Cardiac arrhythmias	IST1	16	71928311-71964542	1.049	1
Intestinal infectious diseases–Cardiac arrhythmias	PKD1L3	16	71963441-72033877	0.093222	1
Intestinal infectious diseases–Cardiac arrhythmias	DHODH	16	72042643-72059316	2.6538	1
Intestinal infectious diseases–Cardiac arrhythmias	HP	16	72088470-72094955	1.8128	1
Intestinal infectious diseases–Cardiac arrhythmias	HPR	16	72097125-72111145	1.0223	1
Intestinal infectious diseases–Cardiac arrhythmias	TXNL4B	16	72118756-72128215	0.21359	1
Intestinal infectious diseases–Cardiac arrhythmias	DHX38	16	72127615-72146811	-0.99177	1
Intestinal infectious diseases–Cardiac arrhythmias	PMFBP1	16	72152996-72206349	0.6861	1
Intestinal infectious diseases–Cardiac arrhythmias	STUB1	16	730115-732768	-0.64103	1
Intestinal infectious diseases–Cardiac arrhythmias	C16orf47	16	73160536-73178346	0.79304	1
Intestinal infectious diseases–Cardiac arrhythmias	JMJD8	16	731667-734440	-0.64103	1
Intestinal infectious diseases–Cardiac arrhythmias	LOC101927998	16	73489940-73925581	1.6161	1
Intestinal infectious diseases–Cardiac arrhythmias	PSMD7	16	74330673-74340186	-0.061505	1
Intestinal infectious diseases–Cardiac arrhythmias	GLG1	16	74481325-74641042	0.33588	1
Intestinal infectious diseases–Cardiac arrhythmias	RFWD3	16	74655297-74700779	0.36542	1
Intestinal infectious diseases–Cardiac arrhythmias	MLKL	16	74705753-74734789	0.23226	1
Intestinal infectious diseases–Cardiac arrhythmias	FA2H	16	74746853-74808729	0.46678	1
Intestinal infectious diseases–Cardiac arrhythmias	WDR59	16	74907468-75019026	1.6891	1
Intestinal infectious diseases–Cardiac arrhythmias	ZNRF1	16	75032915-75144892	1.3556	1
Intestinal infectious diseases–Cardiac arrhythmias	LDHD	16	75145758-75150670	0.28058	1
Intestinal infectious diseases–Cardiac arrhythmias	ZFP1	16	75182392-75206132	1.5294	1
Intestinal infectious diseases–Cardiac arrhythmias	CTRB2	16	75237994-75241072	-0.61314	1
Intestinal infectious diseases–Cardiac arrhythmias	CTRB1	16	75252884-75258822	1.4768	1
Intestinal infectious diseases–Cardiac arrhythmias	BCAR1	16	75262928-75301951	2.3848	1
Intestinal infectious diseases–Cardiac arrhythmias	CFDP1	16	75327608-75467387	2.3568	1
Intestinal infectious diseases–Cardiac arrhythmias	TMEM170A	16	75477136-75498584	2.1845	1
Intestinal infectious diseases–Cardiac arrhythmias	CHST6	16	75507022-75528926	-0.011113	1
Intestinal infectious diseases–Cardiac arrhythmias	CHST5	16	75562428-75570180	1.4645	1
Intestinal infectious diseases–Cardiac arrhythmias	TMEM231	16	75572015-75590184	1.4289	1
Intestinal infectious diseases–Cardiac arrhythmias	GABARAPL2	16	75600249-75611779	0.60614	1
Intestinal infectious diseases–Cardiac arrhythmias	ADAT1	16	75622718-75657221	0.46927	1
Intestinal infectious diseases–Cardiac arrhythmias	KARS	16	75661622-75681585	1.8504	1
Intestinal infectious diseases–Cardiac arrhythmias	TERF2IP	16	75681602-75691340	1.7609	1
Intestinal infectious diseases–Cardiac arrhythmias	CNTNAP4	16	76311176-76593135	1.6735	1
Intestinal infectious diseases–Cardiac arrhythmias	METRN	16	765173-769655	1.9308	1
Intestinal infectious diseases–Cardiac arrhythmias	MON1B	16	77224821-77233543	2.4323	1
Intestinal infectious diseases–Cardiac arrhythmias	SYCE1L	16	77233349-77246976	0.30355	1
Intestinal infectious diseases–Cardiac arrhythmias	CCDC78	16	772582-776880	1.3202	1
Intestinal infectious diseases–Cardiac arrhythmias	ADAMTS18	16	77316025-77469011	1.5198	1
Intestinal infectious diseases–Cardiac arrhythmias	HAGHL	16	776958-779715	2.7592	1
Intestinal infectious diseases–Cardiac arrhythmias	NUDT7	16	77756389-77809332	0.49186	1
Intestinal infectious diseases–Cardiac arrhythmias	VAT1L	16	77822483-78014001	2.0725	1
Intestinal infectious diseases–Cardiac arrhythmias	NARFL	16	779753-790997	2.5348	1
Intestinal infectious diseases–Cardiac arrhythmias	CLEC3A	16	78056443-78066003	0.95708	1
Intestinal infectious diseases–Cardiac arrhythmias	WWOX	16	78133310-79246567	2.6525	1
Intestinal infectious diseases–Cardiac arrhythmias	MAF	16	79627745-79634622	0.085821	1
Intestinal infectious diseases–Cardiac arrhythmias	DYNLRB2	16	80574854-80584713	-0.89595	1
Intestinal infectious diseases–Cardiac arrhythmias	CDYL2	16	80637675-80838175	1.8836	1
Intestinal infectious diseases–Cardiac arrhythmias	CMC2	16	81009699-81040713	2.2875	1
Intestinal infectious diseases–Cardiac arrhythmias	CENPN	16	81040103-81066712	2.0381	1
Intestinal infectious diseases–Cardiac arrhythmias	ATMIN	16	81069458-81080955	2.7479	1
Intestinal infectious diseases–Cardiac arrhythmias	MSLN	16	810765-818865	1.2464	1
Intestinal infectious diseases–Cardiac arrhythmias	C16orf46	16	81087102-81110872	3.1656	1
Intestinal infectious diseases–Cardiac arrhythmias	GCSH	16	81115552-81129980	3.3199	1
Intestinal infectious diseases–Cardiac arrhythmias	PKD1L2	16	81134484-81253975	0.28096	1
Intestinal infectious diseases–Cardiac arrhythmias	BCO1	16	81272176-81324747	0.097548	1
Intestinal infectious diseases–Cardiac arrhythmias	GAN	16	81348571-81413803	0.42155	1
Intestinal infectious diseases–Cardiac arrhythmias	CMIP	16	81478775-81745367	3.2757	1
Intestinal infectious diseases–Cardiac arrhythmias	PLCG2	16	81812899-81996290	1.3099	1
Intestinal infectious diseases–Cardiac arrhythmias	SDR42E1	16	82031251-82045093	-0.76993	1
Intestinal infectious diseases–Cardiac arrhythmias	HSD17B2	16	82068842-82132139	-1.0503	1
Intestinal infectious diseases–Cardiac arrhythmias	MPHOSPH6	16	82181767-82203829	1.5209	1
Intestinal infectious diseases–Cardiac arrhythmias	CDH13	16	82660399-83830215	1.6086	1
Intestinal infectious diseases–Cardiac arrhythmias	RPUSD1	16	834974-838383	-0.60979	1
Intestinal infectious diseases–Cardiac arrhythmias	HSBP1	16	83841508-83846607	3.4966	1
Intestinal infectious diseases–Cardiac arrhythmias	CHTF18	16	838622-848074	-0.83194	1
Intestinal infectious diseases–Cardiac arrhythmias	MLYCD	16	83932720-83962428	2.1643	1
Intestinal infectious diseases–Cardiac arrhythmias	OSGIN1	16	83982594-83999937	0.54273	1
Intestinal infectious diseases–Cardiac arrhythmias	NECAB2	16	84002237-84036379	2.8851	1
Intestinal infectious diseases–Cardiac arrhythmias	SLC38A8	16	84043389-84075762	2.6449	1
Intestinal infectious diseases–Cardiac arrhythmias	MBTPS1	16	84087368-84150517	2.1042	1
Intestinal infectious diseases–Cardiac arrhythmias	HSDL1	16	84155744-84178800	1.8375	1
Intestinal infectious diseases–Cardiac arrhythmias	DNAAF1	16	84178865-84211524	0.89038	1
Intestinal infectious diseases–Cardiac arrhythmias	TAF1C	16	84211453-84220676	0.41777	1
Intestinal infectious diseases–Cardiac arrhythmias	ADAD2	16	84224723-84230772	3.5004	1
Intestinal infectious diseases–Cardiac arrhythmias	KCNG4	16	84254741-84273356	0.51853	1
Intestinal infectious diseases–Cardiac arrhythmias	WFDC1	16	84328244-84363450	-0.075027	1
Intestinal infectious diseases–Cardiac arrhythmias	ATP2C2	16	84402129-84497793	0.27402	1
Intestinal infectious diseases–Cardiac arrhythmias	TLDC1	16	84509966-84538366	0.55096	1
Intestinal infectious diseases–Cardiac arrhythmias	COTL1	16	84599202-84651669	0.58134	1
Intestinal infectious diseases–Cardiac arrhythmias	KLHL36	16	84682131-84701187	0.0059387	1
Intestinal infectious diseases–Cardiac arrhythmias	USP10	16	84733555-84813528	0.33254	1
Intestinal infectious diseases–Cardiac arrhythmias	GNG13	16	848041-850733	0.29938	1
Intestinal infectious diseases–Cardiac arrhythmias	CRISPLD2	16	84853587-84943116	-2.7904	1
Intestinal infectious diseases–Cardiac arrhythmias	ZDHHC7	16	85008066-85045141	1.6206	1
Intestinal infectious diseases–Cardiac arrhythmias	KIAA0513	16	85061374-85127836	0.71251	1
Intestinal infectious diseases–Cardiac arrhythmias	FAM92B	16	85131964-85146114	-1.232	1
Intestinal infectious diseases–Cardiac arrhythmias	GSE1	16	85203152-85709812	1.2275	1
Intestinal infectious diseases–Cardiac arrhythmias	PRR25	16	855443-863861	1.4099	1
Intestinal infectious diseases–Cardiac arrhythmias	GINS2	16	85711280-85722588	1.0735	1
Intestinal infectious diseases–Cardiac arrhythmias	C16orf74	16	85741123-85784689	-0.5314	1
Intestinal infectious diseases–Cardiac arrhythmias	EMC8	16	85812230-85833161	0.061284	1
Intestinal infectious diseases–Cardiac arrhythmias	COX4I1	16	85833173-85840608	-0.058135	1
Intestinal infectious diseases–Cardiac arrhythmias	IRF8	16	85932774-85956212	-1.1061	1
Intestinal infectious diseases–Cardiac arrhythmias	FOXF1	16	86544133-86548070	1.2049	1
Intestinal infectious diseases–Cardiac arrhythmias	MTHFSD	16	86563782-86588841	0.62104	1
Intestinal infectious diseases–Cardiac arrhythmias	FOXL1	16	86612115-86615304	2.5188	1
Intestinal infectious diseases–Cardiac arrhythmias	METTL22	16	8715497-8740079	0.36352	1
Intestinal infectious diseases–Cardiac arrhythmias	C16orf95	16	87336404-87351468	0.58445	1
Intestinal infectious diseases–Cardiac arrhythmias	FBXO31	16	87362942-87425708	0.73624	1
Intestinal infectious diseases–Cardiac arrhythmias	MAP1LC3B	16	87423157-87438380	0.76456	1
Intestinal infectious diseases–Cardiac arrhythmias	ZCCHC14	16	87439852-87525870	1.776	1
Intestinal infectious diseases–Cardiac arrhythmias	JPH3	16	87635441-87731762	1.212	1
Intestinal infectious diseases–Cardiac arrhythmias	ABAT	16	8768444-8878432	0.25246	1
Intestinal infectious diseases–Cardiac arrhythmias	KLHDC4	16	87730239-87799603	0.27413	1
Intestinal infectious diseases–Cardiac arrhythmias	SLC7A5	16	87863629-87903100	-0.20269	1
Intestinal infectious diseases–Cardiac arrhythmias	CA5A	16	87921625-87970173	0.21932	1
Intestinal infectious diseases–Cardiac arrhythmias	BANP	16	87984231-88110924	-1.2123	1
Intestinal infectious diseases–Cardiac arrhythmias	ZNF469	16	88493879-88507165	-0.34413	1
Intestinal infectious diseases–Cardiac arrhythmias	ZFPM1	16	88520014-88601574	0.73912	1
Intestinal infectious diseases–Cardiac arrhythmias	ZC3H18	16	88636789-88698372	-0.74353	1
Intestinal infectious diseases–Cardiac arrhythmias	IL17C	16	88705001-88706882	0.57001	1
Intestinal infectious diseases–Cardiac arrhythmias	CYBA	16	88709697-88717492	-0.662	1
Intestinal infectious diseases–Cardiac arrhythmias	MVD	16	88718343-88729495	0.73823	1
Intestinal infectious diseases–Cardiac arrhythmias	SNAI3	16	88744090-88753192	-0.71322	1
Intestinal infectious diseases–Cardiac arrhythmias	RNF166	16	88762903-88772829	-0.27032	1
Intestinal infectious diseases–Cardiac arrhythmias	CTU2	16	88772891-88781794	0.35276	1
Intestinal infectious diseases–Cardiac arrhythmias	PIEZO1	16	88781746-88851372	0.03709	1
Intestinal infectious diseases–Cardiac arrhythmias	CDT1	16	88870186-88875666	0.74686	1
Intestinal infectious diseases–Cardiac arrhythmias	APRT	16	88875877-88878342	1.6957	1
Intestinal infectious diseases–Cardiac arrhythmias	GALNS	16	88880142-88923374	0.21051	1
Intestinal infectious diseases–Cardiac arrhythmias	TMEM186	16	8889037-8891505	0.040448	1
Intestinal infectious diseases–Cardiac arrhythmias	PMM2	16	8891670-8943194	-0.7536	1
Intestinal infectious diseases–Cardiac arrhythmias	TRAPPC2L	16	88923465-88929086	0.098923	1
Intestinal infectious diseases–Cardiac arrhythmias	CBFA2T3	16	88941263-89043568	1.1422	1
Intestinal infectious diseases–Cardiac arrhythmias	LOC100129697	16	89006056-89017932	0.35349	1
Intestinal infectious diseases–Cardiac arrhythmias	ACSF3	16	89160217-89222171	0.8138	1
Intestinal infectious diseases–Cardiac arrhythmias	CDH15	16	89238163-89261900	1.8838	1
Intestinal infectious diseases–Cardiac arrhythmias	SLC22A31	16	89262169-89267757	1.2545	1
Intestinal infectious diseases–Cardiac arrhythmias	ZNF778	16	89284111-89302402	0.76059	1
Intestinal infectious diseases–Cardiac arrhythmias	ANKRD11	16	89334029-89556969	0.55018	1
Intestinal infectious diseases–Cardiac arrhythmias	CARHSP1	16	8946799-8962869	0.42938	1
Intestinal infectious diseases–Cardiac arrhythmias	SPG7	16	89574802-89624174	1.1578	1
Intestinal infectious diseases–Cardiac arrhythmias	RPL13	16	89613324-89633237	1.2524	1
Intestinal infectious diseases–Cardiac arrhythmias	CPNE7	16	89642176-89663654	-0.0047515	1
Intestinal infectious diseases–Cardiac arrhythmias	DPEP1	16	89679716-89707216	0.86254	1
Intestinal infectious diseases–Cardiac arrhythmias	CHMP1A	16	89710839-89724193	1.8873	1
Intestinal infectious diseases–Cardiac arrhythmias	SPATA33	16	89724152-89736866	1.9967	1
Intestinal infectious diseases–Cardiac arrhythmias	CDK10	16	89753076-89762772	1.1372	1
Intestinal infectious diseases–Cardiac arrhythmias	SPATA2L	16	89762765-89768131	0.53246	1
Intestinal infectious diseases–Cardiac arrhythmias	VPS9D1	16	89773541-89787398	1.6884	1
Intestinal infectious diseases–Cardiac arrhythmias	ZNF276	16	89786393-89807333	0.34185	1
Intestinal infectious diseases–Cardiac arrhythmias	FANCA	16	89803959-89883066	0.2194	1
Intestinal infectious diseases–Cardiac arrhythmias	USP7	16	8985951-9057341	1.1528	1
Intestinal infectious diseases–Cardiac arrhythmias	SPIRE2	16	89894883-89937727	0.53064	1
Intestinal infectious diseases–Cardiac arrhythmias	TCF25	16	89939994-89977795	0.84931	1
Intestinal infectious diseases–Cardiac arrhythmias	MC1R	16	89984287-89987385	0.58321	1
Intestinal infectious diseases–Cardiac arrhythmias	TUBB3	16	89988417-90002505	0.69267	1
Intestinal infectious diseases–Cardiac arrhythmias	DEF8	16	90014560-90034468	0.53723	1
Intestinal infectious diseases–Cardiac arrhythmias	CENPBD1	16	90036183-90039240	0.51818	1
Intestinal infectious diseases–Cardiac arrhythmias	DBNDD1	16	90071279-90085937	0.49612	1
Intestinal infectious diseases–Cardiac arrhythmias	GAS8	16	90086056-90111379	0.32394	1
Intestinal infectious diseases–Cardiac arrhythmias	PRDM7	16	90122974-90143708	0.45061	1
Intestinal infectious diseases–Cardiac arrhythmias	LMF1	16	903634-1031318	-0.57146	1
Intestinal infectious diseases–Cardiac arrhythmias	C16orf72	16	9185537-9213555	0.1161	1
Intestinal infectious diseases–Cardiac arrhythmias	POLR3K	16	96979-103632	-0.044046	1
Intestinal infectious diseases–Cardiac arrhythmias	GRIN2A	16	9847265-10276611	-0.29724	1
Intestinal infectious diseases–Cardiac arrhythmias	GOSR2	17	45000486-45044366	6.0602	1.30833e-05
Intestinal infectious diseases–Cardiac arrhythmias	SMG6	17	1963133-2207069	5.7418	9.01634e-05
Intestinal infectious diseases–Cardiac arrhythmias	MAP2K6	17	67410838-67538470	5.3965	0.000653893
Intestinal infectious diseases–Cardiac arrhythmias	GSDMB	17	38060848-38074903	5.3383	0.000902827
Intestinal infectious diseases–Cardiac arrhythmias	APOH	17	64208147-64225556	5.2673	0.00133264
Intestinal infectious diseases–Cardiac arrhythmias	ZPBP2	17	38024417-38034149	4.7283	0.0217868
Intestinal infectious diseases–Cardiac arrhythmias	MYL4	17	45266728-45301045	4.5367	0.0549838
Intestinal infectious diseases–Cardiac arrhythmias	SRR	17	2207244-2228553	4.38	0.114204
Intestinal infectious diseases–Cardiac arrhythmias	GGNBP2	17	34900737-34946278	4.3522	0.129689
Intestinal infectious diseases–Cardiac arrhythmias	PNMT	17	37824234-37826728	4.3401	0.137063
Intestinal infectious diseases–Cardiac arrhythmias	ZNHIT3	17	34842471-34855154	4.3229	0.148217
Intestinal infectious diseases–Cardiac arrhythmias	DHRS11	17	34948226-34957233	4.296	0.1674
Intestinal infectious diseases–Cardiac arrhythmias	MRM1	17	34958010-34965407	4.2458	0.209649
Intestinal infectious diseases–Cardiac arrhythmias	YPEL2	17	57409053-57479095	4.1787	0.282137
Intestinal infectious diseases–Cardiac arrhythmias	INPP5K	17	1397869-1420182	4.1745	0.287392
Intestinal infectious diseases–Cardiac arrhythmias	PIGW	17	34890849-34895217	4.1268	0.353971
Intestinal infectious diseases–Cardiac arrhythmias	PGAP3	17	37827375-37844310	3.9768	0.672294
Intestinal infectious diseases–Cardiac arrhythmias	ZBTB4	17	7362685-7387568	3.9529	0.74305
Intestinal infectious diseases–Cardiac arrhythmias	ORMDL3	17	38077294-38083884	3.915	0.870048
Intestinal infectious diseases–Cardiac arrhythmias	CDC27	17	45195310-45266665	3.8939	0.949504
Intestinal infectious diseases–Cardiac arrhythmias	MYH13	17	10201401-10276322	-1.0288	1
Intestinal infectious diseases–Cardiac arrhythmias	MYH8	17	10293642-10325267	0.64526	1
Intestinal infectious diseases–Cardiac arrhythmias	MYH4	17	10346607-10372876	0.041048	1
Intestinal infectious diseases–Cardiac arrhythmias	MYH1	17	10395624-10421859	0.68721	1
Intestinal infectious diseases–Cardiac arrhythmias	MYH2	17	10424465-10453017	0.13202	1
Intestinal infectious diseases–Cardiac arrhythmias	MYH3	17	10531843-10560626	-0.3087	1
Intestinal infectious diseases–Cardiac arrhythmias	SCO1	17	10583649-10600885	0.056011	1
Intestinal infectious diseases–Cardiac arrhythmias	ADPRM	17	10600927-10616264	0.39215	1
Intestinal infectious diseases–Cardiac arrhythmias	TMEM220	17	10616631-10633646	0.3383	1
Intestinal infectious diseases–Cardiac arrhythmias	PIRT	17	10725792-10741418	-0.25096	1
Intestinal infectious diseases–Cardiac arrhythmias	SHISA6	17	11144740-11467380	-0.49722	1
Intestinal infectious diseases–Cardiac arrhythmias	DNAH9	17	11501748-11873065	0.88296	1
Intestinal infectious diseases–Cardiac arrhythmias	TUSC5	17	1182957-1204281	0.27574	1
Intestinal infectious diseases–Cardiac arrhythmias	ZNF18	17	11880756-11901736	0.55903	1
Intestinal infectious diseases–Cardiac arrhythmias	MAP2K4	17	11924135-12047148	1.3758	1
Intestinal infectious diseases–Cardiac arrhythmias	YWHAE	17	1247833-1303669	1.8417	1
Intestinal infectious diseases–Cardiac arrhythmias	MYOCD	17	12569207-12672266	1.2955	1
Intestinal infectious diseases–Cardiac arrhythmias	ARHGAP44	17	12692829-12894960	-0.033989	1
Intestinal infectious diseases–Cardiac arrhythmias	ELAC2	17	12894929-12921381	-1.4051	1
Intestinal infectious diseases–Cardiac arrhythmias	CRK	17	1324647-1359561	1.0903	1
Intestinal infectious diseases–Cardiac arrhythmias	HS3ST3A1	17	13399006-13505244	0.34917	1
Intestinal infectious diseases–Cardiac arrhythmias	MYO1C	17	1367480-1396001	1.9604	1
Intestinal infectious diseases–Cardiac arrhythmias	COX10	17	13972719-14111996	0.093661	1
Intestinal infectious diseases–Cardiac arrhythmias	HS3ST3B1	17	14204367-14252721	0.66147	1
Intestinal infectious diseases–Cardiac arrhythmias	PITPNA	17	1421283-1466110	2.3334	1
Intestinal infectious diseases–Cardiac arrhythmias	SLC43A2	17	1477678-1532130	-1.4738	1
Intestinal infectious diseases–Cardiac arrhythmias	PMP22	17	15133094-15168674	-0.34979	1
Intestinal infectious diseases–Cardiac arrhythmias	TEKT3	17	15207129-15244958	0.050888	1
Intestinal infectious diseases–Cardiac arrhythmias	CDRT4	17	15339332-15370925	0.48309	1
Intestinal infectious diseases–Cardiac arrhythmias	TVP23C-CDRT4	17	15339332-15466945	1.5315	1
Intestinal infectious diseases–Cardiac arrhythmias	SCARF1	17	1537152-1549083	0.36315	1
Intestinal infectious diseases–Cardiac arrhythmias	TVP23C	17	15405578-15466945	2.248	1
Intestinal infectious diseases–Cardiac arrhythmias	CDRT1	17	15491977-15523018	0.72754	1
Intestinal infectious diseases–Cardiac arrhythmias	RILP	17	1549444-1553392	0.72832	1
Intestinal infectious diseases–Cardiac arrhythmias	TRIM16	17	15531277-15587625	2.8426	1
Intestinal infectious diseases–Cardiac arrhythmias	PRPF8	17	1553923-1588176	1.612	1
Intestinal infectious diseases–Cardiac arrhythmias	ZNF286A	17	15602891-15624101	0.56364	1
Intestinal infectious diseases–Cardiac arrhythmias	TBC1D26	17	15635591-15648098	0.0094258	1
Intestinal infectious diseases–Cardiac arrhythmias	ADORA2B	17	15848231-15879210	2.6755	1
Intestinal infectious diseases–Cardiac arrhythmias	ZSWIM7	17	15879874-15903006	0.43342	1
Intestinal infectious diseases–Cardiac arrhythmias	TTC19	17	15902694-15932723	2.0153	1
Intestinal infectious diseases–Cardiac arrhythmias	NCOR1	17	15933408-16118874	1.7161	1
Intestinal infectious diseases–Cardiac arrhythmias	TLCD2	17	1606084-1613662	1.9908	1
Intestinal infectious diseases–Cardiac arrhythmias	PIGL	17	16120509-16230098	2.5494	1
Intestinal infectious diseases–Cardiac arrhythmias	WDR81	17	1619817-1641893	-0.26324	1
Intestinal infectious diseases–Cardiac arrhythmias	CENPV	17	16245831-16256812	1.697	1
Intestinal infectious diseases–Cardiac arrhythmias	TRPV2	17	16318856-16340317	-1.1986	1
Intestinal infectious diseases–Cardiac arrhythmias	LRRC75A	17	16345319-16395505	-0.59445	1
Intestinal infectious diseases–Cardiac arrhythmias	ZNF287	17	16453626-16472520	2.2169	1
Intestinal infectious diseases–Cardiac arrhythmias	SERPINF2	17	1646015-1658562	0.41189	1
Intestinal infectious diseases–Cardiac arrhythmias	ZNF624	17	16524048-16557167	-0.43469	1
Intestinal infectious diseases–Cardiac arrhythmias	CCDC144A	17	16593549-16678311	-0.43627	1
Intestinal infectious diseases–Cardiac arrhythmias	SERPINF1	17	1665259-1680859	2.6564	1
Intestinal infectious diseases–Cardiac arrhythmias	TBC1D27	17	16826948-16832856	0.84851	1
Intestinal infectious diseases–Cardiac arrhythmias	SMYD4	17	1682829-1733175	3.4592	1
Intestinal infectious diseases–Cardiac arrhythmias	TNFRSF13B	17	16842398-16875432	2.2507	1
Intestinal infectious diseases–Cardiac arrhythmias	MPRIP	17	16945790-17095962	0.87295	1
Intestinal infectious diseases–Cardiac arrhythmias	PLD6	17	17104309-17109646	1.5413	1
Intestinal infectious diseases–Cardiac arrhythmias	FLCN	17	17115523-17140502	0.70188	1
Intestinal infectious diseases–Cardiac arrhythmias	COPS3	17	17149938-17184617	0.83633	1
Intestinal infectious diseases–Cardiac arrhythmias	NT5M	17	17206680-17250977	2.2556	1
Intestinal infectious diseases–Cardiac arrhythmias	RPA1	17	1733273-1802848	-0.22858	1
Intestinal infectious diseases–Cardiac arrhythmias	MED9	17	17380300-17396534	0.14944	1
Intestinal infectious diseases–Cardiac arrhythmias	PEMT	17	17408877-17495434	0.69943	1
Intestinal infectious diseases–Cardiac arrhythmias	RAI1	17	17584787-17714767	0.89144	1
Intestinal infectious diseases–Cardiac arrhythmias	SREBF1	17	17714663-17740331	1.4546	1
Intestinal infectious diseases–Cardiac arrhythmias	TOM1L2	17	17746822-17875784	1.7257	1
Intestinal infectious diseases–Cardiac arrhythmias	LRRC48	17	17876127-17920203	2.6541	1
Intestinal infectious diseases–Cardiac arrhythmias	ATPAF2	17	17921334-17942483	2.4971	1
Intestinal infectious diseases–Cardiac arrhythmias	GID4	17	17942611-17971719	2.6932	1
Intestinal infectious diseases–Cardiac arrhythmias	DRG2	17	17991181-18011299	1.9685	1
Intestinal infectious diseases–Cardiac arrhythmias	MYO15A	17	18012020-18083116	1.7736	1
Intestinal infectious diseases–Cardiac arrhythmias	ALKBH5	17	18086867-18113268	1.2305	1
Intestinal infectious diseases–Cardiac arrhythmias	LLGL1	17	18128907-18148189	0.77852	1
Intestinal infectious diseases–Cardiac arrhythmias	FLII	17	18148129-18162230	0.75857	1
Intestinal infectious diseases–Cardiac arrhythmias	MIEF2	17	18163848-18169095	-0.32628	1
Intestinal infectious diseases–Cardiac arrhythmias	TOP3A	17	18177235-18218321	0.13432	1
Intestinal infectious diseases–Cardiac arrhythmias	SMCR8	17	18218594-18231370	0.4192	1
Intestinal infectious diseases–Cardiac arrhythmias	SHMT1	17	18231187-18266856	0.57496	1
Intestinal infectious diseases–Cardiac arrhythmias	EVPLL	17	18281079-18292961	-1.2632	1
Intestinal infectious diseases–Cardiac arrhythmias	RTN4RL1	17	1837971-1928178	-0.40424	1
Intestinal infectious diseases–Cardiac arrhythmias	ZNF286B	17	18561742-18585572	1.1892	1
Intestinal infectious diseases–Cardiac arrhythmias	TRIM16L	17	18601311-18639431	1.4209	1
Intestinal infectious diseases–Cardiac arrhythmias	FBXW10	17	18647326-18682662	1.4994	1
Intestinal infectious diseases–Cardiac arrhythmias	TVP23B	17	18684458-18710027	-0.021038	1
Intestinal infectious diseases–Cardiac arrhythmias	LOC101929141	17	18732272-18761929	-0.037943	1
Intestinal infectious diseases–Cardiac arrhythmias	PRPSAP2	17	18759612-18834600	0.97944	1
Intestinal infectious diseases–Cardiac arrhythmias	SLC5A10	17	18853989-18924004	0.044958	1
Intestinal infectious diseases–Cardiac arrhythmias	FAM83G	17	18874381-18908060	-0.04744	1
Intestinal infectious diseases–Cardiac arrhythmias	EPN2	17	19140690-19240028	1.2327	1
Intestinal infectious diseases–Cardiac arrhythmias	B9D1	17	19240563-19281495	1.507	1
Intestinal infectious diseases–Cardiac arrhythmias	MAPK7	17	19281034-19286857	0.50822	1
Intestinal infectious diseases–Cardiac arrhythmias	RNF112	17	19314491-19320589	-0.60741	1
Intestinal infectious diseases–Cardiac arrhythmias	DPH1	17	1933431-1947183	0.38844	1
Intestinal infectious diseases–Cardiac arrhythmias	SLC47A1	17	19437167-19482346	-0.84656	1
Intestinal infectious diseases–Cardiac arrhythmias	ALDH3A2	17	19552064-19580908	0.12706	1
Intestinal infectious diseases–Cardiac arrhythmias	HIC1	17	1957454-1962981	1.5701	1
Intestinal infectious diseases–Cardiac arrhythmias	SLC47A2	17	19581626-19622990	0.87155	1
Intestinal infectious diseases–Cardiac arrhythmias	ALDH3A1	17	19641297-19651746	1.2755	1
Intestinal infectious diseases–Cardiac arrhythmias	ULK2	17	19674143-19771239	0.12005	1
Intestinal infectious diseases–Cardiac arrhythmias	AKAP10	17	19807765-19881169	0.39307	1
Intestinal infectious diseases–Cardiac arrhythmias	SPECC1	17	19912649-20218072	1.1599	1
Intestinal infectious diseases–Cardiac arrhythmias	CCDC144NL	17	20766708-20799453	-1.5484	1
Intestinal infectious diseases–Cardiac arrhythmias	USP22	17	20902906-20946722	-0.43923	1
Intestinal infectious diseases–Cardiac arrhythmias	DHRS7B	17	21030241-21095285	1.7942	1
Intestinal infectious diseases–Cardiac arrhythmias	TMEM11	17	21101263-21117974	1.7192	1
Intestinal infectious diseases–Cardiac arrhythmias	NATD1	17	21142183-21156578	-0.52907	1
Intestinal infectious diseases–Cardiac arrhythmias	MAP2K3	17	21187968-21218552	0.50842	1
Intestinal infectious diseases–Cardiac arrhythmias	KCNJ12	17	21279699-21323184	1.0574	1
Intestinal infectious diseases–Cardiac arrhythmias	C17orf51	17	21343211-21454941	0.21039	1
Intestinal infectious diseases–Cardiac arrhythmias	TSR1	17	2225972-2240678	2.4693	1
Intestinal infectious diseases–Cardiac arrhythmias	SGSM2	17	2240806-2284353	2.0631	1
Intestinal infectious diseases–Cardiac arrhythmias	MNT	17	2287354-2304258	2.3628	1
Intestinal infectious diseases–Cardiac arrhythmias	METTL16	17	2319343-2415200	2.4078	1
Intestinal infectious diseases–Cardiac arrhythmias	PAFAH1B1	17	2496923-2588909	0.23891	1
Intestinal infectious diseases–Cardiac arrhythmias	WSB1	17	25621106-25640659	0.14658	1
Intestinal infectious diseases–Cardiac arrhythmias	KSR1	17	25799036-25950718	1.275	1
Intestinal infectious diseases–Cardiac arrhythmias	CLUH	17	2592680-2615053	0.1708	1
Intestinal infectious diseases–Cardiac arrhythmias	LGALS9	17	25958174-25976586	0.93622	1
Intestinal infectious diseases–Cardiac arrhythmias	C17orf97	17	260118-264457	0.32519	1
Intestinal infectious diseases–Cardiac arrhythmias	NOS2	17	26083792-26127555	0.94358	1
Intestinal infectious diseases–Cardiac arrhythmias	LYRM9	17	26205340-26220409	0.495	1
Intestinal infectious diseases–Cardiac arrhythmias	LOC101928991	17	2627204-2651794	0.11045	1
Intestinal infectious diseases–Cardiac arrhythmias	NLK	17	26369009-26523407	0.50408	1
Intestinal infectious diseases–Cardiac arrhythmias	RAP1GAP2	17	2659050-2941035	0.66992	1
Intestinal infectious diseases–Cardiac arrhythmias	TMEM97	17	26646121-26655711	1.7955	1
Intestinal infectious diseases–Cardiac arrhythmias	IFT20	17	26655351-26662515	1.92	1
Intestinal infectious diseases–Cardiac arrhythmias	TNFAIP1	17	26662548-26674035	0.89512	1
Intestinal infectious diseases–Cardiac arrhythmias	POLDIP2	17	26673659-26684603	1.3505	1
Intestinal infectious diseases–Cardiac arrhythmias	TMEM199	17	26684687-26689089	2.0106	1
Intestinal infectious diseases–Cardiac arrhythmias	SEBOX	17	26691290-26692265	1.3517	1
Intestinal infectious diseases–Cardiac arrhythmias	VTN	17	26694298-26697373	0.83322	1
Intestinal infectious diseases–Cardiac arrhythmias	SARM1	17	26698683-26728062	0.89872	1
Intestinal infectious diseases–Cardiac arrhythmias	SLC46A1	17	26721661-26733230	0.60708	1
Intestinal infectious diseases–Cardiac arrhythmias	SLC13A2	17	26800664-26824799	-0.18063	1
Intestinal infectious diseases–Cardiac arrhythmias	FOXN1	17	26833249-26865175	0.16179	1
Intestinal infectious diseases–Cardiac arrhythmias	UNC119	17	26873725-26879647	0.98322	1
Intestinal infectious diseases–Cardiac arrhythmias	PIGS	17	26880405-26898887	1.7696	1
Intestinal infectious diseases–Cardiac arrhythmias	SPAG5	17	26904583-26926056	2.3443	1
Intestinal infectious diseases–Cardiac arrhythmias	SGK494	17	26934799-26941377	2.8145	1
Intestinal infectious diseases–Cardiac arrhythmias	KIAA0100	17	26941458-26972177	2.4534	1
Intestinal infectious diseases–Cardiac arrhythmias	SDF2	17	26975374-26989207	1.0496	1
Intestinal infectious diseases–Cardiac arrhythmias	SUPT6H	17	26989221-27029255	2.3801	1
Intestinal infectious diseases–Cardiac arrhythmias	PROCA1	17	27030214-27039127	2.5704	1
Intestinal infectious diseases–Cardiac arrhythmias	RAB34	17	27041299-27045286	0.51979	1
Intestinal infectious diseases–Cardiac arrhythmias	NARR	17	27043011-27044908	0.51979	1
Intestinal infectious diseases–Cardiac arrhythmias	TLCD1	17	27051366-27053949	2.6818	1
Intestinal infectious diseases–Cardiac arrhythmias	NEK8	17	27055822-27069784	2.0481	1
Intestinal infectious diseases–Cardiac arrhythmias	TRAF4	17	27071023-27077976	2.3133	1
Intestinal infectious diseases–Cardiac arrhythmias	FAM222B	17	27082996-27169857	2.1525	1
Intestinal infectious diseases–Cardiac arrhythmias	ERAL1	17	27182043-27188072	2.3551	1
Intestinal infectious diseases–Cardiac arrhythmias	FLOT2	17	27206356-27224715	-1.0084	1
Intestinal infectious diseases–Cardiac arrhythmias	DHRS13	17	27224799-27230089	0.53702	1
Intestinal infectious diseases–Cardiac arrhythmias	PHF12	17	27232264-27278622	0.62506	1
Intestinal infectious diseases–Cardiac arrhythmias	SEZ6	17	27281923-27333458	1.2487	1
Intestinal infectious diseases–Cardiac arrhythmias	PIPOX	17	27369918-27384245	-0.032731	1
Intestinal infectious diseases–Cardiac arrhythmias	MYO18A	17	27400528-27507432	-0.66247	1
Intestinal infectious diseases–Cardiac arrhythmias	CRYBA1	17	27573875-27581512	2.8123	1
Intestinal infectious diseases–Cardiac arrhythmias	NUFIP2	17	27582854-27621166	2.8018	1
Intestinal infectious diseases–Cardiac arrhythmias	TAOK1	17	27717943-27878921	1.2212	1
Intestinal infectious diseases–Cardiac arrhythmias	ABHD15	17	27887679-27894042	1.6571	1
Intestinal infectious diseases–Cardiac arrhythmias	TP53I13	17	27894198-27900175	1.0723	1
Intestinal infectious diseases–Cardiac arrhythmias	GIT1	17	27900487-27916610	1.6941	1
Intestinal infectious diseases–Cardiac arrhythmias	ANKRD13B	17	27920527-27941779	2.6346	1
Intestinal infectious diseases–Cardiac arrhythmias	CORO6	17	27941774-27949926	2.1551	1
Intestinal infectious diseases–Cardiac arrhythmias	SSH2	17	27952956-28257231	2.8542	1
Intestinal infectious diseases–Cardiac arrhythmias	EFCAB5	17	28256874-28435470	2.8984	1
Intestinal infectious diseases–Cardiac arrhythmias	NSRP1	17	28443821-28513493	3.0376	1
Intestinal infectious diseases–Cardiac arrhythmias	SLC6A4	17	28521337-28562986	2.4918	1
Intestinal infectious diseases–Cardiac arrhythmias	BLMH	17	28575213-28619184	1.6233	1
Intestinal infectious diseases–Cardiac arrhythmias	TMIGD1	17	28643351-28661065	1.6079	1
Intestinal infectious diseases–Cardiac arrhythmias	CPD	17	28705942-28796675	0.3757	1
Intestinal infectious diseases–Cardiac arrhythmias	GOSR1	17	28804426-28853832	0.67565	1
Intestinal infectious diseases–Cardiac arrhythmias	FAM101B	17	289769-295731	-0.8928	1
Intestinal infectious diseases–Cardiac arrhythmias	CRLF3	17	29109702-29151778	0.35157	1
Intestinal infectious diseases–Cardiac arrhythmias	ATAD5	17	29159020-29222295	0.75329	1
Intestinal infectious diseases–Cardiac arrhythmias	TEFM	17	29226001-29233286	0.61096	1
Intestinal infectious diseases–Cardiac arrhythmias	ADAP2	17	29248698-29286340	2.0109	1
Intestinal infectious diseases–Cardiac arrhythmias	RNF135	17	29296224-29326929	0.26033	1
Intestinal infectious diseases–Cardiac arrhythmias	NF1	17	29421945-29704695	1.8152	1
Intestinal infectious diseases–Cardiac arrhythmias	OMG	17	29621668-29624380	0.69834	1
Intestinal infectious diseases–Cardiac arrhythmias	EVI2B	17	29629888-29641130	1.5923	1
Intestinal infectious diseases–Cardiac arrhythmias	EVI2A	17	29643428-29648767	1.5474	1
Intestinal infectious diseases–Cardiac arrhythmias	RAB11FIP4	17	29718642-29865232	0.19617	1
Intestinal infectious diseases–Cardiac arrhythmias	OR1D2	17	2995352-2996290	0.62452	1
Intestinal infectious diseases–Cardiac arrhythmias	COPRS	17	30178884-30186326	0.15015	1
Intestinal infectious diseases–Cardiac arrhythmias	UTP6	17	30190190-30228729	0.12648	1
Intestinal infectious diseases–Cardiac arrhythmias	SUZ12	17	30264044-30328057	-1.483	1
Intestinal infectious diseases–Cardiac arrhythmias	LRRC37B	17	30348155-30380519	-0.25334	1
Intestinal infectious diseases–Cardiac arrhythmias	RHOT1	17	30469473-30552746	0.30021	1
Intestinal infectious diseases–Cardiac arrhythmias	RHBDL3	17	30593195-30651680	-0.5791	1
Intestinal infectious diseases–Cardiac arrhythmias	C17orf75	17	30655460-30677066	0.60644	1
Intestinal infectious diseases–Cardiac arrhythmias	ZNF207	17	30677071-30697468	-0.18589	1
Intestinal infectious diseases–Cardiac arrhythmias	PSMD11	17	30771481-30810337	0.13085	1
Intestinal infectious diseases–Cardiac arrhythmias	CDK5R1	17	30814105-30818271	-0.61093	1
Intestinal infectious diseases–Cardiac arrhythmias	MYO1D	17	30819628-31203902	0.15322	1
Intestinal infectious diseases–Cardiac arrhythmias	OR1A2	17	3100813-3101742	1.0789	1
Intestinal infectious diseases–Cardiac arrhythmias	OR1A1	17	3118915-3119844	2.3159	1
Intestinal infectious diseases–Cardiac arrhythmias	TMEM98	17	31254928-31268667	-0.31224	1
Intestinal infectious diseases–Cardiac arrhythmias	SPACA3	17	31318882-31324895	1.2406	1
Intestinal infectious diseases–Cardiac arrhythmias	ASIC2	17	31340105-32483825	2.8835	1
Intestinal infectious diseases–Cardiac arrhythmias	OR3A2	17	3181184-3182268	1.1577	1
Intestinal infectious diseases–Cardiac arrhythmias	CCL2	17	32582296-32584222	1.392	1
Intestinal infectious diseases–Cardiac arrhythmias	CCL7	17	32597235-32599261	0.60551	1
Intestinal infectious diseases–Cardiac arrhythmias	CCL11	17	32612687-32615199	1.6959	1
Intestinal infectious diseases–Cardiac arrhythmias	CCL8	17	32646066-32648421	-0.49598	1
Intestinal infectious diseases–Cardiac arrhythmias	CCL1	17	32687347-32690252	-0.30639	1
Intestinal infectious diseases–Cardiac arrhythmias	C17orf102	17	32901142-32906388	1.3496	1
Intestinal infectious diseases–Cardiac arrhythmias	TMEM132E	17	32907768-32966337	-0.12516	1
Intestinal infectious diseases–Cardiac arrhythmias	OR3A3	17	3323862-3324827	2.1674	1
Intestinal infectious diseases–Cardiac arrhythmias	CCT6B	17	33254878-33307968	0.3627	1
Intestinal infectious diseases–Cardiac arrhythmias	ZNF830	17	33288549-33290205	0.49246	1
Intestinal infectious diseases–Cardiac arrhythmias	LIG3	17	33307517-33332088	0.068429	1
Intestinal infectious diseases–Cardiac arrhythmias	RFFL	17	33336131-33416348	-0.12701	1
Intestinal infectious diseases–Cardiac arrhythmias	RAD51D	17	33426811-33446888	0.34059	1
Intestinal infectious diseases–Cardiac arrhythmias	SPATA22	17	3343305-3417146	2.0481	1
Intestinal infectious diseases–Cardiac arrhythmias	FNDC8	17	33448598-33457751	0.039352	1
Intestinal infectious diseases–Cardiac arrhythmias	NLE1	17	33458368-33469322	0.80442	1
Intestinal infectious diseases–Cardiac arrhythmias	UNC45B	17	33474787-33516364	-0.21378	1
Intestinal infectious diseases–Cardiac arrhythmias	SLC35G3	17	33519539-33521412	0.11196	1
Intestinal infectious diseases–Cardiac arrhythmias	SLFN5	17	33570086-33594768	0.54178	1
Intestinal infectious diseases–Cardiac arrhythmias	SLFN11	17	33677324-33700821	-0.73672	1
Intestinal infectious diseases–Cardiac arrhythmias	SLFN12	17	33738079-33760302	-0.55028	1
Intestinal infectious diseases–Cardiac arrhythmias	SLFN13	17	33762115-33775856	0.072163	1
Intestinal infectious diseases–Cardiac arrhythmias	ASPA	17	3377404-3402700	1.6446	1
Intestinal infectious diseases–Cardiac arrhythmias	SLFN12L	17	33801942-33814758	0.62956	1
Intestinal infectious diseases–Cardiac arrhythmias	SLFN14	17	33874728-33886783	-0.055691	1
Intestinal infectious diseases–Cardiac arrhythmias	PEX12	17	33901814-33905656	0.46165	1
Intestinal infectious diseases–Cardiac arrhythmias	AP2B1	17	33913918-34053436	-0.536	1
Intestinal infectious diseases–Cardiac arrhythmias	RASL10B	17	34058679-34070540	-0.2371	1
Intestinal infectious diseases–Cardiac arrhythmias	GAS2L2	17	34071530-34079897	0.83781	1
Intestinal infectious diseases–Cardiac arrhythmias	MMP28	17	34083316-34122711	-0.20177	1
Intestinal infectious diseases–Cardiac arrhythmias	TAF15	17	34136459-34174246	-1.0278	1
Intestinal infectious diseases–Cardiac arrhythmias	TRPV3	17	3413796-3461289	-1.1026	1
Intestinal infectious diseases–Cardiac arrhythmias	HEATR9	17	34181898-34195895	-0.039076	1
Intestinal infectious diseases–Cardiac arrhythmias	CCL5	17	34198495-34207377	-0.79574	1
Intestinal infectious diseases–Cardiac arrhythmias	RDM1	17	34245084-34257780	-0.26862	1
Intestinal infectious diseases–Cardiac arrhythmias	LYZL6	17	34261522-34270714	-0.31427	1
Intestinal infectious diseases–Cardiac arrhythmias	CCL16	17	34303529-34310373	0.25107	1
Intestinal infectious diseases–Cardiac arrhythmias	CCL14	17	34310692-34313764	-0.81311	1
Intestinal infectious diseases–Cardiac arrhythmias	CCL15	17	34323476-34329084	-1.5592	1
Intestinal infectious diseases–Cardiac arrhythmias	CCL23	17	34340096-34345005	0.46935	1
Intestinal infectious diseases–Cardiac arrhythmias	CCL18	17	34391643-34398841	0.23557	1
Intestinal infectious diseases–Cardiac arrhythmias	CCL3	17	34415602-34417506	-1.2083	1
Intestinal infectious diseases–Cardiac arrhythmias	CCL4	17	34431220-34433014	0.73549	1
Intestinal infectious diseases–Cardiac arrhythmias	TRPV1	17	3468740-3512705	0.18144	1
Intestinal infectious diseases–Cardiac arrhythmias	MYO19	17	34851599-34891305	3.5217	1
Intestinal infectious diseases–Cardiac arrhythmias	SHPK	17	3511556-3539616	0.41395	1
Intestinal infectious diseases–Cardiac arrhythmias	LHX1	17	35294772-35301915	0.56492	1
Intestinal infectious diseases–Cardiac arrhythmias	AATF	17	35306175-35414171	-0.063668	1
Intestinal infectious diseases–Cardiac arrhythmias	CTNS	17	3539762-3566397	0.83548	1
Intestinal infectious diseases–Cardiac arrhythmias	ACACA	17	35441927-35766902	-1.5454	1
Intestinal infectious diseases–Cardiac arrhythmias	TAX1BP3	17	3566187-3571973	0.11824	1
Intestinal infectious diseases–Cardiac arrhythmias	C17orf78	17	35732928-35749812	-0.43554	1
Intestinal infectious diseases–Cardiac arrhythmias	P2RX5	17	3575156-3599698	1.1348	1
Intestinal infectious diseases–Cardiac arrhythmias	TADA2A	17	35766977-35839830	-0.86127	1
Intestinal infectious diseases–Cardiac arrhythmias	DUSP14	17	35849951-35873603	-0.70537	1
Intestinal infectious diseases–Cardiac arrhythmias	SYNRG	17	35874900-35969544	0.39657	1
Intestinal infectious diseases–Cardiac arrhythmias	DDX52	17	35972363-36003493	0.61117	1
Intestinal infectious diseases–Cardiac arrhythmias	HNF1B	17	36046434-36105096	-0.43232	1
Intestinal infectious diseases–Cardiac arrhythmias	ITGAE	17	3617919-3704537	-0.5082	1
Intestinal infectious diseases–Cardiac arrhythmias	GSG2	17	3627197-3629993	-0.0035738	1
Intestinal infectious diseases–Cardiac arrhythmias	MRPL45	17	36452989-36479101	1.1603	1
Intestinal infectious diseases–Cardiac arrhythmias	GPR179	17	36481493-36499693	-0.11675	1
Intestinal infectious diseases–Cardiac arrhythmias	SOCS7	17	36508007-36561846	0.58044	1
Intestinal infectious diseases–Cardiac arrhythmias	ARHGAP23	17	36584720-36668628	-0.82919	1
Intestinal infectious diseases–Cardiac arrhythmias	SRCIN1	17	36686259-36762183	-1.5247	1
Intestinal infectious diseases–Cardiac arrhythmias	MLLT6	17	36861873-36886056	0.015577	1
Intestinal infectious diseases–Cardiac arrhythmias	CISD3	17	36886510-36891858	-0.62845	1
Intestinal infectious diseases–Cardiac arrhythmias	PCGF2	17	36890150-36906070	-0.91256	1
Intestinal infectious diseases–Cardiac arrhythmias	PSMB3	17	36908978-36920484	0.052377	1
Intestinal infectious diseases–Cardiac arrhythmias	PIP4K2B	17	36921944-36956218	-0.23697	1
Intestinal infectious diseases–Cardiac arrhythmias	CWC25	17	36956687-36981603	-0.36031	1
Intestinal infectious diseases–Cardiac arrhythmias	C17orf98	17	36991341-36997642	-1.1597	1
Intestinal infectious diseases–Cardiac arrhythmias	RPL23	17	37006321-37010053	0.11154	1
Intestinal infectious diseases–Cardiac arrhythmias	LASP1	17	37026112-37078023	0.96922	1
Intestinal infectious diseases–Cardiac arrhythmias	FBXO47	17	37092685-37123655	-0.23847	1
Intestinal infectious diseases–Cardiac arrhythmias	C17orf85	17	3710042-3749545	-0.29313	1
Intestinal infectious diseases–Cardiac arrhythmias	PLXDC1	17	37219556-37308946	-0.09098	1
Intestinal infectious diseases–Cardiac arrhythmias	ARL5C	17	37313147-37322414	1.5707	1
Intestinal infectious diseases–Cardiac arrhythmias	CACNB1	17	37329709-37353956	1.2853	1
Intestinal infectious diseases–Cardiac arrhythmias	RPL19	17	37356536-37360980	0.35273	1
Intestinal infectious diseases–Cardiac arrhythmias	STAC2	17	37366789-37382040	0.16178	1
Intestinal infectious diseases–Cardiac arrhythmias	LOC101929578	17	37394040-37402043	1.4572	1
Intestinal infectious diseases–Cardiac arrhythmias	FBXL20	17	37408897-37558530	1.5431	1
Intestinal infectious diseases–Cardiac arrhythmias	MED1	17	37560538-37607527	1.6937	1
Intestinal infectious diseases–Cardiac arrhythmias	CDK12	17	37617739-37721398	1.6566	1
Intestinal infectious diseases–Cardiac arrhythmias	CAMKK1	17	3763609-3796337	2.6976	1
Intestinal infectious diseases–Cardiac arrhythmias	PPP1R1B	17	37783177-37792878	2.7471	1
Intestinal infectious diseases–Cardiac arrhythmias	STARD3	17	37793333-37820454	3.044	1
Intestinal infectious diseases–Cardiac arrhythmias	TCAP	17	37821599-37822807	2.7173	1
Intestinal infectious diseases–Cardiac arrhythmias	ERBB2	17	37844167-37884915	3.6163	1
Intestinal infectious diseases–Cardiac arrhythmias	GRB7	17	37894162-37903538	0.55286	1
Intestinal infectious diseases–Cardiac arrhythmias	IKZF3	17	37913968-38020441	3.8526	1
Intestinal infectious diseases–Cardiac arrhythmias	P2RX1	17	3799885-3819960	1.2271	1
Intestinal infectious diseases–Cardiac arrhythmias	LOC101928947	17	38083156-38095953	3.4895	1
Intestinal infectious diseases–Cardiac arrhythmias	LRRC3C	17	38097727-38100987	3.1542	1
Intestinal infectious diseases–Cardiac arrhythmias	GSDMA	17	38119226-38134019	3.4923	1
Intestinal infectious diseases–Cardiac arrhythmias	PSMD3	17	38137021-38154213	1.4897	1
Intestinal infectious diseases–Cardiac arrhythmias	CSF3	17	38171614-38174066	1.3589	1
Intestinal infectious diseases–Cardiac arrhythmias	MED24	17	38175350-38210889	1.7745	1
Intestinal infectious diseases–Cardiac arrhythmias	THRA	17	38218446-38250120	1.0181	1
Intestinal infectious diseases–Cardiac arrhythmias	NR1D1	17	38249037-38256978	0.78915	1
Intestinal infectious diseases–Cardiac arrhythmias	ATP2A3	17	3827163-3867758	1.528	1
Intestinal infectious diseases–Cardiac arrhythmias	MSL1	17	38278235-38293047	0.17478	1
Intestinal infectious diseases–Cardiac arrhythmias	CASC3	17	38296507-38328431	-0.59781	1
Intestinal infectious diseases–Cardiac arrhythmias	RAPGEFL1	17	38334242-38351906	0.10644	1
Intestinal infectious diseases–Cardiac arrhythmias	WIPF2	17	38375556-38438944	1.0982	1
Intestinal infectious diseases–Cardiac arrhythmias	CDC6	17	38444146-38459413	0.65723	1
Intestinal infectious diseases–Cardiac arrhythmias	RARA	17	38465423-38513895	0.58836	1
Intestinal infectious diseases–Cardiac arrhythmias	GJD3	17	38516904-38520945	-0.20155	1
Intestinal infectious diseases–Cardiac arrhythmias	TOP2A	17	38544773-38574202	1.654	1
Intestinal infectious diseases–Cardiac arrhythmias	IGFBP4	17	38599676-38613982	1.3802	1
Intestinal infectious diseases–Cardiac arrhythmias	TNS4	17	38632080-38657933	0.80075	1
Intestinal infectious diseases–Cardiac arrhythmias	CCR7	17	38710021-38721736	0.89045	1
Intestinal infectious diseases–Cardiac arrhythmias	SMARCE1	17	38781214-38805658	0.35186	1
Intestinal infectious diseases–Cardiac arrhythmias	KRT222	17	38811872-38821416	0.36878	1
Intestinal infectious diseases–Cardiac arrhythmias	KRT24	17	38854243-38860002	-0.44458	1
Intestinal infectious diseases–Cardiac arrhythmias	KRT25	17	38904273-38911584	0.89045	1
Intestinal infectious diseases–Cardiac arrhythmias	KRT26	17	38922490-38928411	0.40565	1
Intestinal infectious diseases–Cardiac arrhythmias	KRT27	17	38933060-38938786	0.52881	1
Intestinal infectious diseases–Cardiac arrhythmias	KRT28	17	38948448-38956211	-1.377	1
Intestinal infectious diseases–Cardiac arrhythmias	KRT10	17	38974369-38978863	-0.30957	1
Intestinal infectious diseases–Cardiac arrhythmias	TMEM99	17	38975344-38992526	-0.51131	1
Intestinal infectious diseases–Cardiac arrhythmias	KRT12	17	39017430-39023462	-0.4634	1
Intestinal infectious diseases–Cardiac arrhythmias	KRT20	17	39032141-39041495	-1.1208	1
Intestinal infectious diseases–Cardiac arrhythmias	ZZEF1	17	3907739-4046314	2.5705	1
Intestinal infectious diseases–Cardiac arrhythmias	KRT23	17	39078948-39093895	-0.23801	1
Intestinal infectious diseases–Cardiac arrhythmias	KRT39	17	39114669-39123144	1.3389	1
Intestinal infectious diseases–Cardiac arrhythmias	KRT40	17	39133968-39143387	1.5898	1
Intestinal infectious diseases–Cardiac arrhythmias	KRTAP3-3	17	39149682-39150385	-0.080019	1
Intestinal infectious diseases–Cardiac arrhythmias	KRTAP1-5	17	39182278-39183454	-0.60059	1
Intestinal infectious diseases–Cardiac arrhythmias	KRTAP1-3	17	39190136-39191107	0.89629	1
Intestinal infectious diseases–Cardiac arrhythmias	KRTAP4-6	17	39295685-39296739	-0.71739	1
Intestinal infectious diseases–Cardiac arrhythmias	KRTAP4-5	17	39305176-39306054	-0.11075	1
Intestinal infectious diseases–Cardiac arrhythmias	KRTAP4-2	17	39333698-39334460	-0.67703	1
Intestinal infectious diseases–Cardiac arrhythmias	KRTAP4-1	17	39340352-39341147	-1.1812	1
Intestinal infectious diseases–Cardiac arrhythmias	KRTAP29-1	17	39458078-39459103	0.74502	1
Intestinal infectious diseases–Cardiac arrhythmias	KRTAP17-1	17	39471169-39471947	0.17545	1
Intestinal infectious diseases–Cardiac arrhythmias	KRT33A	17	39502344-39507064	-1.0343	1
Intestinal infectious diseases–Cardiac arrhythmias	KRT33B	17	39519746-39526052	-0.16485	1
Intestinal infectious diseases–Cardiac arrhythmias	KRT34	17	39533921-39538636	-1.3188	1
Intestinal infectious diseases–Cardiac arrhythmias	KRT31	17	39549976-39553844	-1.0665	1
Intestinal infectious diseases–Cardiac arrhythmias	KRT37	17	39576809-39580822	-0.53853	1
Intestinal infectious diseases–Cardiac arrhythmias	KRT38	17	39592621-39597596	-1.6303	1
Intestinal infectious diseases–Cardiac arrhythmias	KRT32	17	39615765-39623638	0.087527	1
Intestinal infectious diseases–Cardiac arrhythmias	KRT35	17	39632941-39637392	-1.8706	1
Intestinal infectious diseases–Cardiac arrhythmias	KRT36	17	39642388-39648799	-1.0873	1
Intestinal infectious diseases–Cardiac arrhythmias	KRT13	17	39657233-39661865	-0.8998	1
Intestinal infectious diseases–Cardiac arrhythmias	KRT15	17	39669997-39678033	-0.2777	1
Intestinal infectious diseases–Cardiac arrhythmias	KRT19	17	39679869-39684641	-0.021472	1
Intestinal infectious diseases–Cardiac arrhythmias	KRT9	17	39722093-39728310	-0.33403	1
Intestinal infectious diseases–Cardiac arrhythmias	KRT14	17	39738531-39743147	-0.54437	1
Intestinal infectious diseases–Cardiac arrhythmias	KRT16	17	39766030-39769079	0.67219	1
Intestinal infectious diseases–Cardiac arrhythmias	GAST	17	39868578-39872221	0.038215	1
Intestinal infectious diseases–Cardiac arrhythmias	HAP1	17	39878891-39890898	-0.65276	1
Intestinal infectious diseases–Cardiac arrhythmias	JUP	17	39910859-39942964	0.78409	1
Intestinal infectious diseases–Cardiac arrhythmias	P3H4	17	39958204-39968881	1.2051	1
Intestinal infectious diseases–Cardiac arrhythmias	FKBP10	17	39968962-39979469	-0.043664	1
Intestinal infectious diseases–Cardiac arrhythmias	NT5C3B	17	39981334-39992523	-0.28308	1
Intestinal infectious diseases–Cardiac arrhythmias	KLHL10	17	39992572-40004599	-0.089677	1
Intestinal infectious diseases–Cardiac arrhythmias	KLHL11	17	40009799-40021629	-0.41554	1
Intestinal infectious diseases–Cardiac arrhythmias	ACLY	17	40023169-40086795	-0.32911	1
Intestinal infectious diseases–Cardiac arrhythmias	TTC25	17	40086888-40117669	-0.079961	1
Intestinal infectious diseases–Cardiac arrhythmias	CNP	17	40118737-40129754	-0.17154	1
Intestinal infectious diseases–Cardiac arrhythmias	DNAJC7	17	40128439-40169715	-0.17572	1
Intestinal infectious diseases–Cardiac arrhythmias	NKIRAS2	17	40169594-40177659	0.59095	1
Intestinal infectious diseases–Cardiac arrhythmias	ZNF385C	17	40177594-40205881	-1.4505	1
Intestinal infectious diseases–Cardiac arrhythmias	DHX58	17	40253422-40264751	0.30107	1
Intestinal infectious diseases–Cardiac arrhythmias	KAT2A	17	40265129-40273382	0.70864	1
Intestinal infectious diseases–Cardiac arrhythmias	HSPB9	17	40274756-40275371	1.261	1
Intestinal infectious diseases–Cardiac arrhythmias	RAB5C	17	40276994-40307062	1.1225	1
Intestinal infectious diseases–Cardiac arrhythmias	KCNH4	17	40308910-40333296	2.1031	1
Intestinal infectious diseases–Cardiac arrhythmias	STAT5B	17	40351195-40428478	1.4676	1
Intestinal infectious diseases–Cardiac arrhythmias	STAT5A	17	40439565-40463961	1.6362	1
Intestinal infectious diseases–Cardiac arrhythmias	CYB5D2	17	4046441-4060995	1.6534	1
Intestinal infectious diseases–Cardiac arrhythmias	STAT3	17	40465342-40540586	0.43571	1
Intestinal infectious diseases–Cardiac arrhythmias	PTRF	17	40554467-40575506	-0.026132	1
Intestinal infectious diseases–Cardiac arrhythmias	ATP6V0A1	17	40610862-40674597	1.1185	1
Intestinal infectious diseases–Cardiac arrhythmias	ANKFY1	17	4066665-4167274	1.4809	1
Intestinal infectious diseases–Cardiac arrhythmias	NAGLU	17	40687951-40696467	1.2034	1
Intestinal infectious diseases–Cardiac arrhythmias	HSD17B1	17	40703984-40707232	-0.19368	1
Intestinal infectious diseases–Cardiac arrhythmias	COASY	17	40713485-40718299	-0.34365	1
Intestinal infectious diseases–Cardiac arrhythmias	MLX	17	40719078-40725221	-0.30642	1
Intestinal infectious diseases–Cardiac arrhythmias	PSMC3IP	17	40724328-40729849	-0.26732	1
Intestinal infectious diseases–Cardiac arrhythmias	FAM134C	17	40731526-40761445	-0.87186	1
Intestinal infectious diseases–Cardiac arrhythmias	TUBG1	17	40761358-40767256	-0.237	1
Intestinal infectious diseases–Cardiac arrhythmias	TUBG2	17	40811266-40819024	-0.49611	1
Intestinal infectious diseases–Cardiac arrhythmias	PLEKHH3	17	40819932-40829048	-0.34658	1
Intestinal infectious diseases–Cardiac arrhythmias	CNTNAP1	17	40834632-40852011	0.70293	1
Intestinal infectious diseases–Cardiac arrhythmias	EZH1	17	40852293-40897095	0.27659	1
Intestinal infectious diseases–Cardiac arrhythmias	VPS25	17	40925454-40931618	-0.54496	1
Intestinal infectious diseases–Cardiac arrhythmias	BECN1	17	40962150-40976310	-1.211	1
Intestinal infectious diseases–Cardiac arrhythmias	AOC2	17	40996609-41002724	1.1203	1
Intestinal infectious diseases–Cardiac arrhythmias	AOC3	17	41003201-41010147	1.1275	1
Intestinal infectious diseases–Cardiac arrhythmias	G6PC	17	41052814-41066450	-0.57244	1
Intestinal infectious diseases–Cardiac arrhythmias	AARSD1	17	41102543-41116515	0.39133	1
Intestinal infectious diseases–Cardiac arrhythmias	PTGES3L-AARSD1	17	41102543-41132545	0.38706	1
Intestinal infectious diseases–Cardiac arrhythmias	PTGES3L	17	41120105-41132545	0.38278	1
Intestinal infectious diseases–Cardiac arrhythmias	RUNDC1	17	41132527-41145713	-0.087164	1
Intestinal infectious diseases–Cardiac arrhythmias	RPL27	17	41150446-41154976	-0.16198	1
Intestinal infectious diseases–Cardiac arrhythmias	IFI35	17	41158742-41166476	-0.2487	1
Intestinal infectious diseases–Cardiac arrhythmias	VAT1	17	41166622-41174459	0.26955	1
Intestinal infectious diseases–Cardiac arrhythmias	RND2	17	41177258-41184058	0.48615	1
Intestinal infectious diseases–Cardiac arrhythmias	VPS53	17	411908-618096	-0.34885	1
Intestinal infectious diseases–Cardiac arrhythmias	BRCA1	17	41196312-41277500	0.17653	1
Intestinal infectious diseases–Cardiac arrhythmias	NBR1	17	41322498-41363707	0.42613	1
Intestinal infectious diseases–Cardiac arrhythmias	TMEM106A	17	41363865-41372061	0.41549	1
Intestinal infectious diseases–Cardiac arrhythmias	ARL4D	17	41476353-41478504	-0.29712	1
Intestinal infectious diseases–Cardiac arrhythmias	DHX8	17	41561330-41604185	0.25846	1
Intestinal infectious diseases–Cardiac arrhythmias	ETV4	17	41605211-41623800	-0.39973	1
Intestinal infectious diseases–Cardiac arrhythmias	MEOX1	17	41717757-41739262	0.29812	1
Intestinal infectious diseases–Cardiac arrhythmias	UBE2G1	17	4172512-4269969	2.2768	1
Intestinal infectious diseases–Cardiac arrhythmias	SOST	17	41831099-41836156	0.13452	1
Intestinal infectious diseases–Cardiac arrhythmias	DUSP3	17	41843489-41856368	0.15395	1
Intestinal infectious diseases–Cardiac arrhythmias	C17orf105	17	41857803-41862054	0.29324	1
Intestinal infectious diseases–Cardiac arrhythmias	MPP3	17	41878167-41910547	0.8249	1
Intestinal infectious diseases–Cardiac arrhythmias	CD300LG	17	41924145-41940997	0.52286	1
Intestinal infectious diseases–Cardiac arrhythmias	MPP2	17	41952727-41987079	1.0144	1
Intestinal infectious diseases–Cardiac arrhythmias	PPY	17	42018172-42019833	-0.30431	1
Intestinal infectious diseases–Cardiac arrhythmias	PYY	17	42030101-42081837	1.1146	1
Intestinal infectious diseases–Cardiac arrhythmias	NAGS	17	42082032-42086436	0.51376	1
Intestinal infectious diseases–Cardiac arrhythmias	TMEM101	17	42088556-42100519	2.5989	1
Intestinal infectious diseases–Cardiac arrhythmias	LSM12	17	42112003-42144987	2.1413	1
Intestinal infectious diseases–Cardiac arrhythmias	G6PC3	17	42148098-42153712	2.4139	1
Intestinal infectious diseases–Cardiac arrhythmias	HDAC5	17	42154121-42201014	0.98177	1
Intestinal infectious diseases–Cardiac arrhythmias	C17orf53	17	42219274-42239844	-0.12522	1
Intestinal infectious diseases–Cardiac arrhythmias	ASB16	17	42248074-42256650	-0.003242	1
Intestinal infectious diseases–Cardiac arrhythmias	TMUB2	17	42264300-42269099	-0.42188	1
Intestinal infectious diseases–Cardiac arrhythmias	ATXN7L3	17	42269173-42275747	0.17174	1
Intestinal infectious diseases–Cardiac arrhythmias	UBTF	17	42282401-42298994	0.15744	1
Intestinal infectious diseases–Cardiac arrhythmias	SLC4A1	17	42325758-42351654	0.29175	1
Intestinal infectious diseases–Cardiac arrhythmias	RUNDC3A	17	42385786-42396039	0.19456	1
Intestinal infectious diseases–Cardiac arrhythmias	SLC25A39	17	42396993-42402217	-0.44581	1
Intestinal infectious diseases–Cardiac arrhythmias	GRN	17	42422491-42430474	1.9928	1
Intestinal infectious diseases–Cardiac arrhythmias	FAM171A2	17	42431101-42441235	2.4524	1
Intestinal infectious diseases–Cardiac arrhythmias	ITGA2B	17	42449550-42466873	1.942	1
Intestinal infectious diseases–Cardiac arrhythmias	GPATCH8	17	42472645-42580957	2.5106	1
Intestinal infectious diseases–Cardiac arrhythmias	FZD2	17	42634812-42638630	1.2393	1
Intestinal infectious diseases–Cardiac arrhythmias	C17orf104	17	42733762-42755673	2.7679	1
Intestinal infectious diseases–Cardiac arrhythmias	CCDC43	17	42754805-42767355	-0.22627	1
Intestinal infectious diseases–Cardiac arrhythmias	DBF4B	17	42785976-42829637	2.2232	1
Intestinal infectious diseases–Cardiac arrhythmias	ADAM11	17	42836405-42859214	1.7709	1
Intestinal infectious diseases–Cardiac arrhythmias	GJC1	17	42875816-42908179	2.1514	1
Intestinal infectious diseases–Cardiac arrhythmias	HIGD1B	17	42923721-42927848	1.9149	1
Intestinal infectious diseases–Cardiac arrhythmias	EFTUD2	17	42927655-42976993	2.5167	1
Intestinal infectious diseases–Cardiac arrhythmias	CCDC103	17	42977080-42983541	1.3018	1
Intestinal infectious diseases–Cardiac arrhythmias	GFAP	17	42982994-42992920	2.2525	1
Intestinal infectious diseases–Cardiac arrhythmias	KIF18B	17	43002079-43025079	2.244	1
Intestinal infectious diseases–Cardiac arrhythmias	C1QL1	17	43037061-43045644	1.2532	1
Intestinal infectious diseases–Cardiac arrhythmias	DCAKD	17	43100706-43138473	1.275	1
Intestinal infectious diseases–Cardiac arrhythmias	NMT1	17	43138322-43186384	1.1039	1
Intestinal infectious diseases–Cardiac arrhythmias	PLCD3	17	43189008-43209891	1.4796	1
Intestinal infectious diseases–Cardiac arrhythmias	ACBD4	17	43209967-43221548	-0.80189	1
Intestinal infectious diseases–Cardiac arrhythmias	HEXIM1	17	43224684-43229468	1.4591	1
Intestinal infectious diseases–Cardiac arrhythmias	HEXIM2	17	43237502-43247406	0.59748	1
Intestinal infectious diseases–Cardiac arrhythmias	FMNL1	17	43299192-43324685	0.14555	1
Intestinal infectious diseases–Cardiac arrhythmias	SPATA32	17	43331760-43339479	-0.016375	1
Intestinal infectious diseases–Cardiac arrhythmias	MAP3K14	17	43340488-43394414	0.85243	1
Intestinal infectious diseases–Cardiac arrhythmias	SPNS3	17	4337219-4391499	1.9217	1
Intestinal infectious diseases–Cardiac arrhythmias	PLEKHM1	17	43513266-43568146	0.8167	1
Intestinal infectious diseases–Cardiac arrhythmias	CRHR1	17	43697710-43913194	3.2469	1
Intestinal infectious diseases–Cardiac arrhythmias	SPNS2	17	4402129-4443228	-1.3141	1
Intestinal infectious diseases–Cardiac arrhythmias	KANSL1	17	44107282-44302740	1.6398	1
Intestinal infectious diseases–Cardiac arrhythmias	MYBBP1A	17	4442191-4458921	-1.2405	1
Intestinal infectious diseases–Cardiac arrhythmias	GGT6	17	4460222-4463876	0.34205	1
Intestinal infectious diseases–Cardiac arrhythmias	NSF	17	44668035-44834830	2.0021	1
Intestinal infectious diseases–Cardiac arrhythmias	WNT3	17	44839872-44896126	3.0264	1
Intestinal infectious diseases–Cardiac arrhythmias	SMTNL2	17	4487276-4511614	1.0833	1
Intestinal infectious diseases–Cardiac arrhythmias	WNT9B	17	44928952-44964096	2.0869	1
Intestinal infectious diseases–Cardiac arrhythmias	ITGB3	17	45331208-45390077	2.4812	1
Intestinal infectious diseases–Cardiac arrhythmias	ALOX15	17	4534214-4545583	0.56152	1
Intestinal infectious diseases–Cardiac arrhythmias	EFCAB13	17	45401327-45518678	0.078801	1
Intestinal infectious diseases–Cardiac arrhythmias	NPEPPS	17	45600316-45700642	2.4	1
Intestinal infectious diseases–Cardiac arrhythmias	KPNB1	17	45726861-45762037	-0.28957	1
Intestinal infectious diseases–Cardiac arrhythmias	PELP1	17	4574679-4607712	0.50846	1
Intestinal infectious diseases–Cardiac arrhythmias	TBKBP1	17	45771441-45789429	0.48623	1
Intestinal infectious diseases–Cardiac arrhythmias	TBX21	17	45810610-45823485	3.4856	1
Intestinal infectious diseases–Cardiac arrhythmias	OSBPL7	17	45884733-45899169	-0.56116	1
Intestinal infectious diseases–Cardiac arrhythmias	MRPL10	17	45900638-45908907	0.35089	1
Intestinal infectious diseases–Cardiac arrhythmias	LRRC46	17	45908993-45915079	0.16602	1
Intestinal infectious diseases–Cardiac arrhythmias	SCRN2	17	45915047-45918699	-0.86062	1
Intestinal infectious diseases–Cardiac arrhythmias	SP6	17	45922280-45933240	-0.36772	1
Intestinal infectious diseases–Cardiac arrhythmias	SP2	17	45973516-46006323	0.92463	1
Intestinal infectious diseases–Cardiac arrhythmias	PNPO	17	46018889-46026674	0.69495	1
Intestinal infectious diseases–Cardiac arrhythmias	PRR15L	17	46029333-46035252	1.9947	1
Intestinal infectious diseases–Cardiac arrhythmias	CDK5RAP3	17	46047894-46059152	1.4087	1
Intestinal infectious diseases–Cardiac arrhythmias	COPZ2	17	46103533-46120908	1.4772	1
Intestinal infectious diseases–Cardiac arrhythmias	NFE2L1	17	46125686-46138907	0.78738	1
Intestinal infectious diseases–Cardiac arrhythmias	ARRB2	17	4613789-4624795	0.6779	1
Intestinal infectious diseases–Cardiac arrhythmias	CBX1	17	46147414-46178883	1.342	1
Intestinal infectious diseases–Cardiac arrhythmias	SNX11	17	46184911-46200109	1.0697	1
Intestinal infectious diseases–Cardiac arrhythmias	SKAP1	17	46210802-46507596	1.3966	1
Intestinal infectious diseases–Cardiac arrhythmias	MED11	17	4634723-4636902	-0.26219	1
Intestinal infectious diseases–Cardiac arrhythmias	CXCL16	17	4636828-4643223	0.43068	1
Intestinal infectious diseases–Cardiac arrhythmias	ZMYND15	17	4643059-4649414	-0.55782	1
Intestinal infectious diseases–Cardiac arrhythmias	HOXB1	17	46606807-46608272	0.82476	1
Intestinal infectious diseases–Cardiac arrhythmias	HOXB2	17	46620017-46622393	0.52086	1
Intestinal infectious diseases–Cardiac arrhythmias	HOXB3	17	46626232-46667634	-0.032468	1
Intestinal infectious diseases–Cardiac arrhythmias	HOXB4	17	46652869-46655743	-0.5146	1
Intestinal infectious diseases–Cardiac arrhythmias	HOXB5	17	46668619-46671103	-0.54003	1
Intestinal infectious diseases–Cardiac arrhythmias	HOXB6	17	46673099-46682343	-0.69331	1
Intestinal infectious diseases–Cardiac arrhythmias	HOXB7	17	46684594-46688383	0.53773	1
Intestinal infectious diseases–Cardiac arrhythmias	HOXB8	17	46689708-46692474	1.1532	1
Intestinal infectious diseases–Cardiac arrhythmias	HOXB9	17	46698518-46703835	0.3992	1
Intestinal infectious diseases–Cardiac arrhythmias	LOC101060400	17	46712166-46724875	0.75818	1
Intestinal infectious diseases–Cardiac arrhythmias	TM4SF5	17	4675187-4686506	-1.4575	1
Intestinal infectious diseases–Cardiac arrhythmias	PRAC1	17	46799081-46799882	1.7206	1
Intestinal infectious diseases–Cardiac arrhythmias	HOXB13	17	46802125-46806111	0.69201	1
Intestinal infectious diseases–Cardiac arrhythmias	TTLL6	17	46839593-46894469	0.12383	1
Intestinal infectious diseases–Cardiac arrhythmias	VMO1	17	4688580-4689729	-0.29807	1
Intestinal infectious diseases–Cardiac arrhythmias	CALCOCO2	17	46908350-46942607	0.17197	1
Intestinal infectious diseases–Cardiac arrhythmias	GLTPD2	17	4691723-4693887	0.80876	1
Intestinal infectious diseases–Cardiac arrhythmias	ATP5G1	17	46970148-46973233	0.7846	1
Intestinal infectious diseases–Cardiac arrhythmias	UBE2Z	17	46985731-47006422	0.73824	1
Intestinal infectious diseases–Cardiac arrhythmias	PSMB6	17	4699439-4701798	-0.47546	1
Intestinal infectious diseases–Cardiac arrhythmias	SNF8	17	47007458-47022484	0.76029	1
Intestinal infectious diseases–Cardiac arrhythmias	GIP	17	47035918-47045955	0.95234	1
Intestinal infectious diseases–Cardiac arrhythmias	IGF2BP1	17	47074774-47133507	0.049305	1
Intestinal infectious diseases–Cardiac arrhythmias	PLD2	17	4710396-4726727	0.020578	1
Intestinal infectious diseases–Cardiac arrhythmias	B4GALNT2	17	47209822-47247351	-0.1794	1
Intestinal infectious diseases–Cardiac arrhythmias	GNGT2	17	47283596-47287936	0.74423	1
Intestinal infectious diseases–Cardiac arrhythmias	ABI3	17	47287589-47300587	1.4835	1
Intestinal infectious diseases–Cardiac arrhythmias	PHOSPHO1	17	47300728-47309009	1.699	1
Intestinal infectious diseases–Cardiac arrhythmias	MINK1	17	4736635-4801356	0.16247	1
Intestinal infectious diseases–Cardiac arrhythmias	ZNF652	17	47366568-47439835	3.5729	1
Intestinal infectious diseases–Cardiac arrhythmias	PHB	17	47481410-47492267	1.4899	1
Intestinal infectious diseases–Cardiac arrhythmias	NGFR	17	47572655-47592382	0.36836	1
Intestinal infectious diseases–Cardiac arrhythmias	NXPH3	17	47653298-47661172	1.9862	1
Intestinal infectious diseases–Cardiac arrhythmias	SPOP	17	47676246-47755525	1.6295	1
Intestinal infectious diseases–Cardiac arrhythmias	SLC35B1	17	47778296-47785313	0.62743	1
Intestinal infectious diseases–Cardiac arrhythmias	FAM117A	17	47787687-47841518	0.89945	1
Intestinal infectious diseases–Cardiac arrhythmias	KAT7	17	47865922-47906458	0.81152	1
Intestinal infectious diseases–Cardiac arrhythmias	TAC4	17	47915671-47925379	1.2063	1
Intestinal infectious diseases–Cardiac arrhythmias	CHRNE	17	4801064-4806369	0.469	1
Intestinal infectious diseases–Cardiac arrhythmias	C17orf107	17	4802948-4806227	0.469	1
Intestinal infectious diseases–Cardiac arrhythmias	DLX4	17	48046562-48052323	0.72924	1
Intestinal infectious diseases–Cardiac arrhythmias	DLX3	17	48067369-48072588	1.3531	1
Intestinal infectious diseases–Cardiac arrhythmias	ITGA3	17	48133340-48167849	-0.18617	1
Intestinal infectious diseases–Cardiac arrhythmias	PDK2	17	48172101-48188733	-0.24755	1
Intestinal infectious diseases–Cardiac arrhythmias	SAMD14	17	48188673-48207246	-0.47936	1
Intestinal infectious diseases–Cardiac arrhythmias	PPP1R9B	17	48211101-48227877	0.84048	1
Intestinal infectious diseases–Cardiac arrhythmias	SGCA	17	48243240-48253293	-0.38098	1
Intestinal infectious diseases–Cardiac arrhythmias	COL1A1	17	48261457-48279003	1.0681	1
Intestinal infectious diseases–Cardiac arrhythmias	TMEM92	17	48348767-48358846	1.3287	1
Intestinal infectious diseases–Cardiac arrhythmias	GP1BA	17	4835312-4838325	-1.0249	1
Intestinal infectious diseases–Cardiac arrhythmias	SLC25A11	17	4840425-4843462	0.35808	1
Intestinal infectious diseases–Cardiac arrhythmias	XYLT2	17	48423393-48440512	-0.62541	1
Intestinal infectious diseases–Cardiac arrhythmias	RNF167	17	4843328-4848517	0.084289	1
Intestinal infectious diseases–Cardiac arrhythmias	MRPL27	17	48445228-48450562	-0.8189	1
Intestinal infectious diseases–Cardiac arrhythmias	EME1	17	48450581-48458820	-0.91766	1
Intestinal infectious diseases–Cardiac arrhythmias	LRRC59	17	48458594-48474914	1.3901	1
Intestinal infectious diseases–Cardiac arrhythmias	PFN1	17	4848945-4852381	-0.37244	1
Intestinal infectious diseases–Cardiac arrhythmias	ACSF2	17	48503519-48552200	-0.77724	1
Intestinal infectious diseases–Cardiac arrhythmias	ENO3	17	4853404-4860426	-0.2023	1
Intestinal infectious diseases–Cardiac arrhythmias	CHAD	17	48541853-48547242	-1.2623	1
Intestinal infectious diseases–Cardiac arrhythmias	RSAD1	17	48556190-48563336	-0.30012	1
Intestinal infectious diseases–Cardiac arrhythmias	MYCBPAP	17	48585745-48608863	2.8317	1
Intestinal infectious diseases–Cardiac arrhythmias	EPN3	17	48610043-48621111	1.0051	1
Intestinal infectious diseases–Cardiac arrhythmias	SPATA20	17	48624450-48633213	0.63341	1
Intestinal infectious diseases–Cardiac arrhythmias	SPAG7	17	4862521-4871132	0.38262	1
Intestinal infectious diseases–Cardiac arrhythmias	CACNA1G	17	48638429-48704835	1.1384	1
Intestinal infectious diseases–Cardiac arrhythmias	ABCC3	17	48712205-48769063	0.83754	1
Intestinal infectious diseases–Cardiac arrhythmias	CAMTA2	17	4871287-4890960	-0.39702	1
Intestinal infectious diseases–Cardiac arrhythmias	ANKRD40	17	48770551-48785270	-0.31831	1
Intestinal infectious diseases–Cardiac arrhythmias	LUC7L3	17	48796926-48830072	0.34383	1
Intestinal infectious diseases–Cardiac arrhythmias	WFIKKN2	17	48912011-48919709	1.6321	1
Intestinal infectious diseases–Cardiac arrhythmias	INCA1	17	4891425-4901214	-0.62027	1
Intestinal infectious diseases–Cardiac arrhythmias	TOB1	17	48939584-48945339	1.4302	1
Intestinal infectious diseases–Cardiac arrhythmias	KIF1C	17	4901243-4931694	-0.81083	1
Intestinal infectious diseases–Cardiac arrhythmias	SPAG9	17	49039535-49198226	0.83228	1
Intestinal infectious diseases–Cardiac arrhythmias	NME1-NME2	17	49230897-49249105	0.46123	1
Intestinal infectious diseases–Cardiac arrhythmias	NME1	17	49230920-49239450	0.063143	1
Intestinal infectious diseases–Cardiac arrhythmias	NME2	17	49242796-49249105	-1.5572	1
Intestinal infectious diseases–Cardiac arrhythmias	MBTD1	17	49254786-49337788	2.6032	1
Intestinal infectious diseases–Cardiac arrhythmias	UTP18	17	49337897-49375294	1.9669	1
Intestinal infectious diseases–Cardiac arrhythmias	SLC52A1	17	4935711-4955304	-0.50924	1
Intestinal infectious diseases–Cardiac arrhythmias	CA10	17	49707674-50237377	0.6533	1
Intestinal infectious diseases–Cardiac arrhythmias	ZFP3	17	4981754-4999669	1.6816	1
Intestinal infectious diseases–Cardiac arrhythmias	ZNF232	17	5009029-5026411	0.66611	1
Intestinal infectious diseases–Cardiac arrhythmias	USP6	17	5031687-5078327	0.2586	1
Intestinal infectious diseases–Cardiac arrhythmias	ZNF594	17	5082830-5095178	1.3723	1
Intestinal infectious diseases–Cardiac arrhythmias	SCIMP	17	5112215-5138997	0.023039	1
Intestinal infectious diseases–Cardiac arrhythmias	RABEP1	17	5185558-5289132	1.5938	1
Intestinal infectious diseases–Cardiac arrhythmias	KIF2B	17	51900239-51902573	1.3429	1
Intestinal infectious diseases–Cardiac arrhythmias	NUP88	17	5289346-5323400	0.64374	1
Intestinal infectious diseases–Cardiac arrhythmias	TOM1L1	17	52977880-53039328	0.78343	1
Intestinal infectious diseases–Cardiac arrhythmias	COX11	17	53029259-53046064	0.61974	1
Intestinal infectious diseases–Cardiac arrhythmias	STXBP4	17	53046119-53241646	1.1156	1
Intestinal infectious diseases–Cardiac arrhythmias	RPAIN	17	5322961-5336340	0.24522	1
Intestinal infectious diseases–Cardiac arrhythmias	HLF	17	53342321-53402426	0.60148	1
Intestinal infectious diseases–Cardiac arrhythmias	C1QBP	17	5336099-5342471	-0.64871	1
Intestinal infectious diseases–Cardiac arrhythmias	DHX33	17	5344232-5372380	0.84126	1
Intestinal infectious diseases–Cardiac arrhythmias	MMD	17	53469974-53499341	0.19914	1
Intestinal infectious diseases–Cardiac arrhythmias	DERL2	17	5377582-5389520	1.7796	1
Intestinal infectious diseases–Cardiac arrhythmias	TMEM100	17	53796988-53809482	-0.70672	1
Intestinal infectious diseases–Cardiac arrhythmias	PCTP	17	53828340-53920522	-0.041018	1
Intestinal infectious diseases–Cardiac arrhythmias	MIS12	17	5389694-5394134	1.9016	1
Intestinal infectious diseases–Cardiac arrhythmias	LOC728392	17	5402747-5405042	0.94098	1
Intestinal infectious diseases–Cardiac arrhythmias	NLRP1	17	5404719-5487832	-0.21014	1
Intestinal infectious diseases–Cardiac arrhythmias	ANKFN1	17	54230836-54560007	1.6755	1
Intestinal infectious diseases–Cardiac arrhythmias	C17orf67	17	54869274-54911256	0.74409	1
Intestinal infectious diseases–Cardiac arrhythmias	DGKE	17	54911460-54946036	0.62475	1
Intestinal infectious diseases–Cardiac arrhythmias	TRIM25	17	54965270-54991409	-0.44776	1
Intestinal infectious diseases–Cardiac arrhythmias	COIL	17	55015560-55038411	-1.6467	1
Intestinal infectious diseases–Cardiac arrhythmias	SCPEP1	17	55055468-55084129	-0.9307	1
Intestinal infectious diseases–Cardiac arrhythmias	AKAP1	17	55162553-55198710	0.066369	1
Intestinal infectious diseases–Cardiac arrhythmias	MSI2	17	55333931-55762050	2.1673	1
Intestinal infectious diseases–Cardiac arrhythmias	CCDC182	17	55821846-55822713	0.51107	1
Intestinal infectious diseases–Cardiac arrhythmias	MRPS23	17	55916287-55927433	0.77389	1
Intestinal infectious diseases–Cardiac arrhythmias	CUEDC1	17	55938604-56032684	2.696	1
Intestinal infectious diseases–Cardiac arrhythmias	VEZF1	17	56048908-56065615	0.83099	1
Intestinal infectious diseases–Cardiac arrhythmias	SRSF1	17	56078280-56084707	1.0685	1
Intestinal infectious diseases–Cardiac arrhythmias	DYNLL2	17	56160780-56167618	1.6137	1
Intestinal infectious diseases–Cardiac arrhythmias	OR4D1	17	56232515-56233447	2.3636	1
Intestinal infectious diseases–Cardiac arrhythmias	OR4D2	17	56247017-56247940	0.15039	1
Intestinal infectious diseases–Cardiac arrhythmias	EPX	17	56270089-56282535	0.76095	1
Intestinal infectious diseases–Cardiac arrhythmias	MKS1	17	56282797-56296966	0.9771	1
Intestinal infectious diseases–Cardiac arrhythmias	LPO	17	56315787-56345879	0.4305	1
Intestinal infectious diseases–Cardiac arrhythmias	MPO	17	56347217-56358296	1.2394	1
Intestinal infectious diseases–Cardiac arrhythmias	BZRAP1	17	56378588-56406152	-0.057121	1
Intestinal infectious diseases–Cardiac arrhythmias	SUPT4H1	17	56422536-56429599	-0.45363	1
Intestinal infectious diseases–Cardiac arrhythmias	RNF43	17	56431037-56494931	1.2979	1
Intestinal infectious diseases–Cardiac arrhythmias	HSF5	17	56497528-56565759	1.0806	1
Intestinal infectious diseases–Cardiac arrhythmias	MTMR4	17	56566893-56595271	0.20055	1
Intestinal infectious diseases–Cardiac arrhythmias	SEPT4	17	56597611-56618179	0.24739	1
Intestinal infectious diseases–Cardiac arrhythmias	C17orf47	17	56618948-56621733	0.59335	1
Intestinal infectious diseases–Cardiac arrhythmias	TEX14	17	56634038-56769416	1.3717	1
Intestinal infectious diseases–Cardiac arrhythmias	RAD51C	17	56769934-56811703	1.1938	1
Intestinal infectious diseases–Cardiac arrhythmias	PPM1E	17	56833230-57062540	1.8232	1
Intestinal infectious diseases–Cardiac arrhythmias	TRIM37	17	57059999-57184266	0.72363	1
Intestinal infectious diseases–Cardiac arrhythmias	SKA2	17	57187308-57232800	0.41894	1
Intestinal infectious diseases–Cardiac arrhythmias	PRR11	17	57232860-57284070	1.8692	1
Intestinal infectious diseases–Cardiac arrhythmias	SMG8	17	57287371-57292611	0.93089	1
Intestinal infectious diseases–Cardiac arrhythmias	GDPD1	17	57297828-57353331	2.6036	1
Intestinal infectious diseases–Cardiac arrhythmias	DHX40	17	57642886-57685713	0.69153	1
Intestinal infectious diseases–Cardiac arrhythmias	CLTC	17	57697050-57774317	0.36832	1
Intestinal infectious diseases–Cardiac arrhythmias	PTRH2	17	57774667-57784856	1.2856	1
Intestinal infectious diseases–Cardiac arrhythmias	VMP1	17	57784553-57919610	0.66928	1
Intestinal infectious diseases–Cardiac arrhythmias	TUBD1	17	57936840-57970306	1.6528	1
Intestinal infectious diseases–Cardiac arrhythmias	RPS6KB1	17	57970407-58027787	1.2082	1
Intestinal infectious diseases–Cardiac arrhythmias	RNFT1	17	58029723-58042117	0.92136	1
Intestinal infectious diseases–Cardiac arrhythmias	HEATR6	17	58118790-58156292	0.60827	1
Intestinal infectious diseases–Cardiac arrhythmias	CA4	17	58227302-58236907	0.098512	1
Intestinal infectious diseases–Cardiac arrhythmias	USP32	17	58254551-58469586	0.63321	1
Intestinal infectious diseases–Cardiac arrhythmias	C17orf64	17	58498574-58508787	1.9542	1
Intestinal infectious diseases–Cardiac arrhythmias	APPBP2	17	58520520-58603580	-0.55551	1
Intestinal infectious diseases–Cardiac arrhythmias	BCAS3	17	58755172-59470199	-0.48187	1
Intestinal infectious diseases–Cardiac arrhythmias	LOC101927855	17	59440108-59444966	1.1849	1
Intestinal infectious diseases–Cardiac arrhythmias	TBX2	17	59477257-59486827	1.7763	1
Intestinal infectious diseases–Cardiac arrhythmias	C17orf82	17	59489112-59490641	1.6557	1
Intestinal infectious diseases–Cardiac arrhythmias	TBX4	17	59529134-59562471	1.617	1
Intestinal infectious diseases–Cardiac arrhythmias	WSCD1	17	5972426-6027747	0.49374	1
Intestinal infectious diseases–Cardiac arrhythmias	BRIP1	17	59756547-59940920	2.3191	1
Intestinal infectious diseases–Cardiac arrhythmias	INTS2	17	59942728-60005377	2.9873	1
Intestinal infectious diseases–Cardiac arrhythmias	MED13	17	60019966-60142643	3.3134	1
Intestinal infectious diseases–Cardiac arrhythmias	DOC2B	17	6009-31421	-0.013388	1
Intestinal infectious diseases–Cardiac arrhythmias	EFCAB3	17	60447579-60493840	1.3305	1
Intestinal infectious diseases–Cardiac arrhythmias	METTL2A	17	60501246-60527454	-0.75096	1
Intestinal infectious diseases–Cardiac arrhythmias	TLK2	17	60554447-60692842	-0.41328	1
Intestinal infectious diseases–Cardiac arrhythmias	MRC2	17	60704762-60770962	0.80753	1
Intestinal infectious diseases–Cardiac arrhythmias	MARCH10	17	60778675-60885705	0.12362	1
Intestinal infectious diseases–Cardiac arrhythmias	TANC2	17	61043913-61505067	1.9451	1
Intestinal infectious diseases–Cardiac arrhythmias	CYB561	17	61509665-61523724	1.7524	1
Intestinal infectious diseases–Cardiac arrhythmias	ACE	17	61554422-61575741	0.36747	1
Intestinal infectious diseases–Cardiac arrhythmias	KCNH6	17	61600695-61626338	2.39	1
Intestinal infectious diseases–Cardiac arrhythmias	DCAF7	17	61627796-61671641	0.5174	1
Intestinal infectious diseases–Cardiac arrhythmias	MAP3K3	17	61699404-61773670	-0.24914	1
Intestinal infectious diseases–Cardiac arrhythmias	STRADA	17	61780192-61819330	1.3373	1
Intestinal infectious diseases–Cardiac arrhythmias	CCDC47	17	61822610-61851088	1.0084	1
Intestinal infectious diseases–Cardiac arrhythmias	DDX42	17	61851549-61896677	1.446	1
Intestinal infectious diseases–Cardiac arrhythmias	FTSJ3	17	61896793-61905031	1.4306	1
Intestinal infectious diseases–Cardiac arrhythmias	PSMC5	17	61904770-61909387	1.6683	1
Intestinal infectious diseases–Cardiac arrhythmias	SMARCD2	17	61909441-61920699	1.6552	1
Intestinal infectious diseases–Cardiac arrhythmias	GH2	17	61957572-61960039	0.32596	1
Intestinal infectious diseases–Cardiac arrhythmias	CD79B	17	62006098-62009710	0.56315	1
Intestinal infectious diseases–Cardiac arrhythmias	SCN4A	17	62015914-62066876	-0.050288	1
Intestinal infectious diseases–Cardiac arrhythmias	PRR29	17	62075711-62081645	0.11081	1
Intestinal infectious diseases–Cardiac arrhythmias	ICAM2	17	62079955-62097994	-0.18512	1
Intestinal infectious diseases–Cardiac arrhythmias	ERN1	17	62116502-62207502	1.1404	1
Intestinal infectious diseases–Cardiac arrhythmias	RPH3AL	17	62180-202633	0.98568	1
Intestinal infectious diseases–Cardiac arrhythmias	TEX2	17	62224795-62340653	0.89865	1
Intestinal infectious diseases–Cardiac arrhythmias	PECAM1	17	62396775-62404856	1.3023	1
Intestinal infectious diseases–Cardiac arrhythmias	MILR1	17	62461567-62464760	0.61809	1
Intestinal infectious diseases–Cardiac arrhythmias	POLG2	17	62473902-62493184	1.013	1
Intestinal infectious diseases–Cardiac arrhythmias	DDX5	17	62494374-62503042	1.7337	1
Intestinal infectious diseases–Cardiac arrhythmias	CEP95	17	62502878-62534069	0.60471	1
Intestinal infectious diseases–Cardiac arrhythmias	SMURF2	17	62538400-62658386	-0.047752	1
Intestinal infectious diseases–Cardiac arrhythmias	GNA13	17	63005407-63052920	1.6061	1
Intestinal infectious diseases–Cardiac arrhythmias	RGS9	17	63133456-63223821	-0.77079	1
Intestinal infectious diseases–Cardiac arrhythmias	AIPL1	17	6327057-6338576	0.79029	1
Intestinal infectious diseases–Cardiac arrhythmias	FAM64A	17	6347735-6354385	-0.11227	1
Intestinal infectious diseases–Cardiac arrhythmias	AXIN2	17	63524681-63557740	1.6187	1
Intestinal infectious diseases–Cardiac arrhythmias	PITPNM3	17	6354583-6459877	1.529	1
Intestinal infectious diseases–Cardiac arrhythmias	FAM57A	17	635847-646075	0.30509	1
Intestinal infectious diseases–Cardiac arrhythmias	CEP112	17	63631658-64188212	2.9438	1
Intestinal infectious diseases–Cardiac arrhythmias	PRKCA	17	64298760-64806862	2.0171	1
Intestinal infectious diseases–Cardiac arrhythmias	GEMIN4	17	647661-656038	0.76698	1
Intestinal infectious diseases–Cardiac arrhythmias	KIAA0753	17	6481645-6545066	1.848	1
Intestinal infectious diseases–Cardiac arrhythmias	CACNG5	17	64831235-64881941	-0.43504	1
Intestinal infectious diseases–Cardiac arrhythmias	CACNG4	17	64960980-65029518	0.88192	1
Intestinal infectious diseases–Cardiac arrhythmias	CACNG1	17	65040652-65052913	1.2317	1
Intestinal infectious diseases–Cardiac arrhythmias	HELZ	17	65066554-65241349	1.7269	1
Intestinal infectious diseases–Cardiac arrhythmias	LOC101928021	17	65254815-65268185	1.4762	1
Intestinal infectious diseases–Cardiac arrhythmias	PSMD12	17	65336619-65362721	-0.31165	1
Intestinal infectious diseases–Cardiac arrhythmias	PITPNC1	17	65373397-65693379	0.03134	1
Intestinal infectious diseases–Cardiac arrhythmias	TXNDC17	17	6544222-6547861	1.8689	1
Intestinal infectious diseases–Cardiac arrhythmias	MED31	17	6546633-6555191	2.1017	1
Intestinal infectious diseases–Cardiac arrhythmias	C17orf100	17	6555059-6556617	0.65457	1
Intestinal infectious diseases–Cardiac arrhythmias	NOL11	17	65713949-65740319	-0.4559	1
Intestinal infectious diseases–Cardiac arrhythmias	BPTF	17	65821644-65980494	1.2171	1
Intestinal infectious diseases–Cardiac arrhythmias	SLC13A5	17	6588038-6616886	-0.4859	1
Intestinal infectious diseases–Cardiac arrhythmias	C17orf58	17	65987217-65989765	0.96226	1
Intestinal infectious diseases–Cardiac arrhythmias	KPNA2	17	66031848-66042970	1.041	1
Intestinal infectious diseases–Cardiac arrhythmias	AMZ2	17	66202127-66253305	0.52717	1
Intestinal infectious diseases–Cardiac arrhythmias	GLOD4	17	662549-685571	0.056811	1
Intestinal infectious diseases–Cardiac arrhythmias	ARSG	17	66255323-66425516	-1.3259	1
Intestinal infectious diseases–Cardiac arrhythmias	SLC16A6	17	66263167-66287405	-0.15853	1
Intestinal infectious diseases–Cardiac arrhythmias	WIPI1	17	66417422-66453653	0.0033824	1
Intestinal infectious diseases–Cardiac arrhythmias	PRKAR1A	17	66507921-66547457	0.38914	1
Intestinal infectious diseases–Cardiac arrhythmias	FAM20A	17	66531257-66597095	0.068408	1
Intestinal infectious diseases–Cardiac arrhythmias	XAF1	17	6658716-6678966	1.0594	1
Intestinal infectious diseases–Cardiac arrhythmias	FBXO39	17	6679523-6700420	0.56031	1
Intestinal infectious diseases–Cardiac arrhythmias	ABCA8	17	66863428-66951550	-0.3149	1
Intestinal infectious diseases–Cardiac arrhythmias	ABCA9	17	66970773-67058442	0.41712	1
Intestinal infectious diseases–Cardiac arrhythmias	TEKT1	17	6703300-6735077	0.26728	1
Intestinal infectious diseases–Cardiac arrhythmias	ABCA6	17	67074847-67138015	-0.05623	1
Intestinal infectious diseases–Cardiac arrhythmias	ABCA10	17	67144148-67240956	0.80895	1
Intestinal infectious diseases–Cardiac arrhythmias	ABCA5	17	67240576-67323323	0.48307	1
Intestinal infectious diseases–Cardiac arrhythmias	KCNJ16	17	68071348-68131749	-0.7451	1
Intestinal infectious diseases–Cardiac arrhythmias	KCNJ2	17	68164757-68176189	2.0401	1
Intestinal infectious diseases–Cardiac arrhythmias	RNMTL1	17	685513-695741	0.40835	1
Intestinal infectious diseases–Cardiac arrhythmias	ALOX12	17	6899384-6914055	0.044701	1
Intestinal infectious diseases–Cardiac arrhythmias	RNASEK	17	6915736-6917852	1.9449	1
Intestinal infectious diseases–Cardiac arrhythmias	C17orf49	17	6918056-6920843	1.5291	1
Intestinal infectious diseases–Cardiac arrhythmias	BCL6B	17	6926368-6933609	0.75538	1
Intestinal infectious diseases–Cardiac arrhythmias	SLC16A13	17	6939394-6943440	1.0845	1
Intestinal infectious diseases–Cardiac arrhythmias	SLC16A11	17	6944949-6947242	-0.19105	1
Intestinal infectious diseases–Cardiac arrhythmias	CLEC10A	17	6977856-6983626	-0.27401	1
Intestinal infectious diseases–Cardiac arrhythmias	ASGR2	17	7004641-7018292	0.90304	1
Intestinal infectious diseases–Cardiac arrhythmias	SOX9	17	70117161-70122561	0.521	1
Intestinal infectious diseases–Cardiac arrhythmias	NXN	17	702553-883017	0.321	1
Intestinal infectious diseases–Cardiac arrhythmias	SLC39A11	17	70642085-71088853	0.52347	1
Intestinal infectious diseases–Cardiac arrhythmias	DLG4	17	7093209-7123369	2.0683	1
Intestinal infectious diseases–Cardiac arrhythmias	SSTR2	17	71161160-71168094	-0.05484	1
Intestinal infectious diseases–Cardiac arrhythmias	COG1	17	71189070-71204646	0.19929	1
Intestinal infectious diseases–Cardiac arrhythmias	FAM104A	17	71203492-71228533	0.40128	1
Intestinal infectious diseases–Cardiac arrhythmias	ACADVL	17	7120444-7128586	1.9542	1
Intestinal infectious diseases–Cardiac arrhythmias	C17orf80	17	71228372-71245098	0.7441	1
Intestinal infectious diseases–Cardiac arrhythmias	CPSF4L	17	71244588-71258019	0.59247	1
Intestinal infectious diseases–Cardiac arrhythmias	CDC42EP4	17	71279763-71308314	-1.165	1
Intestinal infectious diseases–Cardiac arrhythmias	DVL2	17	7128661-7137867	2.5244	1
Intestinal infectious diseases–Cardiac arrhythmias	SDK2	17	71330523-71640227	-0.98581	1
Intestinal infectious diseases–Cardiac arrhythmias	PHF23	17	7138347-7142825	0.69957	1
Intestinal infectious diseases–Cardiac arrhythmias	GABARAP	17	7143738-7145753	2.4312	1
Intestinal infectious diseases–Cardiac arrhythmias	CTDNEP1	17	7146906-7155259	0.70989	1
Intestinal infectious diseases–Cardiac arrhythmias	ELP5	17	7155372-7163259	0.80517	1
Intestinal infectious diseases–Cardiac arrhythmias	CLDN7	17	7163222-7166863	2.3778	1
Intestinal infectious diseases–Cardiac arrhythmias	LOC100134391	17	71733993-71752696	-0.9159	1
Intestinal infectious diseases–Cardiac arrhythmias	SLC2A4	17	7184986-7191367	1.902	1
Intestinal infectious diseases–Cardiac arrhythmias	YBX2	17	7191571-7197876	2.2036	1
Intestinal infectious diseases–Cardiac arrhythmias	EIF5A	17	7210318-7215782	0.89198	1
Intestinal infectious diseases–Cardiac arrhythmias	GPS2	17	7215978-7218658	1.2649	1
Intestinal infectious diseases–Cardiac arrhythmias	NEURL4	17	7218947-7232644	-0.51224	1
Intestinal infectious diseases–Cardiac arrhythmias	RPL38	17	72199795-72206019	-0.31714	1
Intestinal infectious diseases–Cardiac arrhythmias	TTYH2	17	72209696-72258159	0.2374	1
Intestinal infectious diseases–Cardiac arrhythmias	DNAI2	17	72270386-72311023	0.22305	1
Intestinal infectious diseases–Cardiac arrhythmias	KIF19	17	72322351-72351959	-0.84692	1
Intestinal infectious diseases–Cardiac arrhythmias	BTBD17	17	72352555-72357958	0.46304	1
Intestinal infectious diseases–Cardiac arrhythmias	GPR142	17	72363532-72369104	0.83857	1
Intestinal infectious diseases–Cardiac arrhythmias	ACAP1	17	7239848-7254797	1.5165	1
Intestinal infectious diseases–Cardiac arrhythmias	GPRC5C	17	72427480-72447797	-0.20308	1
Intestinal infectious diseases–Cardiac arrhythmias	CD300A	17	72462509-72480937	-0.12328	1
Intestinal infectious diseases–Cardiac arrhythmias	CD300LB	17	72516894-72527613	-0.56007	1
Intestinal infectious diseases–Cardiac arrhythmias	CD300C	17	72537204-72542310	-0.28999	1
Intestinal infectious diseases–Cardiac arrhythmias	KCTD11	17	7255208-7258263	0.32206	1
Intestinal infectious diseases–Cardiac arrhythmias	LOC100130520	17	72556674-72563673	-0.44289	1
Intestinal infectious diseases–Cardiac arrhythmias	CD300LD	17	72576111-72588370	-0.214	1
Intestinal infectious diseases–Cardiac arrhythmias	C17orf77	17	72581057-72590348	-0.078382	1
Intestinal infectious diseases–Cardiac arrhythmias	TMEM95	17	7258497-7260538	0.47384	1
Intestinal infectious diseases–Cardiac arrhythmias	LOC101928343	17	72595979-72603730	0.18748	1
Intestinal infectious diseases–Cardiac arrhythmias	CD300E	17	72606022-72619897	-0.99791	1
Intestinal infectious diseases–Cardiac arrhythmias	RAB37	17	72667256-72743474	-0.38023	1
Intestinal infectious diseases–Cardiac arrhythmias	CD300LF	17	72690447-72709169	-0.78934	1
Intestinal infectious diseases–Cardiac arrhythmias	SLC9A3R1	17	72744751-72765499	-1.3321	1
Intestinal infectious diseases–Cardiac arrhythmias	NAT9	17	72766686-72772534	-0.67497	1
Intestinal infectious diseases–Cardiac arrhythmias	TMEM104	17	72772622-72835922	-1.3679	1
Intestinal infectious diseases–Cardiac arrhythmias	GRIN2C	17	72838162-72856966	-0.84313	1
Intestinal infectious diseases–Cardiac arrhythmias	TNK1	17	7284293-7293093	0.97411	1
Intestinal infectious diseases–Cardiac arrhythmias	FDXR	17	72858619-72869156	-0.19886	1
Intestinal infectious diseases–Cardiac arrhythmias	FADS6	17	72873451-72889737	-0.28844	1
Intestinal infectious diseases–Cardiac arrhythmias	OTOP2	17	72920370-72930006	0.25828	1
Intestinal infectious diseases–Cardiac arrhythmias	PLSCR3	17	7293046-7298162	-0.17289	1
Intestinal infectious diseases–Cardiac arrhythmias	OTOP3	17	72931897-72946087	0.035455	1
Intestinal infectious diseases–Cardiac arrhythmias	HID1	17	72946837-72968900	0.25004	1
Intestinal infectious diseases–Cardiac arrhythmias	CDR2L	17	72983727-73001895	0.6015	1
Intestinal infectious diseases–Cardiac arrhythmias	ICT1	17	73008760-73017356	0.53279	1
Intestinal infectious diseases–Cardiac arrhythmias	ATP5H	17	73034955-73043074	1.3311	1
Intestinal infectious diseases–Cardiac arrhythmias	KCTD2	17	73043279-73061981	0.59485	1
Intestinal infectious diseases–Cardiac arrhythmias	TMEM256	17	7306293-7307450	0.95398	1
Intestinal infectious diseases–Cardiac arrhythmias	SLC16A5	17	73083822-73102257	0.69651	1
Intestinal infectious diseases–Cardiac arrhythmias	ARMC7	17	73106047-73126360	0.73015	1
Intestinal infectious diseases–Cardiac arrhythmias	NLGN2	17	7311502-7323183	2.5282	1
Intestinal infectious diseases–Cardiac arrhythmias	HN1	17	73131343-73150775	1.1936	1
Intestinal infectious diseases–Cardiac arrhythmias	SUMO2	17	73163825-73179098	1.5885	1
Intestinal infectious diseases–Cardiac arrhythmias	NUP85	17	73201597-73231854	0.12755	1
Intestinal infectious diseases–Cardiac arrhythmias	GGA3	17	73232694-73258444	0.05631	1
Intestinal infectious diseases–Cardiac arrhythmias	MRPS7	17	73257749-73262457	-0.41827	1
Intestinal infectious diseases–Cardiac arrhythmias	SLC25A19	17	73269061-73285530	-0.69596	1
Intestinal infectious diseases–Cardiac arrhythmias	GRB2	17	73314157-73401790	-0.50627	1
Intestinal infectious diseases–Cardiac arrhythmias	FGF11	17	7341784-7348256	1.4691	1
Intestinal infectious diseases–Cardiac arrhythmias	KIAA0195	17	73452664-73496533	0.77202	1
Intestinal infectious diseases–Cardiac arrhythmias	CHRNB1	17	7348406-7360932	3.4983	1
Intestinal infectious diseases–Cardiac arrhythmias	CASKIN2	17	73496341-73511664	0.74025	1
Intestinal infectious diseases–Cardiac arrhythmias	TSEN54	17	73512609-73520821	0.59173	1
Intestinal infectious diseases–Cardiac arrhythmias	LLGL2	17	73521783-73571290	-0.073415	1
Intestinal infectious diseases–Cardiac arrhythmias	RECQL5	17	73622925-73663270	-0.50735	1
Intestinal infectious diseases–Cardiac arrhythmias	SMIM5	17	73629514-73637486	-0.22149	1
Intestinal infectious diseases–Cardiac arrhythmias	SAP30BP	17	73663399-73704139	-0.58763	1
Intestinal infectious diseases–Cardiac arrhythmias	SLC35G6	17	7370504-7386383	2.8278	1
Intestinal infectious diseases–Cardiac arrhythmias	ITGB4	17	73717516-73753899	-0.32045	1
Intestinal infectious diseases–Cardiac arrhythmias	GALK1	17	73754018-73761280	0.058457	1
Intestinal infectious diseases–Cardiac arrhythmias	H3F3B	17	73772515-73775860	0.58182	1
Intestinal infectious diseases–Cardiac arrhythmias	UNK	17	73780920-73821886	1.8799	1
Intestinal infectious diseases–Cardiac arrhythmias	UNC13D	17	73823306-73840798	0.20605	1
Intestinal infectious diseases–Cardiac arrhythmias	WBP2	17	73841780-73851501	0.87875	1
Intestinal infectious diseases–Cardiac arrhythmias	TRIM47	17	73870242-73874683	0.9996	1
Intestinal infectious diseases–Cardiac arrhythmias	POLR2A	17	7387698-7417935	3.6148	1
Intestinal infectious diseases–Cardiac arrhythmias	TRIM65	17	73885041-73893084	2.1346	1
Intestinal infectious diseases–Cardiac arrhythmias	MRPL38	17	73894724-73901181	0.63178	1
Intestinal infectious diseases–Cardiac arrhythmias	FBF1	17	73905925-73937119	0.65488	1
Intestinal infectious diseases–Cardiac arrhythmias	ACOX1	17	73937588-73975515	0.33263	1
Intestinal infectious diseases–Cardiac arrhythmias	TEN1	17	73975298-73996667	0.65941	1
Intestinal infectious diseases–Cardiac arrhythmias	CDK3	17	73996235-74002080	0.64797	1
Intestinal infectious diseases–Cardiac arrhythmias	EVPL	17	74002926-74023533	0.56613	1
Intestinal infectious diseases–Cardiac arrhythmias	SRP68	17	74034856-74068607	0.82311	1
Intestinal infectious diseases–Cardiac arrhythmias	ZACN	17	74075263-74078885	1.2919	1
Intestinal infectious diseases–Cardiac arrhythmias	EXOC7	17	74077086-74099868	0.45969	1
Intestinal infectious diseases–Cardiac arrhythmias	FOXJ1	17	74132414-74137380	0.17393	1
Intestinal infectious diseases–Cardiac arrhythmias	RNF157	17	74138534-74236448	-0.2119	1
Intestinal infectious diseases–Cardiac arrhythmias	UBALD2	17	74261286-74267379	0.62033	1
Intestinal infectious diseases–Cardiac arrhythmias	QRICH2	17	74270130-74304771	0.21842	1
Intestinal infectious diseases–Cardiac arrhythmias	PRPSAP1	17	74306868-74379970	-0.72257	1
Intestinal infectious diseases–Cardiac arrhythmias	SPHK1	17	74372742-74383941	-0.33212	1
Intestinal infectious diseases–Cardiac arrhythmias	UBE2O	17	74385613-74449288	-0.49634	1
Intestinal infectious diseases–Cardiac arrhythmias	AANAT	17	74449433-74466199	0.11561	1
Intestinal infectious diseases–Cardiac arrhythmias	RHBDF2	17	74466975-74497509	1.1255	1
Intestinal infectious diseases–Cardiac arrhythmias	CYGB	17	74523430-74533987	-0.23393	1
Intestinal infectious diseases–Cardiac arrhythmias	PRCD	17	74523668-74541458	-0.9374	1
Intestinal infectious diseases–Cardiac arrhythmias	TNFSF12	17	7452375-7461207	1.5657	1
Intestinal infectious diseases–Cardiac arrhythmias	TNFSF12-TNFSF13	17	7452375-7464925	1.9661	1
Intestinal infectious diseases–Cardiac arrhythmias	ST6GALNAC2	17	74561461-74582145	0.73119	1
Intestinal infectious diseases–Cardiac arrhythmias	TNFSF13	17	7461609-7464925	2.1296	1
Intestinal infectious diseases–Cardiac arrhythmias	ST6GALNAC1	17	74620838-74639894	-0.16922	1
Intestinal infectious diseases–Cardiac arrhythmias	SENP3	17	7465309-7475287	0.2035	1
Intestinal infectious diseases–Cardiac arrhythmias	MXRA7	17	74669748-74707056	-0.69857	1
Intestinal infectious diseases–Cardiac arrhythmias	JMJD6	17	74708914-74722881	-0.38087	1
Intestinal infectious diseases–Cardiac arrhythmias	SRSF2	17	74730197-74733493	0.22894	1
Intestinal infectious diseases–Cardiac arrhythmias	MFSD11	17	74732647-74775336	0.07943	1
Intestinal infectious diseases–Cardiac arrhythmias	EIF4A1	17	7476024-7482324	0.14209	1
Intestinal infectious diseases–Cardiac arrhythmias	CD68	17	7482805-7485429	0.058417	1
Intestinal infectious diseases–Cardiac arrhythmias	MGAT5B	17	74864798-74946472	-2.4756	1
Intestinal infectious diseases–Cardiac arrhythmias	MPDU1	17	7486965-7491530	0.79383	1
Intestinal infectious diseases–Cardiac arrhythmias	SOX15	17	7491496-7494037	0.62585	1
Intestinal infectious diseases–Cardiac arrhythmias	FXR2	17	7494548-7518215	-0.3016	1
Intestinal infectious diseases–Cardiac arrhythmias	SEC14L1	17	75084725-75213183	0.36547	1
Intestinal infectious diseases–Cardiac arrhythmias	SHBG	17	7517382-7536700	0.45936	1
Intestinal infectious diseases–Cardiac arrhythmias	SEPT9	17	75277492-75496678	1.8028	1
Intestinal infectious diseases–Cardiac arrhythmias	SAT2	17	7529552-7531194	0.70266	1
Intestinal infectious diseases–Cardiac arrhythmias	ATP1B2	17	7554254-7561089	1.986	1
Intestinal infectious diseases–Cardiac arrhythmias	TP53	17	7571720-7590868	1.3268	1
Intestinal infectious diseases–Cardiac arrhythmias	WRAP53	17	7589389-7606820	0.086565	1
Intestinal infectious diseases–Cardiac arrhythmias	TNRC6C	17	76000194-76104916	1.235	1
Intestinal infectious diseases–Cardiac arrhythmias	EFNB3	17	7608520-7614693	0.24927	1
Intestinal infectious diseases–Cardiac arrhythmias	TMC6	17	76108999-76128488	0.53853	1
Intestinal infectious diseases–Cardiac arrhythmias	TMC8	17	76125505-76139049	-0.36104	1
Intestinal infectious diseases–Cardiac arrhythmias	C17orf99	17	76142434-76162364	-0.21688	1
Intestinal infectious diseases–Cardiac arrhythmias	SYNGR2	17	76164632-76169009	0.14999	1
Intestinal infectious diseases–Cardiac arrhythmias	TK1	17	76170160-76183285	0.063802	1
Intestinal infectious diseases–Cardiac arrhythmias	AFMID	17	76183398-76203782	0.39875	1
Intestinal infectious diseases–Cardiac arrhythmias	DNAH2	17	7620631-7737058	0.83551	1
Intestinal infectious diseases–Cardiac arrhythmias	BIRC5	17	76210277-76221716	-0.51056	1
Intestinal infectious diseases–Cardiac arrhythmias	TMEM235	17	76227391-76237068	1.4587	1
Intestinal infectious diseases–Cardiac arrhythmias	SOCS3	17	76352858-76356160	-0.3835	1
Intestinal infectious diseases–Cardiac arrhythmias	PGS1	17	76374705-76420740	1.966	1
Intestinal infectious diseases–Cardiac arrhythmias	DNAH17	17	76419778-76573476	1.551	1
Intestinal infectious diseases–Cardiac arrhythmias	CYTH1	17	76670130-76778376	1.2569	1
Intestinal infectious diseases–Cardiac arrhythmias	USP36	17	76783463-76836980	1.4479	1
Intestinal infectious diseases–Cardiac arrhythmias	TIMP2	17	76849059-76921472	-0.0022974	1
Intestinal infectious diseases–Cardiac arrhythmias	CEP295NL	17	76886577-76899299	-0.58271	1
Intestinal infectious diseases–Cardiac arrhythmias	LGALS3BP	17	76967335-76976061	0.64428	1
Intestinal infectious diseases–Cardiac arrhythmias	CANT1	17	76987798-77005899	1.0595	1
Intestinal infectious diseases–Cardiac arrhythmias	C1QTNF1	17	77019016-77045870	-0.62215	1
Intestinal infectious diseases–Cardiac arrhythmias	ENGASE	17	77067565-77084685	-1.519	1
Intestinal infectious diseases–Cardiac arrhythmias	RBFOX3	17	77085427-77512230	-2.3259	1
Intestinal infectious diseases–Cardiac arrhythmias	KDM6B	17	7737521-7758118	1.2035	1
Intestinal infectious diseases–Cardiac arrhythmias	NAA38	17	7760003-7788608	0.26323	1
Intestinal infectious diseases–Cardiac arrhythmias	CYB5D1	17	7761064-7765691	1.2013	1
Intestinal infectious diseases–Cardiac arrhythmias	ENPP7	17	77704882-77716021	0.53173	1
Intestinal infectious diseases–Cardiac arrhythmias	CBX2	17	77751977-77761449	-0.74141	1
Intestinal infectious diseases–Cardiac arrhythmias	CBX8	17	77768176-77770915	-0.018185	1
Intestinal infectious diseases–Cardiac arrhythmias	CBX4	17	77806955-77813222	-0.45515	1
Intestinal infectious diseases–Cardiac arrhythmias	CHD3	17	7788096-7816075	1.6535	1
Intestinal infectious diseases–Cardiac arrhythmias	TBC1D16	17	77906142-78009657	0.96688	1
Intestinal infectious diseases–Cardiac arrhythmias	CCDC40	17	78010431-78074412	0.01856	1
Intestinal infectious diseases–Cardiac arrhythmias	GAA	17	78075339-78093680	-0.57597	1
Intestinal infectious diseases–Cardiac arrhythmias	EIF4A3	17	78109013-78120982	-0.79336	1
Intestinal infectious diseases–Cardiac arrhythmias	CARD14	17	78143791-78183130	-0.012216	1
Intestinal infectious diseases–Cardiac arrhythmias	SGSH	17	78180515-78194199	0.23843	1
Intestinal infectious diseases–Cardiac arrhythmias	SLC26A11	17	78194200-78227308	0.90622	1
Intestinal infectious diseases–Cardiac arrhythmias	RNF213	17	78234643-78372586	-0.18211	1
Intestinal infectious diseases–Cardiac arrhythmias	KCNAB3	17	7825177-7833180	1.6183	1
Intestinal infectious diseases–Cardiac arrhythmias	TRAPPC1	17	7833663-7835317	0.37761	1
Intestinal infectious diseases–Cardiac arrhythmias	CNTROB	17	7835442-7853237	1.8712	1
Intestinal infectious diseases–Cardiac arrhythmias	ENDOV	17	78388965-78411886	1.1854	1
Intestinal infectious diseases–Cardiac arrhythmias	NPTX1	17	78440633-78450404	3.1432	1
Intestinal infectious diseases–Cardiac arrhythmias	RPTOR	17	78518625-78940173	2.421	1
Intestinal infectious diseases–Cardiac arrhythmias	CHMP6	17	78965641-78973933	1.1546	1
Intestinal infectious diseases–Cardiac arrhythmias	BAIAP2	17	79008944-79091232	2.1142	1
Intestinal infectious diseases–Cardiac arrhythmias	GUCY2D	17	7905988-7923658	0.17618	1
Intestinal infectious diseases–Cardiac arrhythmias	AATK	17	79084285-79139877	2.3125	1
Intestinal infectious diseases–Cardiac arrhythmias	CEP131	17	79163393-79196793	0.29564	1
Intestinal infectious diseases–Cardiac arrhythmias	ENTHD2	17	79202072-79212891	0.46568	1
Intestinal infectious diseases–Cardiac arrhythmias	C17orf89	17	79213039-79215098	0.44168	1
Intestinal infectious diseases–Cardiac arrhythmias	SLC38A10	17	79218799-79269233	1.4658	1
Intestinal infectious diseases–Cardiac arrhythmias	TMEM105	17	79285070-79304474	0.48979	1
Intestinal infectious diseases–Cardiac arrhythmias	LOC100130370	17	79349699-79359160	0.81851	1
Intestinal infectious diseases–Cardiac arrhythmias	BAHCC1	17	79373540-79433358	-0.03325	1
Intestinal infectious diseases–Cardiac arrhythmias	ALOX15B	17	7942343-7952452	0.95528	1
Intestinal infectious diseases–Cardiac arrhythmias	ACTG1	17	79476997-79479892	0.21314	1
Intestinal infectious diseases–Cardiac arrhythmias	FSCN2	17	79481022-79504156	0.10746	1
Intestinal infectious diseases–Cardiac arrhythmias	C17orf70	17	79506911-79519429	-0.36801	1
Intestinal infectious diseases–Cardiac arrhythmias	NPLOC4	17	79523913-79604138	0.97927	1
Intestinal infectious diseases–Cardiac arrhythmias	TSPAN10	17	79609349-79615779	0.61953	1
Intestinal infectious diseases–Cardiac arrhythmias	PDE6G	17	79617489-79623607	0.44073	1
Intestinal infectious diseases–Cardiac arrhythmias	OXLD1	17	79632066-79633618	0.89838	1
Intestinal infectious diseases–Cardiac arrhythmias	CCDC137	17	79633761-79640937	0.50805	1
Intestinal infectious diseases–Cardiac arrhythmias	ARL16	17	79648224-79650954	0.6243	1
Intestinal infectious diseases–Cardiac arrhythmias	HGS	17	79650962-79669151	0.86068	1
Intestinal infectious diseases–Cardiac arrhythmias	MRPL12	17	79670400-79674556	1.174	1
Intestinal infectious diseases–Cardiac arrhythmias	SLC25A10	17	79679266-79688046	0.35259	1
Intestinal infectious diseases–Cardiac arrhythmias	ALOX12B	17	7975954-7991021	1.8964	1
Intestinal infectious diseases–Cardiac arrhythmias	P4HB	17	79801034-79818566	1.4987	1
Intestinal infectious diseases–Cardiac arrhythmias	ARHGDIA	17	79825595-79829282	1.4201	1
Intestinal infectious diseases–Cardiac arrhythmias	MYADML2	17	79897521-79905109	1.7416	1
Intestinal infectious diseases–Cardiac arrhythmias	NOTUM	17	79910383-79919057	1.4322	1
Intestinal infectious diseases–Cardiac arrhythmias	ASPSCR1	17	79935426-79975282	1.0228	1
Intestinal infectious diseases–Cardiac arrhythmias	STRA13	17	79976579-79980786	0.63374	1
Intestinal infectious diseases–Cardiac arrhythmias	LRRC45	17	79981280-79989027	-0.57146	1
Intestinal infectious diseases–Cardiac arrhythmias	RAC3	17	79989532-79992080	-0.90529	1
Intestinal infectious diseases–Cardiac arrhythmias	ALOXE3	17	7999218-8022365	0.82294	1
Intestinal infectious diseases–Cardiac arrhythmias	DCXR	17	79993757-79995573	0.73141	1
Intestinal infectious diseases–Cardiac arrhythmias	RFNG	17	80005778-80009650	-0.6917	1
Intestinal infectious diseases–Cardiac arrhythmias	GPS1	17	80009746-80015346	-1.1541	1
Intestinal infectious diseases–Cardiac arrhythmias	DUS1L	17	80015748-80023697	-1.0103	1
Intestinal infectious diseases–Cardiac arrhythmias	FASN	17	80036214-80056106	-1.0296	1
Intestinal infectious diseases–Cardiac arrhythmias	CCDC57	17	80059333-80170705	-1.4205	1
Intestinal infectious diseases–Cardiac arrhythmias	SLC16A3	17	80186282-80197375	-0.30776	1
Intestinal infectious diseases–Cardiac arrhythmias	CSNK1D	17	80197523-80231594	0.031958	1
Intestinal infectious diseases–Cardiac arrhythmias	HES7	17	8023908-8027410	3.0793	1
Intestinal infectious diseases–Cardiac arrhythmias	SECTM1	17	80278900-80291921	-0.16362	1
Intestinal infectious diseases–Cardiac arrhythmias	TEX19	17	80317123-80321652	-1.0956	1
Intestinal infectious diseases–Cardiac arrhythmias	UTS2R	17	80330647-80333528	-0.53512	1
Intestinal infectious diseases–Cardiac arrhythmias	OGFOD3	17	80347086-80376513	-0.47556	1
Intestinal infectious diseases–Cardiac arrhythmias	HEXDC	17	80376240-80400516	0.58589	1
Intestinal infectious diseases–Cardiac arrhythmias	C17orf62	17	80400462-80408707	0.83873	1
Intestinal infectious diseases–Cardiac arrhythmias	NARF	17	80415611-80446143	0.6767	1
Intestinal infectious diseases–Cardiac arrhythmias	PER1	17	8043788-8059723	0.53089	1
Intestinal infectious diseases–Cardiac arrhythmias	FOXK2	17	80477594-80562483	-0.032812	1
Intestinal infectious diseases–Cardiac arrhythmias	WDR45B	17	80572438-80606411	1.0907	1
Intestinal infectious diseases–Cardiac arrhythmias	RAB40B	17	80614943-80656598	-0.10591	1
Intestinal infectious diseases–Cardiac arrhythmias	VAMP2	17	8062465-8066293	0.25923	1
Intestinal infectious diseases–Cardiac arrhythmias	LOC101929552	17	80671785-80674324	0.36185	1
Intestinal infectious diseases–Cardiac arrhythmias	FN3KRP	17	80674582-80685893	0.53195	1
Intestinal infectious diseases–Cardiac arrhythmias	FN3K	17	80693452-80709073	0.21703	1
Intestinal infectious diseases–Cardiac arrhythmias	TBCD	17	80709938-80901062	-0.32357	1
Intestinal infectious diseases–Cardiac arrhythmias	TMEM107	17	8076296-8079723	1.4644	1
Intestinal infectious diseases–Cardiac arrhythmias	ZNF750	17	80787310-80797931	0.32905	1
Intestinal infectious diseases–Cardiac arrhythmias	B3GNTL1	17	80900009-81009686	0.25648	1
Intestinal infectious diseases–Cardiac arrhythmias	C17orf59	17	8091651-8093564	0.25057	1
Intestinal infectious diseases–Cardiac arrhythmias	METRNL	17	81037567-81052867	-0.58021	1
Intestinal infectious diseases–Cardiac arrhythmias	AURKB	17	8108049-8113944	0.57523	1
Intestinal infectious diseases–Cardiac arrhythmias	CTC1	17	8128139-8151413	2.0693	1
Intestinal infectious diseases–Cardiac arrhythmias	PFAS	17	8152596-8173809	0.54185	1
Intestinal infectious diseases–Cardiac arrhythmias	SLC25A35	17	8191082-8198709	0.97813	1
Intestinal infectious diseases–Cardiac arrhythmias	ARHGEF15	17	8213556-8225834	1.2753	1
Intestinal infectious diseases–Cardiac arrhythmias	ODF4	17	8243158-8249364	0.43422	1
Intestinal infectious diseases–Cardiac arrhythmias	KRBA2	17	8271973-8280027	1.4455	1
Intestinal infectious diseases–Cardiac arrhythmias	RPL26	17	8280834-8286565	0.83867	1
Intestinal infectious diseases–Cardiac arrhythmias	RNF222	17	8294022-8301144	-0.67914	1
Intestinal infectious diseases–Cardiac arrhythmias	NDEL1	17	8316447-8371495	2.1046	1
Intestinal infectious diseases–Cardiac arrhythmias	MYH10	17	8377523-8534094	1.9225	1
Intestinal infectious diseases–Cardiac arrhythmias	CCDC42	17	8633246-8648154	2.1229	1
Intestinal infectious diseases–Cardiac arrhythmias	SPDYE4	17	8650849-8661977	0.15135	1
Intestinal infectious diseases–Cardiac arrhythmias	MFSD6L	17	8700428-8702667	-0.90808	1
Intestinal infectious diseases–Cardiac arrhythmias	PIK3R6	17	8706055-8770994	1.3397	1
Intestinal infectious diseases–Cardiac arrhythmias	PIK3R5	17	8782233-8869029	1.0245	1
Intestinal infectious diseases–Cardiac arrhythmias	NTN1	17	8924859-9147317	0.92796	1
Intestinal infectious diseases–Cardiac arrhythmias	TIMM22	17	900357-905407	-0.92668	1
Intestinal infectious diseases–Cardiac arrhythmias	ABR	17	906758-1090616	1.1479	1
Intestinal infectious diseases–Cardiac arrhythmias	STX8	17	9153788-9479275	0.68733	1
Intestinal infectious diseases–Cardiac arrhythmias	CFAP52	17	9479944-9546776	-1.1346	1
Intestinal infectious diseases–Cardiac arrhythmias	USP43	17	9548015-9633004	0.27988	1
Intestinal infectious diseases–Cardiac arrhythmias	DHRS7C	17	9674751-9694894	-0.31965	1
Intestinal infectious diseases–Cardiac arrhythmias	GLP2R	17	9729152-9794269	1.443	1
Intestinal infectious diseases–Cardiac arrhythmias	RCVRN	17	9801027-9808684	0.65723	1
Intestinal infectious diseases–Cardiac arrhythmias	GAS7	17	9813926-10101868	0.48502	1
Intestinal infectious diseases–Cardiac arrhythmias	APCDD1	18	10454625-10488698	-1.393	1
Intestinal infectious diseases–Cardiac arrhythmias	NAPG	18	10525873-10552766	-0.096399	1
Intestinal infectious diseases–Cardiac arrhythmias	PIEZO2	18	10670244-11148761	-1.4706	1
Intestinal infectious diseases–Cardiac arrhythmias	GNAL	18	11689014-11885684	1.6793	1
Intestinal infectious diseases–Cardiac arrhythmias	CHMP1B	18	11851389-11854448	0.2943	1
Intestinal infectious diseases–Cardiac arrhythmias	MPPE1	18	11883470-11908796	-0.57371	1
Intestinal infectious diseases–Cardiac arrhythmias	IMPA2	18	11981427-12030885	-0.034113	1
Intestinal infectious diseases–Cardiac arrhythmias	ANKRD62	18	12093848-12129763	0.52432	1
Intestinal infectious diseases–Cardiac arrhythmias	CIDEA	18	12254318-12277594	-0.1251	1
Intestinal infectious diseases–Cardiac arrhythmias	TUBB6	18	12308218-12326568	0.23745	1
Intestinal infectious diseases–Cardiac arrhythmias	AFG3L2	18	12328943-12377275	0.64731	1
Intestinal infectious diseases–Cardiac arrhythmias	SLMO1	18	12407895-12432237	0.26182	1
Intestinal infectious diseases–Cardiac arrhythmias	SPIRE1	18	12446511-12661456	-0.4842	1
Intestinal infectious diseases–Cardiac arrhythmias	PSMG2	18	12658738-12725739	-0.94926	1
Intestinal infectious diseases–Cardiac arrhythmias	CEP76	18	12661748-12702776	-1.3441	1
Intestinal infectious diseases–Cardiac arrhythmias	PTPN2	18	12785477-12884337	0.20804	1
Intestinal infectious diseases–Cardiac arrhythmias	SEH1L	18	12947983-12987536	0.74324	1
Intestinal infectious diseases–Cardiac arrhythmias	CEP192	18	12991352-13125052	0.66228	1
Intestinal infectious diseases–Cardiac arrhythmias	LDLRAD4	18	13218729-13652753	-1.2122	1
Intestinal infectious diseases–Cardiac arrhythmias	FAM210A	18	13663346-13726591	-0.40303	1
Intestinal infectious diseases–Cardiac arrhythmias	RNMT	18	13726659-13764555	0.0006461	1
Intestinal infectious diseases–Cardiac arrhythmias	MC5R	18	13825543-13826861	-0.18812	1
Intestinal infectious diseases–Cardiac arrhythmias	MC2R	18	13882043-13915535	0.51201	1
Intestinal infectious diseases–Cardiac arrhythmias	ZNF519	18	14075989-14132489	-1.529	1
Intestinal infectious diseases–Cardiac arrhythmias	POTEC	18	14511737-14543599	0.094079	1
Intestinal infectious diseases–Cardiac arrhythmias	ANKRD30B	18	14748239-14852737	-0.80962	1
Intestinal infectious diseases–Cardiac arrhythmias	USP14	18	158483-213739	-0.046064	1
Intestinal infectious diseases–Cardiac arrhythmias	ROCK1	18	18529701-18691812	0.51229	1
Intestinal infectious diseases–Cardiac arrhythmias	GREB1L	18	18822203-19105384	-0.31641	1
Intestinal infectious diseases–Cardiac arrhythmias	ESCO1	18	19109242-19180697	-1.5266	1
Intestinal infectious diseases–Cardiac arrhythmias	SNRPD1	18	19192260-19210208	-1.0152	1
Intestinal infectious diseases–Cardiac arrhythmias	ABHD3	18	19230858-19284766	-1.466	1
Intestinal infectious diseases–Cardiac arrhythmias	MIB1	18	19321290-19450918	-0.014985	1
Intestinal infectious diseases–Cardiac arrhythmias	GATA6	18	19749404-19782491	-1.0819	1
Intestinal infectious diseases–Cardiac arrhythmias	CTAGE1	18	19993564-19997878	0.65189	1
Intestinal infectious diseases–Cardiac arrhythmias	RBBP8	18	20513295-20606451	2.9474	1
Intestinal infectious diseases–Cardiac arrhythmias	CABLES1	18	20714528-20840434	0.32521	1
Intestinal infectious diseases–Cardiac arrhythmias	TMEM241	18	20875977-21017925	2.4058	1
Intestinal infectious diseases–Cardiac arrhythmias	RIOK3	18	21032787-21063104	2.9691	1
Intestinal infectious diseases–Cardiac arrhythmias	C18orf8	18	21083434-21113311	3.7652	1
Intestinal infectious diseases–Cardiac arrhythmias	NPC1	18	21086148-21166581	3.7995	1
Intestinal infectious diseases–Cardiac arrhythmias	ANKRD29	18	21179977-21242849	2.134	1
Intestinal infectious diseases–Cardiac arrhythmias	LAMA3	18	21269562-21535030	-0.27256	1
Intestinal infectious diseases–Cardiac arrhythmias	THOC1	18	214520-268059	-0.0020202	1
Intestinal infectious diseases–Cardiac arrhythmias	TTC39C	18	21572737-21715574	0.82074	1
Intestinal infectious diseases–Cardiac arrhythmias	CABYR	18	21718920-21741564	-0.28469	1
Intestinal infectious diseases–Cardiac arrhythmias	OSBPL1A	18	21742009-21977846	-0.67638	1
Intestinal infectious diseases–Cardiac arrhythmias	IMPACT	18	22006609-22033499	0.014805	1
Intestinal infectious diseases–Cardiac arrhythmias	HRH4	18	22040593-22059921	2.466	1
Intestinal infectious diseases–Cardiac arrhythmias	ZNF521	18	22641888-22932214	0.83278	1
Intestinal infectious diseases–Cardiac arrhythmias	SS18	18	23596217-23671176	-0.6395	1
Intestinal infectious diseases–Cardiac arrhythmias	PSMA8	18	23713816-23773319	-0.44679	1
Intestinal infectious diseases–Cardiac arrhythmias	TAF4B	18	23806409-23971649	-0.69781	1
Intestinal infectious diseases–Cardiac arrhythmias	KCTD1	18	24034874-24237365	-1.6567	1
Intestinal infectious diseases–Cardiac arrhythmias	AQP4	18	24432007-24445735	0.54683	1
Intestinal infectious diseases–Cardiac arrhythmias	CHST9	18	24494554-24765302	-0.36485	1
Intestinal infectious diseases–Cardiac arrhythmias	METTL4	18	2537524-2571489	0.1426	1
Intestinal infectious diseases–Cardiac arrhythmias	CDH2	18	25530930-25757445	0.080289	1
Intestinal infectious diseases–Cardiac arrhythmias	NDC80	18	2571510-2616634	0.87913	1
Intestinal infectious diseases–Cardiac arrhythmias	SMCHD1	18	2655886-2805015	1.2786	1
Intestinal infectious diseases–Cardiac arrhythmias	EMILIN2	18	2846786-2914090	-0.40199	1
Intestinal infectious diseases–Cardiac arrhythmias	DSC3	18	28570052-28622781	0.7886	1
Intestinal infectious diseases–Cardiac arrhythmias	DSC2	18	28645938-28682388	2.4755	1
Intestinal infectious diseases–Cardiac arrhythmias	DSC1	18	28709199-28742819	-0.3712	1
Intestinal infectious diseases–Cardiac arrhythmias	DSG1	18	28898052-28937394	0.18918	1
Intestinal infectious diseases–Cardiac arrhythmias	DSG4	18	28956740-28993880	0.66492	1
Intestinal infectious diseases–Cardiac arrhythmias	DSG3	18	29027732-29058665	1.1804	1
Intestinal infectious diseases–Cardiac arrhythmias	DSG2	18	29078027-29128814	1.3233	1
Intestinal infectious diseases–Cardiac arrhythmias	LPIN2	18	2916992-3013313	0.71831	1
Intestinal infectious diseases–Cardiac arrhythmias	TTR	18	29171730-29178987	0.9941	1
Intestinal infectious diseases–Cardiac arrhythmias	B4GALT6	18	29202209-29306560	1.2004	1
Intestinal infectious diseases–Cardiac arrhythmias	TRAPPC8	18	29409136-29523175	0.23801	1
Intestinal infectious diseases–Cardiac arrhythmias	RNF125	18	29598445-29653154	0.88539	1
Intestinal infectious diseases–Cardiac arrhythmias	RNF138	18	29671818-29711524	0.80154	1
Intestinal infectious diseases–Cardiac arrhythmias	MEP1B	18	29769987-29800367	2.7117	1
Intestinal infectious diseases–Cardiac arrhythmias	GAREM	18	29843484-30050447	0.90102	1
Intestinal infectious diseases–Cardiac arrhythmias	KLHL14	18	30252634-30353815	2.747	1
Intestinal infectious diseases–Cardiac arrhythmias	CCDC178	18	30517225-31020685	0.92708	1
Intestinal infectious diseases–Cardiac arrhythmias	MYOM1	18	3066805-3220106	1.1762	1
Intestinal infectious diseases–Cardiac arrhythmias	ASXL3	18	31158541-31331159	0.70029	1
Intestinal infectious diseases–Cardiac arrhythmias	NOL4	18	31431064-31803515	1.5714	1
Intestinal infectious diseases–Cardiac arrhythmias	COLEC12	18	319355-500729	0.77029	1
Intestinal infectious diseases–Cardiac arrhythmias	DTNA	18	32073254-32471808	1.2523	1
Intestinal infectious diseases–Cardiac arrhythmias	MYL12A	18	3247472-3256234	0.024759	1
Intestinal infectious diseases–Cardiac arrhythmias	MAPRE2	18	32556892-32723434	0.90138	1
Intestinal infectious diseases–Cardiac arrhythmias	MYL12B	18	3262111-3278282	0.74577	1
Intestinal infectious diseases–Cardiac arrhythmias	ZNF397	18	32820994-32838397	0.56798	1
Intestinal infectious diseases–Cardiac arrhythmias	ZSCAN30	18	32831023-32870196	1.7521	1
Intestinal infectious diseases–Cardiac arrhythmias	ZNF24	18	32912178-32924428	2.22	1
Intestinal infectious diseases–Cardiac arrhythmias	ZNF396	18	32946661-32957301	1.805	1
Intestinal infectious diseases–Cardiac arrhythmias	INO80C	18	33032194-33078110	0.028646	1
Intestinal infectious diseases–Cardiac arrhythmias	GALNT1	18	33207400-33291798	-0.16244	1
Intestinal infectious diseases–Cardiac arrhythmias	C18orf21	18	33552588-33559250	1.6779	1
Intestinal infectious diseases–Cardiac arrhythmias	RPRD1A	18	33569787-33647538	1.5687	1
Intestinal infectious diseases–Cardiac arrhythmias	SLC39A6	18	33688494-33709357	0.0071958	1
Intestinal infectious diseases–Cardiac arrhythmias	ELP2	18	33709837-33754688	1.0772	1
Intestinal infectious diseases–Cardiac arrhythmias	MOCOS	18	33767480-33848685	-0.19342	1
Intestinal infectious diseases–Cardiac arrhythmias	FHOD3	18	33877677-34360019	0.098836	1
Intestinal infectious diseases–Cardiac arrhythmias	TGIF1	18	3411925-3458409	-0.73436	1
Intestinal infectious diseases–Cardiac arrhythmias	TPGS2	18	34359513-34409179	1.1626	1
Intestinal infectious diseases–Cardiac arrhythmias	KIAA1328	18	34409069-34812095	0.99211	1
Intestinal infectious diseases–Cardiac arrhythmias	CELF4	18	34823003-35146000	0.14184	1
Intestinal infectious diseases–Cardiac arrhythmias	DLGAP1	18	3496030-4455310	0.12206	1
Intestinal infectious diseases–Cardiac arrhythmias	PIK3C3	18	39535165-39662272	0.49799	1
Intestinal infectious diseases–Cardiac arrhythmias	RIT2	18	40323183-40695676	0.11658	1
Intestinal infectious diseases–Cardiac arrhythmias	SYT4	18	40847857-40857615	-1.0155	1
Intestinal infectious diseases–Cardiac arrhythmias	SETBP1	18	42258849-42648475	0.064153	1
Intestinal infectious diseases–Cardiac arrhythmias	SLC14A2	18	42792947-43263072	0.3968	1
Intestinal infectious diseases–Cardiac arrhythmias	SLC14A1	18	43304088-43332485	2.4954	1
Intestinal infectious diseases–Cardiac arrhythmias	SIGLEC15	18	43405545-43422521	1.7323	1
Intestinal infectious diseases–Cardiac arrhythmias	EPG5	18	43427574-43547305	-0.86618	1
Intestinal infectious diseases–Cardiac arrhythmias	PSTPIP2	18	43563502-43652250	0.89115	1
Intestinal infectious diseases–Cardiac arrhythmias	ATP5A1	18	43664110-43684199	-0.43855	1
Intestinal infectious diseases–Cardiac arrhythmias	HAUS1	18	43684298-43708299	-1.508	1
Intestinal infectious diseases–Cardiac arrhythmias	C18orf25	18	43753519-43846955	-0.8855	1
Intestinal infectious diseases–Cardiac arrhythmias	RNF165	18	43906772-44041159	1.2268	1
Intestinal infectious diseases–Cardiac arrhythmias	LOXHD1	18	44056935-44236996	1.7001	1
Intestinal infectious diseases–Cardiac arrhythmias	ST8SIA5	18	44259081-44337039	0.39213	1
Intestinal infectious diseases–Cardiac arrhythmias	PIAS2	18	44388900-44500130	-1.0423	1
Intestinal infectious diseases–Cardiac arrhythmias	KATNAL2	18	44497565-44628614	-0.087631	1
Intestinal infectious diseases–Cardiac arrhythmias	TCEB3B	18	44558943-44561988	-0.80235	1
Intestinal infectious diseases–Cardiac arrhythmias	HDHD2	18	44633781-44676891	0.79928	1
Intestinal infectious diseases–Cardiac arrhythmias	IER3IP1	18	44681390-44702745	-0.13847	1
Intestinal infectious diseases–Cardiac arrhythmias	SKOR2	18	44738460-44775554	0.063358	1
Intestinal infectious diseases–Cardiac arrhythmias	SMAD2	18	45359466-45457564	-0.0099218	1
Intestinal infectious diseases–Cardiac arrhythmias	ZBTB7C	18	45553043-45935793	-0.28171	1
Intestinal infectious diseases–Cardiac arrhythmias	CTIF	18	46065427-46389588	2.8075	1
Intestinal infectious diseases–Cardiac arrhythmias	SMAD7	18	46446223-46477081	3.5125	1
Intestinal infectious diseases–Cardiac arrhythmias	DYM	18	46567846-46987172	1.3378	1
Intestinal infectious diseases–Cardiac arrhythmias	C18orf32	18	47007548-47013644	-0.33226	1
Intestinal infectious diseases–Cardiac arrhythmias	RPL17-C18orf32	18	47007548-47018935	-0.11244	1
Intestinal infectious diseases–Cardiac arrhythmias	RPL17	18	47014851-47018935	0.23653	1
Intestinal infectious diseases–Cardiac arrhythmias	LIPG	18	47087069-47119278	0.61061	1
Intestinal infectious diseases–Cardiac arrhythmias	ACAA2	18	47309874-47340306	0.04977	1
Intestinal infectious diseases–Cardiac arrhythmias	MYO5B	18	47349156-47721542	1.0761	1
Intestinal infectious diseases–Cardiac arrhythmias	CFAP53	18	47753563-47792865	-1.0931	1
Intestinal infectious diseases–Cardiac arrhythmias	MBD1	18	47793252-47808144	0.26822	1
Intestinal infectious diseases–Cardiac arrhythmias	CXXC1	18	47808713-47814692	-0.23979	1
Intestinal infectious diseases–Cardiac arrhythmias	SKA1	18	47901392-47920538	1.3086	1
Intestinal infectious diseases–Cardiac arrhythmias	MAPK4	18	48086484-48258196	-0.059466	1
Intestinal infectious diseases–Cardiac arrhythmias	MRO	18	48321490-48351808	1.3247	1
Intestinal infectious diseases–Cardiac arrhythmias	ME2	18	48405432-48476165	-0.81226	1
Intestinal infectious diseases–Cardiac arrhythmias	ELAC1	18	48494387-48514491	-1.2714	1
Intestinal infectious diseases–Cardiac arrhythmias	SMAD4	18	48556583-48611412	-0.51605	1
Intestinal infectious diseases–Cardiac arrhythmias	MEX3C	18	48700920-48724051	-0.56511	1
Intestinal infectious diseases–Cardiac arrhythmias	DCC	18	49866542-51062273	2.4515	1
Intestinal infectious diseases–Cardiac arrhythmias	C18orf42	18	5143672-5197507	0.21777	1
Intestinal infectious diseases–Cardiac arrhythmias	MBD2	18	51677971-51751158	1.4365	1
Intestinal infectious diseases–Cardiac arrhythmias	POLI	18	51795849-51837583	-0.34662	1
Intestinal infectious diseases–Cardiac arrhythmias	STARD6	18	51851062-51880943	-0.76389	1
Intestinal infectious diseases–Cardiac arrhythmias	C18orf54	18	51884284-51908404	-0.19075	1
Intestinal infectious diseases–Cardiac arrhythmias	DYNAP	18	52258390-52266724	-1.861	1
Intestinal infectious diseases–Cardiac arrhythmias	RAB27B	18	52385097-52562747	1.0765	1
Intestinal infectious diseases–Cardiac arrhythmias	CCDC68	18	52568740-52626739	-0.6006	1
Intestinal infectious diseases–Cardiac arrhythmias	TCF4	18	52889562-53303252	1.3016	1
Intestinal infectious diseases–Cardiac arrhythmias	ZBTB14	18	5289018-5297052	1.8472	1
Intestinal infectious diseases–Cardiac arrhythmias	EPB41L3	18	5392380-5630662	-0.4675	1
Intestinal infectious diseases–Cardiac arrhythmias	TXNL1	18	54270053-54305920	-1.0344	1
Intestinal infectious diseases–Cardiac arrhythmias	WDR7	18	54318590-54697036	-0.0065152	1
Intestinal infectious diseases–Cardiac arrhythmias	BOD1L2	18	54814293-54817639	2.1729	1
Intestinal infectious diseases–Cardiac arrhythmias	ST8SIA3	18	55019721-55036162	-0.23285	1
Intestinal infectious diseases–Cardiac arrhythmias	ONECUT2	18	55102917-55158530	-1.68	1
Intestinal infectious diseases–Cardiac arrhythmias	FECH	18	55212073-55253969	-0.68818	1
Intestinal infectious diseases–Cardiac arrhythmias	NARS	18	55267888-55289177	0.0066973	1
Intestinal infectious diseases–Cardiac arrhythmias	LOC100505549	18	55297534-55336508	-0.68467	1
Intestinal infectious diseases–Cardiac arrhythmias	ATP8B1	18	55313658-55470327	-1.473	1
Intestinal infectious diseases–Cardiac arrhythmias	NEDD4L	18	55711580-56068772	1.5042	1
Intestinal infectious diseases–Cardiac arrhythmias	ALPK2	18	56148479-56296189	1.8361	1
Intestinal infectious diseases–Cardiac arrhythmias	LOC101927322	18	56337241-56338761	-1.5519	1
Intestinal infectious diseases–Cardiac arrhythmias	MALT1	18	56338618-56417371	-0.33373	1
Intestinal infectious diseases–Cardiac arrhythmias	ZNF532	18	56529832-56653709	1.3913	1
Intestinal infectious diseases–Cardiac arrhythmias	SEC11C	18	56806709-56826069	1.7639	1
Intestinal infectious diseases–Cardiac arrhythmias	GRP	18	56887400-56898003	1.5256	1
Intestinal infectious diseases–Cardiac arrhythmias	RAX	18	56934267-56940625	0.45627	1
Intestinal infectious diseases–Cardiac arrhythmias	CPLX4	18	56962634-56985881	0.34228	1
Intestinal infectious diseases–Cardiac arrhythmias	LMAN1	18	56995055-57026508	2.0254	1
Intestinal infectious diseases–Cardiac arrhythmias	CCBE1	18	57098171-57364860	1.4821	1
Intestinal infectious diseases–Cardiac arrhythmias	PMAIP1	18	57567153-57571538	1.6378	1
Intestinal infectious diseases–Cardiac arrhythmias	CETN1	18	580369-581524	1.4201	1
Intestinal infectious diseases–Cardiac arrhythmias	MC4R	18	58038564-58040001	1.0905	1
Intestinal infectious diseases–Cardiac arrhythmias	TMEM200C	18	5889411-5895373	2.0566	1
Intestinal infectious diseases–Cardiac arrhythmias	CDH20	18	59000815-59237123	-0.39757	1
Intestinal infectious diseases–Cardiac arrhythmias	RNF152	18	59475300-59561634	-0.63132	1
Intestinal infectious diseases–Cardiac arrhythmias	L3MBTL4	18	5954705-6414910	1.3585	1
Intestinal infectious diseases–Cardiac arrhythmias	CLUL1	18	596998-650298	-0.87323	1
Intestinal infectious diseases–Cardiac arrhythmias	PIGN	18	59711457-59854289	-0.2896	1
Intestinal infectious diseases–Cardiac arrhythmias	KIAA1468	18	59854506-59974355	-0.42281	1
Intestinal infectious diseases–Cardiac arrhythmias	TNFRSF11A	18	59992520-60054943	1.0349	1
Intestinal infectious diseases–Cardiac arrhythmias	ZCCHC2	18	60190658-60254942	1.3216	1
Intestinal infectious diseases–Cardiac arrhythmias	PHLPP1	18	60382672-60647676	-0.11908	1
Intestinal infectious diseases–Cardiac arrhythmias	BCL2	18	60790579-60987011	2.3081	1
Intestinal infectious diseases–Cardiac arrhythmias	KDSR	18	60994971-61034506	1.9969	1
Intestinal infectious diseases–Cardiac arrhythmias	VPS4B	18	61056423-61089752	0.90253	1
Intestinal infectious diseases–Cardiac arrhythmias	SERPINB5	18	61144144-61172318	0.42962	1
Intestinal infectious diseases–Cardiac arrhythmias	SERPINB12	18	61223393-61234336	-1.509	1
Intestinal infectious diseases–Cardiac arrhythmias	SERPINB13	18	61254431-61266433	-1.424	1
Intestinal infectious diseases–Cardiac arrhythmias	SERPINB4	18	61304493-61311502	-1.1669	1
Intestinal infectious diseases–Cardiac arrhythmias	SERPINB3	18	61322431-61329259	-0.524	1
Intestinal infectious diseases–Cardiac arrhythmias	SERPINB11	18	61370194-61391123	-1.0115	1
Intestinal infectious diseases–Cardiac arrhythmias	SERPINB7	18	61420281-61472610	-0.46246	1
Intestinal infectious diseases–Cardiac arrhythmias	SERPINB2	18	61554939-61571124	-0.28924	1
Intestinal infectious diseases–Cardiac arrhythmias	SERPINB10	18	61575224-61602948	-0.67998	1
Intestinal infectious diseases–Cardiac arrhythmias	HMSD	18	61616588-61627646	0.45106	1
Intestinal infectious diseases–Cardiac arrhythmias	SERPINB8	18	61637263-61656608	1.615	1
Intestinal infectious diseases–Cardiac arrhythmias	CDH7	18	63417488-63548175	0.72269	1
Intestinal infectious diseases–Cardiac arrhythmias	CDH19	18	64168320-64271375	-0.61147	1
Intestinal infectious diseases–Cardiac arrhythmias	TYMSOS	18	649620-658340	-0.56417	1
Intestinal infectious diseases–Cardiac arrhythmias	DSEL	18	65173819-65183967	-0.079997	1
Intestinal infectious diseases–Cardiac arrhythmias	TYMS	18	657590-673499	0.41613	1
Intestinal infectious diseases–Cardiac arrhythmias	TMX3	18	66340925-66382535	-0.47076	1
Intestinal infectious diseases–Cardiac arrhythmias	CCDC102B	18	66382466-66756517	0.41698	1
Intestinal infectious diseases–Cardiac arrhythmias	ENOSF1	18	670324-712662	-0.34131	1
Intestinal infectious diseases–Cardiac arrhythmias	DOK6	18	67068284-67516323	-0.94623	1
Intestinal infectious diseases–Cardiac arrhythmias	ARHGAP28	18	6729717-6915715	0.20628	1
Intestinal infectious diseases–Cardiac arrhythmias	CD226	18	67530192-67624412	-0.25833	1
Intestinal infectious diseases–Cardiac arrhythmias	RTTN	18	67671040-67872962	1.718	1
Intestinal infectious diseases–Cardiac arrhythmias	SOCS6	18	67956137-67997435	0.74327	1
Intestinal infectious diseases–Cardiac arrhythmias	GTSCR1	18	68297755-68318093	1.5388	1
Intestinal infectious diseases–Cardiac arrhythmias	LAMA1	18	6941743-7117813	-0.91998	1
Intestinal infectious diseases–Cardiac arrhythmias	CBLN2	18	70203915-70211723	0.52715	1
Intestinal infectious diseases–Cardiac arrhythmias	NETO1	18	70409549-70534828	0.039622	1
Intestinal infectious diseases–Cardiac arrhythmias	LOC100505797	18	70535047-70548634	-0.25718	1
Intestinal infectious diseases–Cardiac arrhythmias	FBXO15	18	71740588-71815100	1.9389	1
Intestinal infectious diseases–Cardiac arrhythmias	TIMM21	18	71815746-71826204	0.13759	1
Intestinal infectious diseases–Cardiac arrhythmias	CYB5A	18	71920527-71959251	2.0211	1
Intestinal infectious diseases–Cardiac arrhythmias	C18orf63	18	71983110-72026422	0.23599	1
Intestinal infectious diseases–Cardiac arrhythmias	FAM69C	18	72102963-72125070	0.86077	1
Intestinal infectious diseases–Cardiac arrhythmias	YES1	18	721592-812327	0.25455	1
Intestinal infectious diseases–Cardiac arrhythmias	CNDP2	18	72163500-72190689	-0.71937	1
Intestinal infectious diseases–Cardiac arrhythmias	CNDP1	18	72201692-72252261	0.018823	1
Intestinal infectious diseases–Cardiac arrhythmias	ZNF407	18	72265106-72777628	1.7425	1
Intestinal infectious diseases–Cardiac arrhythmias	ZADH2	18	72909278-72921281	2.6539	1
Intestinal infectious diseases–Cardiac arrhythmias	TSHZ1	18	72922710-73001905	0.83271	1
Intestinal infectious diseases–Cardiac arrhythmias	SMIM21	18	73121827-73139589	-1.1371	1
Intestinal infectious diseases–Cardiac arrhythmias	ZNF516	18	74069637-74207146	-0.76364	1
Intestinal infectious diseases–Cardiac arrhythmias	LOC101927989	18	74199915-74205874	-0.85392	1
Intestinal infectious diseases–Cardiac arrhythmias	C18orf65	18	74207477-74210045	0.044121	1
Intestinal infectious diseases–Cardiac arrhythmias	ZNF236	18	74535149-74682688	-0.018468	1
Intestinal infectious diseases–Cardiac arrhythmias	MBP	18	74690789-74844774	-0.72147	1
Intestinal infectious diseases–Cardiac arrhythmias	GALR1	18	74962008-74982098	-0.46719	1
Intestinal infectious diseases–Cardiac arrhythmias	PTPRM	18	7567314-8406859	-0.03554	1
Intestinal infectious diseases–Cardiac arrhythmias	SALL3	18	76740275-76759770	1.7326	1
Intestinal infectious diseases–Cardiac arrhythmias	ATP9B	18	76829394-77138283	-0.082524	1
Intestinal infectious diseases–Cardiac arrhythmias	NFATC1	18	77155772-77289323	-0.32397	1
Intestinal infectious diseases–Cardiac arrhythmias	CTDP1	18	77439801-77514510	-1.3154	1
Intestinal infectious diseases–Cardiac arrhythmias	KCNG2	18	77623668-77659816	-0.79947	1
Intestinal infectious diseases–Cardiac arrhythmias	PQLC1	18	77662420-77711664	0.4435	1
Intestinal infectious diseases–Cardiac arrhythmias	HSBP1L1	18	77724582-77730822	-0.49026	1
Intestinal infectious diseases–Cardiac arrhythmias	TXNL4A	18	77732867-77748546	-0.66249	1
Intestinal infectious diseases–Cardiac arrhythmias	RBFA	18	77794346-77810652	0.0024075	1
Intestinal infectious diseases–Cardiac arrhythmias	ADNP2	18	77866915-77898229	1.566	1
Intestinal infectious diseases–Cardiac arrhythmias	PARD6G	18	77915115-78005397	1.7177	1
Intestinal infectious diseases–Cardiac arrhythmias	RAB12	18	8609443-8639380	0.52829	1
Intestinal infectious diseases–Cardiac arrhythmias	MTCL1	18	8705659-8832776	0.53746	1
Intestinal infectious diseases–Cardiac arrhythmias	ADCYAP1	18	904366-912173	0.93277	1
Intestinal infectious diseases–Cardiac arrhythmias	NDUFV2	18	9102628-9134343	0.88635	1
Intestinal infectious diseases–Cardiac arrhythmias	ANKRD12	18	9136751-9285983	0.32274	1
Intestinal infectious diseases–Cardiac arrhythmias	TWSG1	18	9334765-9402424	-0.20649	1
Intestinal infectious diseases–Cardiac arrhythmias	RALBP1	18	9475530-9538106	-0.29734	1
Intestinal infectious diseases–Cardiac arrhythmias	PPP4R1	18	9546789-9614605	0.89435	1
Intestinal infectious diseases–Cardiac arrhythmias	RAB31	18	9708228-9862553	0.1689	1
Intestinal infectious diseases–Cardiac arrhythmias	TXNDC2	18	9885723-9889272	0.81541	1
Intestinal infectious diseases–Cardiac arrhythmias	VAPA	18	9913955-9960018	0.30852	1
Intestinal infectious diseases–Cardiac arrhythmias	ZNF442	19	12460185-12476475	4.8915	0.00963324
Intestinal infectious diseases–Cardiac arrhythmias	ATF5	19	50431959-50437193	4.6666	0.0294648
Intestinal infectious diseases–Cardiac arrhythmias	S1PR5	19	10623418-10628668	4.3359	0.139677
Intestinal infectious diseases–Cardiac arrhythmias	GRIN3B	19	1000437-1009723	1.1539	1
Intestinal infectious diseases–Cardiac arrhythmias	COL5A3	19	10070237-10121147	1.0666	1
Intestinal infectious diseases–Cardiac arrhythmias	TMEM259	19	1009650-1021173	0.11898	1
Intestinal infectious diseases–Cardiac arrhythmias	RDH8	19	10123925-10132954	-0.19344	1
Intestinal infectious diseases–Cardiac arrhythmias	C19orf66	19	10196806-10203928	0.57822	1
Intestinal infectious diseases–Cardiac arrhythmias	ANGPTL6	19	10203013-10215710	-0.19087	1
Intestinal infectious diseases–Cardiac arrhythmias	PPAN	19	10216899-10221975	0.071263	1
Intestinal infectious diseases–Cardiac arrhythmias	PPAN-P2RY11	19	10216899-10226065	-0.066994	1
Intestinal infectious diseases–Cardiac arrhythmias	P2RY11	19	10222197-10226065	0.23695	1
Intestinal infectious diseases–Cardiac arrhythmias	EIF3G	19	10225690-10230599	0.39453	1
Intestinal infectious diseases–Cardiac arrhythmias	DNMT1	19	10244021-10305783	0.96633	1
Intestinal infectious diseases–Cardiac arrhythmias	CNN2	19	1026274-1039064	0.088352	1
Intestinal infectious diseases–Cardiac arrhythmias	S1PR2	19	10332109-10341948	1.7941	1
Intestinal infectious diseases–Cardiac arrhythmias	MRPL4	19	10362640-10370736	1.949	1
Intestinal infectious diseases–Cardiac arrhythmias	ICAM1	19	10380707-10397291	2.5871	1
Intestinal infectious diseases–Cardiac arrhythmias	ICAM5	19	10400655-10407454	2.9578	1
Intestinal infectious diseases–Cardiac arrhythmias	ABCA7	19	1040102-1065571	1.8747	1
Intestinal infectious diseases–Cardiac arrhythmias	ZGLP1	19	10415479-10420233	1.4595	1
Intestinal infectious diseases–Cardiac arrhythmias	FDX1L	19	10420887-10427241	2.6889	1
Intestinal infectious diseases–Cardiac arrhythmias	RAVER1	19	10426888-10444314	2.5703	1
Intestinal infectious diseases–Cardiac arrhythmias	ICAM3	19	10444452-10450345	2.1373	1
Intestinal infectious diseases–Cardiac arrhythmias	TYK2	19	10461204-10491248	0.13017	1
Intestinal infectious diseases–Cardiac arrhythmias	CDC37	19	10501809-10514271	1.0686	1
Intestinal infectious diseases–Cardiac arrhythmias	PDE4A	19	10527449-10580307	0.61378	1
Intestinal infectious diseases–Cardiac arrhythmias	KEAP1	19	10596796-10614054	1.0362	1
Intestinal infectious diseases–Cardiac arrhythmias	ATG4D	19	10654570-10664099	1.8057	1
Intestinal infectious diseases–Cardiac arrhythmias	HMHA1	19	1065922-1086627	2.013	1
Intestinal infectious diseases–Cardiac arrhythmias	KRI1	19	10663761-10676702	1.5713	1
Intestinal infectious diseases–Cardiac arrhythmias	CDKN2D	19	10677138-10679655	1.4496	1
Intestinal infectious diseases–Cardiac arrhythmias	AP1M2	19	10683347-10697991	1.6224	1
Intestinal infectious diseases–Cardiac arrhythmias	SLC44A2	19	10713121-10755235	1.0741	1
Intestinal infectious diseases–Cardiac arrhythmias	ILF3	19	10764937-10803095	0.095139	1
Intestinal infectious diseases–Cardiac arrhythmias	QTRT1	19	10812112-10824043	0.69111	1
Intestinal infectious diseases–Cardiac arrhythmias	DNM2	19	10828729-10944169	0.12888	1
Intestinal infectious diseases–Cardiac arrhythmias	POLR2E	19	1086578-1095391	2.0266	1
Intestinal infectious diseases–Cardiac arrhythmias	TMED1	19	10942743-10946983	-0.10163	1
Intestinal infectious diseases–Cardiac arrhythmias	C19orf38	19	10947304-10980466	-0.15214	1
Intestinal infectious diseases–Cardiac arrhythmias	CARM1	19	10982253-11033453	-0.11973	1
Intestinal infectious diseases–Cardiac arrhythmias	YIPF2	19	11033444-11039357	-0.86323	1
Intestinal infectious diseases–Cardiac arrhythmias	GPX4	19	1103936-1106787	2.2213	1
Intestinal infectious diseases–Cardiac arrhythmias	SMARCA4	19	11071598-11172958	2.2393	1
Intestinal infectious diseases–Cardiac arrhythmias	SBNO2	19	1107633-1174282	1.846	1
Intestinal infectious diseases–Cardiac arrhythmias	LDLR	19	11200037-11244506	0.53908	1
Intestinal infectious diseases–Cardiac arrhythmias	SPC24	19	11257444-11266563	0.3369	1
Intestinal infectious diseases–Cardiac arrhythmias	KANK2	19	11274943-11308243	1.5443	1
Intestinal infectious diseases–Cardiac arrhythmias	DOCK6	19	11309969-11373168	1.0147	1
Intestinal infectious diseases–Cardiac arrhythmias	C19orf80	19	11350295-11352619	-0.86209	1
Intestinal infectious diseases–Cardiac arrhythmias	TSPAN16	19	11406798-11437672	-0.82073	1
Intestinal infectious diseases–Cardiac arrhythmias	RAB3D	19	11432722-11450344	1.3656	1
Intestinal infectious diseases–Cardiac arrhythmias	TMEM205	19	11453452-11457065	2.2	1
Intestinal infectious diseases–Cardiac arrhythmias	CCDC159	19	11457160-11465620	1.8929	1
Intestinal infectious diseases–Cardiac arrhythmias	LPPR2	19	11466062-11476374	1.4892	1
Intestinal infectious diseases–Cardiac arrhythmias	EPOR	19	11487881-11495018	0.63207	1
Intestinal infectious diseases–Cardiac arrhythmias	RGL3	19	11504732-11530018	2.3696	1
Intestinal infectious diseases–Cardiac arrhythmias	CCDC151	19	11531272-11546853	0.35687	1
Intestinal infectious diseases–Cardiac arrhythmias	PRKCSH	19	11546111-11561783	1.0287	1
Intestinal infectious diseases–Cardiac arrhythmias	ELAVL3	19	11562143-11591806	1.269	1
Intestinal infectious diseases–Cardiac arrhythmias	ZNF653	19	11594242-11616738	1.1294	1
Intestinal infectious diseases–Cardiac arrhythmias	ECSIT	19	11616731-11639987	0.74359	1
Intestinal infectious diseases–Cardiac arrhythmias	CNN1	19	11649579-11661139	0.12727	1
Intestinal infectious diseases–Cardiac arrhythmias	ELOF1	19	11663858-11670051	-0.22075	1
Intestinal infectious diseases–Cardiac arrhythmias	ACP5	19	11685475-11689801	-0.2093	1
Intestinal infectious diseases–Cardiac arrhythmias	ZNF627	19	11708235-11729974	0.5863	1
Intestinal infectious diseases–Cardiac arrhythmias	ZNF823	19	11832080-11849824	0.06507	1
Intestinal infectious diseases–Cardiac arrhythmias	ZNF441	19	11877815-11894893	-0.82875	1
Intestinal infectious diseases–Cardiac arrhythmias	ZNF491	19	11909391-11919470	-1.0672	1
Intestinal infectious diseases–Cardiac arrhythmias	ZNF440	19	11925099-11946016	-0.99596	1
Intestinal infectious diseases–Cardiac arrhythmias	ZNF439	19	11959541-11980306	-0.33082	1
Intestinal infectious diseases–Cardiac arrhythmias	ZNF69	19	11998633-12025366	-0.98812	1
Intestinal infectious diseases–Cardiac arrhythmias	ZNF700	19	12035883-12061588	0.23292	1
Intestinal infectious diseases–Cardiac arrhythmias	STK11	19	1205798-1228434	1.2982	1
Intestinal infectious diseases–Cardiac arrhythmias	ZNF763	19	12075796-12091214	0.34698	1
Intestinal infectious diseases–Cardiac arrhythmias	ZNF433	19	12125532-12146525	0.17476	1
Intestinal infectious diseases–Cardiac arrhythmias	ZNF878	19	12154620-12163782	0.21394	1
Intestinal infectious diseases–Cardiac arrhythmias	ZNF844	19	12175546-12188626	2.1052	1
Intestinal infectious diseases–Cardiac arrhythmias	ZNF20	19	12242165-12251222	1.1183	1
Intestinal infectious diseases–Cardiac arrhythmias	ZNF625	19	12255705-12267546	1.9923	1
Intestinal infectious diseases–Cardiac arrhythmias	ZNF136	19	12273872-12300064	1.1397	1
Intestinal infectious diseases–Cardiac arrhythmias	C19orf26	19	1228059-1237990	1.4513	1
Intestinal infectious diseases–Cardiac arrhythmias	LOC101060181	19	12358059-12377172	1.9101	1
Intestinal infectious diseases–Cardiac arrhythmias	ZNF44	19	12358059-12405714	1.1791	1
Intestinal infectious diseases–Cardiac arrhythmias	ZNF563	19	12428291-12444534	-0.28173	1
Intestinal infectious diseases–Cardiac arrhythmias	MIDN	19	1248552-1259142	2.1042	1
Intestinal infectious diseases–Cardiac arrhythmias	ZNF799	19	12500828-12512088	0.77452	1
Intestinal infectious diseases–Cardiac arrhythmias	ZNF443	19	12537710-12551926	1.3499	1
Intestinal infectious diseases–Cardiac arrhythmias	ZNF709	19	12571998-12595632	1.5801	1
Intestinal infectious diseases–Cardiac arrhythmias	ZNF564	19	12636184-12691789	3.3767	1
Intestinal infectious diseases–Cardiac arrhythmias	ZNF490	19	12686920-12721623	3.1717	1
Intestinal infectious diseases–Cardiac arrhythmias	CIRBP	19	1269267-1274809	-0.7971	1
Intestinal infectious diseases–Cardiac arrhythmias	ZNF791	19	12721732-12740676	3.0206	1
Intestinal infectious diseases–Cardiac arrhythmias	MAN2B1	19	12757322-12777591	2.4559	1
Intestinal infectious diseases–Cardiac arrhythmias	TNPO2	19	12810008-12834838	1.2265	1
Intestinal infectious diseases–Cardiac arrhythmias	ASNA1	19	12848306-12859137	0.77723	1
Intestinal infectious diseases–Cardiac arrhythmias	EFNA2	19	1286153-1301430	2.4182	1
Intestinal infectious diseases–Cardiac arrhythmias	BEST2	19	12862600-12869272	2.1029	1
Intestinal infectious diseases–Cardiac arrhythmias	HOOK2	19	12873817-12889248	0.72699	1
Intestinal infectious diseases–Cardiac arrhythmias	JUNB	19	12902310-12904125	1.1612	1
Intestinal infectious diseases–Cardiac arrhythmias	PRDX2	19	12907634-12912724	1.6843	1
Intestinal infectious diseases–Cardiac arrhythmias	RNASEH2A	19	12912863-12924462	0.35273	1
Intestinal infectious diseases–Cardiac arrhythmias	RTBDN	19	12936291-12946242	1.6104	1
Intestinal infectious diseases–Cardiac arrhythmias	MAST1	19	12949259-12985766	2.2896	1
Intestinal infectious diseases–Cardiac arrhythmias	DNASE2	19	12986025-12992409	2.0346	1
Intestinal infectious diseases–Cardiac arrhythmias	GCDH	19	13001943-13010813	0.2972	1
Intestinal infectious diseases–Cardiac arrhythmias	SYCE2	19	13009894-13030116	-0.8358	1
Intestinal infectious diseases–Cardiac arrhythmias	FARSA	19	13033284-13044558	-0.62226	1
Intestinal infectious diseases–Cardiac arrhythmias	CALR	19	13049414-13055304	-1.068	1
Intestinal infectious diseases–Cardiac arrhythmias	RAD23A	19	13056628-13064457	1.6973	1
Intestinal infectious diseases–Cardiac arrhythmias	DAND5	19	13080432-13085567	-0.096972	1
Intestinal infectious diseases–Cardiac arrhythmias	NFIX	19	13106584-13209610	0.26402	1
Intestinal infectious diseases–Cardiac arrhythmias	LYL1	19	13208002-13213974	0.32024	1
Intestinal infectious diseases–Cardiac arrhythmias	TRMT1	19	13215714-13227573	-0.15904	1
Intestinal infectious diseases–Cardiac arrhythmias	NACC1	19	13228813-13251961	1.715	1
Intestinal infectious diseases–Cardiac arrhythmias	STX10	19	13254872-13261188	0.55311	1
Intestinal infectious diseases–Cardiac arrhythmias	IER2	19	13261282-13265722	0.69461	1
Intestinal infectious diseases–Cardiac arrhythmias	CACNA1A	19	13317256-13617274	-0.21427	1
Intestinal infectious diseases–Cardiac arrhythmias	MUM1	19	1354976-1378430	1.9118	1
Intestinal infectious diseases–Cardiac arrhythmias	NDUFS7	19	1383526-1395588	0.98948	1
Intestinal infectious diseases–Cardiac arrhythmias	CCDC130	19	13842574-13874108	1.2733	1
Intestinal infectious diseases–Cardiac arrhythmias	MRI1	19	13875328-13885096	2.1905	1
Intestinal infectious diseases–Cardiac arrhythmias	C19orf53	19	13885257-13889587	2.7969	1
Intestinal infectious diseases–Cardiac arrhythmias	ZSWIM4	19	13906258-13943068	2.0685	1
Intestinal infectious diseases–Cardiac arrhythmias	GAMT	19	1397025-1401569	0.4554	1
Intestinal infectious diseases–Cardiac arrhythmias	NANOS3	19	13988063-13991571	-0.7285	1
Intestinal infectious diseases–Cardiac arrhythmias	C19orf57	19	13993168-14016909	-0.74768	1
Intestinal infectious diseases–Cardiac arrhythmias	CC2D1A	19	14016956-14041693	-0.98351	1
Intestinal infectious diseases–Cardiac arrhythmias	PODNL1	19	14042000-14064204	0.36577	1
Intestinal infectious diseases–Cardiac arrhythmias	DCAF15	19	14063319-14072256	-0.72074	1
Intestinal infectious diseases–Cardiac arrhythmias	RFX1	19	14072342-14117134	2.3755	1
Intestinal infectious diseases–Cardiac arrhythmias	DAZAP1	19	1407584-1435683	0.81789	1
Intestinal infectious diseases–Cardiac arrhythmias	RLN3	19	14139017-14141783	0.42937	1
Intestinal infectious diseases–Cardiac arrhythmias	IL27RA	19	14142552-14163731	-0.59836	1
Intestinal infectious diseases–Cardiac arrhythmias	PALM3	19	14164179-14172908	-0.020945	1
Intestinal infectious diseases–Cardiac arrhythmias	LOC113230	19	14183821-14185874	-0.23903	1
Intestinal infectious diseases–Cardiac arrhythmias	C19orf67	19	14192444-14196607	1.2548	1
Intestinal infectious diseases–Cardiac arrhythmias	PRKACA	19	14202500-14228559	-0.45641	1
Intestinal infectious diseases–Cardiac arrhythmias	ASF1B	19	14230321-14247440	-0.7276	1
Intestinal infectious diseases–Cardiac arrhythmias	ADGRL1	19	14258549-14316997	-0.39417	1
Intestinal infectious diseases–Cardiac arrhythmias	APC2	19	1446269-1473243	2.23	1
Intestinal infectious diseases–Cardiac arrhythmias	ADGRE5	19	14491403-14519537	-0.029969	1
Intestinal infectious diseases–Cardiac arrhythmias	DDX39A	19	14519610-14530195	-0.51185	1
Intestinal infectious diseases–Cardiac arrhythmias	PKN1	19	14544166-14582679	-0.34856	1
Intestinal infectious diseases–Cardiac arrhythmias	PTGER1	19	14583278-14586174	0.34038	1
Intestinal infectious diseases–Cardiac arrhythmias	GIPC1	19	14588571-14606961	0.42633	1
Intestinal infectious diseases–Cardiac arrhythmias	DNAJB1	19	14625581-14640087	-0.21069	1
Intestinal infectious diseases–Cardiac arrhythmias	TECR	19	14640379-14676792	0.046985	1
Intestinal infectious diseases–Cardiac arrhythmias	NDUFB7	19	14676890-14682889	0.20205	1
Intestinal infectious diseases–Cardiac arrhythmias	CLEC17A	19	14693896-14721956	0.54954	1
Intestinal infectious diseases–Cardiac arrhythmias	ADGRE3	19	14730051-14785730	1.3985	1
Intestinal infectious diseases–Cardiac arrhythmias	C19orf25	19	1473200-1479555	0.88598	1
Intestinal infectious diseases–Cardiac arrhythmias	ZNF333	19	14800711-14844558	0.48447	1
Intestinal infectious diseases–Cardiac arrhythmias	PCSK4	19	1481427-1490886	-0.6877	1
Intestinal infectious diseases–Cardiac arrhythmias	ADGRE2	19	14843509-14889353	1.44	1
Intestinal infectious diseases–Cardiac arrhythmias	OR7C1	19	14909943-14946188	0.53714	1
Intestinal infectious diseases–Cardiac arrhythmias	REEP6	19	1491165-1497924	0.076842	1
Intestinal infectious diseases–Cardiac arrhythmias	OR7A5	19	14937139-14939276	0.50971	1
Intestinal infectious diseases–Cardiac arrhythmias	OR7A10	19	14951760-14952689	0.18331	1
Intestinal infectious diseases–Cardiac arrhythmias	OR7A17	19	14991238-14992167	0.71014	1
Intestinal infectious diseases–Cardiac arrhythmias	ADAMTSL5	19	1505017-1513188	0.25386	1
Intestinal infectious diseases–Cardiac arrhythmias	OR7C2	19	15052301-15053260	0.82697	1
Intestinal infectious diseases–Cardiac arrhythmias	SLC1A6	19	15060845-15121455	-0.056166	1
Intestinal infectious diseases–Cardiac arrhythmias	CCDC105	19	15121539-15134083	0.015503	1
Intestinal infectious diseases–Cardiac arrhythmias	CASP14	19	15160291-15169104	-0.33548	1
Intestinal infectious diseases–Cardiac arrhythmias	OR1I1	19	15197877-15198944	0.27823	1
Intestinal infectious diseases–Cardiac arrhythmias	SYDE1	19	15218214-15225790	-0.63395	1
Intestinal infectious diseases–Cardiac arrhythmias	ILVBL	19	15225785-15236610	-1.295	1
Intestinal infectious diseases–Cardiac arrhythmias	PLK5	19	1524073-1535455	0.78729	1
Intestinal infectious diseases–Cardiac arrhythmias	NOTCH3	19	15270444-15311792	-0.030013	1
Intestinal infectious diseases–Cardiac arrhythmias	BRD4	19	15348301-15443354	0.46078	1
Intestinal infectious diseases–Cardiac arrhythmias	AKAP8	19	15464332-15490638	0.38187	1
Intestinal infectious diseases–Cardiac arrhythmias	AKAP8L	19	15490859-15529916	0.52253	1
Intestinal infectious diseases–Cardiac arrhythmias	WIZ	19	15532318-15560767	0.20388	1
Intestinal infectious diseases–Cardiac arrhythmias	RASAL3	19	15562435-15575382	0.54304	1
Intestinal infectious diseases–Cardiac arrhythmias	PGLYRP2	19	15579456-15590315	0.47989	1
Intestinal infectious diseases–Cardiac arrhythmias	CYP4F22	19	15619336-15663128	0.45949	1
Intestinal infectious diseases–Cardiac arrhythmias	CYP4F8	19	15726029-15740448	0.23012	1
Intestinal infectious diseases–Cardiac arrhythmias	CYP4F3	19	15751701-15771570	0.40063	1
Intestinal infectious diseases–Cardiac arrhythmias	MBD3	19	1576670-1592760	0.11518	1
Intestinal infectious diseases–Cardiac arrhythmias	CYP4F12	19	15783567-15807984	-0.52889	1
Intestinal infectious diseases–Cardiac arrhythmias	OR10H2	19	15838834-15839862	0.0098942	1
Intestinal infectious diseases–Cardiac arrhythmias	OR10H3	19	15852203-15853153	-0.79025	1
Intestinal infectious diseases–Cardiac arrhythmias	OR10H5	19	15904859-15905806	0.70676	1
Intestinal infectious diseases–Cardiac arrhythmias	UQCR11	19	1597154-1605483	-1.0104	1
Intestinal infectious diseases–Cardiac arrhythmias	CYP4F2	19	15988834-16008884	-0.12392	1
Intestinal infectious diseases–Cardiac arrhythmias	CYP4F11	19	16023180-16045676	0.54388	1
Intestinal infectious diseases–Cardiac arrhythmias	TCF3	19	1609289-1652328	-1.5523	1
Intestinal infectious diseases–Cardiac arrhythmias	TPM4	19	16178317-16213815	0.79334	1
Intestinal infectious diseases–Cardiac arrhythmias	RAB8A	19	16222490-16244445	1.0149	1
Intestinal infectious diseases–Cardiac arrhythmias	HSH2D	19	16244838-16269381	0.97079	1
Intestinal infectious diseases–Cardiac arrhythmias	CIB3	19	16272179-16284286	1.3652	1
Intestinal infectious diseases–Cardiac arrhythmias	FAM32A	19	16296235-16302857	1.2081	1
Intestinal infectious diseases–Cardiac arrhythmias	AP1M1	19	16308665-16346156	0.93057	1
Intestinal infectious diseases–Cardiac arrhythmias	KLF2	19	16435651-16438345	0.70401	1
Intestinal infectious diseases–Cardiac arrhythmias	EPS15L1	19	16466055-16582823	-0.1187	1
Intestinal infectious diseases–Cardiac arrhythmias	CALR3	19	16589767-16607015	-0.49697	1
Intestinal infectious diseases–Cardiac arrhythmias	C19orf44	19	16607187-16632180	-0.28617	1
Intestinal infectious diseases–Cardiac arrhythmias	CHERP	19	16628700-16653341	-0.54629	1
Intestinal infectious diseases–Cardiac arrhythmias	SLC35E1	19	16660648-16683193	-0.36635	1
Intestinal infectious diseases–Cardiac arrhythmias	MED26	19	16685718-16739015	0.33113	1
Intestinal infectious diseases–Cardiac arrhythmias	SMIM7	19	16741562-16770968	-1.0004	1
Intestinal infectious diseases–Cardiac arrhythmias	TMEM38A	19	16771938-16799830	-1.2106	1
Intestinal infectious diseases–Cardiac arrhythmias	NWD1	19	16830787-16928774	1.2721	1
Intestinal infectious diseases–Cardiac arrhythmias	SIN3B	19	16940209-16991166	0.40929	1
Intestinal infectious diseases–Cardiac arrhythmias	F2RL3	19	16999826-17002830	2.1283	1
Intestinal infectious diseases–Cardiac arrhythmias	CPAMD8	19	17003762-17137625	1.7005	1
Intestinal infectious diseases–Cardiac arrhythmias	HAUS8	19	17160571-17186428	0.028796	1
Intestinal infectious diseases–Cardiac arrhythmias	MYO9B	19	17186591-17324104	1.6995	1
Intestinal infectious diseases–Cardiac arrhythmias	OCEL1	19	17337040-17340028	0.026066	1
Intestinal infectious diseases–Cardiac arrhythmias	NR2F6	19	17342692-17356744	-0.16601	1
Intestinal infectious diseases–Cardiac arrhythmias	USHBP1	19	17360537-17375605	1.3676	1
Intestinal infectious diseases–Cardiac arrhythmias	BABAM1	19	17378200-17390162	-0.48082	1
Intestinal infectious diseases–Cardiac arrhythmias	ANKLE1	19	17392454-17398455	-0.51507	1
Intestinal infectious diseases–Cardiac arrhythmias	ABHD8	19	17402940-17414282	-0.27115	1
Intestinal infectious diseases–Cardiac arrhythmias	MRPL34	19	17413616-17417652	0.19569	1
Intestinal infectious diseases–Cardiac arrhythmias	DDA1	19	17420337-17434107	-0.15298	1
Intestinal infectious diseases–Cardiac arrhythmias	ANO8	19	17434032-17445638	-0.30644	1
Intestinal infectious diseases–Cardiac arrhythmias	GTPBP3	19	17445735-17453540	0.24036	1
Intestinal infectious diseases–Cardiac arrhythmias	PLVAP	19	17462264-17488137	1.9469	1
Intestinal infectious diseases–Cardiac arrhythmias	BST2	19	17502238-17516458	1.5982	1
Intestinal infectious diseases–Cardiac arrhythmias	MVB12A	19	17516512-17536141	1.845	1
Intestinal infectious diseases–Cardiac arrhythmias	ONECUT3	19	1753662-1775444	-1.3991	1
Intestinal infectious diseases–Cardiac arrhythmias	TMEM221	19	17546318-17559376	-0.068695	1
Intestinal infectious diseases–Cardiac arrhythmias	NXNL1	19	17566234-17571725	0.41059	1
Intestinal infectious diseases–Cardiac arrhythmias	SLC27A1	19	17581300-17616977	0.63169	1
Intestinal infectious diseases–Cardiac arrhythmias	PGLS	19	17622278-17632097	1.0311	1
Intestinal infectious diseases–Cardiac arrhythmias	FAM129C	19	17634110-17664648	1.4336	1
Intestinal infectious diseases–Cardiac arrhythmias	COLGALT1	19	17666511-17693968	0.92102	1
Intestinal infectious diseases–Cardiac arrhythmias	UNC13A	19	17712137-17799123	1.2883	1
Intestinal infectious diseases–Cardiac arrhythmias	ATP8B3	19	1782074-1812275	0.1901	1
Intestinal infectious diseases–Cardiac arrhythmias	MAP1S	19	17830303-17845324	0.46914	1
Intestinal infectious diseases–Cardiac arrhythmias	FCHO1	19	17858527-17899377	-0.12073	1
Intestinal infectious diseases–Cardiac arrhythmias	B3GNT3	19	17905919-17924385	-0.71963	1
Intestinal infectious diseases–Cardiac arrhythmias	INSL3	19	17927322-17932383	0.014851	1
Intestinal infectious diseases–Cardiac arrhythmias	JAK3	19	17935591-17958880	2.0747	1
Intestinal infectious diseases–Cardiac arrhythmias	RPL18A	19	17970687-17974133	1.0768	1
Intestinal infectious diseases–Cardiac arrhythmias	SLC5A5	19	17982641-18005983	-0.18047	1
Intestinal infectious diseases–Cardiac arrhythmias	CCDC124	19	18043824-18054794	-0.16175	1
Intestinal infectious diseases–Cardiac arrhythmias	KCNN1	19	18062111-18110133	-0.42059	1
Intestinal infectious diseases–Cardiac arrhythmias	ARRDC2	19	18111944-18124911	-1.0581	1
Intestinal infectious diseases–Cardiac arrhythmias	REXO1	19	1815245-1848520	0.42287	1
Intestinal infectious diseases–Cardiac arrhythmias	IL12RB1	19	18170371-18197806	1.846	1
Intestinal infectious diseases–Cardiac arrhythmias	MAST3	19	18208585-18262502	-0.30238	1
Intestinal infectious diseases–Cardiac arrhythmias	PIK3R2	19	18263988-18281343	-0.55871	1
Intestinal infectious diseases–Cardiac arrhythmias	IFI30	19	18284590-18288934	-0.79826	1
Intestinal infectious diseases–Cardiac arrhythmias	MPV17L2	19	18303986-18307552	-0.066577	1
Intestinal infectious diseases–Cardiac arrhythmias	RAB3A	19	18307609-18314874	-1.0321	1
Intestinal infectious diseases–Cardiac arrhythmias	PDE4C	19	18318771-18359010	-1.0518	1
Intestinal infectious diseases–Cardiac arrhythmias	KIAA1683	19	18367906-18385319	0.16617	1
Intestinal infectious diseases–Cardiac arrhythmias	LSM4	19	18417040-18434001	2.9939	1
Intestinal infectious diseases–Cardiac arrhythmias	PGPEP1	19	18451397-18480763	0.87065	1
Intestinal infectious diseases–Cardiac arrhythmias	GDF15	19	18496968-18499986	1.1514	1
Intestinal infectious diseases–Cardiac arrhythmias	LRRC25	19	18501947-18508428	0.30631	1
Intestinal infectious diseases–Cardiac arrhythmias	KLF16	19	1852398-1863564	0.27328	1
Intestinal infectious diseases–Cardiac arrhythmias	SSBP4	19	18529679-18545372	-0.34328	1
Intestinal infectious diseases–Cardiac arrhythmias	ISYNA1	19	18545198-18549111	-1.1504	1
Intestinal infectious diseases–Cardiac arrhythmias	ELL	19	18553473-18632937	0.32332	1
Intestinal infectious diseases–Cardiac arrhythmias	FKBP8	19	18642568-18654887	0.15007	1
Intestinal infectious diseases–Cardiac arrhythmias	KXD1	19	18668572-18680197	0.28984	1
Intestinal infectious diseases–Cardiac arrhythmias	UBA52	19	18674576-18688270	0.38625	1
Intestinal infectious diseases–Cardiac arrhythmias	C19orf60	19	18699495-18703147	0.093129	1
Intestinal infectious diseases–Cardiac arrhythmias	CRLF1	19	18704035-18717660	-0.1692	1
Intestinal infectious diseases–Cardiac arrhythmias	TMEM59L	19	18723682-18731849	1.311	1
Intestinal infectious diseases–Cardiac arrhythmias	KLHL26	19	18747835-18781308	0.60537	1
Intestinal infectious diseases–Cardiac arrhythmias	ABHD17A	19	1876975-1885518	-0.23366	1
Intestinal infectious diseases–Cardiac arrhythmias	CRTC1	19	18794425-18893143	0.063178	1
Intestinal infectious diseases–Cardiac arrhythmias	COMP	19	18893583-18902114	1.7858	1
Intestinal infectious diseases–Cardiac arrhythmias	UPF1	19	18942744-18979039	0.71551	1
Intestinal infectious diseases–Cardiac arrhythmias	GDF1	19	18979361-19006953	1.5778	1
Intestinal infectious diseases–Cardiac arrhythmias	CERS1	19	18979361-19007396	1.5778	1
Intestinal infectious diseases–Cardiac arrhythmias	COPE	19	19010323-19030199	-0.74748	1
Intestinal infectious diseases–Cardiac arrhythmias	DDX49	19	19030484-19039442	-0.43771	1
Intestinal infectious diseases–Cardiac arrhythmias	HOMER3	19	19040010-19052041	-0.20491	1
Intestinal infectious diseases–Cardiac arrhythmias	SCAMP4	19	1905213-1926012	-0.68317	1
Intestinal infectious diseases–Cardiac arrhythmias	ADAT3	19	1905371-1913446	-1.17	1
Intestinal infectious diseases–Cardiac arrhythmias	SUGP2	19	19101697-19144861	2.0168	1
Intestinal infectious diseases–Cardiac arrhythmias	ARMC6	19	19144387-19168987	2.0156	1
Intestinal infectious diseases–Cardiac arrhythmias	SLC25A42	19	19174776-19223839	1.2872	1
Intestinal infectious diseases–Cardiac arrhythmias	TMEM161A	19	19230425-19249310	1.7114	1
Intestinal infectious diseases–Cardiac arrhythmias	MEF2B	19	19256376-19281098	0.015166	1
Intestinal infectious diseases–Cardiac arrhythmias	MEF2BNB-MEF2B	19	19256376-19303400	-0.4857	1
Intestinal infectious diseases–Cardiac arrhythmias	MEF2BNB	19	19287713-19303400	-0.59318	1
Intestinal infectious diseases–Cardiac arrhythmias	RFXANK	19	19303008-19312678	-1.18	1
Intestinal infectious diseases–Cardiac arrhythmias	NCAN	19	19322773-19363061	-0.48963	1
Intestinal infectious diseases–Cardiac arrhythmias	HAPLN4	19	19366450-19373596	0.20486	1
Intestinal infectious diseases–Cardiac arrhythmias	TM6SF2	19	19374841-19384074	-0.95357	1
Intestinal infectious diseases–Cardiac arrhythmias	SUGP1	19	19387320-19431321	-0.83677	1
Intestinal infectious diseases–Cardiac arrhythmias	CSNK1G2	19	1941148-1981337	1.623	1
Intestinal infectious diseases–Cardiac arrhythmias	MAU2	19	19431496-19469563	-0.86071	1
Intestinal infectious diseases–Cardiac arrhythmias	GATAD2A	19	19496642-19619741	-1.1854	1
Intestinal infectious diseases–Cardiac arrhythmias	NDUFA13	19	19626550-19639858	-0.88804	1
Intestinal infectious diseases–Cardiac arrhythmias	YJEFN3	19	19639670-19648393	-0.77301	1
Intestinal infectious diseases–Cardiac arrhythmias	CILP2	19	19649057-19657468	-0.7444	1
Intestinal infectious diseases–Cardiac arrhythmias	PBX4	19	19672516-19729725	-0.082504	1
Intestinal infectious diseases–Cardiac arrhythmias	LPAR2	19	19734464-19739039	-1.1169	1
Intestinal infectious diseases–Cardiac arrhythmias	GMIP	19	19740285-19754457	0.094635	1
Intestinal infectious diseases–Cardiac arrhythmias	ATP13A1	19	19756007-19774512	0.47038	1
Intestinal infectious diseases–Cardiac arrhythmias	ZNF101	19	19778962-19791735	1.1075	1
Intestinal infectious diseases–Cardiac arrhythmias	ZNF14	19	19821281-19843921	-0.4343	1
Intestinal infectious diseases–Cardiac arrhythmias	BTBD2	19	1985437-2015702	1.9017	1
Intestinal infectious diseases–Cardiac arrhythmias	ZNF506	19	19896648-19932560	0.33491	1
Intestinal infectious diseases–Cardiac arrhythmias	ZNF253	19	19976639-20005099	0.42393	1
Intestinal infectious diseases–Cardiac arrhythmias	ZNF93	19	20011722-20046382	0.24391	1
Intestinal infectious diseases–Cardiac arrhythmias	ZNF682	19	20115227-20150277	0.1076	1
Intestinal infectious diseases–Cardiac arrhythmias	ZNF90	19	20188803-20231977	0.95398	1
Intestinal infectious diseases–Cardiac arrhythmias	ZNF486	19	20278020-20311299	1.132	1
Intestinal infectious diseases–Cardiac arrhythmias	MKNK2	19	2037470-2051243	2.8487	1
Intestinal infectious diseases–Cardiac arrhythmias	MOB3A	19	2071031-2096501	0.66297	1
Intestinal infectious diseases–Cardiac arrhythmias	ZNF737	19	20714067-20748626	1.4139	1
Intestinal infectious diseases–Cardiac arrhythmias	ZNF626	19	20802745-20844402	0.95486	1
Intestinal infectious diseases–Cardiac arrhythmias	IZUMO4	19	2096422-2099586	1.185	1
Intestinal infectious diseases–Cardiac arrhythmias	AP3D1	19	2100987-2151556	0.21131	1
Intestinal infectious diseases–Cardiac arrhythmias	ZNF85	19	21106059-21133503	0.78646	1
Intestinal infectious diseases–Cardiac arrhythmias	ZNF430	19	21203426-21242852	0.40888	1
Intestinal infectious diseases–Cardiac arrhythmias	ZNF714	19	21264953-21307897	0.1483	1
Intestinal infectious diseases–Cardiac arrhythmias	ZNF431	19	21324813-21371070	-0.16814	1
Intestinal infectious diseases–Cardiac arrhythmias	ZNF708	19	21473963-21512219	1.6791	1
Intestinal infectious diseases–Cardiac arrhythmias	ZNF493	19	21579921-21610297	1.4803	1
Intestinal infectious diseases–Cardiac arrhythmias	DOT1L	19	2164148-2232577	-0.0041331	1
Intestinal infectious diseases–Cardiac arrhythmias	ZNF429	19	21688437-21721079	0.77347	1
Intestinal infectious diseases–Cardiac arrhythmias	LOC400682	19	21800852-21839594	0.43376	1
Intestinal infectious diseases–Cardiac arrhythmias	ZNF100	19	21906417-21950430	0.36703	1
Intestinal infectious diseases–Cardiac arrhythmias	ZNF43	19	21987751-22034870	-0.10196	1
Intestinal infectious diseases–Cardiac arrhythmias	ZNF208	19	22148897-22193745	2.1875	1
Intestinal infectious diseases–Cardiac arrhythmias	ZNF257	19	22235126-22274276	1.4984	1
Intestinal infectious diseases–Cardiac arrhythmias	PLEKHJ1	19	2233149-2237703	0.41465	1
Intestinal infectious diseases–Cardiac arrhythmias	ZNF676	19	22361903-22379753	1.6841	1
Intestinal infectious diseases–Cardiac arrhythmias	SF3A2	19	2236816-2248678	0.53193	1
[truncated: 4,786,119 more chars]
