## Supplemental Data 13, and will be used for the link to the file on the preprint site. for "Shared genetic architecture between digestive infectious diseases and cardiovascular diseases: a genome-wide cross-trait analysis"

### Sheet: Supplementary Data 13
Supplementary Data 13. Complete WebCSEA enrichment results across five prioritised IID–cardiovascular trait pairs. This table contains complete WebCSEA results for all 1,355 reference panels evaluated separately for each of the five prioritised trait pairs, including all developmental stages. a Cell-type-specific enrichment analysis was performed separately for five prioritised intestinal infectious diseases (IID)–cardiovascular trait pairs using WebCSEA (https://bioinfo.uth.edu/webcsea/). b Input genes were MAGMA-identified pleiotropic risk genes with gene-level Bonferroni-corrected P ≤ 0.05. c P value was calculated for pleiotropic genes identified from MAGMA (Bonferroni-corrected P <= 0.05) using WebCSEA (available at https://bioinfo.uth.edu/webcsea) among 1,355 tissue-cell-type specificity by cell types, tissues, and human organ system. d Only adult datasets with P < 1 × 10^-3 were retained for nominal significance. Adult entries with P < 1 × 10⁻³ are shown in bold with yellow fill. Abbreviations: AF, atrial fibrillation and flutter; IID, intestinal infectious diseases; IHD, ischaemic heart disease; MI, myocardial infarction; VTE, venous thromboembolism.
Trait pairs	Tissue–cell type	Developmental stage	Organ system	Tissue	General cell type	Specific cell type	Cell Ontology ID	Uber anatomy ontology ID	Pᵃ,ᵇ
IID–AF	Madissoon_2020_oesophagus_Muscle	Adult	Digestive system	Esophagus	Muscle cell	Muscle	CL:0000187	UBERON:0001043	0.000189804
IID–AF	TS_Bladder_pericyte cell	Adult	Urinary system	Bladder organ	Pericyte cell	pericyte cell	CL:0000669	UBERON:0018707	0.000865874
IID–AF	TS_Prostate_smooth muscle cell	Adult	Reproductive system	Prostate gland	Smooth muscle cell	smooth muscle cell	CL:0000192	UBERON:0002367	0.00144321
IID–AF	TS_Tongue_pericyte cell	Adult	Digestive system	Tongue	Pericyte cell	pericyte cell	CL:0000669	UBERON:0001723	0.0016511
IID–AF	TS_Lung_vascular associated smooth muscle cell	Adult	Respiratory system	Lung	Smooth muscle cell	vascular associated smooth muscle cell	CL:0000192	UBERON:0002048	0.00216758
IID–AF	TS_Salivary_Gland_pericyte cell	Adult	Digestive system	Saliva-secreting gland	Pericyte cell	pericyte cell	CL:0000669	UBERON:0001044	0.00248708
IID–AF	AdultCerebellum_Smooth muscle cell	Adult	Nervous system	Cerebellum	Smooth muscle cell	Smooth muscle cell	CL:0000192	UBERON:0002037	0.0026462
IID–AF	TS_Fat_myofibroblast cell	Adult	Integumentary system	Perirenal fat	Myofibroblast cell	myofibroblast cell	CL:0000186	UBERON:0005406	0.00355798
IID–AF	Fetal_HCA_Eye_Skeletal muscle cells	Fetal	Sensory system	Eye	Cell of skeletal muscle	Skeletal muscle cells	CL:0000188	UBERON:0000970	0.00397344
IID–AF	Fetal_HCA_Pancreas_Smooth muscle cells	Fetal	Digestive system	Pancreas	Smooth muscle cell	Smooth muscle cells	CL:0000192	UBERON:0001264	0.00434112
IID–AF	Fetal_HCA_Heart_Cardiomyocytes	Fetal	Cardiovascular system	Heart	Fetal cardiomyocyte	Cardiomyocytes	CL:0002495	UBERON:0000948	0.00473563
IID–AF	Voigt_2019_retina_2_Pericytes	Adult	Sensory system	Retina	Pericyte cell	Pericytes	CL:0000669	UBERON:0000966	0.00477146
IID–AF	TS_Thymus_vascular associated smooth muscle cell	Adult	Lymphatic system	Thymus	Smooth muscle cell	vascular associated smooth muscle cell	CL:0000192	UBERON:0002370	0.00479612
IID–AF	AdultFallopiantube_Smooth muscle cell	Adult	Reproductive system	Fallopian tube	Smooth muscle cell	Smooth muscle cell	CL:0000192	UBERON:0003889	0.00512838
IID–AF	AdultArtery_Endothelial cell (APC)	Adult	Cardiovascular system	Artery	Endothelial cell	Endothelial cell (APC)	CL:0000115	UBERON:0001637	0.00670373
IID–AF	TS_Uterus_vascular associated smooth muscle cell	Adult	Reproductive system	Uterus	Smooth muscle cell	vascular associated smooth muscle cell	CL:0000192	UBERON:0000995	0.00736062
IID–AF	TS_Pancreas_endothelial cell	Adult	Digestive system	Pancreas	Endothelial cell	endothelial cell	CL:0000115	UBERON:0001264	0.00754185
IID–AF	TS_Eye_endothelial cell	Adult	Sensory system	Eye	Endothelial cell	endothelial cell	CL:0000115	UBERON:0000970	0.00842725
IID–AF	TS_Lung_bronchial vessel endothelial cell	Adult	Respiratory system	Lung	Endothelial cell	bronchial vessel endothelial cell	CL:0000115	UBERON:0002048	0.0090071
IID–AF	TS_Muscle_endothelial cell of vascular tree	Adult	Muscular system	Muscle organ	Endothelial cell	endothelial cell of vascular tree	CL:0000115	UBERON:0001630	0.00988505
IID–AF	Fetal_HCA_Spleen_Stromal cells	Fetal	Lymphatic system	Spleen	Stromal cell	Stromal cells	CL:0000499	UBERON:0002106	0.00993899
IID–AF	van_Zyl_eye_2020_Pericyte	Adult	Sensory system	Eye	Pericyte cell	Pericyte	CL:0000669	UBERON:0000970	0.0102421
IID–AF	TS_Uterus_myometrial cell	Adult	Reproductive system	Uterus	Myometrial cell	myometrial cell	CL:0002366	UBERON:0000995	0.0104806
IID–AF	Voigt_2019_retina_2_Fibroblasts	Adult	Sensory system	Retina	Fibroblast	Fibroblasts	CL:0000057	UBERON:0000966	0.0106252
IID–AF	TS_Lung_alveolar fibroblast	Adult	Respiratory system	Lung	Fibroblast	alveolar fibroblast	CL:0000057	UBERON:0002048	0.0113349
IID–AF	TS_Mammary_vascular associated smooth muscle cell	Adult	Endocrine system	Mammary gland	Smooth muscle cell	vascular associated smooth muscle cell	CL:0000192	UBERON:0001911	0.0118167
IID–AF	TS_Uterus_pericyte cell	Adult	Reproductive system	Uterus	Pericyte cell	pericyte cell	CL:0000669	UBERON:0000995	0.0127171
IID–AF	TS_Skin_muscle cell	Adult	Integumentary system	Skin of body	Cell of skeletal muscle	muscle cell	CL:0000188	UBERON:0002097	0.0131464
IID–AF	AdultMuscle_Smooth muscle cell	Adult	Muscular system	Muscle organ	Smooth muscle cell	Smooth muscle cell	CL:0000192	UBERON:0001630	0.0143512
IID–AF	TS_Uterus_endothelial cell	Adult	Reproductive system	Uterus	Endothelial cell	endothelial cell	CL:0000115	UBERON:0000995	0.0143674
IID–AF	Madissoon_2020_oesophagus_Epi_basal	Adult	Digestive system	Esophagus	Basal cell	Epi_basal	CL:0000646	UBERON:0001043	0.0152831
IID–AF	AdultArtery_Endothelial cell	Adult	Cardiovascular system	Artery	Endothelial cell	Endothelial cell	CL:0000115	UBERON:0001637	0.0153722
IID–AF	TS_Vasculature_pericyte cell	Adult	Cardiovascular system	Vasculature	Pericyte cell	pericyte cell	CL:0000669	UBERON:0002049	0.0153857
IID–AF	TS_Lung_pericyte cell	Adult	Respiratory system	Lung	Pericyte cell	pericyte cell	CL:0000669	UBERON:0002048	0.0154013
IID–AF	Voigt_2019_retina_1_Pericyte	Adult	Sensory system	Retina	Pericyte cell	Pericyte	CL:0000669	UBERON:0000966	0.0154261
IID–AF	TS_Vasculature_smooth muscle cell	Adult	Cardiovascular system	Vasculature	Smooth muscle cell	smooth muscle cell	CL:0000192	UBERON:0002049	0.017728
IID–AF	TS_Prostate_fibroblast	Adult	Reproductive system	Prostate gland	Fibroblast	fibroblast	CL:0000057	UBERON:0002367	0.0178524
IID–AF	TS_Pancreas_pancreatic stellate cell	Adult	Digestive system	Pancreas	Pancreatic stellate cell	pancreatic stellate cell	CL:0002410	UBERON:0001264	0.0184645
IID–AF	TS_Liver_fibroblast	Adult	Digestive system	Liver	Fibroblast	fibroblast	CL:0000057	UBERON:0002107	0.0184647
IID–AF	TS_Bladder_smooth muscle cell	Adult	Urinary system	Bladder organ	Smooth muscle cell	smooth muscle cell	CL:0000192	UBERON:0018707	0.0188133
IID–AF	TS_Lymph_Node_endothelial cell	Adult	Lymphatic system	Lymph node	Endothelial cell	endothelial cell	CL:0000115	UBERON:0000029	0.0188397
IID–AF	TS_Trachea_smooth muscle cell	Adult	Respiratory system	Trachea	Smooth muscle cell	smooth muscle cell	CL:0000192	UBERON:0003126	0.019406
IID–AF	van_Zyl_eye_2020_CiliaryMuscle	Adult	Sensory system	Eye	Muscle cell	CiliaryMuscle	CL:0000187	UBERON:0000970	0.0210116
IID–AF	Lake_2017_VisualCortex_Per	Adult	Nervous system	Visual cortex	Pericyte cell	Per	CL:0000669	UBERON:0000411	0.0211207
IID–AF	Fetal_HCA_Cerebrum_10k_Vascular endothelial cells	Fetal	Nervous system	Cerebral hemisphere	Endothelial cell	Vascular endothelial cells	CL:0000115	UBERON:0001869	0.0231445
IID–AF	Madissoon_2020_lung_Fibroblast	Adult	Respiratory system	Lung	Fibroblast	Fibroblast	CL:0000057	UBERON:0002048	0.0241772
IID–AF	Fetal_HCA_Liver_Stellate cells	Fetal	Digestive system	Liver	Hepatic stellate cell	Stellate cells	CL:0000632	UBERON:0002107	0.0242299
IID–AF	Fetal_HCA_Muscle_Skeletal muscle cells	Fetal	Muscular system	Muscle organ	Cell of skeletal muscle	Skeletal muscle cells	CL:0000188	UBERON:0001630	0.0246495
IID–AF	TS_Mammary_pericyte cell	Adult	Endocrine system	Mammary gland	Pericyte cell	pericyte cell	CL:0000669	UBERON:0001911	0.026458
IID–AF	Fetal_HCA_Placenta_Smooth muscle cells	Fetal	Reproductive system	Placenta	Smooth muscle cell	Smooth muscle cells	CL:0000192	UBERON:0001987	0.0266739
IID–AF	Braga_2020_lung_Fibroblast	Adult	Respiratory system	Lung	Fibroblast	Fibroblast	CL:0000057	UBERON:0002048	0.0268064
IID–AF	TS_Large_Intestine_gut endothelial cell	Adult	Digestive system	Large intestine	Endothelial cell	gut endothelial cell	CL:0000115	UBERON:0000059	0.027494
IID–AF	TS_Muscle_pericyte cell	Adult	Muscular system	Muscle organ	Pericyte cell	pericyte cell	CL:0000669	UBERON:0001630	0.0276024
IID–AF	TS_Spleen_innate lymphoid cell	Adult	Lymphatic system	Spleen	Innate lymphoid cell	innate lymphoid cell	CL:0001065	UBERON:0002106	0.0290162
IID–AF	TS_Fat_endothelial cell	Adult	Integumentary system	Perirenal fat	Endothelial cell	endothelial cell	CL:0000115	UBERON:0005406	0.0296845
IID–AF	AdultTrachea_Smooth muscle cell	Adult	Respiratory system	Trachea	Smooth muscle cell	Smooth muscle cell	CL:0000192	UBERON:0003126	0.0297149
IID–AF	AdultUterus_Smooth muscle cell	Adult	Reproductive system	Uterus	Smooth muscle cell	Smooth muscle cell	CL:0000192	UBERON:0000995	0.0305122
IID–AF	TS_Tongue_vein endothelial cell	Adult	Digestive system	Tongue	Endothelial cell	vein endothelial cell	CL:0000115	UBERON:0001723	0.0310621
IID–AF	TS_Eye_eye photoreceptor cell	Adult	Sensory system	Eye	Photoreceptor cell	eye photoreceptor cell	CL:0000210	UBERON:0000970	0.0310669
IID–AF	AdultLung_Fetal mesenchymal progenitor	Adult	Respiratory system	Lung	Mesenchymal stem cell	Fetal mesenchymal progenitor	CL:0000134	UBERON:0002048	0.0311986
IID–AF	Madissoon_2020_lung_Muscle_cells	Adult	Respiratory system	Lung	Muscle cell	Muscle_cells	CL:0000187	UBERON:0002048	0.0322129
IID–AF	FetalHeart_Smooth muscle cell	Fetal	Cardiovascular system	Heart	Smooth muscle cell	Smooth muscle cell	CL:0000192	UBERON:0000948	0.0324916
IID–AF	TS_Tongue_endothelial cell of artery	Adult	Digestive system	Tongue	Endothelial cell	endothelial cell of artery	CL:0000115	UBERON:0001723	0.0325222
IID–AF	TS_Lung_bronchial smooth muscle cell	Adult	Respiratory system	Lung	Smooth muscle cell	bronchial smooth muscle cell	CL:0000192	UBERON:0002048	0.033915
IID–AF	TS_Salivary_Gland_endothelial cell of lymphatic vessel	Adult	Digestive system	Saliva-secreting gland	Endothelial cell	endothelial cell of lymphatic vessel	CL:0000115	UBERON:0001044	0.0341924
IID–AF	AdultSigmoidColon_Smooth muscle cell	Adult	Digestive system	Sigmoid colon	Smooth muscle cell	Smooth muscle cell	CL:0000192	UBERON:0001159	0.0342167
IID–AF	TS_Thymus_endothelial cell of artery	Adult	Lymphatic system	Thymus	Endothelial cell	endothelial cell of artery	CL:0000115	UBERON:0002370	0.0343355
IID–AF	Lake_2017_CerebellarHemisphere_Ast	Adult	Nervous system	Cerebellar hemisphere	Astrocyte	Ast	CL:0000127	UBERON:0002245	0.0344315
IID–AF	FetalEyes_Fetal mesenchymal progenitor	Fetal	Sensory system	Eye	Mesenchymal stem cell	Fetal mesenchymal progenitor	CL:0000134	UBERON:0000970	0.0358434
IID–AF	TS_Thymus_fast muscle cell	Adult	Lymphatic system	Thymus	Cell of skeletal muscle	fast muscle cell	CL:0000188	UBERON:0002370	0.0365321
IID–AF	AdultIleum_Smooth muscle cell	Adult	Digestive system	Ileum	Smooth muscle cell	Smooth muscle cell	CL:0000192	UBERON:0002116	0.0370705
IID–AF	AdultJeJunum_Smooth muscle cell	Adult	Digestive system	Jejunum	Smooth muscle cell	Smooth muscle cell	CL:0000192	UBERON:0002115	0.0371209
IID–AF	AdultEsophagus_Smooth muscle cell	Adult	Digestive system	Esophagus	Smooth muscle cell	Smooth muscle cell	CL:0000192	UBERON:0001043	0.0376128
IID–AF	Fetal_HCA_Cerebrum_10k_Astrocytes	Fetal	Nervous system	Cerebral hemisphere	Astrocyte	Astrocytes	CL:0000127	UBERON:0001869	0.0380968
IID–AF	TS_Pancreas_pancreatic ductal cell	Adult	Digestive system	Pancreas	Pancreatic ductal cell	pancreatic ductal cell	CL:0002079	UBERON:0001264	0.0386283
IID–AF	TS_Heart_cardiac muscle cell	Adult	Cardiovascular system	Heart	Muscle cell	cardiac muscle cell	CL:0000187	UBERON:0000948	0.0386541
IID–AF	TS_Lung_adventitial cell	Adult	Respiratory system	Lung	Adventitial cell	adventitial cell	CL:0002503	UBERON:0002048	0.0389729
IID–AF	TS_Trachea_plasma cell	Adult	Respiratory system	Trachea	Plasma cell	plasma cell	CL:0000786	UBERON:0003126	0.0390734
IID–AF	TS_Lung_capillary aerocyte	Adult	Respiratory system	Lung	Alveolar capillary type 1 endothelial cell	capillary aerocyte	CL:4028002	UBERON:0002048	0.03969
IID–AF	TS_Lung_endothelial cell of artery	Adult	Respiratory system	Lung	Endothelial cell	endothelial cell of artery	CL:0000115	UBERON:0002048	0.0413068
IID–AF	TS_Lung_vein endothelial cell	Adult	Respiratory system	Lung	Endothelial cell	vein endothelial cell	CL:0000115	UBERON:0002048	0.0419003
IID–AF	TS_Spleen_endothelial cell	Adult	Lymphatic system	Spleen	Endothelial cell	endothelial cell	CL:0000115	UBERON:0002106	0.0452712
IID–AF	TS_Bladder_myofibroblast cell	Adult	Urinary system	Bladder organ	Myofibroblast cell	myofibroblast cell	CL:0000186	UBERON:0018707	0.0461775
IID–AF	TS_Trachea_fibroblast	Adult	Respiratory system	Trachea	Fibroblast	fibroblast	CL:0000057	UBERON:0003126	0.0469043
IID–AF	TS_Lymph_Node_stromal cell	Adult	Lymphatic system	Lymph node	Stromal cell	stromal cell	CL:0000499	UBERON:0000029	0.047394
IID–AF	AdultThyroid_Smooth muscle cell	Adult	Endocrine system	Thyroid gland	Smooth muscle cell	Smooth muscle cell	CL:0000192	UBERON:0002046	0.0481839
IID–AF	TS_Lung_capillary endothelial cell	Adult	Respiratory system	Lung	Endothelial cell	capillary endothelial cell	CL:0000115	UBERON:0002048	0.0483737
IID–AF	AdultSigmoidColon_T cell	Adult	Digestive system	Sigmoid colon	T cell	T cell	CL:0000084	UBERON:0001159	0.0483998
IID–AF	TS_Skin_endothelial cell	Adult	Integumentary system	Skin of body	Endothelial cell	endothelial cell	CL:0000115	UBERON:0002097	0.0485033
IID–AF	TS_Blood_alpha-beta t cell	Adult	Lymphatic system	Blood	T cell	alpha-beta t cell	CL:0000084	UBERON:0000178	0.0502141
IID–AF	TS_Large_Intestine_intestinal enteroendocrine cell	Adult	Digestive system	Large intestine	Endocrine cell	intestinal enteroendocrine cell	CL:0000163	UBERON:0000059	0.0513618
IID–AF	FetalIntestine_Smooth muscle cell	Fetal	Digestive system	Intestine	Smooth muscle cell	Smooth muscle cell	CL:0000192	UBERON:0000160	0.0520743
IID–AF	TS_Large_Intestine_cd8-positive, alpha-beta t cell	Adult	Digestive system	Large intestine	T cell	cd8-positive, alpha-beta t cell	CL:0000084	UBERON:0000059	0.0529934
IID–AF	TS_Eye_corneal keratocyte	Adult	Sensory system	Eye	Fibroblast	corneal keratocyte	CL:0000057	UBERON:0000970	0.0534573
IID–AF	TS_Salivary_Gland_salivary gland cell	Adult	Digestive system	Saliva-secreting gland	Salivary gland cell	salivary gland cell	CL:0009005	UBERON:0001044	0.0539124
IID–AF	TS_Heart_smooth muscle cell	Adult	Cardiovascular system	Heart	Smooth muscle cell	smooth muscle cell	CL:0000192	UBERON:0000948	0.054574
IID–AF	AdultTemporalLobe_Smooth muscle cell	Adult	Nervous system	Temporal lobe	Smooth muscle cell	Smooth muscle cell	CL:0000192	UBERON:0001871	0.0548708
IID–AF	TS_Thymus_capillary endothelial cell	Adult	Lymphatic system	Thymus	Capillary endothelial cell	capillary endothelial cell	CL:0002144	UBERON:0002370	0.0561292
IID–AF	TS_Small_Intestine_intestinal tuft cell	Adult	Digestive system	Small intestine	Intestinal tuft cell	intestinal tuft cell	CL:0019032	UBERON:0002108	0.0566093
IID–AF	TS_Prostate_club cell of prostate epithelium	Adult	Reproductive system	Prostate gland	Club cell	club cell of prostate epithelium	CL:0000158	UBERON:0002367	0.057667
IID–AF	TS_Tongue_fibroblast	Adult	Digestive system	Tongue	Fibroblast	fibroblast	CL:0000057	UBERON:0001723	0.0577174
IID–AF	TS_Small_Intestine_small intestine goblet cell	Adult	Digestive system	Small intestine	Goblet cell	small intestine goblet cell	CL:0000160	UBERON:0002108	0.0578944
IID–AF	Enge_2017_Pancreas_mesenchymal cell	Adult	Digestive system	Pancreas	Mesenchymal stem cell	mesenchymal cell	CL:0000134	UBERON:0001264	0.0579912
IID–AF	TS_Salivary_Gland_fibroblast	Adult	Digestive system	Saliva-secreting gland	Fibroblast	fibroblast	CL:0000057	UBERON:0001044	0.0580963
IID–AF	TS_Thymus_fibroblast	Adult	Lymphatic system	Thymus	Fibroblast	fibroblast	CL:0000057	UBERON:0002370	0.0588537
IID–AF	Fetal_HCA_Cerebellum_10k_Microglia	Fetal	Nervous system	Cerebellum	Microglial cell	Microglia	CL:0000129	UBERON:0002037	0.0589736
IID–AF	TS_Muscle_smooth muscle cell	Adult	Muscular system	Muscle organ	Smooth muscle cell	smooth muscle cell	CL:0000192	UBERON:0001630	0.0597172
IID–AF	MacParland_2018_liver_Stellate cell	Adult	Digestive system	Liver	Hepatic stellate cell	Stellate cell	CL:0000632	UBERON:0002107	0.0603551
IID–AF	AdultLung_Endothelial cell (endothelial to mesenchymal transition)	Adult	Respiratory system	Lung	Endothelial cell	Endothelial cell (endothelial to mesenchymal transition)	CL:0000115	UBERON:0002048	0.0628578
IID–AF	TS_Lung_lung microvascular endothelial cell	Adult	Respiratory system	Lung	Endothelial cell	lung microvascular endothelial cell	CL:0000115	UBERON:0002048	0.0634241
IID–AF	Madissoon_2020_spleen_DC_1	Adult	Lymphatic system	Spleen	Dendritic cell	DC_1	CL:0000451	UBERON:0002106	0.063641
IID–AF	AdultEpityphlon_T cell	Adult	Digestive system	Caecum	T cell	T cell	CL:0000084	UBERON:0001153	0.0640486
IID–AF	Fetal_HCA_Muscle_Smooth muscle cells	Fetal	Muscular system	Muscle organ	Smooth muscle cell	Smooth muscle cells	CL:0000192	UBERON:0001630	0.0644042
IID–AF	TS_Muscle_endothelial cell of artery	Adult	Muscular system	Muscle organ	Endothelial cell	endothelial cell of artery	CL:0000115	UBERON:0001630	0.0659183
IID–AF	FetalAdrenalGland_Smooth muscle cell	Fetal	Endocrine system	Adrenal gland	Smooth muscle cell	Smooth muscle cell	CL:0000192	UBERON:0002369	0.0659601
IID–AF	AdultAdrenalGland_Stromal cell	Adult	Endocrine system	Adrenal gland	Stromal cell	Stromal cell	CL:0000499	UBERON:0002369	0.0670801
IID–AF	TS_Spleen_type i nk t cell	Adult	Lymphatic system	Spleen	Natural killer cell	type i nk t cell	CL:0000623	UBERON:0002106	0.0687745
IID–AF	TS_Tongue_endothelial cell of lymphatic vessel	Adult	Digestive system	Tongue	Endothelial cell	endothelial cell of lymphatic vessel	CL:0000115	UBERON:0001723	0.0713002
IID–AF	TS_Salivary_Gland_endothelial cell	Adult	Digestive system	Saliva-secreting gland	Endothelial cell	endothelial cell	CL:0000115	UBERON:0001044	0.071994
IID–AF	NeonatalAdrenalGland_Smooth muscle cell	Neonatal	Endocrine system	Adrenal gland	Smooth muscle cell	Smooth muscle cell	CL:0000192	UBERON:0002369	0.0731425
IID–AF	TS_Prostate_hillock-club cell of prostate epithelium	Adult	Reproductive system	Prostate gland	Club cell	hillock-club cell of prostate epithelium	CL:0000158	UBERON:0002367	0.0735442
IID–AF	TS_Lung_endothelial cell of lymphatic vessel	Adult	Respiratory system	Lung	Endothelial cell	endothelial cell of lymphatic vessel	CL:0000115	UBERON:0002048	0.0749188
IID–AF	VentoTormo_2018_decidua_decidual perivascular cell (dP1)	Maternal-Fetal	Reproductive system	Decidua	Pericyte cell	decidual perivascular cell (dP1)	CL:0000669	UBERON:0002450	0.0750149
IID–AF	TS_Bladder_fibroblast	Adult	Urinary system	Bladder organ	Fibroblast	fibroblast	CL:0000057	UBERON:0018707	0.0757433
IID–AF	TS_Tongue_capillary endothelial cell	Adult	Digestive system	Tongue	Capillary endothelial cell	capillary endothelial cell	CL:0002144	UBERON:0001723	0.0771251
IID–AF	Lake_2017_FrontalCortex_Ast	Adult	Nervous system	Frontal cortex	Astrocyte	Ast	CL:0000127	UBERON:0001870	0.0774061
IID–AF	TS_Thymus_vein endothelial cell	Adult	Lymphatic system	Thymus	Endothelial cell	vein endothelial cell	CL:0000115	UBERON:0002370	0.077641
IID–AF	TS_Small_Intestine_intestinal enteroendocrine cell	Adult	Digestive system	Small intestine	Endocrine cell	intestinal enteroendocrine cell	CL:0000163	UBERON:0002108	0.0784314
IID–AF	TS_Small_Intestine_paneth cell of epithelium of small intestine	Adult	Digestive system	Small intestine	Paneth cell	paneth cell of epithelium of small intestine	CL:0000510	UBERON:0002108	0.0784962
IID–AF	Fetal_HCA_Thymus_Thymic epithelial cells	Fetal	Lymphatic system	Thymus	Epithelial cell	Thymic epithelial cells	CL:0000066	UBERON:0002370	0.0785418
IID–AF	Fetal_HCA_Pancreas_Stromal cells	Fetal	Digestive system	Pancreas	Stromal cell	Stromal cells	CL:0000499	UBERON:0001264	0.079575
IID–AF	TS_Eye_fibroblast	Adult	Sensory system	Eye	Fibroblast	fibroblast	CL:0000057	UBERON:0000970	0.0800122
IID–AF	Braga_2020_lung_Lymphatic	Adult	Respiratory system	Lung	Endothelial cell	Lymphatic	CL:0000115	UBERON:0002048	0.0802263
IID–AF	AdultKidney_Smooth muscle cell	Adult	Urinary system	Kidney	Smooth muscle cell	Smooth muscle cell	CL:0000192	UBERON:0002113	0.0814537
IID–AF	TS_Mammary_vein endothelial cell	Adult	Endocrine system	Mammary gland	Endothelial cell	vein endothelial cell	CL:0000115	UBERON:0001911	0.0823569
IID–AF	ChorionicVillus_Stromal cell	Adult	Reproductive system	Chorionic villus	Stromal cell	Stromal cell	CL:0000499	UBERON:0007106	0.0831103
IID–AF	Madissoon_2020_lung_Blood_vessel	Adult	Respiratory system	Lung	Endothelial cell	Blood_vessel	CL:0000115	UBERON:0002048	0.0832157
IID–AF	FetalPancreas_Endothelial cell	Fetal	Digestive system	Pancreas	Endothelial cell	Endothelial cell	CL:0000115	UBERON:0001264	0.084472
IID–AF	VentoTormo_2018_decidua_decidual stromal cell (dS1)	Maternal-Fetal	Reproductive system	Decidua	Stromal cell	decidual stromal cell (dS1)	CL:0000499	UBERON:0002450	0.0858711
IID–AF	AdultHeart_Smooth muscle cell	Adult	Cardiovascular system	Heart	Smooth muscle cell	Smooth muscle cell	CL:0000192	UBERON:0000948	0.0865049
IID–AF	TS_Spleen_macrophage	Adult	Lymphatic system	Spleen	Macrophage	macrophage	CL:0000235	UBERON:0002106	0.0872438
IID–AF	AdultStomach_Goblet cell	Adult	Digestive system	Stomach	Goblet cell	Goblet cell	CL:0000160	UBERON:0000945	0.0886489
IID–AF	TS_Blood_classical monocyte	Adult	Lymphatic system	Blood	Monocyte	classical monocyte	CL:0000576	UBERON:0000178	0.0895316
IID–AF	TS_Muscle_capillary endothelial cell	Adult	Muscular system	Muscle organ	Capillary endothelial cell	capillary endothelial cell	CL:0002144	UBERON:0001630	0.0898134
IID–AF	TS_Large_Intestine_monocyte	Adult	Digestive system	Large intestine	Monocyte	monocyte	CL:0000576	UBERON:0000059	0.0907119
IID–AF	Lake_2017_CerebellarHemisphere_End	Adult	Nervous system	Cerebellar hemisphere	Endothelial cell	End	CL:0000115	UBERON:0002245	0.091241
IID–AF	Lake_2017_VisualCortex_Ex1	Adult	Nervous system	Visual cortex	Excitatory neuron	Ex1	CL:0008030	UBERON:0000411	0.0917438
IID–AF	TS_Tongue_tongue muscle cell	Adult	Digestive system	Tongue	Muscle cell	tongue muscle cell	CL:0000187	UBERON:0001723	0.0919147
IID–AF	TS_Muscle_mesenchymal stem cell	Adult	Muscular system	Muscle organ	Mesenchymal stem cell	mesenchymal stem cell	CL:0000134	UBERON:0001630	0.0942604
IID–AF	TS_Bladder_capillary endothelial cell	Adult	Urinary system	Bladder organ	Capillary endothelial cell	capillary endothelial cell	CL:0002144	UBERON:0018707	0.0948833
IID–AF	Placenta_Stromal cell	Adult	Reproductive system	Placenta	Stromal cell	Stromal cell	CL:0000499	UBERON:0001987	0.0954424
IID–AF	AdultBladder_Stromal cell	Adult	Urinary system	Bladder organ	Stromal cell	Stromal cell	CL:0000499	UBERON:0018707	0.0958069
IID–AF	AdultSpleen_Erythroid progenitor cell (RP high)	Adult	Lymphatic system	Spleen	Erythroid progenitor cell	Erythroid progenitor cell (RP high)	CL:0000038	UBERON:0002106	0.0971936
IID–AF	TS_Eye_retinal blood vessel endothelial cell	Adult	Sensory system	Eye	Endothelial cell	retinal blood vessel endothelial cell	CL:0000115	UBERON:0000970	0.0976787
IID–AF	TS_Small_Intestine_gut endothelial cell	Adult	Digestive system	Small intestine	Endothelial cell	gut endothelial cell	CL:0000115	UBERON:0002108	0.0977637
IID–AF	AdultLung_Endothelial cell	Adult	Respiratory system	Lung	Endothelial cell	Endothelial cell	CL:0000115	UBERON:0002048	0.0979478
IID–AF	VentoTormo_2018_decidua_Hofbauer cell (HB)	Maternal-Fetal	Reproductive system	Decidua	Hofbauer cell	Hofbauer cell (HB)	CL:3000001	UBERON:0002450	0.100492
IID–AF	TS_Salivary_Gland_basal cell	Adult	Digestive system	Saliva-secreting gland	Basal cell	basal cell	CL:0000646	UBERON:0001044	0.100804
IID–AF	TS_Eye_muller cell	Adult	Sensory system	Eye	Mueller cell	muller cell	CL:0000636	UBERON:0000970	0.100908
IID–AF	TS_Salivary_Gland_duct epithelial cell	Adult	Digestive system	Saliva-secreting gland	Epithelial cell	duct epithelial cell	CL:0000066	UBERON:0001044	0.10122
IID–AF	FetalMaleGonad_Fetal fibroblast	Fetal	Reproductive system	Immature gonad	Fibroblast	Fetal fibroblast	CL:0000057	UBERON:2005272	0.101513
IID–AF	Fetal_HCA_Adrenal_Stromal cells	Fetal	Endocrine system	Adrenal gland	Stromal cell	Stromal cells	CL:0000499	UBERON:0002369	0.101585
IID–AF	Fetal_HCA_Adrenal_Vascular endothelial cells	Fetal	Endocrine system	Adrenal gland	Endothelial cell	Vascular endothelial cells	CL:0000115	UBERON:0002369	0.101876
IID–AF	Madissoon_2020_spleen_Macrophage	Adult	Lymphatic system	Spleen	Macrophage	Macrophage	CL:0000235	UBERON:0002106	0.102823
IID–AF	Fetal_HCA_Stomach_Mesothelial cells	Fetal	Digestive system	Stomach	Mesothelial cell	Mesothelial cells	CL:0000077	UBERON:0000945	0.104133
IID–AF	FetalRib_Fetal mesenchymal progenitor	Fetal	Skeletal system	Rib	Mesenchymal stem cell	Fetal mesenchymal progenitor	CL:0000134	UBERON:0002228	0.104696
IID–AF	Fetal_HCA_Stomach_Vascular endothelial cells	Fetal	Digestive system	Stomach	Epithelial cell	Vascular endothelial cells	CL:0000066	UBERON:0000945	0.10501
IID–AF	Fetal_HCA_Stomach_Stromal cells	Fetal	Digestive system	Stomach	Stromal cell	Stromal cells	CL:0000499	UBERON:0000945	0.105407
IID–AF	TS_Small_Intestine_plasma cell	Adult	Digestive system	Small intestine	Plasma cell	plasma cell	CL:0000786	UBERON:0002108	0.106652
IID–AF	AdultStomach_Endothelial cell (APC)	Adult	Digestive system	Stomach	Endothelial cell	Endothelial cell (APC)	CL:0000115	UBERON:0000945	0.106882
IID–AF	TS_Mammary_luminal epithelial cell of mammary gland	Adult	Endocrine system	Mammary gland	Epithelial cell	luminal epithelial cell of mammary gland	CL:0000066	UBERON:0001911	0.107134
IID–AF	TS_Thymus_endothelial cell of lymphatic vessel	Adult	Lymphatic system	Thymus	Endothelial cell	endothelial cell of lymphatic vessel	CL:0000115	UBERON:0002370	0.107486
IID–AF	Fetal_HCA_Eye_Stromal cells	Fetal	Sensory system	Eye	Stromal cell	Stromal cells	CL:0000499	UBERON:0000970	0.108337
IID–AF	TS_Lung_club cell	Adult	Respiratory system	Lung	Club cell	club cell	CL:0000158	UBERON:0002048	0.108472
IID–AF	TS_Small_Intestine_fibroblast	Adult	Digestive system	Small intestine	Fibroblast	fibroblast	CL:0000057	UBERON:0002108	0.109001
IID–AF	TS_Spleen_classical monocyte	Adult	Lymphatic system	Spleen	Monocyte	classical monocyte	CL:0000576	UBERON:0002106	0.109473
IID–AF	AdultAdrenalGland_Smooth muscle cell	Adult	Endocrine system	Adrenal gland	Smooth muscle cell	Smooth muscle cell	CL:0000192	UBERON:0002369	0.110269
IID–AF	Fetal_HCA_Lung_Vascular endothelial cells	Fetal	Respiratory system	Lung	Endothelial cell	Vascular endothelial cells	CL:0000115	UBERON:0002048	0.112952
IID–AF	van_Zyl_eye_2020_SchwalbeLine	Adult	Sensory system	Eye	Schwalbe line	SchwalbeLine		UBERON:0000970	0.113612
IID–AF	TS_Lymph_Node_intermediate monocyte	Adult	Lymphatic system	Lymph node	Monocyte	intermediate monocyte	CL:0000576	UBERON:0000029	0.11462
IID–AF	TS_Lymph_Node_cd8-positive alpha-beta t cell	Adult	Lymphatic system	Lymph node	T cell	cd8-positive alpha-beta t cell	CL:0000084	UBERON:0000029	0.115284
IID–AF	TS_Eye_melanocyte	Adult	Sensory system	Eye	Melanocyte	melanocyte	CL:0000148	UBERON:0000970	0.116578
IID–AF	TS_Eye_ocular surface cell	Adult	Sensory system	Eye	Epithelial cell	ocular surface cell	CL:0000066	UBERON:0000970	0.116744
IID–AF	TS_Salivary_Gland_ionocyte	Adult	Digestive system	Saliva-secreting gland	Ionocyte	ionocyte	CL:0005006	UBERON:0001044	0.117398
IID–AF	TS_Large_Intestine_fibroblast	Adult	Digestive system	Large intestine	Fibroblast	fibroblast	CL:0000057	UBERON:0000059	0.117618
IID–AF	FetalIntestine_T cell	Fetal	Digestive system	Intestine	T cell	T cell	CL:0000084	UBERON:0000160	0.118057
IID–AF	TS_Bladder_macrophage	Adult	Urinary system	Bladder organ	Macrophage	macrophage	CL:0000235	UBERON:0018707	0.118258
IID–AF	TS_Kidney_kidney epithelial cell	Adult	Urinary system	Kidney	Epithelial cell	kidney epithelial cell	CL:0000066	UBERON:0002113	0.119092
IID–AF	FetalBrain_Fetal mesenchymal progenitor	Fetal	Nervous system	Brain	Mesenchymal stem cell	Fetal mesenchymal progenitor	CL:0000134	UBERON:0000955	0.121794
IID–AF	VentoTormo_2018_decidua_maternal endothelial cell (Endo m)	Maternal-Fetal	Reproductive system	Decidua	Endothelial cell	maternal endothelial cell (Endo m)	CL:0000115	UBERON:0002450	0.121827
IID–AF	TS_Prostate_endothelial cell	Adult	Reproductive system	Prostate gland	Endothelial cell	endothelial cell	CL:0000115	UBERON:0002367	0.122099
IID–AF	Madissoon_2020_lung_DC_1	Adult	Respiratory system	Lung	Dendritic cell	DC_1	CL:0000451	UBERON:0002048	0.124137
IID–AF	AdultTransverseColon_Smooth muscle cell	Adult	Digestive system	Transverse colon	Smooth muscle cell	Smooth muscle cell	CL:0000192	UBERON:0001157	0.125308
IID–AF	TS_Trachea_endothelial cell	Adult	Respiratory system	Trachea	Endothelial cell	endothelial cell	CL:0000115	UBERON:0003126	0.125821
IID–AF	Madissoon_2020_lung_DC_plasmacytoid	Adult	Respiratory system	Lung	Plasmacytoid dendritic cell	DC_plasmacytoid	CL:0000784	UBERON:0002048	0.126899
IID–AF	TS_Fat_macrophage	Adult	Integumentary system	Perirenal fat	Macrophage	macrophage	CL:0000235	UBERON:0005406	0.127541
IID–AF	Fetal_HCA_Pancreas_Vascular endothelial cells	Fetal	Digestive system	Pancreas	Endothelial cell	Vascular endothelial cells	CL:0000115	UBERON:0001264	0.127557
IID–AF	TS_Uterus_fibroblast	Adult	Reproductive system	Uterus	Fibroblast	fibroblast	CL:0000057	UBERON:0000995	0.128323
IID–AF	Fetal_HCA_Cerebellum_10k_Vascular endothelial cells	Fetal	Nervous system	Cerebellum	Endothelial cell	Vascular endothelial cells	CL:0000115	UBERON:0002037	0.128649
IID–AF	TS_Thymus_erythrocyte	Adult	Lymphatic system	Thymus	Erythrocyte	erythrocyte	CL:0000232	UBERON:0002370	0.12879
IID–AF	VentoTormo_2018_decidua_decidual stromal cell (dS2)	Maternal-Fetal	Reproductive system	Decidua	Stromal cell	decidual stromal cell (dS2)	CL:0000499	UBERON:0002450	0.12969
IID–AF	VentoTormo_2018_decidua_decidual macrophage (dM1)	Maternal-Fetal	Reproductive system	Decidua	Macrophage	decidual macrophage (dM1)	CL:0000235	UBERON:0002450	0.132441
IID–AF	TS_Blood_memory b cell	Adult	Lymphatic system	Blood	B cell	memory b cell	CL:0000236	UBERON:0000178	0.132475
IID–AF	TS_Heart_cardiac endothelial cell	Adult	Cardiovascular system	Heart	Endothelial cell	cardiac endothelial cell	CL:0000115	UBERON:0000948	0.133781
IID–AF	TS_Muscle_slow muscle cell	Adult	Muscular system	Muscle organ	Cell of skeletal muscle	slow muscle cell	CL:0000188	UBERON:0001630	0.134295
IID–AF	TS_Mammary_basal cell	Adult	Endocrine system	Mammary gland	Basal cell	basal cell	CL:0000646	UBERON:0001911	0.134693
IID–AF	TS_Large_Intestine_paneth cell of epithelium of large intestine	Adult	Digestive system	Large intestine	Paneth cell	paneth cell of epithelium of large intestine	CL:0000510	UBERON:0000059	0.134963
IID–AF	FetalKidney_Endothelial cell	Fetal	Urinary system	Kidney	Endothelial cell	Endothelial cell	CL:0000115	UBERON:0002113	0.135179
IID–AF	TS_Mammary_fibroblast of breast	Adult	Endocrine system	Mammary gland	Fibroblast	fibroblast of breast	CL:0000057	UBERON:0001911	0.136031
IID–AF	AdultEsophagus_Endothelial cell	Adult	Digestive system	Esophagus	Endothelial cell	Endothelial cell	CL:0000115	UBERON:0001043	0.13655
IID–AF	Lake_2017_VisualCortex_Ex3a	Adult	Nervous system	Visual cortex	Excitatory neuron	Ex3a	CL:0008030	UBERON:0000411	0.137598
IID–AF	TS_Lung_type ii pneumocyte	Adult	Respiratory system	Lung	Pneumocyte	type ii pneumocyte	CL:0000322	UBERON:0002048	0.137958
IID–AF	Madissoon_2020_spleen_Plasma_IgG	Adult	Lymphatic system	Spleen	Plasma cell	Plasma_IgG	CL:0000786	UBERON:0002106	0.138355
IID–AF	TS_Lymph_Node_macrophage	Adult	Lymphatic system	Lymph node	Macrophage	macrophage	CL:0000235	UBERON:0000029	0.13857
IID–AF	Fetal_HCA_Thymus_Vascular endothelial cells	Fetal	Lymphatic system	Thymus	Endothelial cell	Vascular endothelial cells	CL:0000115	UBERON:0002370	0.138599
IID–AF	AdultKidney_Endothelial cell (APC)	Adult	Urinary system	Kidney	Endothelial cell	Endothelial cell (APC)	CL:0000115	UBERON:0002113	0.140632
IID–AF	AdultFallopiantube_Endothelial cell (APC)	Adult	Reproductive system	Fallopian tube	Endothelial cell	Endothelial cell (APC)	CL:0000115	UBERON:0003889	0.144011
IID–AF	TS_Bone_Marrow_plasma cell	Adult	Lymphatic system	Bone marrow	Plasma cell	plasma cell	CL:0000786	UBERON:0002371	0.144692
IID–AF	TS_Vasculature_vein or capillary endothelial cell	Adult	Cardiovascular system	Vasculature	Capillary endothelial cell	vein or capillary endothelial cell	CL:0002144	UBERON:0002049	0.145697
IID–AF	TS_Bone_Marrow_nampt neutrophil	Adult	Lymphatic system	Bone marrow	Neutrophil	nampt neutrophil	CL:0000775	UBERON:0002371	0.146658
IID–AF	TS_Kidney_endothelial cell	Adult	Urinary system	Kidney	Endothelial cell	endothelial cell	CL:0000115	UBERON:0002113	0.147193
IID–AF	TS_Prostate_basal cell of prostate epithelium	Adult	Reproductive system	Prostate gland	Basal cell	basal cell of prostate epithelium	CL:0000646	UBERON:0002367	0.147473
IID–AF	TS_Lymph_Node_type i nk t cell	Adult	Lymphatic system	Lymph node	Natural killer cell	type i nk t cell	CL:0000623	UBERON:0000029	0.147577
IID–AF	TS_Vasculature_lymphatic endothelial cells	Adult	Cardiovascular system	Vasculature	Endothelial cell	lymphatic endothelial cells	CL:0000115	UBERON:0002049	0.149174
IID–AF	TS_Large_Intestine_cd4-positive, alpha-beta t cell	Adult	Digestive system	Large intestine	T cell	cd4-positive, alpha-beta t cell	CL:0000084	UBERON:0000059	0.149643
IID–AF	FetalSkin_Smooth muscle cell	Fetal	Integumentary system	Skin of body	Smooth muscle cell	Smooth muscle cell	CL:0000192	UBERON:0002097	0.150187
IID–AF	Fetal_HCA_Intestine_Lymphatic endothelial cells	Fetal	Digestive system	Intestine	Endothelial cell	Lymphatic endothelial cells	CL:0000115	UBERON:0000160	0.150273
IID–AF	Fetal_HCA_Placenta_Vascular endothelial cells	Fetal	Reproductive system	Placenta	Endothelial cell	Vascular endothelial cells	CL:0000115	UBERON:0001987	0.150955
IID–AF	TS_Vasculature_endothelial cell	Adult	Cardiovascular system	Vasculature	Endothelial cell	endothelial cell	CL:0000115	UBERON:0002049	0.153438
IID–AF	TS_Mammary_endothelial cell of artery	Adult	Endocrine system	Mammary gland	Endothelial cell	endothelial cell of artery	CL:0000115	UBERON:0001911	0.154219
IID–AF	TS_Blood_cd4-positive, alpha-beta memory t cell	Adult	Lymphatic system	Blood	T cell	cd4-positive, alpha-beta memory t cell	CL:0000084	UBERON:0000178	0.156949
IID–AF	TS_Pancreas_plasma cell	Adult	Digestive system	Pancreas	Plasma cell	plasma cell	CL:0000786	UBERON:0001264	0.157347
IID–AF	FetalEyes_Erythroid cell	Fetal	Sensory system	Eye	Erythroid lineage cell	Erythroid cell	CL:0000764	UBERON:0000970	0.158385
IID–AF	AdultOmentum_Epithelial cell	Adult	Integumentary system	Omentum	Epithelial cell	Epithelial cell	CL:0000066	UBERON:0003688	0.159641
IID–AF	FetalIntestine_Fetal stromal cell	Fetal	Digestive system	Intestine	Stromal cell	Fetal stromal cell	CL:0000499	UBERON:0000160	0.160018
IID–AF	AdultArtery_Fibroblast	Adult	Cardiovascular system	Artery	Fibroblast	Fibroblast	CL:0000057	UBERON:0001637	0.160132
IID–AF	TS_Lymph_Node_cd4-positive alpha-beta t cell	Adult	Lymphatic system	Lymph node	T cell	cd4-positive alpha-beta t cell	CL:0000084	UBERON:0000029	0.160661
IID–AF	TS_Eye_corneal epithelial cell	Adult	Sensory system	Eye	Epithelial cell	corneal epithelial cell	CL:0000066	UBERON:0000970	0.160845
IID–AF	AdultCerebellum_Astrocyte	Adult	Nervous system	Cerebellum	Astrocyte	Astrocyte	CL:0000127	UBERON:0002037	0.161278
IID–AF	TS_Eye_plasma cell	Adult	Sensory system	Eye	Plasma cell	plasma cell	CL:0000786	UBERON:0000970	0.161315
IID–AF	AdultThyroid_Thyroid follicular cell	Adult	Endocrine system	Thyroid gland	Thyroid follicular cell	Thyroid follicular cell	CL:0002258	UBERON:0002046	0.161896
IID–AF	Voigt_2019_retina_1_Fibroblast	Adult	Sensory system	Retina	Fibroblast	Fibroblast	CL:0000057	UBERON:0000966	0.161942
IID–AF	FetalHeart_Ventricle cardiomyocyte	Fetal	Cardiovascular system	Heart	Fetal cardiomyocyte	Ventricle cardiomyocyte	CL:0002495	UBERON:0000948	0.162026
IID–AF	TS_Bladder_vein endothelial cell	Adult	Urinary system	Bladder organ	Endothelial cell	vein endothelial cell	CL:0000115	UBERON:0018707	0.162544
IID–AF	TS_Eye_radial glial cell	Adult	Sensory system	Eye	Glial cell	radial glial cell	CL:0000125	UBERON:0000970	0.163324
IID–AF	TS_Lung_basal cell	Adult	Respiratory system	Lung	Basal cell	basal cell	CL:0000646	UBERON:0002048	0.163388
IID–AF	TS_Bone_Marrow_macrophage	Adult	Lymphatic system	Bone marrow	Macrophage	macrophage	CL:0000235	UBERON:0002371	0.163413
IID–AF	TS_Large_Intestine_mast cell	Adult	Digestive system	Large intestine	Mast cell	mast cell	CL:0000097	UBERON:0000059	0.163836
IID–AF	Fetal_HCA_Kidney_Vascular endothelial cells	Fetal	Urinary system	Kidney	Endothelial cell	Vascular endothelial cells	CL:0000115	UBERON:0002113	0.164253
IID–AF	TS_Tongue_keratinocyte	Adult	Digestive system	Tongue	Keratinocyte	keratinocyte	CL:0000312	UBERON:0001723	0.165471
IID–AF	TS_Large_Intestine_b cell	Adult	Digestive system	Large intestine	B cell	b cell	CL:0000236	UBERON:0000059	0.166249
IID–AF	VentoTormo_2018_decidua_decidual macrophage (dM2)	Maternal-Fetal	Reproductive system	Decidua	Macrophage	decidual macrophage (dM2)	CL:0000235	UBERON:0002450	0.166305
IID–AF	TS_Blood_cd8-positive, alpha-beta t cell	Adult	Lymphatic system	Blood	T cell	cd8-positive, alpha-beta t cell	CL:0000084	UBERON:0000178	0.169313
IID–AF	TS_Bone_Marrow_cd24 neutrophil	Adult	Lymphatic system	Bone marrow	Neutrophil	cd24 neutrophil	CL:0000775	UBERON:0002371	0.169688
IID–AF	TS_Blood_type i nk t cell	Adult	Lymphatic system	Blood	T cell	type i nk t cell	CL:0000084	UBERON:0000178	0.170619
IID–AF	Fetal_HCA_Lung_Mesothelial cells	Fetal	Respiratory system	Lung	Mesothelial cell	Mesothelial cells	CL:0000077	UBERON:0002048	0.170994
IID–AF	Lake_2017_VisualCortex_Ast	Adult	Nervous system	Visual cortex	Astrocyte	Ast	CL:0000127	UBERON:0000411	0.173529
IID–AF	AdultLung_Smooth muscle cell	Adult	Respiratory system	Lung	Smooth muscle cell	Smooth muscle cell	CL:0000192	UBERON:0002048	0.173566
IID–AF	FetalMuscle_Fetal stromal cell	Fetal	Muscular system	Muscle organ	Stromal cell	Fetal stromal cell	CL:0000499	UBERON:0001630	0.173813
IID–AF	Madissoon_2020_spleen_T_CD8_gd	Adult	Lymphatic system	Spleen	Thymocyte	T_CD8_gd	CL:0000893	UBERON:0002106	0.174125
IID–AF	TS_Blood_cd8-positive, alpha-beta cytokine secreting effector t cell	Adult	Lymphatic system	Blood	T cell	cd8-positive, alpha-beta cytokine secreting effector t cell	CL:0000084	UBERON:0000178	0.17424
IID–AF	TS_Blood_hematopoietic stem cell	Adult	Lymphatic system	Blood	Hematopoietic stem cell	hematopoietic stem cell	CL:0000037	UBERON:0000178	0.176087
IID–AF	Fetal_HCA_Spleen_Vascular endothelial cells	Fetal	Lymphatic system	Spleen	Endothelial cell	Vascular endothelial cells	CL:0000115	UBERON:0002106	0.176932
IID–AF	AdultPeripheralBlood_B cell (Plasmocyte)	Adult	Lymphatic system	Blood	B cell	B cell (Plasmocyte)	CL:0000236	UBERON:0000178	0.178886
IID–AF	Braga_2020_lung_Alveolar cells type 1	Adult	Respiratory system	Lung	Alveolar capillary type 1 endothelial cell	Alveolar cells type 1	CL:4028002	UBERON:0002048	0.178957
IID–AF	FetalCalvaria_Fetal mesenchymal progenitor	Fetal	Skeletal system	Vault of skull	Mesenchymal stem cell	Fetal mesenchymal progenitor	CL:0000134	UBERON:0004339	0.179156
IID–AF	TS_Muscle_fast muscle cell	Adult	Muscular system	Muscle organ	Cell of skeletal muscle	fast muscle cell	CL:0000188	UBERON:0001630	0.179274
IID–AF	Voigt_2019_retina_2_Vein cell 2	Adult	Sensory system	Retina	Endothelial cell	Vein cell 2	CL:0000115	UBERON:0000966	0.179928
IID–AF	TS_Thymus_medullary thymic epithelial cell	Adult	Lymphatic system	Thymus	Epithelial cell	medullary thymic epithelial cell	CL:0000066	UBERON:0002370	0.18052
IID–AF	Fetal_HCA_Liver_Mesothelial cells	Fetal	Digestive system	Liver	Mesothelial cell	Mesothelial cells	CL:0000077	UBERON:0002107	0.181516
IID–AF	TS_Small_Intestine_monocyte	Adult	Digestive system	Small intestine	Monocyte	monocyte	CL:0000576	UBERON:0002108	0.183414
IID–AF	Fetal_HCA_Eye_Photoreceptor cells	Fetal	Sensory system	Eye	Photoreceptor cell	Photoreceptor cells	CL:0000210	UBERON:0000970	0.183567
IID–AF	TS_Trachea_goblet cell	Adult	Respiratory system	Trachea	Goblet cell	goblet cell	CL:0000160	UBERON:0003126	0.185075
IID–AF	TS_Pancreas_myeloid cell	Adult	Digestive system	Pancreas	Myeloid cell	myeloid cell	CL:0000763	UBERON:0001264	0.186263
IID–AF	Voigt_2019_retina_1_Endothelial cell	Adult	Sensory system	Retina	Endothelial cell	Endothelial cell	CL:0000115	UBERON:0000966	0.186784
IID–AF	Voigt_2019_retina_1_T/NK cell	Adult	Sensory system	Retina	T cell	T/NK cell	CL:0000084	UBERON:0000966	0.187299
IID–AF	TS_Small_Intestine_cd4-positive, alpha-beta t cell	Adult	Digestive system	Small intestine	T cell	cd4-positive, alpha-beta t cell	CL:0000084	UBERON:0002108	0.189363
IID–AF	FetalFemaleGonad_Fetal fibroblast	Fetal	Reproductive system	Immature gonad	Fibroblast	Fetal fibroblast	CL:0000057	UBERON:2005272	0.190343
IID–AF	Lake_2017_FrontalCortex_Per	Adult	Nervous system	Frontal cortex	Pericyte cell	Per	CL:0000669	UBERON:0001870	0.193901
IID–AF	FetalAdrenalGland_Fetal fibroblast	Fetal	Endocrine system	Adrenal gland	Fibroblast	Fetal fibroblast	CL:0000057	UBERON:0002369	0.193911
IID–AF	TS_Large_Intestine_plasma cell	Adult	Digestive system	Large intestine	Plasma cell	plasma cell	CL:0000786	UBERON:0000059	0.194779
IID–AF	AdultStomach_Smooth muscle cell	Adult	Digestive system	Stomach	Smooth muscle cell	Smooth muscle cell	CL:0000192	UBERON:0000945	0.194881
IID–AF	TS_Lymph_Node_plasma cell	Adult	Lymphatic system	Lymph node	Plasma cell	plasma cell	CL:0000786	UBERON:0000029	0.197755
IID–AF	AdultHeart_Endothelial cell (APC)	Adult	Cardiovascular system	Heart	Endothelial cell	Endothelial cell (APC)	CL:0000115	UBERON:0000948	0.198731
IID–AF	Fetal_HCA_Lung_Ciliated epithelial cells	Fetal	Respiratory system	Lung	Ciliated cell	Ciliated epithelial cells	CL:0000064	UBERON:0002048	0.199552
IID–AF	FetalSkin_Fetal stromal cell	Fetal	Integumentary system	Skin of body	Stromal cell	Fetal stromal cell	CL:0000499	UBERON:0002097	0.199595
IID–AF	van_Zyl_eye_2020_BeamCellb	Adult	Sensory system	Eye	Beam B cell	BeamCellb		UBERON:0000970	0.199738
IID–AF	FetalRib_Endothelial cell	Fetal	Skeletal system	Rib	Endothelial cell	Endothelial cell	CL:0000115	UBERON:0002228	0.199815
IID–AF	TS_Salivary_Gland_monocyte	Adult	Digestive system	Saliva-secreting gland	Monocyte	monocyte	CL:0000576	UBERON:0001044	0.200346
IID–AF	van_Zyl_eye_2020_BeamCella	Adult	Sensory system	Eye	Beam A cell	BeamCella		UBERON:0000970	0.201655
IID–AF	AdultJeJunum_Stromal cell	Adult	Digestive system	Jejunum	Stromal cell	Stromal cell	CL:0000499	UBERON:0002115	0.202671
IID–AF	Fetal_HCA_Muscle_Stromal cells	Fetal	Muscular system	Muscle organ	Stromal cell	Stromal cells	CL:0000499	UBERON:0001630	0.203684
IID–AF	TS_Blood_nk cell	Adult	Lymphatic system	Blood	Natural killer cell	nk cell	CL:0000623	UBERON:0000178	0.204467
IID–AF	AdultTemporalLobe_Astrocyte	Adult	Nervous system	Temporal lobe	Astrocyte	Astrocyte	CL:0000127	UBERON:0001871	0.205867
IID–AF	TS_Salivary_Gland_macrophage	Adult	Digestive system	Saliva-secreting gland	Macrophage	macrophage	CL:0000235	UBERON:0001044	0.206827
IID–AF	TS_Lung_type i pneumocyte	Adult	Respiratory system	Lung	Pneumocyte	type i pneumocyte	CL:0000322	UBERON:0002048	0.207743
IID–AF	Fetal_HCA_Cerebellum_10k_Astrocytes	Fetal	Nervous system	Cerebellum	Astrocyte	Astrocytes	CL:0000127	UBERON:0002037	0.208661
IID–AF	TS_Spleen_naive thymus-derived cd8-positive, alpha-beta t cell	Adult	Lymphatic system	Spleen	T cell	naive thymus-derived cd8-positive, alpha-beta t cell	CL:0000084	UBERON:0002106	0.209894
IID–AF	TS_Trachea_basal cell	Adult	Respiratory system	Trachea	Basal cell	basal cell	CL:0000646	UBERON:0003126	0.211083
IID–AF	AdultCervix_Smooth muscle cell	Adult	Reproductive system	Uterine cervix	Smooth muscle cell	Smooth muscle cell	CL:0000192	UBERON:0000002	0.211983
IID–AF	Lake_2017_FrontalCortex_Ex1	Adult	Nervous system	Frontal cortex	Excitatory neuron	Ex1	CL:0008030	UBERON:0001870	0.212234
IID–AF	TS_Lymph_Node_regulatory t cell	Adult	Lymphatic system	Lymph node	T cell	regulatory t cell	CL:0000084	UBERON:0000029	0.215231
IID–AF	TS_Pancreas_fibroblast	Adult	Digestive system	Pancreas	Fibroblast	fibroblast	CL:0000057	UBERON:0001264	0.215621
IID–AF	TS_Tongue_basal cell	Adult	Digestive system	Tongue	Basal cell	basal cell	CL:0000646	UBERON:0001723	0.2157
IID–AF	TS_Vasculature_fibroblast	Adult	Cardiovascular system	Vasculature	Fibroblast	fibroblast	CL:0000057	UBERON:0002049	0.216807
IID–AF	TS_Blood_monocyte	Adult	Lymphatic system	Blood	Monocyte	monocyte	CL:0000576	UBERON:0000178	0.217958
IID–AF	TS_Mammary_macrophage	Adult	Endocrine system	Mammary gland	Macrophage	macrophage	CL:0000235	UBERON:0001911	0.223748
IID–AF	TS_Trachea_macrophage	Adult	Respiratory system	Trachea	Macrophage	macrophage	CL:0000235	UBERON:0003126	0.223908
IID–AF	TS_Salivary_Gland_plasma cell	Adult	Digestive system	Saliva-secreting gland	Plasma cell	plasma cell	CL:0000786	UBERON:0001044	0.224518
IID–AF	TS_Thymus_monocyte	Adult	Lymphatic system	Thymus	Monocyte	monocyte	CL:0000576	UBERON:0002370	0.224993
IID–AF	TS_Lymph_Node_classical monocyte	Adult	Lymphatic system	Lymph node	Monocyte	classical monocyte	CL:0000576	UBERON:0000029	0.225322
IID–AF	TS_Fat_mesenchymal stem cell	Adult	Integumentary system	Perirenal fat	Mesenchymal stem cell	mesenchymal stem cell	CL:0000134	UBERON:0005406	0.225906
IID–AF	FetalSkin_Fetal skeletal muscle cell	Fetal	Integumentary system	Skin of body	Cell of skeletal muscle	Fetal skeletal muscle cell	CL:0000188	UBERON:0002097	0.227603
IID–AF	TS_Lymph_Node_b cell	Adult	Lymphatic system	Lymph node	B cell	b cell	CL:0000236	UBERON:0000029	0.229581
IID–AF	AdultGallbladder_Goblet cell	Adult	Digestive system	Gall bladder	Goblet cell	Goblet cell	CL:0000160	UBERON:0002110	0.230479
IID–AF	TS_Liver_hepatocyte	Adult	Digestive system	Liver	Hepatocyte	hepatocyte	CL:0000182	UBERON:0002107	0.230907
IID–AF	TS_Eye_epithelial cell of lacrimal sac	Adult	Sensory system	Eye	Epithelial cell	epithelial cell of lacrimal sac	CL:0000066	UBERON:0000970	0.231191
IID–AF	TS_Small_Intestine_enterocyte of epithelium of small intestine	Adult	Digestive system	Small intestine	Enterocyte	enterocyte of epithelium of small intestine	CL:0000584	UBERON:0002108	0.233008
IID–AF	Madissoon_2020_spleen_Plasma_IgM	Adult	Lymphatic system	Spleen	Plasma cell	Plasma_IgM	CL:0000786	UBERON:0002106	0.233226
IID–AF	TS_Liver_endothelial cell of hepatic sinusoid	Adult	Digestive system	Liver	Endothelial cell	endothelial cell of hepatic sinusoid	CL:0000115	UBERON:0002107	0.233381
IID–AF	Fetal_HCA_Adrenal_Myeloid cells	Fetal	Endocrine system	Adrenal gland	Myeloid cell	Myeloid cells	CL:0000763	UBERON:0002369	0.233502
IID–AF	TS_Bladder_bladder urothelial cell	Adult	Urinary system	Bladder organ	Urothelial cell	bladder urothelial cell	CL:0000731	UBERON:0018707	0.233786
IID–AF	TS_Blood_macrophage	Adult	Lymphatic system	Blood	Macrophage	macrophage	CL:0000235	UBERON:0000178	0.234099
IID–AF	TS_Lymph_Node_cd141-positive myeloid dendritic cell	Adult	Lymphatic system	Lymph node	Dendritic cell	cd141-positive myeloid dendritic cell	CL:0000451	UBERON:0000029	0.234152
IID–AF	Fetal_HCA_Lung_Stromal cells	Fetal	Respiratory system	Lung	Stromal cell	Stromal cells	CL:0000499	UBERON:0002048	0.235285
IID–AF	TS_Lymph_Node_cd1c-positive myeloid dendritic cell	Adult	Lymphatic system	Lymph node	Dendritic cell	cd1c-positive myeloid dendritic cell	CL:0000451	UBERON:0000029	0.235883
IID–AF	TS_Small_Intestine_cd8-positive, alpha-beta t cell	Adult	Digestive system	Small intestine	T cell	cd8-positive, alpha-beta t cell	CL:0000084	UBERON:0002108	0.236008
IID–AF	TS_Eye_macrophage	Adult	Sensory system	Eye	Macrophage	macrophage	CL:0000235	UBERON:0000970	0.237521
IID–AF	AdultTrachea_Fibroblast	Adult	Respiratory system	Trachea	Fibroblast	Fibroblast	CL:0000057	UBERON:0003126	0.237822
IID–AF	AdultStomach_Fetal endocrine cell	Adult	Digestive system	Stomach	Endocrine cell	Fetal endocrine cell	CL:0000163	UBERON:0000945	0.238704
IID–AF	Lake_2017_VisualCortex_Ex5a	Adult	Nervous system	Visual cortex	Excitatory neuron	Ex5a	CL:0008030	UBERON:0000411	0.239187
IID–AF	AdultUterus_Endothelial cell	Adult	Reproductive system	Uterus	Endothelial cell	Endothelial cell	CL:0000115	UBERON:0000995	0.239453
IID–AF	Lake_2017_VisualCortex_End	Adult	Nervous system	Visual cortex	Endothelial cell	End	CL:0000115	UBERON:0000411	0.239539
IID–AF	TS_Salivary_Gland_acinar cell of salivary gland	Adult	Digestive system	Saliva-secreting gland	Acinar cell	acinar cell of salivary gland	CL:0000622	UBERON:0001044	0.240985
IID–AF	TS_Salivary_Gland_memory b cell	Adult	Digestive system	Saliva-secreting gland	B cell	memory b cell	CL:0000236	UBERON:0001044	0.241533
IID–AF	TS_Muscle_skeletal muscle satellite stem cell	Adult	Muscular system	Muscle organ	Skeletal muscle satellite cell	skeletal muscle satellite stem cell	CL:0000594	UBERON:0001630	0.244697
IID–AF	TS_Blood_naive b cell	Adult	Lymphatic system	Blood	B cell	naive b cell	CL:0000236	UBERON:0000178	0.245431
IID–AF	Fetal_HCA_Intestine_Stromal cells	Fetal	Digestive system	Intestine	Stromal cell	Stromal cells	CL:0000499	UBERON:0000160	0.246359
IID–AF	TS_Muscle_macrophage	Adult	Muscular system	Muscle organ	Macrophage	macrophage	CL:0000235	UBERON:0001630	0.247533
IID–AF	TS_Salivary_Gland_nk cell	Adult	Digestive system	Saliva-secreting gland	Natural killer cell	nk cell	CL:0000623	UBERON:0001044	0.247552
IID–AF	TS_Liver_macrophage	Adult	Digestive system	Liver	Macrophage	macrophage	CL:0000235	UBERON:0002107	0.247766
IID–AF	AdultTransverseColon_Endothelial cell (APC)	Adult	Digestive system	Transverse colon	Endothelial cell	Endothelial cell (APC)	CL:0000115	UBERON:0001157	0.248279
IID–AF	TS_Small_Intestine_intestinal crypt stem cell of small intestine	Adult	Digestive system	Small intestine	Intestinal crypt stem cell	intestinal crypt stem cell of small intestine	CL:0002250	UBERON:0002108	0.249041
IID–AF	TS_Bone_Marrow_monocyte	Adult	Lymphatic system	Bone marrow	Monocyte	monocyte	CL:0000576	UBERON:0002371	0.249053
IID–AF	AdultFallopiantube_Dendritic cell	Adult	Reproductive system	Fallopian tube	Dendritic cell	Dendritic cell	CL:0000451	UBERON:0003889	0.250448
IID–AF	TS_Bone_Marrow_cd8-positive, alpha-beta t cell	Adult	Lymphatic system	Bone marrow	T cell	cd8-positive, alpha-beta t cell	CL:0000084	UBERON:0002371	0.251003
IID–AF	Segerstolpe_2016_PancreaticIslets_acinar cell	Adult	Digestive system	Pancreas	Acinar cell	acinar cell	CL:0000622	UBERON:0001264	0.251176
IID–AF	FetalSpinalCord_Fetal mesenchymal progenitor	Fetal	Nervous system	Spinal cord	Mesenchymal stem cell	Fetal mesenchymal progenitor	CL:0000134	UBERON:0002240	0.251778
IID–AF	TS_Bone_Marrow_myeloid progenitor	Adult	Lymphatic system	Bone marrow	Myeloid cell	myeloid progenitor	CL:0000763	UBERON:0002371	0.251964
IID–AF	TS_Large_Intestine_large intestine goblet cell	Adult	Digestive system	Large intestine	Goblet cell	large intestine goblet cell	CL:0000160	UBERON:0000059	0.252458
IID–AF	Fetal_HCA_Placenta_Stromal cells	Fetal	Reproductive system	Placenta	Stromal cell	Stromal cells	CL:0000499	UBERON:0001987	0.253216
IID–AF	TS_Eye_limbal stem cell	Adult	Sensory system	Eye	Stem cell	limbal stem cell	CL:0000034	UBERON:0000970	0.253526
IID–AF	TS_Prostate_hillock cell of prostate epithelium	Adult	Reproductive system	Prostate gland	Epithelial cell	hillock cell of prostate epithelium	CL:0000066	UBERON:0002367	0.254471
IID–AF	FetalKidney_Proximal tubule progenitor	Fetal	Urinary system	Kidney	Epithelial cell of proximal tubule	Proximal tubule progenitor	CL:0002306	UBERON:0002113	0.254555
IID–AF	TS_Spleen_plasma cell	Adult	Lymphatic system	Spleen	Plasma cell	plasma cell	CL:0000786	UBERON:0002106	0.254563
IID–AF	Fetal_HCA_Kidney_Metanephric cells	Fetal	Urinary system	Kidney	Epithelial cell	Metanephric cells	CL:0000066	UBERON:0002113	0.255092
IID–AF	FetalPancreas_Fetal stromal cell	Fetal	Digestive system	Pancreas	Stromal cell	Fetal stromal cell	CL:0000499	UBERON:0001264	0.255841
IID–AF	TS_Trachea_connective tissue cell	Adult	Respiratory system	Trachea	Connective tissue cell	connective tissue cell	CL:0002320	UBERON:0003126	0.263456
IID–AF	AdultBoneMarrow_B cell (Plasmocyte)	Adult	Lymphatic system	Bone marrow	B cell	B cell (Plasmocyte)	CL:0000236	UBERON:0002371	0.26401
IID–AF	ChorionicVillus_Epithelial cell	Adult	Reproductive system	Chorionic villus	Epithelial cell	Epithelial cell	CL:0000066	UBERON:0007106	0.26409
IID–AF	TS_Large_Intestine_mature enterocyte	Adult	Digestive system	Large intestine	Enterocyte	mature enterocyte	CL:0000584	UBERON:0000059	0.265197
IID–AF	TS_Lymph_Node_neutrophil	Adult	Lymphatic system	Lymph node	Neutrophil	neutrophil	CL:0000775	UBERON:0000029	0.267214
IID–AF	TS_Skin_stromal cell	Adult	Integumentary system	Skin of body	Stromal cell	stromal cell	CL:0000499	UBERON:0002097	0.268163
IID–AF	Voigt_2019_retina_1_B cell	Adult	Sensory system	Retina	B cell	B cell	CL:0000236	UBERON:0000966	0.269766
IID–AF	Fetal_HCA_Pancreas_CCL19_CCL21 positive cells	Fetal	Digestive system	Pancreas	Mesenchymal stem cell	CCL19_CCL21 positive cells	CL:0000134	UBERON:0001264	0.270196
IID–AF	TS_Spleen_cd8-positive, alpha-beta memory t cell	Adult	Lymphatic system	Spleen	T cell	cd8-positive, alpha-beta memory t cell	CL:0000084	UBERON:0002106	0.270317
IID–AF	AdultEsophagus_Stromal cell	Adult	Digestive system	Esophagus	Stromal cell	Stromal cell	CL:0000499	UBERON:0001043	0.270902
IID–AF	TS_Small_Intestine_b cell	Adult	Digestive system	Small intestine	B cell	b cell	CL:0000236	UBERON:0002108	0.271915
IID–AF	FetalIntestine_Fetal mesenchymal progenitor	Fetal	Digestive system	Intestine	Mesenchymal stem cell	Fetal mesenchymal progenitor	CL:0000134	UBERON:0000160	0.272634
IID–AF	Fetal_HCA_Pancreas_Mesothelial cells	Fetal	Digestive system	Pancreas	Mesothelial cell	Mesothelial cells	CL:0000077	UBERON:0001264	0.274374
IID–AF	TS_Blood_neutrophil	Adult	Lymphatic system	Blood	Neutrophil	neutrophil	CL:0000775	UBERON:0000178	0.274823
IID–AF	AdultTrachea_Endothelial cell	Adult	Respiratory system	Trachea	Endothelial cell	Endothelial cell	CL:0000115	UBERON:0003126	0.274901
IID–AF	TS_Eye_retinal pigment epithelial cell	Adult	Sensory system	Eye	Retinal pigment epithelial cell	retinal pigment epithelial cell	CL:0002586	UBERON:0000970	0.275124
IID–AF	TS_Prostate_luminal cell of prostate epithelium	Adult	Reproductive system	Prostate gland	Luminal cell of prostate epithelium	luminal cell of prostate epithelium	CL:0002340	UBERON:0002367	0.275195
IID–AF	TS_Thymus_macrophage	Adult	Lymphatic system	Thymus	Macrophage	macrophage	CL:0000235	UBERON:0002370	0.276601
IID–AF	TS_Vasculature_artery endothelial cell	Adult	Cardiovascular system	Vasculature	Endothelial cell	artery endothelial cell	CL:0000115	UBERON:0002049	0.276802
IID–AF	TS_Fat_fibroblast	Adult	Integumentary system	Perirenal fat	Fibroblast	fibroblast	CL:0000057	UBERON:0005406	0.27831
IID–AF	TS_Small_Intestine_neutrophil	Adult	Digestive system	Small intestine	Neutrophil	neutrophil	CL:0000775	UBERON:0002108	0.278833
IID–AF	TS_Skin_cd4-positive, alpha-beta memory t cell	Adult	Integumentary system	Skin of body	T cell	cd4-positive, alpha-beta memory t cell	CL:0000084	UBERON:0002097	0.279906
IID–AF	Madissoon_2020_spleen_Plasmablast	Adult	Lymphatic system	Spleen	Plasma cell	Plasmablast	CL:0000786	UBERON:0002106	0.281033
IID–AF	TS_Spleen_memory b cell	Adult	Lymphatic system	Spleen	B cell	memory b cell	CL:0000236	UBERON:0002106	0.281994
IID–AF	Voigt_2019_retina_2_Artery	Adult	Sensory system	Retina	Endothelial cell	Artery	CL:0000115	UBERON:0000966	0.283457
IID–AF	TS_Liver_intrahepatic cholangiocyte	Adult	Digestive system	Liver	Intrahepatic cholangiocyte	intrahepatic cholangiocyte	CL:0002538	UBERON:0002107	0.283487
IID–AF	Madissoon_2020_spleen_T_CD4_reg	Adult	Lymphatic system	Spleen	T cell	T_CD4_reg	CL:0000084	UBERON:0002106	0.284101
IID–AF	Fetal_HCA_Eye_Microglia	Fetal	Sensory system	Eye	Microglial cell	Microglia	CL:0000129	UBERON:0000970	0.284117
IID–AF	TS_Lung_basophil	Adult	Respiratory system	Lung	Basophil	basophil	CL:0000767	UBERON:0002048	0.284535
IID–AF	van_Zyl_eye_2020_CribiformJCT	Adult	Sensory system	Eye	Trabecular meshwork cell	CribiformJCT	CL:0002367	UBERON:0000970	0.286813
IID–AF	AdultStomach_Macrophage	Adult	Digestive system	Stomach	Macrophage	Macrophage	CL:0000235	UBERON:0000945	0.286828
IID–AF	FetalAdrenalGland_Fetal mesenchymal progenitor	Fetal	Endocrine system	Adrenal gland	Mesenchymal stem cell	Fetal mesenchymal progenitor	CL:0000134	UBERON:0002369	0.28728
IID–AF	Fetal_HCA_Stomach_Erythroblasts	Fetal	Digestive system	Stomach	Erythroblast	Erythroblasts	CL:0000765	UBERON:0000945	0.287322
IID–AF	TS_Large_Intestine_immature enterocyte	Adult	Digestive system	Large intestine	Enterocyte	immature enterocyte	CL:0000584	UBERON:0000059	0.287858
IID–AF	TS_Lung_macrophage	Adult	Respiratory system	Lung	Macrophage	macrophage	CL:0000235	UBERON:0002048	0.288507
IID–AF	Enge_2017_Pancreas_pancreatic D cell	Adult	Digestive system	Pancreas	Pancreatic D cell	pancreatic D cell	CL:0000173	UBERON:0001264	0.290442
IID–AF	TS_Salivary_Gland_myoepithelial cell	Adult	Digestive system	Saliva-secreting gland	Epithelial cell	myoepithelial cell	CL:0000066	UBERON:0001044	0.291287
IID–AF	VentoTormo_2018_decidua_placental extravillous trophoblast cell (EVT)	Maternal-Fetal	Reproductive system	Decidua	Trophoblast cell	placental extravillous trophoblast cell (EVT)	CL:0000351	UBERON:0002450	0.291754
IID–AF	TS_Bone_Marrow_hematopoietic stem cell	Adult	Lymphatic system	Bone marrow	Hematopoietic stem cell	hematopoietic stem cell	CL:0000037	UBERON:0002371	0.292724
IID–AF	TS_Lung_lung ciliated cell	Adult	Respiratory system	Lung	Ciliated cell	lung ciliated cell	CL:0000064	UBERON:0002048	0.292757
IID–AF	TS_Thymus_dn3 thymocyte	Adult	Lymphatic system	Thymus	Thymocyte	dn3 thymocyte	CL:0000893	UBERON:0002370	0.294623
IID–AF	TS_Eye_conjunctival epithelial cell	Adult	Sensory system	Eye	Epithelial cell	conjunctival epithelial cell	CL:0000066	UBERON:0000970	0.298493
IID–AF	Fetal_HCA_Cerebrum_10k_Microglia	Fetal	Nervous system	Cerebral hemisphere	Microglial cell	Microglia	CL:0000129	UBERON:0001869	0.299257
IID–AF	FetalPancreas_Fetal mesenchymal progenitor	Fetal	Digestive system	Pancreas	Mesenchymal stem cell	Fetal mesenchymal progenitor	CL:0000134	UBERON:0001264	0.299403
IID–AF	Fetal_HCA_Stomach_ENS glia	Fetal	Digestive system	Stomach	ENS glia	ENS glia	CL:0000125	UBERON:0000945	0.299519
IID–AF	FetalBrain_Macrophage	Fetal	Nervous system	Brain	Macrophage	Macrophage	CL:0000235	UBERON:0000955	0.30093
IID–AF	AdultAscendingColon_T cell	Adult	Digestive system	Ascending colon	T cell	T cell	CL:0000084	UBERON:0001156	0.301759
IID–AF	AdultStomach_Stromal cell	Adult	Digestive system	Stomach	Stromal cell	Stromal cell	CL:0000499	UBERON:0000945	0.301825
IID–AF	Lake_2017_CerebellarHemisphere_Gran	Adult	Nervous system	Cerebellar hemisphere	Cerebellar granule cell	Gran	CL:0001031	UBERON:0002245	0.301887
IID–AF	Voigt_2019_retina_2_Vein cell 1	Adult	Sensory system	Retina	Endothelial cell	Vein cell 1	CL:0000115	UBERON:0000966	0.304612
IID–AF	CordBlood_Erythroid progenitor cell (RP high)	Neonatal	Reproductive system	Umbilical cord blood	Erythroid progenitor cell	Erythroid progenitor cell (RP high)	CL:0000038	UBERON:0012168	0.305956
IID–AF	TS_Salivary_Gland_cd4-positive helper t cell	Adult	Digestive system	Saliva-secreting gland	T cell	cd4-positive helper t cell	CL:0000084	UBERON:0001044	0.306431
IID–AF	TS_Bladder_endothelial cell of lymphatic vessel	Adult	Urinary system	Bladder organ	Endothelial cell	endothelial cell of lymphatic vessel	CL:0000115	UBERON:0018707	0.306602
IID–AF	TS_Lung_plasma cell	Adult	Respiratory system	Lung	Plasma cell	plasma cell	CL:0000786	UBERON:0002048	0.30852
IID–AF	VentoTormo_2018_decidua_decidual stromal cell (dS3)	Maternal-Fetal	Reproductive system	Decidua	Stromal cell	decidual stromal cell (dS3)	CL:0000499	UBERON:0002450	0.309331
IID–AF	Segerstolpe_2016_PancreaticIslets_pancreatic A cell	Adult	Digestive system	Pancreas	Pancreatic A cell	pancreatic A cell	CL:0000171	UBERON:0001264	0.309495
IID–AF	Fetal_HCA_Eye_Vascular endothelial cells	Fetal	Sensory system	Eye	Endothelial cell	Vascular endothelial cells	CL:0000115	UBERON:0000970	0.310202
IID–AF	TS_Skin_cd4-positive helper t cells	Adult	Integumentary system	Skin of body	T cell	cd4-positive helper t cells	CL:0000084	UBERON:0002097	0.311098
IID–AF	TS_Thymus_plasma cell	Adult	Lymphatic system	Thymus	Plasma cell	plasma cell	CL:0000786	UBERON:0002370	0.311681
IID–AF	TS_Pancreas_nk cell	Adult	Digestive system	Pancreas	Natural killer cell	nk cell	CL:0000623	UBERON:0001264	0.314254
IID–AF	AdultTrachea_Chondrocyte	Adult	Respiratory system	Trachea	Chondrocyte	Chondrocyte	CL:0000138	UBERON:0003126	0.315338
IID–AF	TS_Liver_monocyte	Adult	Digestive system	Liver	Monocyte	monocyte	CL:0000576	UBERON:0002107	0.315597
IID–AF	TS_Small_Intestine_goblet cell	Adult	Digestive system	Small intestine	Goblet cell	goblet cell	CL:0000160	UBERON:0002108	0.316262
IID–AF	TS_Pancreas_t cell	Adult	Digestive system	Pancreas	T cell	t cell	CL:0000084	UBERON:0001264	0.316587
IID–AF	AdultBoneMarrow_Neutrophil (RPS high)	Adult	Lymphatic system	Bone marrow	Neutrophil	Neutrophil (RPS high)	CL:0000775	UBERON:0002371	0.318278
IID–AF	FetalLung_Fetal mesenchymal progenitor	Fetal	Respiratory system	Lung	Mesenchymal stem cell	Fetal mesenchymal progenitor	CL:0000134	UBERON:0002048	0.318436
IID–AF	Fetal_HCA_Intestine_Chromaffin cells	Fetal	Digestive system	Intestine	Neuron	Chromaffin cells	CL:0000540	UBERON:0000160	0.3186
IID–AF	ChorionicVillus_Macrophage	Adult	Reproductive system	Chorionic villus	Macrophage	Macrophage	CL:0000235	UBERON:0007106	0.319225
IID–AF	TS_Vasculature_macrophage	Adult	Cardiovascular system	Vasculature	Macrophage	macrophage	CL:0000235	UBERON:0002049	0.319635
IID–AF	TS_Blood_platelet	Adult	Lymphatic system	Blood	Platelet	platelet	CL:0000233	UBERON:0000178	0.320558
IID–AF	Enge_2017_Pancreas_pancreatic ductal cell	Adult	Digestive system	Pancreas	Pancreatic ductal cell	pancreatic ductal cell	CL:0002079	UBERON:0001264	0.321821
IID–AF	van_Zyl_eye_2020_ScEndo	Adult	Sensory system	Eye	Endothelial cell	ScEndo	CL:0000115	UBERON:0000970	0.323951
IID–AF	AdultAdrenalGland_T cell	Adult	Endocrine system	Adrenal gland	T cell	T cell	CL:0000084	UBERON:0002369	0.325128
IID–AF	TS_Blood_plasma cell	Adult	Lymphatic system	Blood	Plasma cell	plasma cell	CL:0000786	UBERON:0000178	0.325311
IID–AF	Fetal_HCA_Intestine_Vascular endothelial cells	Fetal	Digestive system	Intestine	Endothelial cell	Vascular endothelial cells	CL:0000115	UBERON:0000160	0.32748
IID–AF	TS_Lung_respiratory goblet cell	Adult	Respiratory system	Lung	Goblet cell	respiratory goblet cell	CL:0000160	UBERON:0002048	0.329693
IID–AF	AdultCervix_Endothelial cell	Adult	Reproductive system	Uterine cervix	Endothelial cell	Endothelial cell	CL:0000115	UBERON:0000002	0.330718
IID–AF	TS_Skin_nk cell	Adult	Integumentary system	Skin of body	Natural killer cell	nk cell	CL:0000623	UBERON:0002097	0.332001
IID–AF	FetalKidney_Fetal stromal cell	Fetal	Urinary system	Kidney	Stromal cell	Fetal stromal cell	CL:0000499	UBERON:0002113	0.335612
IID–AF	Fetal_HCA_Kidney_Myeloid cells	Fetal	Urinary system	Kidney	Myeloid cell	Myeloid cells	CL:0000763	UBERON:0002113	0.335769
IID–AF	AdultStomach_Endothelial cell	Adult	Digestive system	Stomach	Endothelial cell	Endothelial cell	CL:0000115	UBERON:0000945	0.336896
IID–AF	CordBloodCD34P_CB CD34+	Neonatal	Reproductive system	Umbilical cord blood	Hematopoietic stem cell	CB CD34+	CL:0000037	UBERON:0012168	0.337883
IID–AF	Madissoon_2020_oesophagus_Fibroblast	Adult	Digestive system	Esophagus	Fibroblast	Fibroblast	CL:0000057	UBERON:0001043	0.346028
IID–AF	FetalAdrenalGland_Fetal stromal cell	Fetal	Endocrine system	Adrenal gland	Stromal cell	Fetal stromal cell	CL:0000499	UBERON:0002369	0.347651
IID–AF	van_Zyl_eye_2020_CollectorChnlAqVein	Adult	Sensory system	Eye	Smooth muscle cell	CollectorChnlAqVein	CL:0000192	UBERON:0000970	0.347699
IID–AF	FetalStomach_Fetal stromal cell	Fetal	Digestive system	Stomach	Stromal cell	Fetal stromal cell	CL:0000499	UBERON:0000945	0.34794
IID–AF	TS_Bladder_plasma cell	Adult	Urinary system	Bladder organ	Plasma cell	plasma cell	CL:0000786	UBERON:0018707	0.349388
IID–AF	TS_Spleen_nk cell	Adult	Lymphatic system	Spleen	Natural killer cell	nk cell	CL:0000623	UBERON:0002106	0.349774
IID–AF	FetalThymus_Proliferating T cell	Fetal	Lymphatic system	Thymus	T cell	Proliferating T cell	CL:0000084	UBERON:0002370	0.349862
IID–AF	TS_Small_Intestine_transit amplifying cell of small intestine	Adult	Digestive system	Small intestine	Transit amplifying cell	transit amplifying cell of small intestine	CL:0009010	UBERON:0002108	0.350286
IID–AF	Fetal_HCA_Adrenal_SLC26A4_PAEP positive cells	Fetal	Endocrine system	Adrenal gland	Cortical cell of adrenal gland	SLC26A4_PAEP positive cells	CL:0002097	UBERON:0002369	0.352052
IID–AF	Fetal_HCA_Eye_Retinal pigment cells	Fetal	Sensory system	Eye	Retinal pigment epithelial cell	Retinal pigment cells	CL:0002586	UBERON:0000970	0.354853
IID–AF	AdultUterus_Endothelial cell (APC)	Adult	Reproductive system	Uterus	Endothelial cell	Endothelial cell (APC)	CL:0000115	UBERON:0000995	0.35751
IID–AF	FetalSpinalCord_Fetal neuron	Fetal	Nervous system	Spinal cord	Neuron	Fetal neuron	CL:0000540	UBERON:0002240	0.358358
IID–AF	AdultLung_Endothelial cell (APC)	Adult	Respiratory system	Lung	Endothelial cell	Endothelial cell (APC)	CL:0000115	UBERON:0002048	0.358427
IID–AF	Madissoon_2020_oesophagus_Mast_cell	Adult	Digestive system	Esophagus	Mast cell	Mast_cell	CL:0000097	UBERON:0001043	0.358869
IID–AF	TS_Lymph_Node_non-classical monocyte	Adult	Lymphatic system	Lymph node	Monocyte	non-classical monocyte	CL:0000576	UBERON:0000029	0.360284
IID–AF	Fetal_HCA_Lung_Lymphatic endothelial cells	Fetal	Respiratory system	Lung	Endothelial cell	Lymphatic endothelial cells	CL:0000115	UBERON:0002048	0.362453
IID–AF	TS_Small_Intestine_immature enterocyte	Adult	Digestive system	Small intestine	Enterocyte	immature enterocyte	CL:0000584	UBERON:0002108	0.363085
IID–AF	TS_Spleen_neutrophil	Adult	Lymphatic system	Spleen	Neutrophil	neutrophil	CL:0000775	UBERON:0002106	0.36314
IID–AF	FetalLiver_Neutrophil (RPS high)	Fetal	Digestive system	Liver	Neutrophil	Neutrophil (RPS high)	CL:0000775	UBERON:0002107	0.364469
IID–AF	TS_Skin_macrophage	Adult	Integumentary system	Skin of body	Macrophage	macrophage	CL:0000235	UBERON:0002097	0.364609
IID–AF	Fetal_HCA_Pancreas_Ductal cells	Fetal	Digestive system	Pancreas	Pancreatic ductal cell	Ductal cells	CL:0002079	UBERON:0001264	0.365107
IID–AF	MacParland_2018_liver_Cholangiocytes	Adult	Digestive system	Liver	Cholangiocyte	Cholangiocytes	CL:1000488	UBERON:0002107	0.366616
IID–AF	Lake_2017_VisualCortex_Ex4	Adult	Nervous system	Visual cortex	Excitatory neuron	Ex4	CL:0008030	UBERON:0000411	0.366735
IID–AF	TS_Liver_erythrocyte	Adult	Digestive system	Liver	Erythrocyte	erythrocyte	CL:0000232	UBERON:0002107	0.367339
IID–AF	AdultIleum_Enterocyte	Adult	Digestive system	Ileum	Enterocyte	Enterocyte	CL:0000584	UBERON:0002116	0.36983
IID–AF	Fetal_HCA_Liver_Vascular endothelial cells	Fetal	Digestive system	Liver	Endothelial cell	Vascular endothelial cells	CL:0000115	UBERON:0002107	0.370847
IID–AF	TS_Trachea_cd4-positive, alpha-beta t cell	Adult	Respiratory system	Trachea	T cell	cd4-positive, alpha-beta t cell	CL:0000084	UBERON:0003126	0.371762
IID–AF	Fetal_HCA_Thymus_Stromal cells	Fetal	Lymphatic system	Thymus	Stromal cell	Stromal cells	CL:0000499	UBERON:0002370	0.37209
IID–AF	TS_Blood_naive thymus-derived cd4-positive, alpha-beta t cell	Adult	Lymphatic system	Blood	T cell	naive thymus-derived cd4-positive, alpha-beta t cell	CL:0000084	UBERON:0000178	0.372381
IID–AF	Fetal_HCA_Eye_Smooth muscle cells	Fetal	Sensory system	Eye	Smooth muscle cell	Smooth muscle cells	CL:0000192	UBERON:0000970	0.372708
IID–AF	AdultSpleen_B cell (Plasmocyte)	Adult	Lymphatic system	Spleen	B cell	B cell (Plasmocyte)	CL:0000236	UBERON:0002106	0.375343
IID–AF	AdultAdipose_Macrophage	Adult	Integumentary system	Adipose tissue	Macrophage	Macrophage	CL:0000235	UBERON:0001013	0.377226
IID–AF	Segerstolpe_2016_PancreaticIslets_pancreatic PP cell	Adult	Digestive system	Pancreas	Pancreatic PP cell	pancreatic PP cell	CL:0002275	UBERON:0001264	0.378264
IID–AF	Madissoon_2020_oesophagus_Endothelia_vascular_arterial	Adult	Digestive system	Esophagus	Endothelial cell	Endothelia_vascular_arterial	CL:0000115	UBERON:0001043	0.378341
IID–AF	Braga_2020_lung_Ciliated	Adult	Respiratory system	Lung	Ciliated cell	Ciliated	CL:0000064	UBERON:0002048	0.379944
IID–AF	TS_Mammary_plasma cell	Adult	Endocrine system	Mammary gland	Plasma cell	plasma cell	CL:0000786	UBERON:0001911	0.382023
IID–AF	TS_Thymus_mature nk t cell	Adult	Lymphatic system	Thymus	Natural killer cell	mature nk t cell	CL:0000623	UBERON:0002370	0.383145
IID–AF	FetalLung_Endothelial cell	Fetal	Respiratory system	Lung	Endothelial cell	Endothelial cell	CL:0000115	UBERON:0002048	0.383842
IID–AF	FetalMaleGonad_Fetal epithelial progenitor	Fetal	Reproductive system	Immature gonad	Epithelial fate stem cell	Fetal epithelial progenitor	CL:0000036	UBERON:2005272	0.384219
IID–AF	AdultRectum_B cell (Plasmocyte)	Adult	Digestive system	Rectum	B cell	B cell (Plasmocyte)	CL:0000236	UBERON:0001052	0.384524
IID–AF	Fetal_HCA_Heart_Schwann cells	Fetal	Cardiovascular system	Heart	Schwann cell	Schwann cells	CL:0002573	UBERON:0000948	0.384567
IID–AF	TS_Eye_b cell	Adult	Sensory system	Eye	B cell	b cell	CL:0000236	UBERON:0000970	0.38567
IID–AF	AdultCerebellum_Endothelial cell (APC)	Adult	Nervous system	Cerebellum	Endothelial cell	Endothelial cell (APC)	CL:0000115	UBERON:0002037	0.387099
IID–AF	Braga_2020_lung_Transformed epithelium	Adult	Respiratory system	Lung	Epithelial cell	Transformed epithelium	CL:0000066	UBERON:0002048	0.388711
IID–AF	TS_Lung_non-classical monocyte	Adult	Respiratory system	Lung	Monocyte	non-classical monocyte	CL:0000576	UBERON:0002048	0.388903
IID–AF	AdultThyroid_B cell	Adult	Endocrine system	Thyroid gland	B cell	B cell	CL:0000236	UBERON:0002046	0.389264
IID–AF	TS_Spleen_mature nk t cell	Adult	Lymphatic system	Spleen	T cell	mature nk t cell	CL:0000084	UBERON:0002106	0.392197
IID–AF	TS_Kidney_macrophage	Adult	Urinary system	Kidney	Macrophage	macrophage	CL:0000235	UBERON:0002113	0.392551
IID–AF	TS_Spleen_erythrocyte	Adult	Lymphatic system	Spleen	Erythrocyte	erythrocyte	CL:0000232	UBERON:0002106	0.392661
IID–AF	CordBloodCD34P_Monocyte	Neonatal	Reproductive system	Umbilical cord blood	Monocyte	Monocyte	CL:0000576	UBERON:0012168	0.393219
IID–AF	TS_Spleen_cd8-positive, alpha-beta t cell	Adult	Lymphatic system	Spleen	T cell	cd8-positive, alpha-beta t cell	CL:0000084	UBERON:0002106	0.394682
IID–AF	AdultKidney_Endothelial cell	Adult	Urinary system	Kidney	Endothelial cell	Endothelial cell	CL:0000115	UBERON:0002113	0.395263
IID–AF	Fetal_HCA_Thymus_Antigen presenting cells	Fetal	Lymphatic system	Thymus	Professional antigen presenting cell	Antigen presenting cells	CL:0000145	UBERON:0002370	0.396464
IID–AF	TS_Pancreas_pancreatic alpha cell	Adult	Digestive system	Pancreas	Pancreatic A cell	pancreatic alpha cell	CL:0000171	UBERON:0001264	0.39723
IID–AF	AdultBladder_Smooth muscle cell	Adult	Urinary system	Bladder organ	Smooth muscle cell	Smooth muscle cell	CL:0000192	UBERON:0018707	0.397641
IID–AF	AdultAdrenalGland_Endothelial cell (APC)	Adult	Endocrine system	Adrenal gland	Endothelial cell	Endothelial cell (APC)	CL:0000115	UBERON:0002369	0.397705
IID–AF	TS_Spleen_cd141-positive myeloid dendritic cell	Adult	Lymphatic system	Spleen	Dendritic cell	cd141-positive myeloid dendritic cell	CL:0000451	UBERON:0002106	0.398739
IID–AF	VentoTormo_2018_decidua_proliferating decidual natural killer cell (dNK p)	Maternal-Fetal	Reproductive system	Decidua	Natural killer cell	proliferating decidual natural killer cell (dNK p)	CL:0000623	UBERON:0002450	0.399633
IID–AF	AdultEpityphlon_B cell	Adult	Digestive system	Caecum	B cell	B cell	CL:0000236	UBERON:0001153	0.399661
IID–AF	AdultDuodenum_Endothelial cell (APC)	Adult	Digestive system	Duodenum	Endothelial cell	Endothelial cell (APC)	CL:0000115	UBERON:0002114	0.401549
IID–AF	FetalFemaleGonad_Fetal mesenchymal progenitor	Fetal	Reproductive system	Immature gonad	Mesenchymal stem cell	Fetal mesenchymal progenitor	CL:0000134	UBERON:2005272	0.401656
IID–AF	TS_Thymus_innate lymphoid cell	Adult	Lymphatic system	Thymus	Innate lymphoid cell	innate lymphoid cell	CL:0001065	UBERON:0002370	0.402096
IID–AF	TS_Spleen_hematopoietic stem cell	Adult	Lymphatic system	Spleen	Hematopoietic stem cell	hematopoietic stem cell	CL:0000037	UBERON:0002106	0.402441
IID–AF	Fetal_HCA_Pancreas_Lymphatic endothelial cells	Fetal	Digestive system	Pancreas	Endothelial cell	Lymphatic endothelial cells	CL:0000115	UBERON:0001264	0.402995
IID–AF	Lake_2017_CerebellarHemisphere_Mic	Adult	Nervous system	Cerebellar hemisphere	Microglial cell	Mic	CL:0000129	UBERON:0002245	0.405018
IID–AF	Fetal_HCA_Heart_Smooth muscle cells	Fetal	Cardiovascular system	Heart	Smooth muscle cell	Smooth muscle cells	CL:0000192	UBERON:0000948	0.405516
IID–AF	AdultPancreas_Enterocyte progenitor	Adult	Digestive system	Pancreas	Enterocyte	Enterocyte progenitor	CL:0000584	UBERON:0001264	0.406296
IID–AF	VentoTormo_2018_decidua_decidual perivascular cell (dP2)	Maternal-Fetal	Reproductive system	Decidua	Pericyte cell	decidual perivascular cell (dP2)	CL:0000669	UBERON:0002450	0.406573
IID–AF	TS_Thymus_dn1 thymic pro-t cell	Adult	Lymphatic system	Thymus	T cell	dn1 thymic pro-t cell	CL:0000084	UBERON:0002370	0.407762
IID–AF	FetalHeart_Fetal mesenchymal progenitor	Fetal	Cardiovascular system	Heart	Mesenchymal stem cell	Fetal mesenchymal progenitor	CL:0000134	UBERON:0000948	0.409778
IID–AF	FetalPancreas_Fetal endocrine cell	Fetal	Digestive system	Pancreas	Endocrine cell	Fetal endocrine cell	CL:0000163	UBERON:0001264	0.410105
IID–AF	Fetal_HCA_Adrenal_Adrenocortical cells	Fetal	Endocrine system	Adrenal gland	Cortical cell of adrenal gland	Adrenocortical cells	CL:0002097	UBERON:0002369	0.410809
IID–AF	Enge_2017_Pancreas_pancreatic A cell	Adult	Digestive system	Pancreas	Pancreatic A cell	pancreatic A cell	CL:0000171	UBERON:0001264	0.413352
IID–AF	FetalIntestine_Endothelial cell	Fetal	Digestive system	Intestine	Endothelial cell	Endothelial cell	CL:0000115	UBERON:0000160	0.413807
IID–AF	Madissoon_2020_spleen_DC_plasmacytoid	Adult	Lymphatic system	Spleen	Plasmacytoid dendritic cell	DC_plasmacytoid	CL:0000784	UBERON:0002106	0.414096
IID–AF	Madissoon_2020_lung_Alveolar_Type1	Adult	Respiratory system	Lung	Alveolar capillary type 2 endothelial cell	Alveolar_Type1	CL:4028003	UBERON:0002048	0.416315
IID–AF	Fetal_HCA_Heart_Vascular endothelial cells	Fetal	Cardiovascular system	Heart	Endothelial cell	Vascular endothelial cells	CL:0000115	UBERON:0000948	0.416456
IID–AF	TS_Pancreas_pancreatic beta cell	Adult	Digestive system	Pancreas	Type B pancreatic cell	pancreatic beta cell	CL:0000169	UBERON:0001264	0.417688
IID–AF	Madissoon_2020_spleen_NK_FCGR3Apos	Adult	Lymphatic system	Spleen	Natural killer cell	NK_FCGR3Apos	CL:0000623	UBERON:0002106	0.418298
IID–AF	FetalMuscle_Fetal skeletal muscle cell	Fetal	Muscular system	Muscle organ	Cell of skeletal muscle	Fetal skeletal muscle cell	CL:0000188	UBERON:0001630	0.418672
IID–AF	TS_Bone_Marrow_erythroid progenitor	Adult	Lymphatic system	Bone marrow	Erythroid progenitor cell	erythroid progenitor	CL:0000038	UBERON:0002371	0.419064
IID–AF	TS_Thymus_cd4-positive helper t cell	Adult	Lymphatic system	Thymus	T cell	cd4-positive helper t cell	CL:0000084	UBERON:0002370	0.419264
IID–AF	Placenta_Smooth muscle cell	Adult	Reproductive system	Placenta	Smooth muscle cell	Smooth muscle cell	CL:0000192	UBERON:0001987	0.420022
IID–AF	Fetal_HCA_Spleen_Mesothelial cells	Fetal	Lymphatic system	Spleen	Mesothelial cell	Mesothelial cells	CL:0000077	UBERON:0002106	0.421296
IID–AF	AdultStomach_Fibroblast	Adult	Digestive system	Stomach	Fibroblast	Fibroblast	CL:0000057	UBERON:0000945	0.422078
IID–AF	AdultGallbladder_Endothelial cell	Adult	Digestive system	Gall bladder	Endothelial cell	Endothelial cell	CL:0000115	UBERON:0002110	0.422112
IID–AF	TS_Mammary_b cell	Adult	Endocrine system	Mammary gland	B cell	b cell	CL:0000236	UBERON:0001911	0.424257
IID–AF	FetalFemaleGonad_Smooth muscle cell	Fetal	Reproductive system	Immature gonad	Smooth muscle cell	Smooth muscle cell	CL:0000192	UBERON:2005272	0.424445
IID–AF	Fetal_HCA_Spleen_Myeloid cells	Fetal	Lymphatic system	Spleen	Myeloid cell	Myeloid cells	CL:0000763	UBERON:0002106	0.424784
IID–AF	TS_Uterus_macrophage	Adult	Reproductive system	Uterus	Macrophage	macrophage	CL:0000235	UBERON:0000995	0.426663
IID–AF	TS_Large_Intestine_enterocyte of epithelium of large intestine	Adult	Digestive system	Large intestine	Enterocyte	enterocyte of epithelium of large intestine	CL:0000584	UBERON:0000059	0.427122
IID–AF	TS_Lung_cd4-positive alpha-beta t cell	Adult	Respiratory system	Lung	T cell	cd4-positive alpha-beta t cell	CL:0000084	UBERON:0002048	0.430293
IID–AF	AdultProstate_Basal cell	Adult	Reproductive system	Prostate gland	Basal cell	Basal cell	CL:0000646	UBERON:0002367	0.430402
IID–AF	Enge_2017_Pancreas_type B pancreatic cell	Adult	Digestive system	Pancreas	Type B pancreatic cell	type B pancreatic cell	CL:0000169	UBERON:0001264	0.430541
IID–AF	TS_Salivary_Gland_adventitial cell	Adult	Digestive system	Saliva-secreting gland	Adventitial cell	adventitial cell	CL:0002503	UBERON:0001044	0.430807
IID–AF	Fetal_HCA_Kidney_Stromal cells	Fetal	Urinary system	Kidney	Stromal cell	Stromal cells	CL:0000499	UBERON:0002113	0.431599
IID–AF	TS_Small_Intestine_duodenum glandular cell	Adult	Digestive system	Small intestine	Duodenum glandular cell	duodenum glandular cell	CL:1001589	UBERON:0002108	0.432713
IID–AF	TS_Heart_hepatocyte	Adult	Cardiovascular system	Heart	Hepatocyte	hepatocyte	CL:0000182	UBERON:0000948	0.433007
IID–AF	AdultIleum_Endothelial cell (APC)	Adult	Digestive system	Ileum	Endothelial cell	Endothelial cell (APC)	CL:0000115	UBERON:0002116	0.434195
IID–AF	TS_Skin_cd1c-positive myeloid dendritic cell	Adult	Integumentary system	Skin of body	Myeloid cell	cd1c-positive myeloid dendritic cell	CL:0000763	UBERON:0002097	0.436499
IID–AF	Fetal_HCA_Heart_Myeloid cells	Fetal	Cardiovascular system	Heart	Myeloid cell	Myeloid cells	CL:0000763	UBERON:0000948	0.436929
IID–AF	TS_Prostate_myeloid cell	Adult	Reproductive system	Prostate gland	Myeloid cell	myeloid cell	CL:0000763	UBERON:0002367	0.437806
IID–AF	TS_Trachea_ciliated cell	Adult	Respiratory system	Trachea	Ciliated cell	ciliated cell	CL:0000064	UBERON:0003126	0.438554
IID–AF	FetalAdrenalGland_Endothelial cell	Fetal	Endocrine system	Adrenal gland	Endothelial cell	Endothelial cell	CL:0000115	UBERON:0002369	0.440933
IID–AF	AdultThyroid_B cell (Plasmocyte)	Adult	Endocrine system	Thyroid gland	B cell	B cell (Plasmocyte)	CL:0000236	UBERON:0002046	0.441718
IID–AF	TS_Thymus_t follicular helper cell	Adult	Lymphatic system	Thymus	T cell	t follicular helper cell	CL:0000084	UBERON:0002370	0.442015
IID–AF	TS_Thymus_cd8-positive, alpha-beta t cell	Adult	Lymphatic system	Thymus	T cell	cd8-positive, alpha-beta t cell	CL:0000084	UBERON:0002370	0.442495
IID–AF	AdultTransverseColon_Epithelial cell	Adult	Digestive system	Transverse colon	Epithelial cell	Epithelial cell	CL:0000066	UBERON:0001157	0.444027
IID–AF	TS_Fat_neutrophil	Adult	Integumentary system	Perirenal fat	Neutrophil	neutrophil	CL:0000775	UBERON:0005406	0.445176
IID–AF	TS_Prostate_t cell	Adult	Reproductive system	Prostate gland	T cell	t cell	CL:0000084	UBERON:0002367	0.446914
IID–AF	Madissoon_2020_oesophagus_Epi_upper	Adult	Digestive system	Esophagus	Basal cell	Epi_upper	CL:0000646	UBERON:0001043	0.448137
IID–AF	AdultLiver_Sinusoidal endothelial cell	Adult	Digestive system	Liver	Endothelial cell	Sinusoidal endothelial cell	CL:0000115	UBERON:0002107	0.448185
IID–AF	Lake_2017_FrontalCortex_End	Adult	Nervous system	Frontal cortex	Endothelial cell	End	CL:0000115	UBERON:0001870	0.449277
IID–AF	TS_Thymus_naive regulatory t cell	Adult	Lymphatic system	Thymus	T cell	naive regulatory t cell	CL:0000084	UBERON:0002370	0.449546
IID–AF	AdultTrachea_Basal cell	Adult	Respiratory system	Trachea	Basal cell	Basal cell	CL:0000646	UBERON:0003126	0.449817
IID–AF	FetalFemaleGonad_Fetal epithelial progenitor	Fetal	Reproductive system	Immature gonad	Epithelial fate stem cell	Fetal epithelial progenitor	CL:0000036	UBERON:2005272	0.450052
IID–AF	TS_Tongue_epithelial cell	Adult	Digestive system	Tongue	Epithelial cell	epithelial cell	CL:0000066	UBERON:0001723	0.451043
IID–AF	AdultRectum_Stromal cell	Adult	Digestive system	Rectum	Stromal cell	Stromal cell	CL:0000499	UBERON:0001052	0.451737
IID–AF	AdultTransverseColon_Macrophage	Adult	Digestive system	Transverse colon	Macrophage	Macrophage	CL:0000235	UBERON:0001157	0.452208
IID–AF	Voigt_2019_retina_2_Schwann cell	Adult	Sensory system	Retina	Schwann cell	Schwann cell	CL:0002573	UBERON:0000966	0.452283
IID–AF	TS_Thymus_cd8-positive, alpha-beta cytotoxic t cell	Adult	Lymphatic system	Thymus	T cell	cd8-positive, alpha-beta cytotoxic t cell	CL:0000084	UBERON:0002370	0.452412
IID–AF	TS_Trachea_b cell	Adult	Respiratory system	Trachea	B cell	b cell	CL:0000236	UBERON:0003126	0.453495
IID–AF	TS_Eye_dendritic cell	Adult	Sensory system	Eye	Dendritic cell	dendritic cell	CL:0000451	UBERON:0000970	0.455046
IID–AF	FetalSkin_Macrophage	Fetal	Integumentary system	Skin of body	Macrophage	Macrophage	CL:0000235	UBERON:0002097	0.45525
IID–AF	AdultArtery_B cell (Plasmocyte)	Adult	Cardiovascular system	Artery	B cell	B cell (Plasmocyte)	CL:0000236	UBERON:0001637	0.455296
IID–AF	TS_Eye_limbal stromal cell	Adult	Sensory system	Eye	Stromal cell	limbal stromal cell	CL:0000499	UBERON:0000970	0.455642
IID–AF	FetalPancreas_Erythroid cell	Fetal	Digestive system	Pancreas	Erythroid lineage cell	Erythroid cell	CL:0000764	UBERON:0001264	0.456914
IID–AF	TS_Eye_adipocyte	Adult	Sensory system	Eye	Epicardial adipocyte	adipocyte	CL:1000309	UBERON:0000970	0.457968
IID–AF	TS_Tongue_immune cell	Adult	Digestive system	Tongue	Immune cell	immune cell		UBERON:0001723	0.458494
IID–AF	TS_Trachea_cd8-positive, alpha-beta t cell	Adult	Respiratory system	Trachea	T cell	cd8-positive, alpha-beta t cell	CL:0000084	UBERON:0003126	0.458849
IID–AF	TS_Liver_nk cell	Adult	Digestive system	Liver	Natural killer cell	nk cell	CL:0000623	UBERON:0002107	0.459426
IID–AF	AdultFallopiantube_Fibroblast	Adult	Reproductive system	Fallopian tube	Fibroblast	Fibroblast	CL:0000057	UBERON:0003889	0.459689
IID–AF	AdultAdrenalGland_Endothelial cell	Adult	Endocrine system	Adrenal gland	Endothelial cell	Endothelial cell	CL:0000115	UBERON:0002369	0.46059
IID–AF	TS_Mammary_endothelial cell of lymphatic vessel	Adult	Endocrine system	Mammary gland	Endothelial cell	endothelial cell of lymphatic vessel	CL:0000115	UBERON:0001911	0.460835
IID–AF	TS_Lymph_Node_mast cell	Adult	Lymphatic system	Lymph node	Mast cell	mast cell	CL:0000097	UBERON:0000029	0.463796
IID–AF	AdultBladder_Endothelial cell (APC)	Adult	Urinary system	Bladder organ	Endothelial cell	Endothelial cell (APC)	CL:0000115	UBERON:0018707	0.464138
IID–AF	CordBlood_CB CD34+	Neonatal	Reproductive system	Umbilical cord blood	Hematopoietic stem cell	CB CD34+	CL:0000037	UBERON:0012168	0.464439
IID–AF	Fetal_HCA_Adrenal_CSH1_CSH2 positive cells	Fetal	Endocrine system	Adrenal gland	Trophoblast cell	CSH1_CSH2 positive cells	CL:0000351	UBERON:0002369	0.465393
IID–AF	Lake_2017_VisualCortex_Ex3b	Adult	Nervous system	Visual cortex	Excitatory neuron	Ex3b	CL:0008030	UBERON:0000411	0.466587
IID–AF	Fetal_HCA_Lung_Neuroendocrine cells	Fetal	Respiratory system	Lung	Epithelial cell	Neuroendocrine cells	CL:0000066	UBERON:0002048	0.46718
IID–AF	FetalBrain_Erythroid cell	Fetal	Nervous system	Brain	Erythroid lineage cell	Erythroid cell	CL:0000764	UBERON:0000955	0.468355
IID–AF	Fetal_HCA_Cerebellum_10k_Granule neurons	Fetal	Nervous system	Cerebellum	Neuron	Granule neurons	CL:0000540	UBERON:0002037	0.468975
IID–AF	Fetal_HCA_Intestine_ENS glia	Fetal	Digestive system	Intestine	Enteric neural system glia	ENS glia		UBERON:0000160	0.472395
IID–AF	Fetal_HCA_Lung_Bronchiolar and alveolar epithelial cells	Fetal	Respiratory system	Lung	Epithelial cell	Bronchiolar and alveolar epithelial cells	CL:0000066	UBERON:0002048	0.47257
IID–AF	TS_Liver_endothelial cell	Adult	Digestive system	Liver	Endothelial cell	endothelial cell	CL:0000115	UBERON:0002107	0.473133
IID–AF	TS_Skin_regulatory t cell	Adult	Integumentary system	Skin of body	T cell	regulatory t cell	CL:0000084	UBERON:0002097	0.473724
IID–AF	FetalMuscle_Macrophage	Fetal	Muscular system	Muscle organ	Macrophage	Macrophage	CL:0000235	UBERON:0001630	0.473946
IID–AF	Madissoon_2020_oesophagus_Epi_stratified	Adult	Digestive system	Esophagus	Epithelial cell	Epi_stratified	CL:0000066	UBERON:0001043	0.475763
IID–AF	FetalHeart_Endothelial cell	Fetal	Cardiovascular system	Heart	Endothelial cell	Endothelial cell	CL:0000115	UBERON:0000948	0.476042
IID–AF	VentoTormo_2018_decidua_monocyte	Maternal-Fetal	Reproductive system	Decidua	Monocyte	monocyte	CL:0000576	UBERON:0002450	0.476859
IID–AF	AdultRectum_B cell	Adult	Digestive system	Rectum	B cell	B cell	CL:0000236	UBERON:0001052	0.47773
IID–AF	TS_Lymph_Node_nk cell	Adult	Lymphatic system	Lymph node	Natural killer cell	nk cell	CL:0000623	UBERON:0000029	0.478799
IID–AF	Madissoon_2020_oesophagus_Endothelia_Lymphatic	Adult	Digestive system	Esophagus	Endothelial cell	Endothelia_Lymphatic	CL:0000115	UBERON:0001043	0.479013
IID–AF	TS_Bone_Marrow_memory b cell	Adult	Lymphatic system	Bone marrow	B cell	memory b cell	CL:0000236	UBERON:0002371	0.479014
IID–AF	AdultFallopiantube_Stratified epithelial cell	Adult	Reproductive system	Fallopian tube	Epithelial cell	Stratified epithelial cell	CL:0000066	UBERON:0003889	0.479698
IID–AF	AdultOmentum_Macrophage	Adult	Integumentary system	Omentum	Macrophage	Macrophage	CL:0000235	UBERON:0003688	0.480147
IID–AF	TS_Bone_Marrow_granulocyte	Adult	Lymphatic system	Bone marrow	Granulocyte	granulocyte	CL:0000094	UBERON:0002371	0.482399
IID–AF	Fetal_HCA_Lung_Myeloid cells	Fetal	Respiratory system	Lung	Myeloid cell	Myeloid cells	CL:0000763	UBERON:0002048	0.483864
IID–AF	Segerstolpe_2016_PancreaticIslets_pancreatic ductal cell	Adult	Digestive system	Pancreas	Pancreatic ductal cell	pancreatic ductal cell	CL:0002079	UBERON:0001264	0.484834
IID–AF	TS_Large_Intestine_intestinal crypt stem cell	Adult	Digestive system	Large intestine	Intestinal crypt stem cell	intestinal crypt stem cell	CL:0002250	UBERON:0000059	0.486692
IID–AF	Lake_2017_FrontalCortex_Ex4	Adult	Nervous system	Frontal cortex	Excitatory neuron	Ex4	CL:0008030	UBERON:0001870	0.487918
IID–AF	TS_Spleen_naive thymus-derived cd4-positive, alpha-beta t cell	Adult	Lymphatic system	Spleen	T cell	naive thymus-derived cd4-positive, alpha-beta t cell	CL:0000084	UBERON:0002106	0.489554
IID–AF	FetalMuscle_Endothelial cell	Fetal	Muscular system	Muscle organ	Endothelial cell	Endothelial cell	CL:0000115	UBERON:0001630	0.490815
IID–AF	Segerstolpe_2016_PancreaticIslets_pancreatic D cell	Adult	Digestive system	Pancreas	Pancreatic D cell	pancreatic D cell	CL:0000173	UBERON:0001264	0.49145
IID–AF	TS_Thymus_dendritic cell	Adult	Lymphatic system	Thymus	Dendritic cell	dendritic cell	CL:0000451	UBERON:0002370	0.495693
IID–AF	TS_Lung_nk cell	Adult	Respiratory system	Lung	Natural killer cell	nk cell	CL:0000623	UBERON:0002048	0.497389
IID–AF	VentoTormo_2018_decidua_plasmacytoid dendritic cell (DC2)	Maternal-Fetal	Reproductive system	Decidua	Plasmacytoid dendritic cell	plasmacytoid dendritic cell (DC2)	CL:0000784	UBERON:0002450	0.497663
IID–AF	AdultEsophagus_B cell	Adult	Digestive system	Esophagus	B cell	B cell	CL:0000236	UBERON:0001043	0.498309
IID–AF	TS_Trachea_mast cell	Adult	Respiratory system	Trachea	Mast cell	mast cell	CL:0000097	UBERON:0003126	0.499035
IID–AF	AdultJeJunum_B cell (Plasmocyte)	Adult	Digestive system	Jejunum	B cell	B cell (Plasmocyte)	CL:0000236	UBERON:0002115	0.499414
IID–AF	TS_Thymus_thymocyte	Adult	Lymphatic system	Thymus	Thymocyte	thymocyte	CL:0000893	UBERON:0002370	0.499756
IID–AF	Fetal_HCA_Placenta_Megakaryocytes	Fetal	Reproductive system	Placenta	Megakaryocyte	Megakaryocytes	CL:0000556	UBERON:0001987	0.499774
IID–AF	Lake_2017_FrontalCortex_Ex2	Adult	Nervous system	Frontal cortex	Excitatory neuron	Ex2	CL:0008030	UBERON:0001870	0.501271
IID–AF	TS_Eye_retinal bipolar neuron	Adult	Sensory system	Eye	Bipolar neuron	retinal bipolar neuron	CL:0000103	UBERON:0000970	0.503851
IID–AF	AdultProstate_Endothelial cell (APC)	Adult	Reproductive system	Prostate gland	Endothelial cell	Endothelial cell (APC)	CL:0000115	UBERON:0002367	0.505994
IID–AF	TS_Eye_microglial cell	Adult	Sensory system	Eye	Microglial cell	microglial cell	CL:0000129	UBERON:0000970	0.506314
IID–AF	TS_Blood_cd4-positive, alpha-beta t cell	Adult	Lymphatic system	Blood	T cell	cd4-positive, alpha-beta t cell	CL:0000084	UBERON:0000178	0.506633
IID–AF	TS_Uterus_ciliated epithelial cell	Adult	Reproductive system	Uterus	Ciliated cell	ciliated epithelial cell	CL:0000064	UBERON:0000995	0.508162
IID–AF	TS_Bone_Marrow_erythrocyte	Adult	Lymphatic system	Bone marrow	Erythrocyte	erythrocyte	CL:0000232	UBERON:0002371	0.509511
IID–AF	TS_Uterus_endothelial cell of lymphatic vessel	Adult	Reproductive system	Uterus	Endothelial cell	endothelial cell of lymphatic vessel	CL:0000115	UBERON:0000995	0.510092
IID–AF	TS_Liver_liver dendritic cell	Adult	Digestive system	Liver	Dendritic cell	liver dendritic cell	CL:0000451	UBERON:0002107	0.512145
IID–AF	VentoTormo_2018_decidua_T cell	Maternal-Fetal	Reproductive system	Decidua	T cell	T cell	CL:0000084	UBERON:0002450	0.512699
IID–AF	TS_Salivary_Gland_naive b cell	Adult	Digestive system	Saliva-secreting gland	B cell	naive b cell	CL:0000236	UBERON:0001044	0.512897
IID–AF	MacParland_2018_liver_Hepatocyte	Adult	Digestive system	Liver	Hepatocyte	Hepatocyte	CL:0000182	UBERON:0002107	0.513044
IID–AF	FetalAdrenalGland_T cell	Fetal	Endocrine system	Adrenal gland	T cell	T cell	CL:0000084	UBERON:0002369	0.513429
IID–AF	TS_Muscle_tendon cell	Adult	Muscular system	Muscle organ	Cell of skeletal muscle	tendon cell	CL:0000188	UBERON:0001630	0.513459
IID–AF	AdultBoneMarrow_Erythroid progenitor cell (RP high)	Adult	Lymphatic system	Bone marrow	Erythroid progenitor cell	Erythroid progenitor cell (RP high)	CL:0000038	UBERON:0002371	0.513677
IID–AF	NeonatalAdrenalGland_Adrenal gland inflammatory cell	Neonatal	Endocrine system	Adrenal gland	Inflammatory cell	Adrenal gland inflammatory cell	CL:0009002	UBERON:0002369	0.513874
IID–AF	TS_Bone_Marrow_cd4-positive, alpha-beta t cell	Adult	Lymphatic system	Bone marrow	T cell	cd4-positive, alpha-beta t cell	CL:0000084	UBERON:0002371	0.514712
IID–AF	FetalAdrenalGland_Fasciculata cell	Fetal	Endocrine system	Adrenal gland	Type II cell of adrenal cortex	Fasciculata cell	CL:0002136	UBERON:0002369	0.51485
IID–AF	Fetal_HCA_Adrenal_Sympathoblasts	Fetal	Endocrine system	Adrenal gland	Neuron	Sympathoblasts	CL:0000540	UBERON:0002369	0.517536
IID–AF	Fetal_HCA_Liver_Myeloid cells	Fetal	Digestive system	Liver	Myeloid cell	Myeloid cells	CL:0000763	UBERON:0002107	0.520104
IID–AF	FetalPancreas_Smooth muscle cell	Fetal	Digestive system	Pancreas	Smooth muscle cell	Smooth muscle cell	CL:0000192	UBERON:0001264	0.52056
IID–AF	Fetal_HCA_Placenta_IGFBP1_DKK1 positive cells	Fetal	Reproductive system	Placenta	Epithelial cell	IGFBP1_DKK1 positive cells	CL:0000066	UBERON:0001987	0.523348
IID–AF	FetalMuscle_Primordial germ cell	Fetal	Muscular system	Muscle organ	Primordial germ cell	Primordial germ cell	CL:0000670	UBERON:0001630	0.524194
IID–AF	FetalSpinalCord_Endothelial cell	Fetal	Nervous system	Spinal cord	Endothelial cell	Endothelial cell	CL:0000115	UBERON:0002240	0.525323
IID–AF	TS_Muscle_t cell	Adult	Muscular system	Muscle organ	T cell	t cell	CL:0000084	UBERON:0001630	0.525339
IID–AF	TS_Thymus_memory b cell	Adult	Lymphatic system	Thymus	B cell	memory b cell	CL:0000236	UBERON:0002370	0.52613
IID–AF	AdultTrachea_Endothelial cell (APC)	Adult	Respiratory system	Trachea	Endothelial cell	Endothelial cell (APC)	CL:0000115	UBERON:0003126	0.527631
IID–AF	TS_Spleen_cd1c-positive myeloid dendritic cell	Adult	Lymphatic system	Spleen	Dendritic cell	cd1c-positive myeloid dendritic cell	CL:0000451	UBERON:0002106	0.528896
IID–AF	Braga_2020_lung_Secretory	Adult	Respiratory system	Lung	Club cell	Secretory	CL:0000158	UBERON:0002048	0.529157
IID–AF	TS_Skin_nkt cell	Adult	Integumentary system	Skin of body	Natural killer cell	nkt cell	CL:0000623	UBERON:0002097	0.529275
IID–AF	AdultLung_Stromal cell	Adult	Respiratory system	Lung	Stromal cell	Stromal cell	CL:0000499	UBERON:0002048	0.530738
IID–AF	FetalPancreas_Fetal epithelial progenitor	Fetal	Digestive system	Pancreas	Epithelial fate stem cell	Fetal epithelial progenitor	CL:0000036	UBERON:0001264	0.532685
IID–AF	TS_Lung_intermediate monocyte	Adult	Respiratory system	Lung	Monocyte	intermediate monocyte	CL:0000576	UBERON:0002048	0.534343
IID–AF	TS_Bladder_t cell	Adult	Urinary system	Bladder organ	T cell	t cell	CL:0000084	UBERON:0018707	0.534448
IID–AF	FetalMuscle_Smooth muscle cell	Fetal	Muscular system	Muscle organ	Smooth muscle cell	Smooth muscle cell	CL:0000192	UBERON:0001630	0.535808
IID–AF	Placenta_Fetal stromal cell	Adult	Reproductive system	Placenta	Stromal cell	Fetal stromal cell	CL:0000499	UBERON:0001987	0.537693
IID–AF	Fetal_HCA_Pancreas_Islet endocrine cells	Fetal	Digestive system	Pancreas	Endocrine cell	Islet endocrine cells	CL:0000163	UBERON:0001264	0.538973
IID–AF	Fetal_HCA_Pancreas_ENS neurons	Fetal	Digestive system	Pancreas	Neuron	ENS neurons	CL:0000540	UBERON:0001264	0.539099
IID–AF	Madissoon_2020_lung_Alveolar_Type2	Adult	Respiratory system	Lung	Alveolar capillary type 2 endothelial cell	Alveolar_Type2	CL:4028003	UBERON:0002048	0.539388
IID–AF	Fetal_HCA_Kidney_Mesangial cells	Fetal	Urinary system	Kidney	Mesangial cell	Mesangial cells	CL:0000650	UBERON:0002113	0.54272
IID–AF	FetalMaleGonad_Endothelial cell	Fetal	Reproductive system	Immature gonad	Endothelial cell	Endothelial cell	CL:0000115	UBERON:2005272	0.5432
IID–AF	Fetal_HCA_Placenta_Myeloid cells	Fetal	Reproductive system	Placenta	Myeloid cell	Myeloid cells	CL:0000763	UBERON:0001987	0.543719
IID–AF	FetalStomach_Erythroid cell	Fetal	Digestive system	Stomach	Erythroid lineage cell	Erythroid cell	CL:0000764	UBERON:0000945	0.544485
IID–AF	AdultPancreas_Stromal cell	Adult	Digestive system	Pancreas	Stromal cell	Stromal cell	CL:0000499	UBERON:0001264	0.544611
IID–AF	Fetal_HCA_Heart_Stromal cells	Fetal	Cardiovascular system	Heart	Stromal cell	Stromal cells	CL:0000499	UBERON:0000948	0.544967
IID–AF	TS_Muscle_endothelial cell of lymphatic vessel	Adult	Muscular system	Muscle organ	Endothelial cell	endothelial cell of lymphatic vessel	CL:0000115	UBERON:0001630	0.545936
IID–AF	AdultCervix_Stratified epithelial cell	Adult	Reproductive system	Uterine cervix	Epithelial cell	Stratified epithelial cell	CL:0000066	UBERON:0000002	0.545988
IID–AF	TS_Thymus_nk cell	Adult	Lymphatic system	Thymus	Natural killer cell	nk cell	CL:0000623	UBERON:0002370	0.546311
IID–AF	Madissoon_2020_lung_DC_2	Adult	Respiratory system	Lung	Dendritic cell	DC_2	CL:0000451	UBERON:0002048	0.546465
IID–AF	AdultThyroid_Fibroblast	Adult	Endocrine system	Thyroid gland	Fibroblast	Fibroblast	CL:0000057	UBERON:0002046	0.547627
IID–AF	AdultTransverseColon_Enterocyte progenitor	Adult	Digestive system	Transverse colon	Enterocyte	Enterocyte progenitor	CL:0000584	UBERON:0001157	0.548048
IID–AF	AdultLung_Macrophage	Adult	Respiratory system	Lung	Macrophage	Macrophage	CL:0000235	UBERON:0002048	0.54979
IID–AF	AdultSigmoidColon_Enterocyte progenitor	Adult	Digestive system	Sigmoid colon	Enterocyte	Enterocyte progenitor	CL:0000584	UBERON:0001159	0.55068
IID–AF	Lake_2017_VisualCortex_In2	Adult	Nervous system	Visual cortex	Inhibitory neuron	In2	CL:0008029	UBERON:0000411	0.551166
IID–AF	Fetal_HCA_Muscle_Erythroblasts	Fetal	Muscular system	Muscle organ	Erythroblast	Erythroblasts	CL:0000765	UBERON:0001630	0.551978
IID–AF	Fetal_HCA_Eye_Ganglion cells	Fetal	Sensory system	Eye	Retinal ganglion cell	Ganglion cells	CL:0000740	UBERON:0000970	0.552467
IID–AF	TS_Bone_Marrow_nk cell	Adult	Lymphatic system	Bone marrow	Natural killer cell	nk cell	CL:0000623	UBERON:0002371	0.552827
IID–AF	AdultKidney_Epithelial cell	Adult	Urinary system	Kidney	Epithelial cell	Epithelial cell	CL:0000066	UBERON:0002113	0.553448
IID–AF	TS_Skin_t cell	Adult	Integumentary system	Skin of body	T cell	t cell	CL:0000084	UBERON:0002097	0.554011
IID–AF	AdultTransverseColon_Stromal cell	Adult	Digestive system	Transverse colon	Stromal cell	Stromal cell	CL:0000499	UBERON:0001157	0.554106
IID–AF	AdultGallbladder_Fibroblast	Adult	Digestive system	Gall bladder	Fibroblast	Fibroblast	CL:0000057	UBERON:0002110	0.555182
IID–AF	Fetal_HCA_Stomach_Squamous epithelial cells	Fetal	Digestive system	Stomach	Epithelial cell	Squamous epithelial cells	CL:0000066	UBERON:0000945	0.559309
IID–AF	FetalStomach_Fetal mesenchymal progenitor	Fetal	Digestive system	Stomach	Mesenchymal stem cell	Fetal mesenchymal progenitor	CL:0000134	UBERON:0000945	0.560353
IID–AF	AdultOmentum_T cell	Adult	Integumentary system	Omentum	T cell	T cell	CL:0000084	UBERON:0003688	0.563119
IID–AF	Madissoon_2020_spleen_DC_2	Adult	Lymphatic system	Spleen	Dendritic cell	DC_2	CL:0000451	UBERON:0002106	0.564281
IID–AF	TS_Small_Intestine_mast cell	Adult	Digestive system	Small intestine	Mast cell	mast cell	CL:0000097	UBERON:0002108	0.56564
IID–AF	FetalLiver_Antigen presenting cell (RPS high)	Fetal	Digestive system	Liver	Professional antigen presenting cell	Antigen presenting cell (RPS high)	CL:0000145	UBERON:0002107	0.565862
IID–AF	FetalPancreas_Fetal neuron	Fetal	Digestive system	Pancreas	Neuron	Fetal neuron	CL:0000540	UBERON:0001264	0.566113
IID–AF	van_Zyl_eye_2020_SchwannCell-nmy	Adult	Sensory system	Eye	Schwann cell	SchwannCell-nmy	CL:0002573	UBERON:0000970	0.566391
IID–AF	FetalPancreas_Endothelial cell (APC)	Fetal	Digestive system	Pancreas	Endothelial cell	Endothelial cell (APC)	CL:0000115	UBERON:0001264	0.567179
IID–AF	VentoTormo_2018_decidua_conventional dendritic cell (DC1)	Maternal-Fetal	Reproductive system	Decidua	Dendritic cell	conventional dendritic cell (DC1)	CL:0000451	UBERON:0002450	0.567424
IID–AF	TS_Lung_cd8-positive alpha-beta t cell	Adult	Respiratory system	Lung	T cell	cd8-positive alpha-beta t cell	CL:0000084	UBERON:0002048	0.568595
IID–AF	AdultPeripheralBlood_Dendritic cell	Adult	Lymphatic system	Blood	Dendritic cell	Dendritic cell	CL:0000451	UBERON:0000178	0.568759
IID–AF	FetalHeart_Stromal cell	Fetal	Cardiovascular system	Heart	Stromal cell	Stromal cell	CL:0000499	UBERON:0000948	0.569064
IID–AF	AdultOmentum_Dendritic cell	Adult	Integumentary system	Omentum	Dendritic cell	Dendritic cell	CL:0000451	UBERON:0003688	0.569467
IID–AF	AdultTrachea_Stromal cell	Adult	Respiratory system	Trachea	Stromal cell	Stromal cell	CL:0000499	UBERON:0003126	0.569593
IID–AF	FetalLiver_Monocyte	Fetal	Digestive system	Liver	Monocyte	Monocyte	CL:0000576	UBERON:0002107	0.570219
IID–AF	AdultGallbladder_Smooth muscle cell	Adult	Digestive system	Gall bladder	Smooth muscle cell	Smooth muscle cell	CL:0000192	UBERON:0002110	0.575588
IID–AF	Fetal_HCA_Spleen_AFP_ALB positive cells	Fetal	Lymphatic system	Spleen	Hepatocyte	AFP_ALB positive cells	CL:0000182	UBERON:0002106	0.57592
IID–AF	AdultTransverseColon_Enterocyte	Adult	Digestive system	Transverse colon	Enterocyte	Enterocyte	CL:0000584	UBERON:0001157	0.576385
IID–AF	FetalLung_Smooth muscle cell	Fetal	Respiratory system	Lung	Smooth muscle cell	Smooth muscle cell	CL:0000192	UBERON:0002048	0.576743
IID–AF	AdultEsophagus_B cell (Plasmocyte)	Adult	Digestive system	Esophagus	B cell	B cell (Plasmocyte)	CL:0000236	UBERON:0001043	0.578008
IID–AF	VentoTormo_2018_decidua_decidual natural killer cell (dNK1)	Maternal-Fetal	Reproductive system	Decidua	Natural killer cell	decidual natural killer cell (dNK1)	CL:0000623	UBERON:0002450	0.578707
IID–AF	Fetal_HCA_Intestine_Smooth muscle cells	Fetal	Digestive system	Intestine	Smooth muscle cell	Smooth muscle cells	CL:0000192	UBERON:0000160	0.579159
IID–AF	FetalKidney_Primordial germ cell	Fetal	Urinary system	Kidney	Primordial germ cell	Primordial germ cell	CL:0000670	UBERON:0002113	0.579186
IID–AF	Lake_2017_CerebellarHemisphere_Purk2	Adult	Nervous system	Cerebellar hemisphere	Purkinje cell	Purk2	CL:0000121	UBERON:0002245	0.579663
IID–AF	FetalLiver_Dendritic cell	Fetal	Digestive system	Liver	Dendritic cell	Dendritic cell	CL:0000451	UBERON:0002107	0.58119
IID–AF	AdultOmentum_Stromal cell	Adult	Integumentary system	Omentum	Stromal cell	Stromal cell	CL:0000499	UBERON:0003688	0.582951
IID–AF	Fetal_HCA_Muscle_Myeloid cells	Fetal	Muscular system	Muscle organ	Myeloid cell	Myeloid cells	CL:0000763	UBERON:0001630	0.583907
IID–AF	AdultTrachea_Endothelial cell (endothelial to mesenchymal transition)	Adult	Respiratory system	Trachea	Endothelial cell	Endothelial cell (endothelial to mesenchymal transition)	CL:0000115	UBERON:0003126	0.584035
IID–AF	TS_Thymus_dn4 thymocyte	Adult	Lymphatic system	Thymus	Thymocyte	dn4 thymocyte	CL:0000893	UBERON:0002370	0.585141
IID–AF	FetalFemaleGonad_Erythroid cell	Fetal	Reproductive system	Immature gonad	Erythroid lineage cell	Erythroid cell	CL:0000764	UBERON:2005272	0.586205
IID–AF	VentoTormo_2018_decidua_glandular epithelial cell (Epi2)	Maternal-Fetal	Reproductive system	Decidua	Epithelial cell	glandular epithelial cell (Epi2)	CL:0000066	UBERON:0002450	0.587262
IID–AF	AdultUterus_Loop of Henle	Adult	Reproductive system	Uterus	Kidney loop of Henle epithelial cell	Loop of Henle	CL:1000909	UBERON:0000995	0.587645
IID–AF	Fetal_HCA_Stomach_Lymphatic endothelial cells	Fetal	Digestive system	Stomach	Epithelial cell	Lymphatic endothelial cells	CL:0000066	UBERON:0000945	0.589107
IID–AF	FetalLung_Fetal chondrocyte	Fetal	Respiratory system	Lung	Chondrocyte	Fetal chondrocyte	CL:0000138	UBERON:0002048	0.58912
IID–AF	Fetal_HCA_Intestine_Mesothelial cells	Fetal	Digestive system	Intestine	Mesothelial cell	Mesothelial cells	CL:0000077	UBERON:0000160	0.59014
IID–AF	AdultUreter_Epithelial cell (intermediated)	Adult	Urinary system	Uterus	Epithelial cell	Epithelial cell (intermediated)	CL:0000066	UBERON:0000995	0.590398
IID–AF	TS_Lung_dendritic cell	Adult	Respiratory system	Lung	Dendritic cell	dendritic cell	CL:0000451	UBERON:0002048	0.590672
IID–AF	Fetal_HCA_Cerebrum_10k_Oligodendrocytes	Fetal	Nervous system	Cerebral hemisphere	Oligodendrocyte	Oligodendrocytes	CL:0000128	UBERON:0001869	0.591356
IID–AF	Fetal_HCA_Stomach_Myeloid cells	Fetal	Digestive system	Stomach	Myeloid cell	Myeloid cells	CL:0000763	UBERON:0000945	0.591578
IID–AF	TS_Eye_monocyte	Adult	Sensory system	Eye	Monocyte	monocyte	CL:0000576	UBERON:0000970	0.591613
IID–AF	Fetal_HCA_Cerebellum_10k_SLC24A4_PEX5L positive cells	Fetal	Nervous system	Cerebellum	Neuron	SLC24A4_PEX5L positive cells	CL:0000540	UBERON:0002037	0.592093
IID–AF	Segerstolpe_2016_PancreaticIslets_beta cell	Adult	Digestive system	Pancreas	Type B pancreatic cell	beta cell	CL:0000169	UBERON:0001264	0.594961
IID–AF	TS_Skin_naive thymus-derived cd8-positive, alpha-beta t cell	Adult	Integumentary system	Skin of body	T cell	naive thymus-derived cd8-positive, alpha-beta t cell	CL:0000084	UBERON:0002097	0.595108
IID–AF	TS_Lung_b cell	Adult	Respiratory system	Lung	B cell	b cell	CL:0000236	UBERON:0002048	0.59539
IID–AF	FetalLung_Fetal stromal cell	Fetal	Respiratory system	Lung	Stromal cell	Fetal stromal cell	CL:0000499	UBERON:0002048	0.595632
IID–AF	Fetal_HCA_Intestine_Intestinal epithelial cells	Fetal	Digestive system	Intestine	Epithelial cell	Intestinal epithelial cells	CL:0000066	UBERON:0000160	0.596155
IID–AF	AdultProstate_Gastric endocrine cell	Adult	Reproductive system	Prostate gland	Endocrine cell	Gastric endocrine cell	CL:0000163	UBERON:0002367	0.596771
IID–AF	AdultEpityphlon_B cell (Plasmocyte)	Adult	Digestive system	Caecum	B cell	B cell (Plasmocyte)	CL:0000236	UBERON:0001153	0.59678
IID–AF	AdultSpleen_Endothelial cell (APC)	Adult	Lymphatic system	Spleen	Endothelial cell	Endothelial cell (APC)	CL:0000115	UBERON:0002106	0.599598
IID–AF	AdultSpleen_Macrophage	Adult	Lymphatic system	Spleen	Macrophage	Macrophage	CL:0000235	UBERON:0002106	0.599748
IID–AF	Fetal_HCA_Intestine_ENS neurons	Fetal	Digestive system	Intestine	Enteric neuron	ENS neurons	CL:0007011	UBERON:0000160	0.600461
IID–AF	FetalSkin_Endothelial cell	Fetal	Integumentary system	Skin of body	Endothelial cell	Endothelial cell	CL:0000115	UBERON:0002097	0.600721
IID–AF	TS_Salivary_Gland_neutrophil	Adult	Digestive system	Saliva-secreting gland	Neutrophil	neutrophil	CL:0000775	UBERON:0001044	0.600912
IID–AF	Madissoon_2020_oesophagus_Glands_mucous	Adult	Digestive system	Esophagus	Mucus secreting cell	Glands_mucous	CL:0000319	UBERON:0001043	0.601852
IID–AF	TS_Lymph_Node_memory b cell	Adult	Lymphatic system	Lymph node	B cell	memory b cell	CL:0000236	UBERON:0000029	0.604671
IID–AF	TS_Lymph_Node_t cell	Adult	Lymphatic system	Lymph node	T cell	t cell	CL:0000084	UBERON:0000029	0.604845
IID–AF	AdultUterus_Stromal cell	Adult	Reproductive system	Ureter	Stromal cell	Stromal cell	CL:0000499	UBERON:0000056	0.60608
IID–AF	Placenta_Macrophage	Adult	Reproductive system	Placenta	Macrophage	Macrophage	CL:0000235	UBERON:0001987	0.606651
IID–AF	FetalAdrenalGland_Fetal epithelial progenitor	Fetal	Endocrine system	Adrenal gland	Epithelial fate stem cell	Fetal epithelial progenitor	CL:0000036	UBERON:0002369	0.611982
IID–AF	FetalFemaleGonad_Macrophage	Fetal	Reproductive system	Immature gonad	Macrophage	Macrophage	CL:0000235	UBERON:2005272	0.612984
IID–AF	FetalRib_Kidney intercalated cell	Fetal	Skeletal system	Rib	Renal intercalated cell	Kidney intercalated cell	CL:0005010	UBERON:0002228	0.613471
IID–AF	AdultStomach_Fetal stromal cell	Adult	Digestive system	Stomach	Stromal cell	Fetal stromal cell	CL:0000499	UBERON:0000945	0.61421
IID–AF	AdultPleura_Mesothelial cell	Adult	Respiratory system	Pleura	Mesothelial cell	Mesothelial cell	CL:0000077	UBERON:0000977	0.616992
IID–AF	Fetal_HCA_Cerebrum_10k_Limbic system neurons	Fetal	Nervous system	Cerebral hemisphere	Neuron	Limbic system neurons	CL:0000540	UBERON:0001869	0.620104
IID–AF	AdultStomach_T cell	Adult	Digestive system	Stomach	T cell	T cell	CL:0000084	UBERON:0000945	0.621682
IID–AF	CordBloodCD34P_Antigen presenting cell (RPS high)	Neonatal	Reproductive system	Umbilical cord blood	Professional antigen presenting cell	Antigen presenting cell (RPS high)	CL:0000145	UBERON:0012168	0.622293
IID–AF	AdultBoneMarrow_B cell	Adult	Lymphatic system	Bone marrow	B cell	B cell	CL:0000236	UBERON:0002371	0.622447
IID–AF	FetalKidney_Smooth muscle cell	Fetal	Urinary system	Kidney	Smooth muscle cell	Smooth muscle cell	CL:0000192	UBERON:0002113	0.623402
IID–AF	CordBlood_Dendritic cell	Neonatal	Reproductive system	Umbilical cord blood	Dendritic cell	Dendritic cell	CL:0000451	UBERON:0012168	0.628902
IID–AF	AdultBoneMarrow_T cell	Adult	Lymphatic system	Bone marrow	T cell	T cell	CL:0000084	UBERON:0002371	0.629766
IID–AF	TS_Prostate_epithelial cell	Adult	Reproductive system	Prostate gland	Epithelial cell	epithelial cell	CL:0000066	UBERON:0002367	0.633576
IID–AF	AdultIleum_Mast cell	Adult	Digestive system	Ileum	Mast cell	Mast cell	CL:0000097	UBERON:0002116	0.633708
IID–AF	FetalIntestine_Fetal enterocyte	Fetal	Digestive system	Intestine	Enterocyte	Fetal enterocyte	CL:0000584	UBERON:0000160	0.633875
IID–AF	AdultAscendingColon_B cell	Adult	Digestive system	Ascending colon	B cell	B cell	CL:0000236	UBERON:0001156	0.634155
IID–AF	Lake_2017_FrontalCortex_In1b	Adult	Nervous system	Frontal cortex	Inhibitory neuron	In1b	CL:0008029	UBERON:0001870	0.634543
IID–AF	TS_Skin_langerhans cell	Adult	Integumentary system	Skin of body	Langerhans cell	langerhans cell	CL:0000453	UBERON:0002097	0.634798
IID–AF	TS_Thymus_immature natural killer cell	Adult	Lymphatic system	Thymus	Natural killer cell	immature natural killer cell	CL:0000623	UBERON:0002370	0.635116
IID–AF	FetalPancreas_Fetal fibroblast	Fetal	Digestive system	Pancreas	Fibroblast	Fetal fibroblast	CL:0000057	UBERON:0001264	0.637403
IID–AF	FetalAdrenalGland_Fetal endocrine cell	Fetal	Endocrine system	Adrenal gland	Endocrine cell	Fetal endocrine cell	CL:0000163	UBERON:0002369	0.639143
IID–AF	Madissoon_2020_lung_Secretory_club	Adult	Respiratory system	Lung	Club cell	Secretory_club	CL:0000158	UBERON:0002048	0.640543
IID–AF	TS_Thymus_b cell	Adult	Lymphatic system	Thymus	B cell	b cell	CL:0000236	UBERON:0002370	0.640607
IID–AF	FetalMuscle_Erythroid cell	Fetal	Muscular system	Muscle organ	Erythroid lineage cell	Erythroid cell	CL:0000764	UBERON:0001630	0.64074
IID–AF	FetalAdrenalGland_Fetal enterocyte	Fetal	Endocrine system	Adrenal gland	Enterocyte	Fetal enterocyte	CL:0000584	UBERON:0002369	0.641815
IID–AF	TS_Lymph_Node_mature nk t cell	Adult	Lymphatic system	Lymph node	Natural killer cell	mature nk t cell	CL:0000623	UBERON:0000029	0.642338
IID–AF	TS_Spleen_cd4-positive, alpha-beta memory t cell	Adult	Lymphatic system	Spleen	T cell	cd4-positive, alpha-beta memory t cell	CL:0000084	UBERON:0002106	0.642436
IID–AF	TS_Prostate_macrophage	Adult	Reproductive system	Prostate gland	Macrophage	macrophage	CL:0000235	UBERON:0002367	0.645854
IID–AF	AdultEsophagus_Macrophage	Adult	Digestive system	Esophagus	Macrophage	Macrophage	CL:0000235	UBERON:0001043	0.64589
IID–AF	FetalIntestine_Enterocyte progenitor	Fetal	Digestive system	Intestine	Enterocyte	Enterocyte progenitor	CL:0000584	UBERON:0000160	0.646248
IID–AF	AdultThyroid_T cell	Adult	Endocrine system	Thyroid gland	T cell	T cell	CL:0000084	UBERON:0002046	0.647137
IID–AF	AdultIleum_Macrophage	Adult	Digestive system	Ileum	Macrophage	Macrophage	CL:0000235	UBERON:0002116	0.647409
IID–AF	Lake_2017_FrontalCortex_In4a	Adult	Nervous system	Frontal cortex	Inhibitory neuron	In4a	CL:0008029	UBERON:0001870	0.650669
IID–AF	TS_Pancreas_pancreatic acinar cell	Adult	Digestive system	Pancreas	Acinar cell	pancreatic acinar cell	CL:0000622	UBERON:0001264	0.650861
IID–AF	Madissoon_2020_lung_Lymph_vessel	Adult	Respiratory system	Lung	Endothelial cell	Lymph_vessel	CL:0000115	UBERON:0002048	0.65101
IID–AF	AdultBoneMarrow_Erythroid cell	Adult	Lymphatic system	Bone marrow	Erythroid lineage cell	Erythroid cell	CL:0000764	UBERON:0002371	0.653005
IID–AF	Fetal_HCA_Pancreas_Erythroblasts	Fetal	Digestive system	Pancreas	Erythroblast	Erythroblasts	CL:0000765	UBERON:0001264	0.653357
IID–AF	AdultMuscle_Dendritic cell	Adult	Muscular system	Muscle organ	Dendritic cell	Dendritic cell	CL:0000451	UBERON:0001630	0.654976
IID–AF	TS_Lymph_Node_hematopoietic stem cell	Adult	Lymphatic system	Lymph node	Hematopoietic stem cell	hematopoietic stem cell	CL:0000037	UBERON:0000029	0.656084
IID–AF	TS_Bone_Marrow_neutrophil	Adult	Lymphatic system	Bone marrow	Neutrophil	neutrophil	CL:0000775	UBERON:0002371	0.656474
IID–AF	FetalAdrenalGland_Hepatocyte/Endodermal cell	Fetal	Endocrine system	Adrenal gland	Hepatocyte	Hepatocyte/Endodermal cell	CL:0000182	UBERON:0002369	0.656474
IID–AF	AdultEsophagus_Fibroblast	Adult	Digestive system	Esophagus	Fibroblast	Fibroblast	CL:0000057	UBERON:0001043	0.658178
IID–AF	TS_Liver_t cell	Adult	Digestive system	Liver	T cell	t cell	CL:0000084	UBERON:0002107	0.661572
IID–AF	Madissoon_2020_spleen_T_CD4_naive	Adult	Lymphatic system	Spleen	T cell	T_CD4_naive	CL:0000084	UBERON:0002106	0.663024
IID–AF	Madissoon_2020_spleen_T_CD4_fh	Adult	Lymphatic system	Spleen	T cell	T_CD4_fh	CL:0000084	UBERON:0002106	0.665933
IID–AF	Fetal_HCA_Placenta_Syncytiotrophoblasts and villous cytotrophoblasts	Fetal	Reproductive system	Placenta	Trophoblast cell	Syncytiotrophoblasts and villous cytotrophoblasts	CL:0000351	UBERON:0001987	0.666507
IID–AF	Fetal_HCA_Kidney_Lymphoid cells	Fetal	Urinary system	Kidney	Innate lymphoid cell	Lymphoid cells	CL:0001065	UBERON:0002113	0.666706
IID–AF	AdultKidney_Loop of Henle	Adult	Urinary system	Kidney	Kidney loop of Henle epithelial cell	Loop of Henle	CL:1000909	UBERON:0002113	0.667044
IID–AF	FetalIntestine_Hepatocyte/Endodermal cell	Fetal	Digestive system	Intestine	Hepatocyte	Hepatocyte/Endodermal cell	CL:0000182	UBERON:0000160	0.66726
IID–AF	TS_Large_Intestine_transit amplifying cell of large intestine	Adult	Digestive system	Large intestine	Transit amplifying cell	transit amplifying cell of large intestine	CL:0009010	UBERON:0000059	0.668809
IID–AF	Lake_2017_FrontalCortex_In7	Adult	Nervous system	Frontal cortex	Inhibitory neuron	In7	CL:0008029	UBERON:0001870	0.668866
IID–AF	Madissoon_2020_spleen_ILC	Adult	Lymphatic system	Spleen	Innate lymphoid cell	ILC	CL:0001065	UBERON:0002106	0.669085
IID–AF	AdultKidney_Dendritic cell	Adult	Urinary system	Kidney	Dendritic cell	Dendritic cell	CL:0000451	UBERON:0002113	0.670676
IID–AF	AdultTransverseColon_B cell	Adult	Digestive system	Transverse colon	B cell	B cell	CL:0000236	UBERON:0001157	0.671012
IID–AF	AdultEsophagus_Endothelial cell (APC)	Adult	Digestive system	Esophagus	Endothelial cell	Endothelial cell (APC)	CL:0000115	UBERON:0001043	0.671029
IID–AF	Fetal_HCA_Placenta_Lymphoid cells	Fetal	Reproductive system	Placenta	Innate lymphoid cell	Lymphoid cells	CL:0001065	UBERON:0001987	0.67395
IID–AF	Lake_2017_VisualCortex_In8	Adult	Nervous system	Visual cortex	Inhibitory neuron	In8	CL:0008029	UBERON:0000411	0.675931
IID–AF	MacParland_2018_liver_Endothelial cell	Adult	Digestive system	Liver	Endothelial cell	Endothelial cell	CL:0000115	UBERON:0002107	0.676567
IID–AF	AdultThyroid_Stromal cell	Adult	Endocrine system	Thyroid gland	Stromal cell	Stromal cell	CL:0000499	UBERON:0002046	0.676663
IID–AF	Lake_2017_VisualCortex_In4a	Adult	Nervous system	Visual cortex	Inhibitory neuron	In4a	CL:0008029	UBERON:0000411	0.677066
IID–AF	Madissoon_2020_lung_DC_Monocyte_Dividing	Adult	Respiratory system	Lung	Dendritic cell	DC_Monocyte_Dividing	CL:0000451	UBERON:0002048	0.677244
IID–AF	AdultThyroid_Monocyte	Adult	Endocrine system	Thyroid gland	Monocyte	Monocyte	CL:0000576	UBERON:0002046	0.677567
IID–AF	FetalCalvaria_Fetal chondrocyte	Fetal	Skeletal system	Vault of skull	Chondrocyte	Fetal chondrocyte	CL:0000138	UBERON:0004339	0.679226
IID–AF	Lake_2017_VisualCortex_In1a	Adult	Nervous system	Visual cortex	Inhibitory neuron	In1a	CL:0008029	UBERON:0000411	0.679483
IID–AF	Madissoon_2020_lung_Macrophage_MARCOneg	Adult	Respiratory system	Lung	Melanocyte	Macrophage_MARCOneg	CL:0000148	UBERON:0002048	0.681656
IID–AF	AdultLung_Stratified epithelial cell	Adult	Respiratory system	Lung	Epithelial cell	Stratified epithelial cell	CL:0000066	UBERON:0002048	0.68202
IID–AF	FetalAdrenalGland_Macrophage	Fetal	Endocrine system	Adrenal gland	Macrophage	Macrophage	CL:0000235	UBERON:0002369	0.68205
IID–AF	NeonatalAdrenalGland_Fasciculata cell	Neonatal	Endocrine system	Adrenal gland	Type II cell of adrenal cortex	Fasciculata cell	CL:0002136	UBERON:0002369	0.683299
IID–AF	FetalSpinalCord_Macrophage	Fetal	Nervous system	Spinal cord	Microglial cell	Macrophage	CL:0000129	UBERON:0002240	0.683679
IID–AF	FetalLiver_Erythroid cell	Fetal	Digestive system	Liver	Erythroid lineage cell	Erythroid cell	CL:0000764	UBERON:0002107	0.685301
IID–AF	Fetal_HCA_Eye_Astrocytes	Fetal	Sensory system	Eye	Astrocyte	Astrocytes	CL:0000127	UBERON:0000970	0.685543
IID–AF	AdultArtery_Smooth muscle cell	Adult	Cardiovascular system	Artery	Smooth muscle cell	Smooth muscle cell	CL:0000192	UBERON:0001637	0.6863
IID–AF	Fetal_HCA_Eye_Retinal progenitors and Muller glia	Fetal	Sensory system	Eye	Mueller cell	Retinal progenitors and Muller glia	CL:0000636	UBERON:0000970	0.686678
IID–AF	Fetal_HCA_Placenta_PAEP_MECOM positive cells	Fetal	Reproductive system	Placenta	Epithelial cell	PAEP_MECOM positive cells	CL:0000066	UBERON:0001987	0.686682
IID–AF	TS_Skin_naive thymus-derived cd4-positive, alpha-beta t cell	Adult	Integumentary system	Skin of body	T cell	naive thymus-derived cd4-positive, alpha-beta t cell	CL:0000084	UBERON:0002097	0.687123
IID–AF	TS_Skin_mast cell	Adult	Integumentary system	Skin of body	Mast cell	mast cell	CL:0000097	UBERON:0002097	0.687671
IID–AF	AdultDuodenum_Enterocyte	Adult	Digestive system	Duodenum	Enterocyte	Enterocyte	CL:0000584	UBERON:0002114	0.687682
IID–AF	CordBlood_Monocyte	Neonatal	Reproductive system	Umbilical cord blood	Monocyte	Monocyte	CL:0000576	UBERON:0012168	0.687881
IID–AF	FetalStomach_Fetal epithelial progenitor	Fetal	Digestive system	Stomach	Epithelial fate stem cell	Fetal epithelial progenitor	CL:0000036	UBERON:0000945	0.688961
IID–AF	AdultHeart_T cell	Adult	Cardiovascular system	Heart	T cell	T cell	CL:0000084	UBERON:0000948	0.68974
IID–AF	FetalPancreas_Fetal acinar cell	Fetal	Digestive system	Pancreas	Acinar cell	Fetal acinar cell	CL:0000622	UBERON:0001264	0.689851
IID–AF	TS_Lung_neutrophil	Adult	Respiratory system	Lung	Neutrophil	neutrophil	CL:0000775	UBERON:0002048	0.69147
IID–AF	AdultDuodenum_Goblet cell	Adult	Digestive system	Duodenum	Goblet cell	Goblet cell	CL:0000160	UBERON:0002114	0.691987
IID–AF	TS_Salivary_Gland_b cell	Adult	Digestive system	Saliva-secreting gland	B cell	b cell	CL:0000236	UBERON:0001044	0.692838
IID–AF	Fetal_HCA_Intestine_Erythroblasts	Fetal	Digestive system	Intestine	Erythroblast	Erythroblasts	CL:0000765	UBERON:0000160	0.693202
IID–AF	Lake_2017_VisualCortex_Mic	Adult	Nervous system	Visual cortex	Microglial cell	Mic	CL:0000129	UBERON:0000411	0.693648
IID–AF	AdultArtery_T cell	Adult	Cardiovascular system	Artery	T cell	T cell	CL:0000084	UBERON:0001637	0.698391
IID–AF	TS_Spleen_naive b cell	Adult	Lymphatic system	Spleen	B cell	naive b cell	CL:0000236	UBERON:0002106	0.700676
IID–AF	TS_Skin_cd8-positive, alpha-beta memory t cell	Adult	Integumentary system	Skin of body	T cell	cd8-positive, alpha-beta memory t cell	CL:0000084	UBERON:0002097	0.702739
IID–AF	Madissoon_2020_spleen_B_mature	Adult	Lymphatic system	Spleen	B cell	B_mature	CL:0000236	UBERON:0002106	0.702814
IID–AF	FetalEyes_Fetal neuron	Fetal	Sensory system	Eye	Neuron	Fetal neuron	CL:0000540	UBERON:0000970	0.707093
IID–AF	AdultHeart_Stromal cell	Adult	Cardiovascular system	Heart	Stromal cell	Stromal cell	CL:0000499	UBERON:0000948	0.708288
IID–AF	FetalPancreas_Macrophage	Fetal	Digestive system	Pancreas	Macrophage	Macrophage	CL:0000235	UBERON:0001264	0.710356
IID–AF	FetalLiver_CB CD34+	Fetal	Digestive system	Liver	Hematopoietic stem cell	CB CD34+	CL:0000037	UBERON:0002107	0.710475
IID–AF	Fetal_HCA_Muscle_Vascular endothelial cells	Fetal	Muscular system	Muscle organ	Endothelial cell	Vascular endothelial cells	CL:0000115	UBERON:0001630	0.714591
IID–AF	Fetal_HCA_Stomach_Neuroendocrine cells	Fetal	Digestive system	Stomach	Epithelial cell	Neuroendocrine cells	CL:0000066	UBERON:0000945	0.715491
IID–AF	FetalLiver_Neutrophil	Fetal	Digestive system	Liver	Neutrophil	Neutrophil	CL:0000775	UBERON:0002107	0.715841
IID–AF	TS_Eye_lacrimal gland functional unit cell	Adult	Sensory system	Eye	Epithelial cell	lacrimal gland functional unit cell	CL:0000066	UBERON:0000970	0.716206
IID–AF	FetalThymus_CB CD34+	Fetal	Lymphatic system	Thymus	Hematopoietic stem cell	CB CD34+	CL:0000037	UBERON:0002370	0.716613
IID–AF	AdultThyroid_Endothelial cell (APC)	Adult	Endocrine system	Thyroid gland	Endothelial cell	Endothelial cell (APC)	CL:0000115	UBERON:0002046	0.716904
IID–AF	TS_Small_Intestine_intestinal crypt stem cell	Adult	Digestive system	Small intestine	Intestinal crypt stem cell	intestinal crypt stem cell	CL:0002250	UBERON:0002108	0.717072
IID–AF	Fetal_HCA_Cerebrum_10k_Inhibitory neurons	Fetal	Nervous system	Cerebral hemisphere	Inhibitory neuron	Inhibitory neurons	CL:0008029	UBERON:0001869	0.717313
IID–AF	TS_Uterus_epithelial cell	Adult	Reproductive system	Uterus	Epithelial cell	epithelial cell	CL:0000066	UBERON:0000995	0.717708
IID–AF	FetalKidney_Intermediated cell	Fetal	Urinary system	Kidney	Kidney cell	Intermediated cell	CL:1000497	UBERON:0002113	0.720657
IID–AF	Madissoon_2020_lung_Plasma_cells	Adult	Respiratory system	Lung	Plasma cell	Plasma_cells	CL:0000786	UBERON:0002048	0.720858
IID–AF	Fetal_HCA_Lung_Squamous epithelial cells	Fetal	Respiratory system	Lung	Epithelial cell	Squamous epithelial cells	CL:0000066	UBERON:0002048	0.720872
IID–AF	van_Zyl_eye_2020_VascularEndo	Adult	Sensory system	Eye	Endothelial cell	VascularEndo	CL:0000115	UBERON:0000970	0.722112
IID–AF	Braga_2020_lung_Endothelium	Adult	Respiratory system	Lung	Endothelial cell	Endothelium	CL:0000115	UBERON:0002048	0.722623
IID–AF	FetalRib_Fetal stromal cell	Fetal	Skeletal system	Rib	Stromal cell	Fetal stromal cell	CL:0000499	UBERON:0002228	0.722676
IID–AF	AdultAscendingColon_B cell (Plasmocyte)	Adult	Digestive system	Ascending colon	B cell	B cell (Plasmocyte)	CL:0000236	UBERON:0001156	0.724552
IID–AF	Madissoon_2020_oesophagus_B_CD27pos	Adult	Digestive system	Esophagus	B cell	B_CD27pos	CL:0000236	UBERON:0001043	0.724955
IID–AF	FetalThymus_T cell	Fetal	Lymphatic system	Thymus	T cell	T cell	CL:0000084	UBERON:0002370	0.725828
IID–AF	Fetal_HCA_Intestine_Lymphoid cells	Fetal	Digestive system	Intestine	Innate lymphoid cell	Lymphoid cells	CL:0001065	UBERON:0000160	0.725957
IID–AF	AdultOmentum_Endothelial cell (APC)	Adult	Integumentary system	Omentum	Endothelial cell	Endothelial cell (APC)	CL:0000115	UBERON:0003688	0.726377
IID–AF	FetalThymus_Erythroid cell	Fetal	Lymphatic system	Thymus	Erythroid lineage cell	Erythroid cell	CL:0000764	UBERON:0002370	0.727407
IID–AF	AdultBladder_Monocyte	Adult	Urinary system	Bladder organ	Monocyte	Monocyte	CL:0000576	UBERON:0018707	0.728068
IID–AF	Fetal_HCA_Intestine_Myeloid cells	Fetal	Digestive system	Intestine	Myeloid cell	Myeloid cells	CL:0000763	UBERON:0000160	0.729181
IID–AF	Fetal_HCA_Lung_Megakaryocytes	Fetal	Respiratory system	Lung	Megakaryocyte	Megakaryocytes	CL:0000556	UBERON:0002048	0.731398
IID–AF	FetalBrain_Fetal epithelial progenitor	Fetal	Nervous system	Brain	Epithelial fate stem cell	Fetal epithelial progenitor	CL:0000036	UBERON:0000955	0.733815
IID–AF	TS_Bladder_nk cell	Adult	Urinary system	Bladder organ	Natural killer cell	nk cell	CL:0000623	UBERON:0018707	0.734342
IID–AF	AdultTransverseColon_B cell (Plasmocyte)	Adult	Digestive system	Transverse colon	B cell	B cell (Plasmocyte)	CL:0000236	UBERON:0001157	0.734426
IID–AF	FetalKidney_Fetal epithelial progenitor	Fetal	Urinary system	Kidney	Epithelial fate stem cell	Fetal epithelial progenitor	CL:0000036	UBERON:0002113	0.736412
IID–AF	FetalKidney_Loop of Henle	Fetal	Urinary system	Kidney	Kidney loop of Henle epithelial cell	Loop of Henle	CL:1000909	UBERON:0002113	0.736963
IID–AF	TS_Lymph_Node_cd8-positive, alpha-beta memory t cell	Adult	Lymphatic system	Lymph node	T cell	cd8-positive, alpha-beta memory t cell	CL:0000084	UBERON:0000029	0.73859
IID–AF	VentoTormo_2018_decidua_decidual natural killer cell (dNK2)	Maternal-Fetal	Reproductive system	Decidua	Natural killer cell	decidual natural killer cell (dNK2)	CL:0000623	UBERON:0002450	0.741699
IID–AF	AdultLiver_Monocyte	Adult	Digestive system	Liver	Monocyte	Monocyte	CL:0000576	UBERON:0002107	0.74274
IID–AF	AdultFallopiantube_T cell	Adult	Reproductive system	Fallopian tube	T cell	T cell	CL:0000084	UBERON:0003889	0.742836
IID–AF	AdultRectum_Enterocyte	Adult	Digestive system	Rectum	Enterocyte	Enterocyte	CL:0000584	UBERON:0001052	0.743062
IID–AF	AdultFallopiantube_Stromal cell	Adult	Reproductive system	Fallopian tube	Stromal cell	Stromal cell	CL:0000499	UBERON:0003889	0.743073
IID–AF	AdultLiver_Antigen presenting cell (RPS high)	Adult	Digestive system	Liver	Professional antigen presenting cell	Antigen presenting cell (RPS high)	CL:0000145	UBERON:0002107	0.744914
IID–AF	FetalStomach_Fetal neuron	Fetal	Digestive system	Stomach	Neuron	Fetal neuron	CL:0000540	UBERON:0000945	0.746066
IID–AF	Madissoon_2020_lung_Ciliated	Adult	Respiratory system	Lung	Ciliated cell	Ciliated	CL:0000064	UBERON:0002048	0.74635
IID–AF	Madissoon_2020_lung_B_cell_naive	Adult	Respiratory system	Lung	B cell	B_cell_naive	CL:0000236	UBERON:0002048	0.747538
IID–AF	FetalKidney_Fetal mesenchymal progenitor	Fetal	Urinary system	Kidney	Mesenchymal stem cell	Fetal mesenchymal progenitor	CL:0000134	UBERON:0002113	0.74983
IID–AF	FetalThymus_Dendritic cell	Fetal	Lymphatic system	Thymus	Dendritic cell	Dendritic cell	CL:0000451	UBERON:0002370	0.750468
IID–AF	TS_Trachea_tracheal goblet cell	Adult	Respiratory system	Trachea	Goblet cell	tracheal goblet cell	CL:0000160	UBERON:0003126	0.751091
IID–AF	AdultFallopiantube_Macrophage	Adult	Reproductive system	Fallopian tube	Macrophage	Macrophage	CL:0000235	UBERON:0003889	0.752073
IID–AF	Madissoon_2020_oesophagus_Endothelia_vascular_venous	Adult	Digestive system	Esophagus	Endothelial cell	Endothelia_vascular_venous	CL:0000115	UBERON:0001043	0.752864
IID–AF	Lake_2017_FrontalCortex_Ex8	Adult	Nervous system	Frontal cortex	Excitatory neuron	Ex8	CL:0008030	UBERON:0001870	0.756004
IID–AF	AdultArtery_Stromal cell	Adult	Cardiovascular system	Artery	Stromal cell	Stromal cell	CL:0000499	UBERON:0001637	0.758118
IID–AF	Fetal_HCA_Adrenal_Schwann cells	Fetal	Endocrine system	Adrenal gland	Schwann cell	Schwann cells	CL:0002573	UBERON:0002369	0.758433
IID–AF	Fetal_HCA_Kidney_Megakaryocytes	Fetal	Urinary system	Kidney	Megakaryocyte	Megakaryocytes	CL:0000556	UBERON:0002113	0.760068
IID–AF	FetalKidney_Macrophage	Fetal	Urinary system	Kidney	Macrophage	Macrophage	CL:0000235	UBERON:0002113	0.76095
IID–AF	AdultRectum_Enterocyte progenitor	Adult	Digestive system	Rectum	Enterocyte	Enterocyte progenitor	CL:0000584	UBERON:0001052	0.760962
IID–AF	Fetal_HCA_Adrenal_Lymphoid cells	Fetal	Endocrine system	Adrenal gland	Innate lymphoid cell	Lymphoid cells	CL:0001065	UBERON:0002369	0.761357
IID–AF	Voigt_2019_retina_1_Mast cell	Adult	Sensory system	Retina	Mast cell	Mast cell	CL:0000097	UBERON:0000966	0.762086
IID–AF	Lake_2017_VisualCortex_In1b	Adult	Nervous system	Visual cortex	Inhibitory neuron	In1b	CL:0008029	UBERON:0000411	0.762401
IID–AF	AdultCervix_Basal cell	Adult	Reproductive system	Uterine cervix	Basal cell	Basal cell	CL:0000646	UBERON:0000002	0.763039
IID–AF	AdultAdipose_Stromal cell	Adult	Integumentary system	Adipose tissue	Stromal cell	Stromal cell	CL:0000499	UBERON:0001013	0.764131
IID–AF	AdultTransverseColon_T cell	Adult	Digestive system	Transverse colon	T cell	T cell	CL:0000084	UBERON:0001157	0.764867
IID–AF	AdultAdipose_Fibroblast	Adult	Integumentary system	Adipose tissue	Fibroblast	Fibroblast	CL:0000057	UBERON:0001013	0.766296
IID–AF	Fetal_HCA_Adrenal_Megakaryocytes	Fetal	Endocrine system	Adrenal gland	Megakaryocyte	Megakaryocytes	CL:0000556	UBERON:0002369	0.766495
IID–AF	AdultLiver_Macrophage	Adult	Digestive system	Liver	Macrophage	Macrophage	CL:0000235	UBERON:0002107	0.767378
IID–AF	FetalSpinalCord_Erythroid cell	Fetal	Nervous system	Spinal cord	Erythroid lineage cell	Erythroid cell	CL:0000764	UBERON:0002240	0.768472
IID–AF	Fetal_HCA_Liver_Lymphoid cells	Fetal	Digestive system	Liver	Innate lymphoid cell	Lymphoid cells	CL:0001065	UBERON:0002107	0.76936
IID–AF	Madissoon_2020_lung_DC_activated	Adult	Respiratory system	Lung	Dendritic cell	DC_activated	CL:0000451	UBERON:0002048	0.770143
IID–AF	FetalAdrenalGland_Erythroid progenitor cell (RP high)	Fetal	Endocrine system	Adrenal gland	Erythroid progenitor cell	Erythroid progenitor cell (RP high)	CL:0000038	UBERON:0002369	0.771215
IID–AF	Madissoon_2020_lung_T_cells_Dividing	Adult	Respiratory system	Lung	T cell	T_cells_Dividing	CL:0000084	UBERON:0002048	0.772884
IID–AF	Fetal_HCA_Liver_Hematopoietic stem cells	Fetal	Digestive system	Liver	Hematopoietic stem cell	Hematopoietic stem cells	CL:0000037	UBERON:0002107	0.773126
IID–AF	Lake_2017_VisualCortex_Oli	Adult	Nervous system	Visual cortex	Oligodendrocyte	Oli	CL:0000128	UBERON:0000411	0.77382
IID–AF	Voigt_2019_retina_1_Schwann cell 2	Adult	Sensory system	Retina	Schwann cell	Schwann cell 2	CL:0002573	UBERON:0000966	0.775535
IID–AF	CordBlood_Neutrophil (RPS high)	Neonatal	Reproductive system	Umbilical cord blood	Neutrophil	Neutrophil (RPS high)	CL:0000775	UBERON:0012168	0.77562
IID–AF	CordBloodCD34P_Neutrophil	Neonatal	Reproductive system	Umbilical cord blood	Neutrophil	Neutrophil	CL:0000775	UBERON:0012168	0.775732
IID–AF	VentoTormo_2018_decidua_CD16-negative natural killer cell (NK CD16-)	Maternal-Fetal	Reproductive system	Decidua	Natural killer cell	CD16-negative natural killer cell (NK CD16-)	CL:0000623	UBERON:0002450	0.776789
IID–AF	FetalPancreas_B cell	Fetal	Digestive system	Pancreas	B cell	B cell	CL:0000236	UBERON:0001264	0.777763
IID–AF	AdultBladder_B cell (Plasmocyte)	Adult	Urinary system	Bladder organ	B cell	B cell (Plasmocyte)	CL:0000236	UBERON:0018707	0.778039
IID–AF	Madissoon_2020_spleen_Unknown	Adult	Lymphatic system	Spleen	Unknown	Unknown		UBERON:0002106	0.778253
IID–AF	FetalSpinalCord_Neutrophil	Fetal	Nervous system	Spinal cord	Neutrophil	Neutrophil	CL:0000775	UBERON:0002240	0.778972
IID–AF	TS_Skin_cd8-positive, alpha-beta cytotoxic t cell	Adult	Integumentary system	Skin of body	T cell	cd8-positive, alpha-beta cytotoxic t cell	CL:0000084	UBERON:0002097	0.779113
IID–AF	MacParland_2018_liver_NK-like cell	Adult	Digestive system	Liver	Natural killer cell	NK-like cell	CL:0000623	UBERON:0002107	0.779347
IID–AF	TS_Trachea_t cell	Adult	Respiratory system	Trachea	T cell	t cell	CL:0000084	UBERON:0003126	0.779592
IID–AF	TS_Lung_cd4-positive, alpha-beta t cell	Adult	Respiratory system	Lung	T cell	cd4-positive, alpha-beta t cell	CL:0000084	UBERON:0002048	0.779829
IID–AF	FetalSkin_Erythroid cell	Fetal	Integumentary system	Skin of body	Erythroid lineage cell	Erythroid cell	CL:0000764	UBERON:0002097	0.780557
IID–AF	Fetal_HCA_Heart_ELF3_AGBL2 positive cells	Fetal	Cardiovascular system	Heart	Endothelial cell	ELF3_AGBL2 positive cells	CL:0000115	UBERON:0000948	0.780947
IID–AF	CordBloodCD34P_Erythroid progenitor cell (RP high)	Neonatal	Reproductive system	Umbilical cord blood	Erythroid progenitor cell	Erythroid progenitor cell (RP high)	CL:0000038	UBERON:0012168	0.78419
IID–AF	FetalEyes_Primordial germ cell	Fetal	Sensory system	Eye	Primordial germ cell	Primordial germ cell	CL:0000670	UBERON:0000970	0.785118
IID–AF	AdultLung_Epithelial cell	Adult	Respiratory system	Lung	Epithelial cell	Epithelial cell	CL:0000066	UBERON:0002048	0.78634
IID–AF	CordBlood_Erythroid cell	Neonatal	Reproductive system	Umbilical cord blood	Erythroid lineage cell	Erythroid cell	CL:0000764	UBERON:0012168	0.786678
IID–AF	Lake_2017_FrontalCortex_Ex5b	Adult	Nervous system	Frontal cortex	Excitatory neuron	Ex5b	CL:0008030	UBERON:0001870	0.786735
IID–AF	FetalSpinalCord_Fetal chondrocyte	Fetal	Nervous system	Spinal cord	Chondrocyte	Fetal chondrocyte	CL:0000138	UBERON:0002240	0.787467
IID–AF	TS_Spleen_regulatory t cell	Adult	Lymphatic system	Spleen	T cell	regulatory t cell	CL:0000084	UBERON:0002106	0.787809
IID–AF	Madissoon_2020_lung_Macrophage_MARCOpos	Adult	Respiratory system	Lung	Macrophage	Macrophage_MARCOpos	CL:0000235	UBERON:0002048	0.787944
IID–AF	Lake_2017_VisualCortex_Ex5b	Adult	Nervous system	Visual cortex	Excitatory neuron	Ex5b	CL:0008030	UBERON:0000411	0.788108
IID–AF	Fetal_HCA_Pancreas_Myeloid cells	Fetal	Digestive system	Pancreas	Myeloid cell	Myeloid cells	CL:0000763	UBERON:0001264	0.788823
IID–AF	Lake_2017_VisualCortex_Ex3d	Adult	Nervous system	Visual cortex	Excitatory neuron	Ex3d	CL:0008030	UBERON:0000411	0.789745
IID–AF	Madissoon_2020_spleen_T_CD8_activated	Adult	Lymphatic system	Spleen	T cell	T_CD8_activated	CL:0000084	UBERON:0002106	0.789924
IID–AF	TS_Spleen_plasmacytoid dendritic cell	Adult	Lymphatic system	Spleen	Plasmacytoid dendritic cell	plasmacytoid dendritic cell	CL:0000784	UBERON:0002106	0.791172
IID–AF	AdultBoneMarrow_Antigen presenting cell (RPS high)	Adult	Lymphatic system	Bone marrow	Professional antigen presenting cell	Antigen presenting cell (RPS high)	CL:0000145	UBERON:0002371	0.793103
IID–AF	FetalPancreas_Monocyte	Fetal	Digestive system	Pancreas	Monocyte	Monocyte	CL:0000576	UBERON:0001264	0.793584
IID–AF	FetalMuscle_Fetal epithelial progenitor	Fetal	Muscular system	Muscle organ	Epithelial fate stem cell	Fetal epithelial progenitor	CL:0000036	UBERON:0001630	0.795055
IID–AF	AdultKidney_Macrophage	Adult	Urinary system	Kidney	Macrophage	Macrophage	CL:0000235	UBERON:0002113	0.796388
IID–AF	Fetal_HCA_Placenta_Extravillous trophoblasts	Fetal	Reproductive system	Placenta	Trophoblast cell	Extravillous trophoblasts	CL:0000351	UBERON:0001987	0.796463
IID–AF	AdultBladder_Mast cell	Adult	Urinary system	Bladder organ	Mast cell	Mast cell	CL:0000097	UBERON:0018707	0.797195
IID–AF	Madissoon_2020_spleen_T_CD8_MAIT	Adult	Lymphatic system	Spleen	T cell	T_CD8_MAIT	CL:0000084	UBERON:0002106	0.798549
IID–AF	AdultThyroid_Dendritic cell	Adult	Endocrine system	Thyroid gland	Dendritic cell	Dendritic cell	CL:0000451	UBERON:0002046	0.798924
IID–AF	Madissoon_2020_spleen_B_naive	Adult	Lymphatic system	Spleen	B cell	B_naive	CL:0000236	UBERON:0002106	0.798941
IID–AF	TS_Large_Intestine_intestinal crypt stem cell of large intestine	Adult	Digestive system	Large intestine	Intestinal crypt stem cell	intestinal crypt stem cell of large intestine	CL:0002250	UBERON:0000059	0.801911
IID–AF	AdultLung_Mesothelial cell	Adult	Respiratory system	Lung	Mesothelial cell	Mesothelial cell	CL:0000077	UBERON:0002048	0.802723
IID–AF	FetalLiver_B cell	Fetal	Digestive system	Liver	B cell	B cell	CL:0000236	UBERON:0002107	0.803438
IID–AF	van_Zyl_eye_2020_NKT	Adult	Sensory system	Eye	Natural killer cell	NKT	CL:0000623	UBERON:0000970	0.803475
IID–AF	Fetal_HCA_Heart_Lymphatic endothelial cells	Fetal	Cardiovascular system	Heart	Endothelial cell	Lymphatic endothelial cells	CL:0000115	UBERON:0000948	0.804771
IID–AF	AdultIleum_B cell (Plasmocyte)	Adult	Digestive system	Ileum	B cell	B cell (Plasmocyte)	CL:0000236	UBERON:0002116	0.805875
IID–AF	Madissoon_2020_spleen_DC_activated	Adult	Lymphatic system	Spleen	Dendritic cell	DC_activated	CL:0000451	UBERON:0002106	0.805942
IID–AF	TS_Fat_nk cell	Adult	Integumentary system	Perirenal fat	Natural killer cell	nk cell	CL:0000623	UBERON:0005406	0.807696
IID–AF	AdultBladder_Macrophage	Adult	Urinary system	Bladder organ	Macrophage	Macrophage	CL:0000235	UBERON:0018707	0.807736
IID–AF	Fetal_HCA_Cerebrum_10k_Excitatory neurons	Fetal	Nervous system	Cerebral hemisphere	Excitatory neuron	Excitatory neurons	CL:0008030	UBERON:0001869	0.807834
IID–AF	Fetal_HCA_Heart_Endocardial cells	Fetal	Cardiovascular system	Heart	Endocardial cell	Endocardial cells	CL:0002350	UBERON:0000948	0.808407
IID–AF	TS_Kidney_cd8-positive, alpha-beta t cell	Adult	Urinary system	Kidney	T cell	cd8-positive, alpha-beta t cell	CL:0000084	UBERON:0002113	0.809058
IID–AF	TS_Prostate_cd8-positive, alpha-beta t cell	Adult	Reproductive system	Prostate gland	T cell	cd8-positive, alpha-beta t cell	CL:0000084	UBERON:0002367	0.809196
IID–AF	Fetal_HCA_Eye_Corneal and conjunctival epithelial cells	Fetal	Sensory system	Eye	Epithelial cell	Corneal and conjunctival epithelial cells	CL:0000066	UBERON:0000970	0.809521
IID–AF	FetalHeart_Erythroid cell	Fetal	Cardiovascular system	Heart	Erythroid lineage cell	Erythroid cell	CL:0000764	UBERON:0000948	0.811323
IID–AF	AdultPancreas_Pancreas exocrine cell	Adult	Digestive system	Pancreas	Pancreas exocrine glandular cell	Pancreas exocrine cell	CL:1001599	UBERON:0001264	0.812983
IID–AF	Placenta_Erythroid cell	Adult	Reproductive system	Placenta	Erythroid lineage cell	Erythroid cell	CL:0000764	UBERON:0001987	0.814266
IID–AF	VentoTormo_2018_decidua_innate lymphoid cell (ILC3)	Maternal-Fetal	Reproductive system	Decidua	Innate lymphoid cell	innate lymphoid cell (ILC3)	CL:0001065	UBERON:0002450	0.815157
IID–AF	AdultPeripheralBlood_T cell	Adult	Lymphatic system	Blood	T cell	T cell	CL:0000084	UBERON:0000178	0.815926
IID–AF	FetalEyes_Endothelial cell	Fetal	Sensory system	Eye	Endothelial cell	Endothelial cell	CL:0000115	UBERON:0000970	0.817581
IID–AF	Madissoon_2020_oesophagus_B_CD27neg	Adult	Digestive system	Esophagus	B cell	B_CD27neg	CL:0000236	UBERON:0001043	0.817687
IID–AF	AdultTrachea_B cell (Plasmocyte)	Adult	Respiratory system	Trachea	B cell	B cell (Plasmocyte)	CL:0000236	UBERON:0003126	0.818593
IID–AF	Fetal_HCA_Muscle_Schwann cells	Fetal	Muscular system	Muscle organ	Schwann cell	Schwann cells	CL:0002573	UBERON:0001630	0.818996
IID–AF	AdultThyroid_Endothelial cell	Adult	Endocrine system	Thyroid gland	Endothelial cell	Endothelial cell	CL:0000115	UBERON:0002046	0.819121
IID–AF	Madissoon_2020_lung_T_regulatory	Adult	Respiratory system	Lung	T cell	T_regulatory	CL:0000084	UBERON:0002048	0.819746
IID–AF	Madissoon_2020_oesophagus_NK_T_CD8_Cytotoxic	Adult	Digestive system	Esophagus	T cell	NK_T_CD8_Cytotoxic	CL:0000084	UBERON:0001043	0.820038
IID–AF	AdultOmentum_Fibroblast	Adult	Integumentary system	Omentum	Fibroblast	Fibroblast	CL:0000057	UBERON:0003688	0.820154
IID–AF	FetalLiver_Macrophage	Fetal	Digestive system	Liver	Macrophage	Macrophage	CL:0000235	UBERON:0002107	0.820576
IID–AF	TS_Lung_classical monocyte	Adult	Respiratory system	Lung	Monocyte	classical monocyte	CL:0000576	UBERON:0002048	0.821137
IID–AF	AdultSigmoidColon_Stromal cell	Adult	Digestive system	Sigmoid colon	Stromal cell	Stromal cell	CL:0000499	UBERON:0001159	0.822369
IID–AF	Fetal_HCA_Muscle_Lymphatic endothelial cells	Fetal	Muscular system	Muscle organ	Endothelial cell	Lymphatic endothelial cells	CL:0000115	UBERON:0001630	0.822996
IID–AF	Placenta_Epithelial cell	Adult	Reproductive system	Placenta	Epithelial cell	Epithelial cell	CL:0000066	UBERON:0001987	0.823323
IID–AF	TS_Mammary_t cell	Adult	Endocrine system	Mammary gland	T cell	t cell	CL:0000084	UBERON:0001911	0.824133
IID–AF	Fetal_HCA_Lung_Lymphoid cells	Fetal	Respiratory system	Lung	Innate lymphoid cell	Lymphoid cells	CL:0001065	UBERON:0002048	0.824185
IID–AF	FetalCalvaria_Erythroid cell	Fetal	Skeletal system	Vault of skull	Erythroid lineage cell	Erythroid cell	CL:0000764	UBERON:0004339	0.824738
IID–AF	Fetal_HCA_Muscle_Satellite cells	Fetal	Muscular system	Muscle organ	Skeletal muscle satellite cell	Satellite cells	CL:0000594	UBERON:0001630	0.824918
IID–AF	Voigt_2019_retina_2_Macrophage 1	Adult	Sensory system	Retina	Macrophage	Macrophage 1	CL:0000235	UBERON:0000966	0.825619
IID–AF	Lake_2017_CerebellarHemisphere_Per	Adult	Nervous system	Cerebellar hemisphere	Pericyte cell	Per	CL:0000669	UBERON:0002245	0.826154
IID–AF	FetalStomach_Smooth muscle cell	Fetal	Digestive system	Stomach	Smooth muscle cell	Smooth muscle cell	CL:0000192	UBERON:0000945	0.827739
IID–AF	AdultPeripheralBlood_Neutrophil	Adult	Lymphatic system	Blood	Neutrophil	Neutrophil	CL:0000775	UBERON:0000178	0.828005
IID–AF	Lake_2017_FrontalCortex_Ex6b	Adult	Nervous system	Frontal cortex	Excitatory neuron	Ex6b	CL:0008030	UBERON:0001870	0.829283
IID–AF	Fetal_HCA_Stomach_Parietal and chief cells	Fetal	Digestive system	Stomach	Epithelial cell	Parietal and chief cells	CL:0000066	UBERON:0000945	0.83279
IID–AF	TS_Uterus_epithelial cell of uterus	Adult	Reproductive system	Uterus	Epithelial cell	epithelial cell of uterus	CL:0000066	UBERON:0000995	0.834228
IID–AF	AdultOmentum_Neutrophil	Adult	Integumentary system	Omentum	Neutrophil	Neutrophil	CL:0000775	UBERON:0003688	0.834422
IID–AF	AdultLiver_Dendritic cell	Adult	Digestive system	Liver	Dendritic cell	Dendritic cell	CL:0000451	UBERON:0002107	0.834644
IID–AF	Voigt_2019_retina_2_Macrophage 3	Adult	Sensory system	Retina	Macrophage	Macrophage 3	CL:0000235	UBERON:0000966	0.835555
IID–AF	AdultHeart_Macrophage	Adult	Cardiovascular system	Heart	Macrophage	Macrophage	CL:0000235	UBERON:0000948	0.836406
IID–AF	TS_Fat_t cell	Adult	Integumentary system	Perirenal fat	T cell	t cell	CL:0000084	UBERON:0005406	0.836856
IID–AF	Fetal_HCA_Stomach_ENS neurons	Fetal	Digestive system	Stomach	ENS neuron	ENS neurons	CL:0000540	UBERON:0000945	0.838166
IID–AF	TS_Prostate_cd8b-positive nk t cell	Adult	Reproductive system	Prostate gland	Natural killer cell	cd8b-positive nk t cell	CL:0000623	UBERON:0002367	0.839167
IID–AF	AdultGallbladder_Macrophage	Adult	Digestive system	Gall bladder	Macrophage	Macrophage	CL:0000235	UBERON:0002110	0.839635
IID–AF	Madissoon_2020_oesophagus_Epi_suprabasal	Adult	Digestive system	Esophagus	Basal cell	Epi_suprabasal	CL:0000646	UBERON:0001043	0.839898
IID–AF	Fetal_HCA_Stomach_PDE1C_ACSM3 positive cells	Fetal	Digestive system	Stomach	Epithelial cell	PDE1C_ACSM3 positive cells	CL:0000066	UBERON:0000945	0.840768
IID–AF	Voigt_2019_retina_2_Choriocapillaris	Adult	Sensory system	Retina	Capillary endothelial cell	Choriocapillaris	CL:0002144	UBERON:0000966	0.84139
IID–AF	AdultAdrenalGland_Myeloid cell	Adult	Endocrine system	Adrenal gland	Myeloid cell	Myeloid cell	CL:0000763	UBERON:0002369	0.841501
IID–AF	Lake_2017_FrontalCortex_In8	Adult	Nervous system	Frontal cortex	Inhibitory neuron	In8	CL:0008029	UBERON:0001870	0.841538
IID–AF	AdultAdrenalGland_Fasciculata cell	Adult	Endocrine system	Adrenal gland	Type II cell of adrenal cortex	Fasciculata cell	CL:0002136	UBERON:0002369	0.842007
IID–AF	FetalCalvaria_Endothelial cell	Fetal	Skeletal system	Vault of skull	Endothelial cell	Endothelial cell	CL:0000115	UBERON:0004339	0.842105
IID–AF	Madissoon_2020_lung_T_CD4	Adult	Respiratory system	Lung	T cell	T_CD4	CL:0000084	UBERON:0002048	0.842277
IID–AF	Lake_2017_FrontalCortex_OPC	Adult	Nervous system	Frontal cortex	Oligodendrocyte precursor cell	OPC	CL:0002453	UBERON:0001870	0.842389
IID–AF	Fetal_HCA_Stomach_MUC13_DMBT1 positive cells	Fetal	Digestive system	Stomach	Epithelial cell	MUC13_DMBT1 positive cells	CL:0000066	UBERON:0000945	0.842523
IID–AF	Fetal_HCA_Stomach_Goblet cells	Fetal	Digestive system	Stomach	Goblet cell	Goblet cells	CL:0000160	UBERON:0000945	0.843321
IID–AF	TS_Trachea_secretory cell	Adult	Respiratory system	Trachea	Endocrine cell	secretory cell	CL:0000163	UBERON:0003126	0.844242
IID–AF	Fetal_HCA_Stomach_Lymphoid cells	Fetal	Digestive system	Stomach	Innate lymphoid cell	Lymphoid cells	CL:0001065	UBERON:0000945	0.844416
IID–AF	AdultPleura_Stromal cell	Adult	Respiratory system	Pleura	Stromal cell	Stromal cell	CL:0000499	UBERON:0000977	0.845683
IID–AF	AdultIleum_Epithelial cell	Adult	Digestive system	Ileum	Epithelial cell	Epithelial cell	CL:0000066	UBERON:0002116	0.845716
IID–AF	AdultJeJunum_Enterocyte	Adult	Digestive system	Jejunum	Enterocyte	Enterocyte	CL:0000584	UBERON:0002115	0.846512
IID–AF	FetalStomach_Macrophage	Fetal	Digestive system	Stomach	Macrophage	Macrophage	CL:0000235	UBERON:0000945	0.846705
IID–AF	FetalFemaleGonad_Endothelial cell	Fetal	Reproductive system	Immature gonad	Endothelial cell	Endothelial cell	CL:0000115	UBERON:2005272	0.848234
IID–AF	FetalKidney_Neutrophil	Fetal	Urinary system	Kidney	Neutrophil	Neutrophil	CL:0000775	UBERON:0002113	0.848754
IID–AF	AdultTrachea_Stratified epithelial cell	Adult	Respiratory system	Trachea	Epithelial cell	Stratified epithelial cell	CL:0000066	UBERON:0003126	0.848765
IID–AF	Fetal_HCA_Adrenal_Chromaffin cells	Fetal	Endocrine system	Adrenal gland	Neuron	Chromaffin cells	CL:0000540	UBERON:0002369	0.848799
IID–AF	Fetal_HCA_Kidney_Erythroblasts	Fetal	Urinary system	Kidney	Erythroblast	Erythroblasts	CL:0000765	UBERON:0002113	0.849081
IID–AF	Lake_2017_FrontalCortex_In1c	Adult	Nervous system	Frontal cortex	Inhibitory neuron	In1c	CL:0008029	UBERON:0001870	0.849196
IID–AF	AdultLiver_T cell	Adult	Digestive system	Liver	T cell	T cell	CL:0000084	UBERON:0002107	0.849831
IID–AF	Fetal_HCA_Spleen_STC2_TLX1 positive cells	Fetal	Lymphatic system	Spleen	Mesenchymal stem cell	STC2_TLX1 positive cells	CL:0000134	UBERON:0002106	0.850323
IID–AF	AdultEsophagus_Monocyte	Adult	Digestive system	Esophagus	Monocyte	Monocyte	CL:0000576	UBERON:0001043	0.850765
IID–AF	AdultStomach_Mast cell	Adult	Digestive system	Stomach	Mast cell	Mast cell	CL:0000097	UBERON:0000945	0.85116
IID–AF	Madissoon_2020_lung_B_cell_mature	Adult	Respiratory system	Lung	B cell	B_cell_mature	CL:0000236	UBERON:0002048	0.851205
IID–AF	AdultStomach_Dendritic cell	Adult	Digestive system	Stomach	Dendritic cell	Dendritic cell	CL:0000451	UBERON:0000945	0.853869
IID–AF	FetalStomach_Endothelial cell	Fetal	Digestive system	Stomach	Endothelial cell	Endothelial cell	CL:0000115	UBERON:0000945	0.855001
IID–AF	AdultIleum_Dendritic cell	Adult	Digestive system	Ileum	Dendritic cell	Dendritic cell	CL:0000451	UBERON:0002116	0.855525
IID–AF	AdultIleum_Enterocyte progenitor	Adult	Digestive system	Ileum	Enterocyte	Enterocyte progenitor	CL:0000584	UBERON:0002116	0.855608
IID–AF	Lake_2017_VisualCortex_Ex6b	Adult	Nervous system	Visual cortex	Excitatory neuron	Ex6b	CL:0008030	UBERON:0000411	0.856233
IID–AF	AdultRectum_T cell	Adult	Digestive system	Rectum	T cell	T cell	CL:0000084	UBERON:0001052	0.85635
IID–AF	Lake_2017_VisualCortex_OPC	Adult	Nervous system	Visual cortex	Oligodendrocyte precursor cell	OPC	CL:0002453	UBERON:0000411	0.859385
IID–AF	Lake_2017_VisualCortex_In1c	Adult	Nervous system	Visual cortex	Inhibitory neuron	In1c	CL:0008029	UBERON:0000411	0.859618
IID–AF	TS_Blood_erythrocyte	Adult	Lymphatic system	Blood	Erythrocyte	erythrocyte	CL:0000232	UBERON:0000178	0.859851
IID–AF	Lake_2017_VisualCortex_Ex3c	Adult	Nervous system	Visual cortex	Excitatory neuron	Ex3c	CL:0008030	UBERON:0000411	0.860025
IID–AF	FetalIntestine_Fetal epithelial progenitor	Fetal	Digestive system	Intestine	Epithelial fate stem cell	Fetal epithelial progenitor	CL:0000036	UBERON:0000160	0.860363
IID–AF	Lake_2017_CerebellarHemisphere_Purk1	Adult	Nervous system	Cerebellar hemisphere	Purkinje cell	Purk1	CL:0000121	UBERON:0002245	0.860396
IID–AF	Madissoon_2020_lung_Monocyte	Adult	Respiratory system	Lung	Monocyte	Monocyte	CL:0000576	UBERON:0002048	0.862088
IID–AF	AdultPleura_Macrophage	Adult	Respiratory system	Pleura	Macrophage	Macrophage	CL:0000235	UBERON:0000977	0.863255
IID–AF	Madissoon_2020_lung_NK_Dividing	Adult	Respiratory system	Lung	Natural killer cell	NK_Dividing	CL:0000623	UBERON:0002048	0.863642
IID–AF	Fetal_HCA_Liver_Megakaryocytes	Fetal	Digestive system	Liver	Megakaryocyte	Megakaryocytes	CL:0000556	UBERON:0002107	0.864233
IID–AF	Fetal_HCA_Liver_Hepatoblasts	Fetal	Digestive system	Liver	Hepatoblast	Hepatoblasts	CL:0005026	UBERON:0002107	0.86455
IID–AF	AdultPleura_Monocyte	Adult	Respiratory system	Pleura	Monocyte	Monocyte	CL:0000576	UBERON:0000977	0.864661
IID–AF	AdultPleura_Fibroblast	Adult	Respiratory system	Pleura	Fibroblast	Fibroblast	CL:0000057	UBERON:0000977	0.864937
IID–AF	Fetal_HCA_Cerebellum_10k_Oligodendrocytes	Fetal	Nervous system	Cerebellum	Oligodendrocyte	Oligodendrocytes	CL:0000128	UBERON:0002037	0.865235
IID–AF	TS_Prostate_erythroid progenitor	Adult	Reproductive system	Prostate gland	Erythroid progenitor cell	erythroid progenitor	CL:0000038	UBERON:0002367	0.866736
IID–AF	AdultRectum_Epithelial cell	Adult	Digestive system	Rectum	Epithelial cell	Epithelial cell	CL:0000066	UBERON:0001052	0.867369
IID–AF	Voigt_2019_retina_1_Retinal pigment epithelium	Adult	Sensory system	Retina	Retinal pigment epithelial cell	Retinal pigment epithelium	CL:0002586	UBERON:0000966	0.868792
IID–AF	TS_Liver_neutrophil	Adult	Digestive system	Liver	Neutrophil	neutrophil	CL:0000775	UBERON:0002107	0.86953
IID–AF	Fetal_HCA_Cerebellum_10k_Inhibitory interneurons	Fetal	Nervous system	Cerebellum	Inhibitory neuron	Inhibitory interneurons	CL:0008029	UBERON:0002037	0.870656
IID–AF	FetalSpinalCord_Erythroid progenitor cell (RP high)	Fetal	Nervous system	Spinal cord	Erythroid progenitor cell	Erythroid progenitor cell (RP high)	CL:0000038	UBERON:0002240	0.871047
IID–AF	MacParland_2018_liver_T cell	Adult	Digestive system	Liver	T cell	T cell	CL:0000084	UBERON:0002107	0.871579
IID–AF	Voigt_2019_retina_1_Macrophage	Adult	Sensory system	Retina	Macrophage	Macrophage	CL:0000235	UBERON:0000966	0.87194
IID–AF	AdultKidney_Mast cell	Adult	Urinary system	Kidney	Mast cell	Mast cell	CL:0000097	UBERON:0002113	0.872881
IID–AF	MacParland_2018_liver_Erythroid cell	Adult	Digestive system	Liver	Erythroid lineage cell	Erythroid cell	CL:0000764	UBERON:0002107	0.873945
IID–AF	FetalAdrenalGland_Neutrophil	Fetal	Endocrine system	Adrenal gland	Neutrophil	Neutrophil	CL:0000775	UBERON:0002369	0.873983
IID–AF	AdultLung_T cell	Adult	Respiratory system	Lung	T cell	T cell	CL:0000084	UBERON:0002048	0.874377
IID–AF	AdultKidney_T cell	Adult	Urinary system	Kidney	T cell	T cell	CL:0000084	UBERON:0002113	0.874682
IID–AF	Fetal_HCA_Cerebellum_10k_Purkinje neurons	Fetal	Nervous system	Cerebellum	Neuron	Purkinje neurons	CL:0000540	UBERON:0002037	0.874728
IID–AF	FetalMuscle_Fetal mesenchymal progenitor	Fetal	Muscular system	Muscle organ	Mesenchymal stem cell	Fetal mesenchymal progenitor	CL:0000134	UBERON:0001630	0.875313
IID–AF	AdultProstate_Dendritic cell	Adult	Reproductive system	Prostate gland	Dendritic cell	Dendritic cell	CL:0000451	UBERON:0002367	0.875788
IID–AF	AdultCerebellum_Monocyte	Adult	Nervous system	Cerebellum	Monocyte	Monocyte	CL:0000576	UBERON:0002037	0.876371
IID–AF	FetalMaleGonad_Fetal mesenchymal progenitor	Fetal	Reproductive system	Immature gonad	Mesenchymal stem cell	Fetal mesenchymal progenitor	CL:0000134	UBERON:2005272	0.87672
IID–AF	FetalIntestine_Fetal neuron	Fetal	Digestive system	Intestine	Neuron	Fetal neuron	CL:0000540	UBERON:0000160	0.87692
IID–AF	AdultKidney_Fetal epithelial progenitor	Adult	Urinary system	Kidney	Epithelial fate stem cell	Fetal epithelial progenitor	CL:0000036	UBERON:0002113	0.877065
IID–AF	FetalSpinalCord_Dendritic cell	Fetal	Nervous system	Spinal cord	Dendritic cell	Dendritic cell	CL:0000451	UBERON:0002240	0.877201
IID–AF	FetalSpinalCord_CB CD34+	Fetal	Nervous system	Spinal cord	Hematopoietic stem cell	CB CD34+	CL:0000037	UBERON:0002240	0.87771
IID–AF	Fetal_HCA_Pancreas_ENS glia	Fetal	Digestive system	Pancreas	Glial cell	ENS glia	CL:0000125	UBERON:0001264	0.878486
IID–AF	NeonatalAdrenalGland_T cell	Neonatal	Endocrine system	Adrenal gland	T cell	T cell	CL:0000084	UBERON:0002369	0.87975
IID–AF	FetalAdrenalGland_Fetal neuron	Fetal	Endocrine system	Adrenal gland	Neuron	Fetal neuron	CL:0000540	UBERON:0002369	0.879865
IID–AF	AdultAscendingColon_Enterocyte progenitor	Adult	Digestive system	Ascending colon	Enterocyte	Enterocyte progenitor	CL:0000584	UBERON:0001156	0.880481
IID–AF	CordBlood_T cell	Neonatal	Reproductive system	Umbilical cord blood	T cell	T cell	CL:0000084	UBERON:0012168	0.881223
IID–AF	TS_Pancreas_pancreatic pp cell	Adult	Digestive system	Pancreas	Pancreatic PP cell	pancreatic pp cell	CL:0002275	UBERON:0001264	0.881434
IID–AF	AdultAdrenalGland_B cell (Plasmocyte)	Adult	Endocrine system	Adrenal gland	B cell	B cell (Plasmocyte)	CL:0000236	UBERON:0002369	0.881599
IID–AF	AdultLung_Basal cell	Adult	Respiratory system	Lung	Basal cell	Basal cell	CL:0000646	UBERON:0002048	0.882079
IID–AF	TS_Muscle_mature nk t cell	Adult	Muscular system	Muscle organ	Natural killer cell	mature nk t cell	CL:0000623	UBERON:0001630	0.882189
IID–AF	AdultLung_Dendritic cell	Adult	Respiratory system	Lung	Dendritic cell	Dendritic cell	CL:0000451	UBERON:0002048	0.882421
IID–AF	TS_Skin_melanocyte	Adult	Integumentary system	Skin of body	Melanocyte	melanocyte	CL:0000148	UBERON:0002097	0.882726
IID–AF	VentoTormo_2018_decidua_CD16-positive natural killer cell (NK CD16+)	Maternal-Fetal	Reproductive system	Decidua	Natural killer cell	CD16-positive natural killer cell (NK CD16+)	CL:0000623	UBERON:0002450	0.883307
IID–AF	TS_Salivary_Gland_cd8-positive, alpha-beta t cell	Adult	Digestive system	Saliva-secreting gland	T cell	cd8-positive, alpha-beta t cell	CL:0000084	UBERON:0001044	0.884447
IID–AF	Fetal_HCA_Eye_Bipolar cells	Fetal	Sensory system	Eye	Bipolar neuron	Bipolar cells	CL:0000103	UBERON:0000970	0.88466
IID–AF	NeonatalAdrenalGland_Dendritic cell	Neonatal	Endocrine system	Adrenal gland	Dendritic cell	Dendritic cell	CL:0000451	UBERON:0002369	0.884746
IID–AF	AdultCerebellum_Macrophage	Adult	Nervous system	Cerebellum	Microglial cell	Macrophage	CL:0000129	UBERON:0002037	0.884954
IID–AF	Madissoon_2020_spleen_T_CD8_CTL	Adult	Lymphatic system	Spleen	T cell	T_CD8_CTL	CL:0000084	UBERON:0002106	0.885212
IID–AF	TS_Heart_fibroblast of cardiac tissue	Adult	Cardiovascular system	Heart	Fibroblast	fibroblast of cardiac tissue	CL:0000057	UBERON:0000948	0.885321
IID–AF	TS_Skin_epithelial cell	Adult	Integumentary system	Skin of body	Epithelial cell	epithelial cell	CL:0000066	UBERON:0002097	0.88539
IID–AF	TS_Vasculature_t cell	Adult	Cardiovascular system	Vasculature	T cell	t cell	CL:0000084	UBERON:0002049	0.888291
IID–AF	FetalPancreas_Dendritic cell	Fetal	Digestive system	Pancreas	Dendritic cell	Dendritic cell	CL:0000451	UBERON:0001264	0.888781
IID–AF	TS_Lung_cd8-positive, alpha-beta t cell	Adult	Respiratory system	Lung	T cell	cd8-positive, alpha-beta t cell	CL:0000084	UBERON:0002048	0.888844
IID–AF	Madissoon_2020_spleen_Monocyte	Adult	Lymphatic system	Spleen	Monocyte	Monocyte	CL:0000576	UBERON:0002106	0.888861
IID–AF	AdultTransverseColon_Dendritic cell	Adult	Digestive system	Transverse colon	Dendritic cell	Dendritic cell	CL:0000451	UBERON:0001157	0.888949
IID–AF	AdultThyroid_Macrophage	Adult	Endocrine system	Thyroid gland	Macrophage	Macrophage	CL:0000235	UBERON:0002046	0.889001
IID–AF	Fetal_HCA_Eye_Horizontal cells	Fetal	Sensory system	Eye	Retina horizontal cell	Horizontal cells	CL:0000745	UBERON:0000970	0.889222
IID–AF	AdultBoneMarrow_Neutrophil	Adult	Lymphatic system	Bone marrow	Neutrophil	Neutrophil	CL:0000775	UBERON:0002371	0.889467
IID–AF	AdultBladder_Epithelial cell (intermediated)	Adult	Urinary system	Bladder organ	Epithelial cell	Epithelial cell (intermediated)	CL:0000066	UBERON:0018707	0.889816
IID–AF	Madissoon_2020_spleen_NK_dividing	Adult	Lymphatic system	Spleen	Natural killer cell	NK_dividing	CL:0000623	UBERON:0002106	0.89008
IID–AF	TS_Trachea_mucus secreting cell	Adult	Respiratory system	Trachea	Mucus secreting cell	mucus secreting cell	CL:0000319	UBERON:0003126	0.890225
IID–AF	Madissoon_2020_spleen_CD34_progenitor	Adult	Lymphatic system	Spleen	Hematopoietic stem cell	CD34_progenitor	CL:0000037	UBERON:0002106	0.89046
IID–AF	FetalEyes_Fetal epithelial progenitor	Fetal	Sensory system	Eye	Epithelial fate stem cell	Fetal epithelial progenitor	CL:0000036	UBERON:0000970	0.890532
IID–AF	van_Zyl_eye_2020_Melanocyte	Adult	Sensory system	Eye	Melanocyte	Melanocyte	CL:0000148	UBERON:0000970	0.891089
IID–AF	FetalMuscle_Fetal neuron	Fetal	Muscular system	Muscle organ	Neuron	Fetal neuron	CL:0000540	UBERON:0001630	0.891146
IID–AF	Enge_2017_Pancreas_acinar cell	Adult	Digestive system	Pancreas	Acinar cell	acinar cell	CL:0000622	UBERON:0001264	0.891715
IID–AF	AdultBladder_Sinusoidal endothelial cell	Adult	Urinary system	Bladder organ	Endothelial cell	Sinusoidal endothelial cell	CL:0000115	UBERON:0018707	0.891829
IID–AF	FetalSkin_Erythroid progenitor cell (RP high)	Fetal	Integumentary system	Skin of body	Erythroid progenitor cell	Erythroid progenitor cell (RP high)	CL:0000038	UBERON:0002097	0.892967
IID–AF	van_Zyl_eye_2020_MastCell	Adult	Sensory system	Eye	Mast cell	MastCell	CL:0000097	UBERON:0000970	0.893108
IID–AF	Fetal_HCA_Cerebellum_10k_Unipolar brush cells	Fetal	Nervous system	Cerebellum	Neuron	Unipolar brush cells	CL:0000540	UBERON:0002037	0.893653
IID–AF	TS_Lymph_Node_innate lymphoid cell	Adult	Lymphatic system	Lymph node	Innate lymphoid cell	innate lymphoid cell	CL:0001065	UBERON:0000029	0.894263
IID–AF	AdultEpityphlon_Enterocyte progenitor	Adult	Digestive system	Caecum	Enterocyte	Enterocyte progenitor	CL:0000584	UBERON:0001153	0.894752
IID–AF	FetalSkin_Epithelial cell	Fetal	Integumentary system	Skin of body	Epithelial cell	Epithelial cell	CL:0000066	UBERON:0002097	0.894805
IID–AF	Madissoon_2020_oesophagus_T_CD8	Adult	Digestive system	Esophagus	T cell	T_CD8	CL:0000084	UBERON:0001043	0.895063
IID–AF	van_Zyl_eye_2020_Macrophage	Adult	Sensory system	Eye	Macrophage	Macrophage	CL:0000235	UBERON:0000970	0.895194
IID–AF	AdultPancreas_Fetal endocrine cell	Adult	Digestive system	Pancreas	Endocrine cell	Fetal endocrine cell	CL:0000163	UBERON:0001264	0.896103
IID–AF	AdultBladder_Fibroblast	Adult	Urinary system	Bladder organ	Fibroblast	Fibroblast	CL:0000057	UBERON:0018707	0.896595
IID–AF	AdultDuodenum_T cell	Adult	Digestive system	Duodenum	T cell	T cell	CL:0000084	UBERON:0002114	0.897446
IID–AF	CordBlood_Neutrophil	Neonatal	Reproductive system	Umbilical cord blood	Neutrophil	Neutrophil	CL:0000775	UBERON:0012168	0.897696
IID–AF	NeonatalAdrenalGland_Endothelial cell (APC)	Neonatal	Endocrine system	Adrenal gland	Endothelial cell	Endothelial cell (APC)	CL:0000115	UBERON:0002369	0.898104
IID–AF	TS_Trachea_neutrophil	Adult	Respiratory system	Trachea	Neutrophil	neutrophil	CL:0000775	UBERON:0003126	0.898115
IID–AF	TS_Eye_t cell	Adult	Sensory system	Eye	T cell	t cell	CL:0000084	UBERON:0000970	0.899141
IID–AF	AdultDuodenum_Macrophage	Adult	Digestive system	Duodenum	Macrophage	Macrophage	CL:0000235	UBERON:0002114	0.900912
IID–AF	TS_Bladder_b cell	Adult	Urinary system	Bladder organ	B cell	b cell	CL:0000236	UBERON:0018707	0.901258
IID–AF	FetalLiver_Erythroid progenitor cell (RP high)	Fetal	Digestive system	Liver	Erythroid progenitor cell	Erythroid progenitor cell (RP high)	CL:0000038	UBERON:0002107	0.90161
IID–AF	Voigt_2019_retina_2_White blood cell 2	Adult	Sensory system	Retina	Leukocyte	White blood cell 2	CL:0000738	UBERON:0000966	0.902197
IID–AF	FetalFemaleGonad_Erythroid progenitor cell (RP high)	Fetal	Reproductive system	Immature gonad	Erythroid progenitor cell	Erythroid progenitor cell (RP high)	CL:0000038	UBERON:2005272	0.902889
IID–AF	FetalHeart_Macrophage	Fetal	Cardiovascular system	Heart	Macrophage	Macrophage	CL:0000235	UBERON:0000948	0.904198
IID–AF	Voigt_2019_retina_2_White blood cell 1	Adult	Sensory system	Retina	Leukocyte	White blood cell 1	CL:0000738	UBERON:0000966	0.904439
IID–AF	Braga_2020_lung_T cell	Adult	Respiratory system	Lung	T cell	T cell	CL:0000084	UBERON:0002048	0.904859
IID–AF	Placenta_Fibroblast	Adult	Reproductive system	Placenta	Fibroblast	Fibroblast	CL:0000057	UBERON:0001987	0.905162
IID–AF	AdultOmentum_Monocyte	Adult	Integumentary system	Omentum	Monocyte	Monocyte	CL:0000576	UBERON:0003688	0.905478
IID–AF	AdultSigmoidColon_Dendritic cell	Adult	Digestive system	Sigmoid colon	Dendritic cell	Dendritic cell	CL:0000451	UBERON:0001159	0.90649
IID–AF	FetalFemaleGonad_Dendritic cell	Fetal	Reproductive system	Immature gonad	Dendritic cell	Dendritic cell	CL:0000451	UBERON:2005272	0.906666
IID–AF	Braga_2020_lung_NK cell	Adult	Respiratory system	Lung	Natural killer cell	NK cell	CL:0000623	UBERON:0002048	0.906811
IID–AF	Madissoon_2020_oesophagus_Dendritic_Cells	Adult	Digestive system	Esophagus	Dendritic cell	Dendritic_Cells	CL:0000451	UBERON:0001043	0.907908
IID–AF	AdultSigmoidColon_Epithelial cell	Adult	Digestive system	Sigmoid colon	Epithelial cell	Epithelial cell	CL:0000066	UBERON:0001159	0.908173
IID–AF	Madissoon_2020_oesophagus_Glands_duct	Adult	Digestive system	Esophagus	Salivary gland cell	Glands_duct	CL:0009005	UBERON:0001043	0.909395
IID–AF	AdultPancreas_Macrophage	Adult	Digestive system	Pancreas	Macrophage	Macrophage	CL:0000235	UBERON:0001264	0.909677
IID–AF	Lake_2017_FrontalCortex_In3	Adult	Nervous system	Frontal cortex	Inhibitory neuron	In3	CL:0008029	UBERON:0001870	0.909934
IID–AF	AdultPeripheralBlood_B cell	Adult	Lymphatic system	Blood	B cell	B cell	CL:0000236	UBERON:0000178	0.909971
IID–AF	TS_Spleen_intermediate monocyte	Adult	Lymphatic system	Spleen	Monocyte	intermediate monocyte	CL:0000576	UBERON:0002106	0.910136
IID–AF	FetalStomach_Goblet cell	Fetal	Digestive system	Stomach	Goblet cell	Goblet cell	CL:0000160	UBERON:0000945	0.910351
IID–AF	Lake_2017_FrontalCortex_Ex6a	Adult	Nervous system	Frontal cortex	Excitatory neuron	Ex6a	CL:0008030	UBERON:0001870	0.911801
IID–AF	AdultJeJunum_Macrophage	Adult	Digestive system	Jejunum	Macrophage	Macrophage	CL:0000235	UBERON:0002115	0.912234
IID–AF	Fetal_HCA_Stomach_Ciliated epithelial cells	Fetal	Digestive system	Stomach	Ciliated cell	Ciliated epithelial cells	CL:0000064	UBERON:0000945	0.913432
IID–AF	FetalRib_Fetal chondrocyte	Fetal	Skeletal system	Rib	Chondrocyte	Fetal chondrocyte	CL:0000138	UBERON:0002228	0.913829
IID–AF	AdultLiver_B cell	Adult	Digestive system	Liver	B cell	B cell	CL:0000236	UBERON:0002107	0.913898
IID–AF	AdultSpleen_Neutrophil	Adult	Lymphatic system	Spleen	Neutrophil	Neutrophil	CL:0000775	UBERON:0002106	0.914326
IID–AF	AdultEsophagus_Basal cell	Adult	Digestive system	Esophagus	Basal cell	Basal cell	CL:0000646	UBERON:0001043	0.9145
IID–AF	FetalKidney_Erythroid cell	Fetal	Urinary system	Kidney	Erythroid lineage cell	Erythroid cell	CL:0000764	UBERON:0002113	0.914619
IID–AF	Fetal_HCA_Spleen_Lymphoid cells	Fetal	Lymphatic system	Spleen	Innate lymphoid cell	Lymphoid cells	CL:0001065	UBERON:0002106	0.914773
IID–AF	Lake_2017_FrontalCortex_Mic	Adult	Nervous system	Frontal cortex	Microglial cell	Mic	CL:0000129	UBERON:0001870	0.914776
IID–AF	AdultAdrenalGland_Macrophage	Adult	Endocrine system	Adrenal gland	Macrophage	Macrophage	CL:0000235	UBERON:0002369	0.914918
IID–AF	Fetal_HCA_Spleen_Erythroblasts	Fetal	Lymphatic system	Spleen	Erythroblast	Erythroblasts	CL:0000765	UBERON:0002106	0.915025
IID–AF	FetalKidney_Fetal fibroblast	Fetal	Urinary system	Kidney	Fibroblast	Fetal fibroblast	CL:0000057	UBERON:0002113	0.915679
IID–AF	Fetal_HCA_Spleen_Megakaryocytes	Fetal	Lymphatic system	Spleen	Megakaryocyte	Megakaryocytes	CL:0000556	UBERON:0002106	0.916081
IID–AF	FetalKidney_Fetal neuron	Fetal	Urinary system	Kidney	Neuron	Fetal neuron	CL:0000540	UBERON:0002113	0.91614
IID–AF	Braga_2020_lung_Alveolar cells type 2	Adult	Respiratory system	Lung	Alveolar capillary type 2 endothelial cell	Alveolar cells type 2	CL:4028003	UBERON:0002048	0.91658
IID–AF	AdultLung_B cell (Plasmocyte)	Adult	Respiratory system	Lung	B cell	B cell (Plasmocyte)	CL:0000236	UBERON:0002048	0.916927
IID–AF	Lake_2017_VisualCortex_Ex6a	Adult	Nervous system	Visual cortex	Excitatory neuron	Ex6a	CL:0008030	UBERON:0000411	0.917592
IID–AF	Fetal_HCA_Kidney_Ureteric bud cells	Fetal	Urinary system	Kidney	Epithelial cell	Ureteric bud cells	CL:0000066	UBERON:0002113	0.918339
IID–AF	Lake_2017_VisualCortex_Ex8	Adult	Nervous system	Visual cortex	Excitatory neuron	Ex8	CL:0008030	UBERON:0000411	0.918368
IID–AF	FetalKidney_Erythroid progenitor cell (RP high)	Fetal	Urinary system	Kidney	Erythroid progenitor cell	Erythroid progenitor cell (RP high)	CL:0000038	UBERON:0002113	0.918457
IID–AF	FetalKidney_Intercalated cell	Fetal	Urinary system	Kidney	Renal intercalated cell	Intercalated cell	CL:0005010	UBERON:0002113	0.918764
IID–AF	AdultEsophagus_T cell	Adult	Digestive system	Esophagus	T cell	T cell	CL:0000084	UBERON:0001043	0.918928
IID–AF	AdultEsophagus_Dendritic cell	Adult	Digestive system	Esophagus	Dendritic cell	Dendritic cell	CL:0000451	UBERON:0001043	0.919494
IID–AF	FetalKidney_Ureteric bud cell	Fetal	Urinary system	Kidney	Epithelial cell	Ureteric bud cell	CL:0000066	UBERON:0002113	0.919521
IID–AF	Lake_2017_FrontalCortex_Ex3e	Adult	Nervous system	Frontal cortex	Excitatory neuron	Ex3e	CL:0008030	UBERON:0001870	0.919927
IID–AF	TS_Vasculature_mast cell	Adult	Cardiovascular system	Vasculature	Mast cell	mast cell	CL:0000097	UBERON:0002049	0.922495
IID–AF	TS_Kidney_nk cell	Adult	Urinary system	Kidney	Natural killer cell	nk cell	CL:0000623	UBERON:0002113	0.924196
IID–AF	Madissoon_2020_lung_Macrophage_Dividing	Adult	Respiratory system	Lung	Macrophage	Macrophage_Dividing	CL:0000235	UBERON:0002048	0.924397
IID–AF	AdultPleura_Neutrophil	Adult	Respiratory system	Pleura	Neutrophil	Neutrophil	CL:0000775	UBERON:0000977	0.924489
IID–AF	TS_Kidney_b cell	Adult	Urinary system	Kidney	B cell	b cell	CL:0000236	UBERON:0002113	0.924502
IID–AF	AdultIleum_Stromal cell	Adult	Digestive system	Ileum	Stromal cell	Stromal cell	CL:0000499	UBERON:0002116	0.924937
IID–AF	Voigt_2019_retina_1_Melanocyte	Adult	Sensory system	Retina	Melanocyte	Melanocyte	CL:0000148	UBERON:0000966	0.92644
IID–AF	Fetal_HCA_Cerebrum_10k_SKOR2_NPSR1 positive cells	Fetal	Nervous system	Cerebral hemisphere	Neuron	SKOR2_NPSR1 positive cells	CL:0000540	UBERON:0001869	0.927342
IID–AF	TS_Prostate_nkt cell	Adult	Reproductive system	Prostate gland	Natural killer cell	nkt cell	CL:0000623	UBERON:0002367	0.927452
IID–AF	FetalBrain_Primordial germ cell	Fetal	Nervous system	Brain	Primordial germ cell	Primordial germ cell	CL:0000670	UBERON:0000955	0.927521
IID–AF	FetalMaleGonad_Primordial germ cell	Fetal	Reproductive system	Immature gonad	Primordial germ cell	Primordial germ cell	CL:0000670	UBERON:2005272	0.928733
IID–AF	AdultLiver_Endothelial cell (APC)	Adult	Digestive system	Liver	Endothelial cell	Endothelial cell (APC)	CL:0000115	UBERON:0002107	0.929292
IID–AF	AdultDuodenum_B cell (Plasmocyte)	Adult	Digestive system	Duodenum	B cell	B cell (Plasmocyte)	CL:0000236	UBERON:0002114	0.929387
IID–AF	AdultUreter_B cell (Plasmocyte)	Adult	Urinary system	Uterus	B cell	B cell (Plasmocyte)	CL:0000236	UBERON:0000995	0.929888
IID–AF	FetalBrain_Fetal neuron	Fetal	Nervous system	Brain	Neuron	Fetal neuron	CL:0000540	UBERON:0000955	0.930889
IID–AF	MacParland_2018_liver_B cell	Adult	Digestive system	Liver	B cell	B cell	CL:0000236	UBERON:0002107	0.931151
IID–AF	FetalIntestine_Erythroid cell	Fetal	Digestive system	Intestine	Erythroid lineage cell	Erythroid cell	CL:0000764	UBERON:0000160	0.931377
IID–AF	TS_Lymph_Node_cd4-positive, alpha-beta memory t cell	Adult	Lymphatic system	Lymph node	T cell	cd4-positive, alpha-beta memory t cell	CL:0000084	UBERON:0000029	0.931483
IID–AF	Fetal_HCA_Pancreas_Lymphoid cells	Fetal	Digestive system	Pancreas	Innate lymphoid cell	Lymphoid cells	CL:0001065	UBERON:0001264	0.932221
IID–AF	Madissoon_2020_spleen_B_T_doublet	Adult	Lymphatic system	Spleen	B/T doublet	B_T_doublet		UBERON:0002106	0.932318
IID–AF	FetalIntestine_Dendritic cell	Fetal	Digestive system	Intestine	Dendritic cell	Dendritic cell	CL:0000451	UBERON:0000160	0.932831
IID–AF	AdultTemporalLobe_Macrophage	Adult	Nervous system	Temporal lobe	Microglial cell	Macrophage	CL:0000129	UBERON:0001871	0.933191
IID–AF	FetalAdrenalGland_Neutrophil (RPS high)	Fetal	Endocrine system	Adrenal gland	Neutrophil	Neutrophil (RPS high)	CL:0000775	UBERON:0002369	0.933259
IID–AF	Fetal_HCA_Pancreas_Acinar cells	Fetal	Digestive system	Pancreas	Acinar cell	Acinar cells	CL:0000622	UBERON:0001264	0.933396
IID–AF	FetalPancreas_T cell	Fetal	Digestive system	Pancreas	T cell	T cell	CL:0000084	UBERON:0001264	0.933543
IID–AF	AdultTransverseColon_Mast cell	Adult	Digestive system	Transverse colon	Mast cell	Mast cell	CL:0000097	UBERON:0001157	0.933672
IID–AF	FetalMaleGonad_Immature sertoli cell (Pre-Sertoli cell)	Fetal	Reproductive system	Immature gonad	Sertoli cell	Immature sertoli cell (Pre-Sertoli cell)	CL:0000216	UBERON:2005272	0.934082
IID–AF	FetalAdrenalGland_CB CD34+	Fetal	Endocrine system	Adrenal gland	Hematopoietic stem cell	CB CD34+	CL:0000037	UBERON:0002369	0.934207
IID–AF	AdultKidney_Intercalated cell	Adult	Urinary system	Kidney	Renal intercalated cell	Intercalated cell	CL:0005010	UBERON:0002113	0.934645
IID–AF	FetalPancreas_Stromal cell	Fetal	Digestive system	Pancreas	Stromal cell	Stromal cell	CL:0000499	UBERON:0001264	0.934954
IID–AF	FetalPancreas_CB CD34+	Fetal	Digestive system	Pancreas	Hematopoietic stem cell	CB CD34+	CL:0000037	UBERON:0001264	0.935689
IID–AF	MacParland_2018_liver_Kupffer cell	Adult	Digestive system	Liver	Kupffer cell	Kupffer cell	CL:0000091	UBERON:0002107	0.936106
IID–AF	AdultAscendingColon_Stromal cell	Adult	Digestive system	Ascending colon	Stromal cell	Stromal cell	CL:0000499	UBERON:0001156	0.936198
IID–AF	Madissoon_2020_spleen_T_CD4_conv	Adult	Lymphatic system	Spleen	T cell	T_CD4_conv	CL:0000084	UBERON:0002106	0.936233
IID–AF	TS_Small_Intestine_mature enterocyte	Adult	Digestive system	Small intestine	Enterocyte	mature enterocyte	CL:0000584	UBERON:0002108	0.936974
IID–AF	Madissoon_2020_spleen_Platelet	Adult	Lymphatic system	Spleen	Platelet	Platelet	CL:0000233	UBERON:0002106	0.937368
IID–AF	TS_Uterus_nk cell	Adult	Reproductive system	Uterus	Natural killer cell	nk cell	CL:0000623	UBERON:0000995	0.937554
IID–AF	AdultLung_Mast cell	Adult	Respiratory system	Lung	Mast cell	Mast cell	CL:0000097	UBERON:0002048	0.937909
IID–AF	NeonatalAdrenalGland_Monocyte	Neonatal	Endocrine system	Adrenal gland	Monocyte	Monocyte	CL:0000576	UBERON:0002369	0.939101
IID–AF	Fetal_HCA_Eye_PDE11A_FAM19A2 positive cells	Fetal	Sensory system	Eye	Neuron	PDE11A_FAM19A2 positive cells	CL:0000540	UBERON:0000970	0.939361
IID–AF	van_Zyl_eye_2020_BCell	Adult	Sensory system	Eye	B cell	BCell	CL:0000236	UBERON:0000970	0.93939
IID–AF	TS_Thymus_naive b cell	Adult	Lymphatic system	Thymus	B cell	naive b cell	CL:0000236	UBERON:0002370	0.939453
IID–AF	AdultCerebellum_Neutrophil	Adult	Nervous system	Cerebellum	Neutrophil	Neutrophil	CL:0000775	UBERON:0002037	0.939512
IID–AF	AdultStomach_B cell (Plasmocyte)	Adult	Digestive system	Stomach	B cell	B cell (Plasmocyte)	CL:0000236	UBERON:0000945	0.939596
IID–AF	VentoTormo_2018_decidua_decidual natural killer cell (dNK3)	Maternal-Fetal	Reproductive system	Decidua	Natural killer cell	decidual natural killer cell (dNK3)	CL:0000623	UBERON:0002450	0.939612
IID–AF	Fetal_HCA_Placenta_AFP_ALB positive cells	Fetal	Reproductive system	Placenta	Hepatocyte	AFP_ALB positive cells	CL:0000182	UBERON:0001987	0.939727
IID–AF	Madissoon_2020_spleen_T_cell_dividing	Adult	Lymphatic system	Spleen	T cell	T_cell_dividing	CL:0000084	UBERON:0002106	0.939745
IID–AF	AdultArtery_Mast cell	Adult	Cardiovascular system	Artery	Mast cell	Mast cell	CL:0000097	UBERON:0001637	0.939755
IID–AF	CordBloodCD34P_Dendritic cell	Neonatal	Reproductive system	Umbilical cord blood	Dendritic cell	Dendritic cell	CL:0000451	UBERON:0012168	0.940049
IID–AF	NeonatalAdrenalGland_Endothelial cell	Neonatal	Endocrine system	Adrenal gland	Endothelial cell	Endothelial cell	CL:0000115	UBERON:0002369	0.940051
IID–AF	AdultCerebellum_Oligodendrocyte	Adult	Nervous system	Cerebellum	Oligodendrocyte	Oligodendrocyte	CL:0000128	UBERON:0002037	0.940963
IID–AF	AdultArtery_Macrophage	Adult	Cardiovascular system	Artery	Macrophage	Macrophage	CL:0000235	UBERON:0001637	0.941305
IID–AF	NeonatalAdrenalGland_Macrophage	Neonatal	Endocrine system	Adrenal gland	Macrophage	Macrophage	CL:0000235	UBERON:0002369	0.941825
IID–AF	Fetal_HCA_Lung_Visceral neurons	Fetal	Respiratory system	Lung	Neuron	Visceral neurons	CL:0000540	UBERON:0002048	0.943258
IID–AF	AdultLung_AT2 cell	Adult	Respiratory system	Lung	Alveolar capillary type 2 endothelial cell	AT2 cell	CL:4028003	UBERON:0002048	0.943424
IID–AF	Madissoon_2020_oesophagus_T_CD4	Adult	Digestive system	Esophagus	T cell	T_CD4	CL:0000084	UBERON:0001043	0.943892
IID–AF	AdultLung_M2 Macrophage	Adult	Respiratory system	Lung	Macrophage	M2 Macrophage	CL:0000235	UBERON:0002048	0.943999
IID–AF	FetalSkin_Fetal epithelial progenitor	Fetal	Integumentary system	Skin of body	Epithelial fate stem cell	Fetal epithelial progenitor	CL:0000036	UBERON:0002097	0.944062
IID–AF	FetalLiver_T cell	Fetal	Digestive system	Liver	T cell	T cell	CL:0000084	UBERON:0002107	0.944124
IID–AF	AdultLiver_B cell (Plasmocyte)	Adult	Digestive system	Liver	B cell	B cell (Plasmocyte)	CL:0000236	UBERON:0002107	0.944628
IID–AF	AdultBladder_Dendritic cell	Adult	Urinary system	Bladder organ	Dendritic cell	Dendritic cell	CL:0000451	UBERON:0018707	0.944759
IID–AF	AdultJeJunum_T cell	Adult	Digestive system	Jejunum	T cell	T cell	CL:0000084	UBERON:0002115	0.945502
IID–AF	AdultSigmoidColon_B cell (Plasmocyte)	Adult	Digestive system	Sigmoid colon	B cell	B cell (Plasmocyte)	CL:0000236	UBERON:0001159	0.945666
IID–AF	AdultDuodenum_Dendritic cell	Adult	Digestive system	Duodenum	Dendritic cell	Dendritic cell	CL:0000451	UBERON:0002114	0.945817
IID–AF	FetalLung_T cell	Fetal	Respiratory system	Lung	T cell	T cell	CL:0000084	UBERON:0002048	0.946035
IID–AF	Voigt_2019_retina_2_Macrophage 2	Adult	Sensory system	Retina	Macrophage	Macrophage 2	CL:0000235	UBERON:0000966	0.946762
IID–AF	CordBlood_Antigen presenting cell (RPS high)	Neonatal	Reproductive system	Umbilical cord blood	Professional antigen presenting cell	Antigen presenting cell (RPS high)	CL:0000145	UBERON:0012168	0.946957
IID–AF	FetalFemaleGonad_Primordial germ cell	Fetal	Reproductive system	Immature gonad	Primordial germ cell	Primordial germ cell	CL:0000670	UBERON:2005272	0.948046
IID–AF	Fetal_HCA_Adrenal_Erythroblasts	Fetal	Endocrine system	Adrenal gland	Erythroblast	Erythroblasts	CL:0000765	UBERON:0002369	0.948569
IID–AF	AdultSpleen_T cell	Adult	Lymphatic system	Spleen	T cell	T cell	CL:0000084	UBERON:0002106	0.94876
IID–AF	TS_Bone_Marrow_naive b cell	Adult	Lymphatic system	Bone marrow	B cell	naive b cell	CL:0000236	UBERON:0002371	0.94928
IID–AF	AdultJeJunum_Dendritic cell	Adult	Digestive system	Jejunum	Dendritic cell	Dendritic cell	CL:0000451	UBERON:0002115	0.94929
IID–AF	Lake_2017_CerebellarHemisphere_Oli	Adult	Nervous system	Cerebellar hemisphere	Oligodendrocyte	Oli	CL:0000128	UBERON:0002245	0.949589
IID–AF	FetalLung_Dendritic cell	Fetal	Respiratory system	Lung	Dendritic cell	Dendritic cell	CL:0000451	UBERON:0002048	0.949874
IID–AF	AdultHeart_Monocyte	Adult	Cardiovascular system	Heart	Monocyte	Monocyte	CL:0000576	UBERON:0000948	0.949881
IID–AF	FetalStomach_Dendritic cell	Fetal	Digestive system	Stomach	Dendritic cell	Dendritic cell	CL:0000451	UBERON:0000945	0.95019
IID–AF	FetalLung_Fetal epithelial progenitor	Fetal	Respiratory system	Lung	Epithelial fate stem cell	Fetal epithelial progenitor	CL:0000036	UBERON:0002048	0.950518
IID–AF	Lake_2017_FrontalCortex_In4b	Adult	Nervous system	Frontal cortex	Inhibitory neuron	In4b	CL:0008029	UBERON:0001870	0.950741
IID–AF	TS_Kidney_cd4-positive helper t cell	Adult	Urinary system	Kidney	T cell	cd4-positive helper t cell	CL:0000084	UBERON:0002113	0.950969
IID–AF	AdultTrachea_Macrophage	Adult	Respiratory system	Trachea	Macrophage	Macrophage	CL:0000235	UBERON:0003126	0.951025
IID–AF	TS_Bladder_mast cell	Adult	Urinary system	Bladder organ	Mast cell	mast cell	CL:0000097	UBERON:0018707	0.951071
IID–AF	Lake_2017_FrontalCortex_Oli	Adult	Nervous system	Frontal cortex	Oligodendrocyte	Oli	CL:0000128	UBERON:0001870	0.951177
IID–AF	AdultSpleen_Dendritic cell	Adult	Lymphatic system	Spleen	Dendritic cell	Dendritic cell	CL:0000451	UBERON:0002106	0.951375
IID–AF	FetalKidney_Dendritic cell	Fetal	Urinary system	Kidney	Dendritic cell	Dendritic cell	CL:0000451	UBERON:0002113	0.952344
IID–AF	Lake_2017_VisualCortex_In6a	Adult	Nervous system	Visual cortex	Inhibitory neuron	In6a	CL:0008029	UBERON:0000411	0.952755
IID–AF	AdultEsophagus_Mast cell	Adult	Digestive system	Esophagus	Mast cell	Mast cell	CL:0000097	UBERON:0001043	0.953392
IID–AF	TS_Muscle_cd4-positive, alpha-beta t cell	Adult	Muscular system	Muscle organ	T cell	cd4-positive, alpha-beta t cell	CL:0000084	UBERON:0001630	0.953506
IID–AF	Braga_2020_lung_Macrophages	Adult	Respiratory system	Lung	Macrophage	Macrophages	CL:0000235	UBERON:0002048	0.953639
IID–AF	Lake_2017_VisualCortex_In4b	Adult	Nervous system	Visual cortex	Inhibitory neuron	In4b	CL:0008029	UBERON:0000411	0.953848
IID–AF	Braga_2020_lung_B cell	Adult	Respiratory system	Lung	B cell	B cell	CL:0000236	UBERON:0002048	0.953857
IID–AF	AdultPleura_Dendritic cell	Adult	Respiratory system	Pleura	Dendritic cell	Dendritic cell	CL:0000451	UBERON:0000977	0.95386
IID–AF	Lake_2017_VisualCortex_In6b	Adult	Nervous system	Visual cortex	Inhibitory neuron	In6b	CL:0008029	UBERON:0000411	0.95396
IID–AF	AdultEsophagus_Stratified epithelial cell	Adult	Digestive system	Esophagus	Epithelial cell	Stratified epithelial cell	CL:0000066	UBERON:0001043	0.953991
IID–AF	TS_Vasculature_erythrocyte	Adult	Cardiovascular system	Vasculature	Erythrocyte	erythrocyte	CL:0000232	UBERON:0002049	0.954328
IID–AF	AdultPeripheralBlood_Monocyte	Adult	Lymphatic system	Blood	Monocyte	Monocyte	CL:0000576	UBERON:0000178	0.954351
IID–AF	AdultUterus_Macrophage	Adult	Reproductive system	Uterus	Macrophage	Macrophage	CL:0000235	UBERON:0000995	0.954384
IID–AF	TS_Prostate_stromal cell	Adult	Reproductive system	Prostate gland	Stromal cell	stromal cell	CL:0000499	UBERON:0002367	0.954457
IID–AF	AdultEsophagus_Neutrophil	Adult	Digestive system	Esophagus	Neutrophil	Neutrophil	CL:0000775	UBERON:0001043	0.95451
IID–AF	TS_Liver_plasma cell	Adult	Digestive system	Liver	Plasma cell	plasma cell	CL:0000786	UBERON:0002107	0.954928
IID–AF	Fetal_HCA_Liver_Erythroblasts	Fetal	Digestive system	Liver	Erythroblast	Erythroblasts	CL:0000765	UBERON:0002107	0.955712
IID–AF	TS_Vasculature_plasma cell	Adult	Cardiovascular system	Vasculature	Plasma cell	plasma cell	CL:0000786	UBERON:0002049	0.95601
IID–AF	FetalBrain_Fetal endocrine cell	Fetal	Nervous system	Brain	Endocrine cell	Fetal endocrine cell	CL:0000163	UBERON:0000955	0.956483
IID–AF	AdultKidney_B cell (Plasmocyte)	Adult	Urinary system	Kidney	B cell	B cell (Plasmocyte)	CL:0000236	UBERON:0002113	0.9565
IID–AF	AdultKidney_Ureteric bud cell	Adult	Urinary system	Kidney	Epithelial cell	Ureteric bud cell	CL:0000066	UBERON:0002113	0.95655
IID–AF	AdultRectum_Dendritic cell	Adult	Digestive system	Rectum	Dendritic cell	Dendritic cell	CL:0000451	UBERON:0001052	0.95704
IID–AF	AdultLiver_Neutrophil	Adult	Digestive system	Liver	Neutrophil	Neutrophil	CL:0000775	UBERON:0002107	0.957084
IID–AF	FetalAdrenalGland_Primordial germ cell	Fetal	Endocrine system	Adrenal gland	Primordial germ cell	Primordial germ cell	CL:0000670	UBERON:0002369	0.957088
IID–AF	FetalAdrenalGland_Erythroid cell	Fetal	Endocrine system	Adrenal gland	Erythroid lineage cell	Erythroid cell	CL:0000764	UBERON:0002369	0.957212
IID–AF	TS_Pancreas_mast cell	Adult	Digestive system	Pancreas	Mast cell	mast cell	CL:0000097	UBERON:0001264	0.957619
IID–AF	TS_Uterus_t cell	Adult	Reproductive system	Uterus	T cell	t cell	CL:0000084	UBERON:0000995	0.957873
IID–AF	FetalIntestine_Macrophage	Fetal	Digestive system	Intestine	Macrophage	Macrophage	CL:0000235	UBERON:0000160	0.958026
IID–AF	FetalAdrenalGland_Dendritic cell	Fetal	Endocrine system	Adrenal gland	Dendritic cell	Dendritic cell	CL:0000451	UBERON:0002369	0.959041
IID–AF	TS_Trachea_serous cell of epithelium of trachea	Adult	Respiratory system	Trachea	Serous cell of epithelium of trachea	serous cell of epithelium of trachea	CL:1000330	UBERON:0003126	0.959224
IID–AF	AdultKidney_Monocyte	Adult	Urinary system	Kidney	Monocyte	Monocyte	CL:0000576	UBERON:0002113	0.959274
IID–AF	FetalSpinalCord_Neutrophil (RPS high)	Fetal	Nervous system	Spinal cord	Neutrophil	Neutrophil (RPS high)	CL:0000775	UBERON:0002240	0.959316
IID–AF	AdultBoneMarrow_Dendritic cell	Adult	Lymphatic system	Bone marrow	Dendritic cell	Dendritic cell	CL:0000451	UBERON:0002371	0.959987
IID–AF	Fetal_HCA_Heart_CLC_IL5RA positive cells	Fetal	Cardiovascular system	Heart	Endothelial cell	CLC_IL5RA positive cells	CL:0000115	UBERON:0000948	0.960029
IID–AF	AdultMuscle_Macrophage	Adult	Muscular system	Muscle organ	Macrophage	Macrophage	CL:0000235	UBERON:0001630	0.960156
IID–AF	TS_Eye_erythroid lineage cell	Adult	Sensory system	Eye	Erythroid lineage cell	erythroid lineage cell	CL:0000764	UBERON:0000970	0.960724
IID–AF	TS_Lymph_Node_naive b cell	Adult	Lymphatic system	Lymph node	B cell	naive b cell	CL:0000236	UBERON:0000029	0.960749
IID–AF	FetalSkin_Fetal mesenchymal progenitor	Fetal	Integumentary system	Skin of body	Mesenchymal stem cell	Fetal mesenchymal progenitor	CL:0000134	UBERON:0002097	0.961374
IID–AF	Fetal_HCA_Heart_Epicardial fat cells	Fetal	Cardiovascular system	Heart	Epicardial adipocyte	Epicardial fat cells	CL:1000309	UBERON:0000948	0.961408
IID–AF	Fetal_HCA_Heart_Megakaryocytes	Fetal	Cardiovascular system	Heart	Hematopoietic stem cell	Megakaryocytes	CL:0000037	UBERON:0000948	0.96142
IID–AF	Fetal_HCA_Thymus_Thymocytes	Fetal	Lymphatic system	Thymus	Thymocyte	Thymocytes	CL:0000893	UBERON:0002370	0.961535
IID–AF	Madissoon_2020_spleen_Neutrophil	Adult	Lymphatic system	Spleen	Neutrophil	Neutrophil	CL:0000775	UBERON:0002106	0.96164
IID–AF	NeonatalAdrenalGland_Erythroid cell	Neonatal	Endocrine system	Adrenal gland	Erythroid lineage cell	Erythroid cell	CL:0000764	UBERON:0002369	0.961653
IID–AF	Madissoon_2020_spleen_B_Hypermutation	Adult	Lymphatic system	Spleen	B cell	B_Hypermutation	CL:0000236	UBERON:0002106	0.962177
IID–AF	FetalMuscle_Dendritic cell	Fetal	Muscular system	Muscle organ	Dendritic cell	Dendritic cell	CL:0000451	UBERON:0001630	0.962877
IID–AF	Fetal_HCA_Eye_Lens fibre cells	Fetal	Sensory system	Eye	Lens fibre cell	Lens fibre cells	CL:0011004	UBERON:0000970	0.963031
IID–AF	CordBlood_B cell	Neonatal	Reproductive system	Umbilical cord blood	B cell	B cell	CL:0000236	UBERON:0012168	0.963112
IID–AF	AdultBladder_T cell	Adult	Urinary system	Bladder organ	T cell	T cell	CL:0000084	UBERON:0018707	0.963274
IID–AF	van_Zyl_eye_2020_SchwannCell-my	Adult	Sensory system	Eye	Schwann cell	SchwannCell-my	CL:0002573	UBERON:0000970	0.963417
IID–AF	AdultEpityphlon_Dendritic cell	Adult	Digestive system	Caecum	Dendritic cell	Dendritic cell	CL:0000451	UBERON:0001153	0.963489
IID–AF	FetalHeart_Fetal neuron	Fetal	Cardiovascular system	Heart	Neuron	Fetal neuron	CL:0000540	UBERON:0000948	0.963995
IID–AF	van_Zyl_eye_2020_CornealEpi	Adult	Sensory system	Eye	Epithelial cell	CornealEpi	CL:0000066	UBERON:0000970	0.964204
IID–AF	FetalLung_Proliferating T cell	Fetal	Respiratory system	Lung	T cell	Proliferating T cell	CL:0000084	UBERON:0002048	0.964755
IID–AF	AdultSigmoidColon_Mast cell	Adult	Digestive system	Sigmoid colon	Mast cell	Mast cell	CL:0000097	UBERON:0001159	0.965028
IID–AF	Voigt_2019_retina_2_RPE/Rod/melanocyte	Adult	Sensory system	Retina	Retinal pigment epithelial cell	RPE/Rod/melanocyte	CL:0002586	UBERON:0000966	0.965067
IID–AF	AdultSigmoidColon_B cell	Adult	Digestive system	Sigmoid colon	B cell	B cell	CL:0000236	UBERON:0001159	0.965166
IID–AF	AdultPeripheralBlood_Antigen presenting cell (RPS high)	Adult	Lymphatic system	Blood	Professional antigen presenting cell	Antigen presenting cell (RPS high)	CL:0000145	UBERON:0000178	0.965186
IID–AF	FetalCalvaria_Fetal stromal cell	Fetal	Skeletal system	Vault of skull	Stromal cell	Fetal stromal cell	CL:0000499	UBERON:0004339	0.965685
IID–AF	FetalFemaleGonad_T cell	Fetal	Reproductive system	Heart	T cell	T cell	CL:0000084	UBERON:0000948	0.965791
IID–AF	AdultSpleen_CB CD34+	Adult	Lymphatic system	Spleen	Hematopoietic stem cell	CB CD34+	CL:0000037	UBERON:0002106	0.965899
IID–AF	Lake_2017_FrontalCortex_In6b	Adult	Nervous system	Frontal cortex	Inhibitory neuron	In6b	CL:0008029	UBERON:0001870	0.966031
IID–AF	AdultJeJunum_Mast cell	Adult	Digestive system	Jejunum	Mast cell	Mast cell	CL:0000097	UBERON:0002115	0.966129
IID–AF	Madissoon_2020_oesophagus_Mono_macro	Adult	Digestive system	Esophagus	Macrophage	Mono_macro	CL:0000235	UBERON:0001043	0.966211
IID–AF	FetalLung_Macrophage	Fetal	Respiratory system	Lung	Macrophage	Macrophage	CL:0000235	UBERON:0002048	0.966475
IID–AF	Lake_2017_FrontalCortex_In1a	Adult	Nervous system	Frontal cortex	Excitatory neuron	In1a	CL:0008030	UBERON:0001870	0.966486
IID–AF	AdultStomach_Epithelial cell	Adult	Digestive system	Stomach	Epithelial cell	Epithelial cell	CL:0000066	UBERON:0000945	0.966497
IID–AF	Lake_2017_FrontalCortex_In6a	Adult	Nervous system	Frontal cortex	Inhibitory neuron	In6a	CL:0008029	UBERON:0001870	0.966793
IID–AF	FetalStomach_T cell	Fetal	Digestive system	Stomach	T cell	T cell	CL:0000084	UBERON:0000945	0.966801
IID–AF	Braga_2020_lung_Mast cell	Adult	Respiratory system	Lung	Mast cell	Mast cell	CL:0000097	UBERON:0002048	0.967069
IID–AF	Madissoon_2020_lung_T_CD8_CytT	Adult	Respiratory system	Lung	T cell	T_CD8_CytT	CL:0000084	UBERON:0002048	0.967497
IID–AF	Lake_2017_VisualCortex_In3	Adult	Nervous system	Visual cortex	Inhibitory neuron	In3	CL:0008029	UBERON:0000411	0.967572
IID–AF	Lake_2017_VisualCortex_In7	Adult	Nervous system	Visual cortex	Inhibitory neuron	In7	CL:0008029	UBERON:0000411	0.967702
IID–AF	Madissoon_2020_lung_Mast_cells	Adult	Respiratory system	Lung	Mast cell	Mast_cells	CL:0000097	UBERON:0002048	0.967877
IID–AF	AdultUterus_Fibroblast	Adult	Reproductive system	Uterus	Fibroblast	Fibroblast	CL:0000057	UBERON:0000995	0.96801
IID–AF	Madissoon_2020_lung_NK	Adult	Respiratory system	Lung	Natural killer cell	NK	CL:0000623	UBERON:0002048	0.968437
IID–AF	AdultStomach_Gastric chief cell	Adult	Digestive system	Stomach	Peptic cell	Gastric chief cell	CL:0000155	UBERON:0000945	0.968803
IID–AF	AdultCervix_T cell	Adult	Reproductive system	Uterine cervix	T cell	T cell	CL:0000084	UBERON:0000002	0.969597
IID–AF	AdultFallopiantube_B cell (Plasmocyte)	Adult	Reproductive system	Fallopian tube	B cell	B cell (Plasmocyte)	CL:0000236	UBERON:0003889	0.969632
IID–AF	TS_Vasculature_nk cell	Adult	Cardiovascular system	Vasculature	Natural killer cell	nk cell	CL:0000623	UBERON:0002049	0.969633
IID–AF	FetalAdrenalGland_Antigen presenting cell (RPS high)	Fetal	Endocrine system	Adrenal gland	Professional antigen presenting cell	Antigen presenting cell (RPS high)	CL:0000145	UBERON:0002369	0.969874
IID–AF	CordBloodCD34P_Neutrophil (RPS high)	Neonatal	Reproductive system	Umbilical cord blood	Neutrophil	Neutrophil (RPS high)	CL:0000775	UBERON:0012168	0.969901
IID–AF	AdultFallopiantube_Mast cell	Adult	Reproductive system	Fallopian tube	Mast cell	Mast cell	CL:0000097	UBERON:0003889	0.970103
IID–AF	AdultTemporalLobe_Oligodendrocyte	Adult	Nervous system	Temporal lobe	Oligodendrocyte	Oligodendrocyte	CL:0000128	UBERON:0001871	0.970179
IID–AF	FetalPancreas_Antigen presenting cell (RPS high)	Fetal	Digestive system	Pancreas	Professional antigen presenting cell	Antigen presenting cell (RPS high)	CL:0000145	UBERON:0001264	0.970226
IID–AF	FetalSpinalCord_B cell	Fetal	Nervous system	Spinal cord	B cell	B cell	CL:0000236	UBERON:0002240	0.970483
IID–AF	FetalSpinalCord_Antigen presenting cell (RPS high)	Fetal	Nervous system	Spinal cord	Professional antigen presenting cell	Antigen presenting cell (RPS high)	CL:0000145	UBERON:0002240	0.970696
IID–AF	TS_Muscle_mast cell	Adult	Muscular system	Muscle organ	Mast cell	mast cell	CL:0000097	UBERON:0001630	0.970765
IID–AF	TS_Fat_leucocyte	Adult	Integumentary system	Perirenal fat	Leukocyte	leucocyte	CL:0000738	UBERON:0005406	0.970766
IID–AF	Fetal_HCA_Placenta_Trophoblast giant cells	Fetal	Reproductive system	Placenta	Trophoblast cell	Trophoblast giant cells	CL:0000351	UBERON:0001987	0.970804
IID–AF	Fetal_HCA_Heart_SATB2_LRRC7 positive cells	Fetal	Cardiovascular system	Heart	Neuron	SATB2_LRRC7 positive cells	CL:0000540	UBERON:0000948	0.970857
IID–AF	Fetal_HCA_Heart_Lymphoid cells	Fetal	Cardiovascular system	Heart	Innate lymphoid cell	Lymphoid cells	CL:0001065	UBERON:0000948	0.970993
IID–AF	Fetal_HCA_Heart_Visceral neurons	Fetal	Cardiovascular system	Heart	Neuron	Visceral neurons	CL:0000540	UBERON:0000948	0.971014
IID–AF	AdultCerebellum_T cell	Adult	Nervous system	Cerebellum	T cell	T cell	CL:0000084	UBERON:0002037	0.971214
IID–AF	AdultHeart_Dendritic cell	Adult	Cardiovascular system	Heart	Dendritic cell	Dendritic cell	CL:0000451	UBERON:0000948	0.971265
IID–AF	Madissoon_2020_spleen_NK_CD160pos	Adult	Lymphatic system	Spleen	Natural killer cell	NK_CD160pos	CL:0000623	UBERON:0002106	0.971433
IID–AF	Fetal_HCA_Eye_Amacrine cells	Fetal	Sensory system	Eye	Neuron	Amacrine cells	CL:0000540	UBERON:0000970	0.971775
IID–AF	Fetal_HCA_Muscle_Lymphoid cells	Fetal	Muscular system	Muscle organ	Innate lymphoid cell	Lymphoid cells	CL:0001065	UBERON:0001630	0.971821
IID–AF	AdultSigmoidColon_Enterocyte	Adult	Digestive system	Sigmoid colon	Enterocyte	Enterocyte	CL:0000584	UBERON:0001159	0.972058
IID–AF	TS_Salivary_Gland_t cell	Adult	Digestive system	Saliva-secreting gland	T cell	t cell	CL:0000084	UBERON:0001044	0.9722
IID–AF	FetalSkin_Fetal neuron	Fetal	Integumentary system	Skin of body	Neuron	Fetal neuron	CL:0000540	UBERON:0002097	0.972455
IID–AF	FetalSkin_Neutrophil	Fetal	Integumentary system	Skin of body	Neutrophil	Neutrophil	CL:0000775	UBERON:0002097	0.972517
IID–AF	van_Zyl_eye_2020_Fibroblast	Adult	Sensory system	Eye	Fibroblast	Fibroblast	CL:0000057	UBERON:0000970	0.972957
IID–AF	AdultGallbladder_Stromal cell	Adult	Digestive system	Gall bladder	Stromal cell	Stromal cell	CL:0000499	UBERON:0002110	0.973445
IID–AF	FetalStomach_Fetal enterocyte	Fetal	Digestive system	Stomach	Enterocyte	Fetal enterocyte	CL:0000584	UBERON:0000945	0.973803
IID–AF	Lake_2017_CerebellarHemisphere_OPC	Adult	Nervous system	Cerebellar hemisphere	Oligodendrocyte precursor cell	OPC	CL:0002453	UBERON:0002245	0.973849
IID–AF	AdultSpleen_B cell	Adult	Lymphatic system	Spleen	B cell	B cell	CL:0000236	UBERON:0002106	0.973997
IID–AF	AdultMuscle_T cell	Adult	Muscular system	Muscle organ	T cell	T cell	CL:0000084	UBERON:0001630	0.974068
IID–AF	FetalSpinalCord_Monocyte	Fetal	Nervous system	Spinal cord	Monocyte	Monocyte	CL:0000576	UBERON:0002240	0.974652
IID–AF	AdultIleum_T cell	Adult	Digestive system	Ileum	T cell	T cell	CL:0000084	UBERON:0002116	0.974888
IID–AF	FetalIntestine_CB CD34+	Fetal	Digestive system	Intestine	Hematopoietic stem cell	CB CD34+	CL:0000037	UBERON:0000160	0.97504
IID–AF	Madissoon_2020_lung_Basal	Adult	Respiratory system	Lung	Basal cell	Basal	CL:0000646	UBERON:0002048	0.97543
IID–AF	AdultCervix_Macrophage	Adult	Reproductive system	Uterine cervix	Macrophage	Macrophage	CL:0000235	UBERON:0000002	0.975597
IID–AF	AdultKidney_B cell	Adult	Urinary system	Kidney	B cell	B cell	CL:0000236	UBERON:0002113	0.975853
IID–AF	FetalAdrenalGland_Monocyte	Fetal	Endocrine system	Adrenal gland	Monocyte	Monocyte	CL:0000576	UBERON:0002369	0.976095
IID–AF	TS_Lymph_Node_naive thymus-derived cd4-positive, alpha-beta t cell	Adult	Lymphatic system	Lymph node	T cell	naive thymus-derived cd4-positive, alpha-beta t cell	CL:0000084	UBERON:0000029	0.976271
IID–AF	AdultLung_Monocyte	Adult	Respiratory system	Lung	Monocyte	Monocyte	CL:0000576	UBERON:0002048	0.976464
IID–AF	AdultPleura_T cell	Adult	Respiratory system	Pleura	T cell	T cell	CL:0000084	UBERON:0000977	0.976606
IID–AF	VentoTormo_2018_decidua_villous cytotrophoblast (VCT)	Maternal-Fetal	Reproductive system	Decidua	Trophoblast cell	villous cytotrophoblast (VCT)	CL:0000351	UBERON:0002450	0.977032
IID–AF	AdultLung_B cell	Adult	Respiratory system	Lung	B cell	B cell	CL:0000236	UBERON:0002048	0.977715
IID–AF	TS_Pancreas_b cell	Adult	Digestive system	Pancreas	B cell	b cell	CL:0000236	UBERON:0001264	0.978381
IID–AF	TS_Heart_macrophage	Adult	Cardiovascular system	Heart	Macrophage	macrophage	CL:0000235	UBERON:0000948	0.978587
IID–AF	TS_Large_Intestine_intestinal tuft cell	Adult	Digestive system	Large intestine	Intestinal tuft cell	intestinal tuft cell	CL:0019032	UBERON:0000059	0.979548
IID–AF	TS_Prostate_monocyte	Adult	Reproductive system	Prostate gland	Monocyte	monocyte	CL:0000576	UBERON:0002367	0.979943
IID–AF	TS_Muscle_cd8-positive, alpha-beta t cell	Adult	Muscular system	Muscle organ	T cell	cd8-positive, alpha-beta t cell	CL:0000084	UBERON:0001630	0.98022
IID–AF	TS_Salivary_Gland_cd4-positive, alpha-beta t cell	Adult	Digestive system	Saliva-secreting gland	T cell	cd4-positive, alpha-beta t cell	CL:0000084	UBERON:0001044	0.980278
IID–AF	TS_Large_Intestine_goblet cell	Adult	Digestive system	Large intestine	Goblet cell	goblet cell	CL:0000160	UBERON:0000059	0.980334
IID–Cardiac arrhythmias	Madissoon_2020_oesophagus_Muscle	Adult	Digestive system	Esophagus	Muscle cell	Muscle	CL:0000187	UBERON:0001043	0.00143892
IID–Cardiac arrhythmias	TS_Bladder_smooth muscle cell	Adult	Urinary system	Bladder organ	Smooth muscle cell	smooth muscle cell	CL:0000192	UBERON:0018707	0.00155504
IID–Cardiac arrhythmias	TS_Tongue_pericyte cell	Adult	Digestive system	Tongue	Pericyte cell	pericyte cell	CL:0000669	UBERON:0001723	0.00300807
IID–Cardiac arrhythmias	TS_Bladder_pericyte cell	Adult	Urinary system	Bladder organ	Pericyte cell	pericyte cell	CL:0000669	UBERON:0018707	0.00340983
IID–Cardiac arrhythmias	TS_Lung_vascular associated smooth muscle cell	Adult	Respiratory system	Lung	Smooth muscle cell	vascular associated smooth muscle cell	CL:0000192	UBERON:0002048	0.00408164
IID–Cardiac arrhythmias	TS_Prostate_smooth muscle cell	Adult	Reproductive system	Prostate gland	Smooth muscle cell	smooth muscle cell	CL:0000192	UBERON:0002367	0.00455757
IID–Cardiac arrhythmias	Fetal_HCA_Placenta_Smooth muscle cells	Fetal	Reproductive system	Placenta	Smooth muscle cell	Smooth muscle cells	CL:0000192	UBERON:0001987	0.00527335
IID–Cardiac arrhythmias	TS_Salivary_Gland_pericyte cell	Adult	Digestive system	Saliva-secreting gland	Pericyte cell	pericyte cell	CL:0000669	UBERON:0001044	0.00629503
IID–Cardiac arrhythmias	TS_Fat_myofibroblast cell	Adult	Integumentary system	Perirenal fat	Myofibroblast cell	myofibroblast cell	CL:0000186	UBERON:0005406	0.00759914
IID–Cardiac arrhythmias	Fetal_HCA_Pancreas_Smooth muscle cells	Fetal	Digestive system	Pancreas	Smooth muscle cell	Smooth muscle cells	CL:0000192	UBERON:0001264	0.00948651
IID–Cardiac arrhythmias	FetalCalvaria_Fetal mesenchymal progenitor	Fetal	Skeletal system	Vault of skull	Mesenchymal stem cell	Fetal mesenchymal progenitor	CL:0000134	UBERON:0004339	0.0111628
IID–Cardiac arrhythmias	TS_Thymus_vascular associated smooth muscle cell	Adult	Lymphatic system	Thymus	Smooth muscle cell	vascular associated smooth muscle cell	CL:0000192	UBERON:0002370	0.0135573
IID–Cardiac arrhythmias	TS_Uterus_endothelial cell	Adult	Reproductive system	Uterus	Endothelial cell	endothelial cell	CL:0000115	UBERON:0000995	0.0148399
IID–Cardiac arrhythmias	TS_Mammary_vascular associated smooth muscle cell	Adult	Endocrine system	Mammary gland	Smooth muscle cell	vascular associated smooth muscle cell	CL:0000192	UBERON:0001911	0.0150155
IID–Cardiac arrhythmias	AdultIleum_Smooth muscle cell	Adult	Digestive system	Ileum	Smooth muscle cell	Smooth muscle cell	CL:0000192	UBERON:0002116	0.0156763
IID–Cardiac arrhythmias	FetalAdrenalGland_Smooth muscle cell	Fetal	Endocrine system	Adrenal gland	Smooth muscle cell	Smooth muscle cell	CL:0000192	UBERON:0002369	0.0160291
IID–Cardiac arrhythmias	Voigt_2019_retina_2_Fibroblasts	Adult	Sensory system	Retina	Fibroblast	Fibroblasts	CL:0000057	UBERON:0000966	0.0163281
IID–Cardiac arrhythmias	van_Zyl_eye_2020_CiliaryMuscle	Adult	Sensory system	Eye	Muscle cell	CiliaryMuscle	CL:0000187	UBERON:0000970	0.0178632
IID–Cardiac arrhythmias	Madissoon_2020_oesophagus_Epi_basal	Adult	Digestive system	Esophagus	Basal cell	Epi_basal	CL:0000646	UBERON:0001043	0.0185214
IID–Cardiac arrhythmias	TS_Muscle_mesenchymal stem cell	Adult	Muscular system	Muscle organ	Mesenchymal stem cell	mesenchymal stem cell	CL:0000134	UBERON:0001630	0.0199169
IID–Cardiac arrhythmias	TS_Pancreas_pancreatic stellate cell	Adult	Digestive system	Pancreas	Pancreatic stellate cell	pancreatic stellate cell	CL:0002410	UBERON:0001264	0.0200717
IID–Cardiac arrhythmias	TS_Heart_cardiac muscle cell	Adult	Cardiovascular system	Heart	Muscle cell	cardiac muscle cell	CL:0000187	UBERON:0000948	0.02051
IID–Cardiac arrhythmias	Fetal_HCA_Cerebrum_10k_Vascular endothelial cells	Fetal	Nervous system	Cerebral hemisphere	Endothelial cell	Vascular endothelial cells	CL:0000115	UBERON:0001869	0.0224663
IID–Cardiac arrhythmias	TS_Spleen_innate lymphoid cell	Adult	Lymphatic system	Spleen	Innate lymphoid cell	innate lymphoid cell	CL:0001065	UBERON:0002106	0.0236369
IID–Cardiac arrhythmias	TS_Blood_classical monocyte	Adult	Lymphatic system	Blood	Monocyte	classical monocyte	CL:0000576	UBERON:0000178	0.024304
IID–Cardiac arrhythmias	TS_Thymus_fibroblast	Adult	Lymphatic system	Thymus	Fibroblast	fibroblast	CL:0000057	UBERON:0002370	0.0252177
IID–Cardiac arrhythmias	TS_Salivary_Gland_fibroblast	Adult	Digestive system	Saliva-secreting gland	Fibroblast	fibroblast	CL:0000057	UBERON:0001044	0.0261076
IID–Cardiac arrhythmias	TS_Lymph_Node_stromal cell	Adult	Lymphatic system	Lymph node	Stromal cell	stromal cell	CL:0000499	UBERON:0000029	0.026128
IID–Cardiac arrhythmias	Lake_2017_VisualCortex_Per	Adult	Nervous system	Visual cortex	Pericyte cell	Per	CL:0000669	UBERON:0000411	0.0271028
IID–Cardiac arrhythmias	TS_Blood_alpha-beta t cell	Adult	Lymphatic system	Blood	T cell	alpha-beta t cell	CL:0000084	UBERON:0000178	0.0282535
IID–Cardiac arrhythmias	TS_Bladder_myofibroblast cell	Adult	Urinary system	Bladder organ	Myofibroblast cell	myofibroblast cell	CL:0000186	UBERON:0018707	0.0292961
IID–Cardiac arrhythmias	TS_Uterus_pericyte cell	Adult	Reproductive system	Uterus	Pericyte cell	pericyte cell	CL:0000669	UBERON:0000995	0.0298407
IID–Cardiac arrhythmias	TS_Vasculature_pericyte cell	Adult	Cardiovascular system	Vasculature	Pericyte cell	pericyte cell	CL:0000669	UBERON:0002049	0.0306163
IID–Cardiac arrhythmias	TS_Spleen_macrophage	Adult	Lymphatic system	Spleen	Macrophage	macrophage	CL:0000235	UBERON:0002106	0.032637
IID–Cardiac arrhythmias	TS_Lung_bronchial vessel endothelial cell	Adult	Respiratory system	Lung	Endothelial cell	bronchial vessel endothelial cell	CL:0000115	UBERON:0002048	0.0334301
IID–Cardiac arrhythmias	Fetal_HCA_Cerebellum_10k_Microglia	Fetal	Nervous system	Cerebellum	Microglial cell	Microglia	CL:0000129	UBERON:0002037	0.034539
IID–Cardiac arrhythmias	TS_Large_Intestine_cd8-positive, alpha-beta t cell	Adult	Digestive system	Large intestine	T cell	cd8-positive, alpha-beta t cell	CL:0000084	UBERON:0000059	0.0372505
IID–Cardiac arrhythmias	Voigt_2019_retina_1_Fibroblast	Adult	Sensory system	Retina	Fibroblast	Fibroblast	CL:0000057	UBERON:0000966	0.0373372
IID–Cardiac arrhythmias	van_Zyl_eye_2020_Pericyte	Adult	Sensory system	Eye	Pericyte cell	Pericyte	CL:0000669	UBERON:0000970	0.0377462
IID–Cardiac arrhythmias	Madissoon_2020_lung_Fibroblast	Adult	Respiratory system	Lung	Fibroblast	Fibroblast	CL:0000057	UBERON:0002048	0.0387262
IID–Cardiac arrhythmias	TS_Skin_muscle cell	Adult	Integumentary system	Skin of body	Cell of skeletal muscle	muscle cell	CL:0000188	UBERON:0002097	0.0392189
IID–Cardiac arrhythmias	TS_Lymph_Node_endothelial cell	Adult	Lymphatic system	Lymph node	Endothelial cell	endothelial cell	CL:0000115	UBERON:0000029	0.0392991
IID–Cardiac arrhythmias	TS_Spleen_endothelial cell	Adult	Lymphatic system	Spleen	Endothelial cell	endothelial cell	CL:0000115	UBERON:0002106	0.0405929
IID–Cardiac arrhythmias	TS_Small_Intestine_paneth cell of epithelium of small intestine	Adult	Digestive system	Small intestine	Paneth cell	paneth cell of epithelium of small intestine	CL:0000510	UBERON:0002108	0.0408542
IID–Cardiac arrhythmias	AdultAdrenalGland_Stromal cell	Adult	Endocrine system	Adrenal gland	Stromal cell	Stromal cell	CL:0000499	UBERON:0002369	0.0408773
IID–Cardiac arrhythmias	TS_Prostate_fibroblast	Adult	Reproductive system	Prostate gland	Fibroblast	fibroblast	CL:0000057	UBERON:0002367	0.0418409
IID–Cardiac arrhythmias	TS_Blood_cd4-positive, alpha-beta memory t cell	Adult	Lymphatic system	Blood	T cell	cd4-positive, alpha-beta memory t cell	CL:0000084	UBERON:0000178	0.0442637
IID–Cardiac arrhythmias	TS_Prostate_hillock-club cell of prostate epithelium	Adult	Reproductive system	Prostate gland	Club cell	hillock-club cell of prostate epithelium	CL:0000158	UBERON:0002367	0.0448326
IID–Cardiac arrhythmias	TS_Uterus_vascular associated smooth muscle cell	Adult	Reproductive system	Uterus	Smooth muscle cell	vascular associated smooth muscle cell	CL:0000192	UBERON:0000995	0.0454797
IID–Cardiac arrhythmias	TS_Mammary_pericyte cell	Adult	Endocrine system	Mammary gland	Pericyte cell	pericyte cell	CL:0000669	UBERON:0001911	0.0475549
IID–Cardiac arrhythmias	TS_Prostate_club cell of prostate epithelium	Adult	Reproductive system	Prostate gland	Club cell	club cell of prostate epithelium	CL:0000158	UBERON:0002367	0.0476616
IID–Cardiac arrhythmias	TS_Bone_Marrow_cd24 neutrophil	Adult	Lymphatic system	Bone marrow	Neutrophil	cd24 neutrophil	CL:0000775	UBERON:0002371	0.0486876
IID–Cardiac arrhythmias	FetalEyes_Fetal mesenchymal progenitor	Fetal	Sensory system	Eye	Mesenchymal stem cell	Fetal mesenchymal progenitor	CL:0000134	UBERON:0000970	0.0488319
IID–Cardiac arrhythmias	TS_Vasculature_smooth muscle cell	Adult	Cardiovascular system	Vasculature	Smooth muscle cell	smooth muscle cell	CL:0000192	UBERON:0002049	0.0497788
IID–Cardiac arrhythmias	Fetal_HCA_Eye_Vascular endothelial cells	Fetal	Sensory system	Eye	Endothelial cell	Vascular endothelial cells	CL:0000115	UBERON:0000970	0.0508679
IID–Cardiac arrhythmias	TS_Pancreas_pancreatic ductal cell	Adult	Digestive system	Pancreas	Pancreatic ductal cell	pancreatic ductal cell	CL:0002079	UBERON:0001264	0.0508796
IID–Cardiac arrhythmias	Fetal_HCA_Thymus_Thymic epithelial cells	Fetal	Lymphatic system	Thymus	Epithelial cell	Thymic epithelial cells	CL:0000066	UBERON:0002370	0.0515369
IID–Cardiac arrhythmias	Fetal_HCA_Cerebrum_10k_Astrocytes	Fetal	Nervous system	Cerebral hemisphere	Astrocyte	Astrocytes	CL:0000127	UBERON:0001869	0.0521228
IID–Cardiac arrhythmias	TS_Pancreas_endothelial cell	Adult	Digestive system	Pancreas	Endothelial cell	endothelial cell	CL:0000115	UBERON:0001264	0.0525007
IID–Cardiac arrhythmias	FetalRib_Endothelial cell	Fetal	Skeletal system	Rib	Endothelial cell	Endothelial cell	CL:0000115	UBERON:0002228	0.0531434
IID–Cardiac arrhythmias	TS_Liver_fibroblast	Adult	Digestive system	Liver	Fibroblast	fibroblast	CL:0000057	UBERON:0002107	0.0534866
IID–Cardiac arrhythmias	TS_Spleen_type i nk t cell	Adult	Lymphatic system	Spleen	Natural killer cell	type i nk t cell	CL:0000623	UBERON:0002106	0.0567005
IID–Cardiac arrhythmias	TS_Lymph_Node_regulatory t cell	Adult	Lymphatic system	Lymph node	T cell	regulatory t cell	CL:0000084	UBERON:0000029	0.0573802
IID–Cardiac arrhythmias	TS_Eye_endothelial cell	Adult	Sensory system	Eye	Endothelial cell	endothelial cell	CL:0000115	UBERON:0000970	0.0581421
IID–Cardiac arrhythmias	AdultSigmoidColon_Smooth muscle cell	Adult	Digestive system	Sigmoid colon	Smooth muscle cell	Smooth muscle cell	CL:0000192	UBERON:0001159	0.0586898
IID–Cardiac arrhythmias	Fetal_HCA_Liver_Hematopoietic stem cells	Fetal	Digestive system	Liver	Hematopoietic stem cell	Hematopoietic stem cells	CL:0000037	UBERON:0002107	0.0596007
IID–Cardiac arrhythmias	TS_Lung_type ii pneumocyte	Adult	Respiratory system	Lung	Pneumocyte	type ii pneumocyte	CL:0000322	UBERON:0002048	0.063338
IID–Cardiac arrhythmias	FetalHeart_Smooth muscle cell	Fetal	Cardiovascular system	Heart	Smooth muscle cell	Smooth muscle cell	CL:0000192	UBERON:0000948	0.0647052
IID–Cardiac arrhythmias	TS_Skin_endothelial cell	Adult	Integumentary system	Skin of body	Endothelial cell	endothelial cell	CL:0000115	UBERON:0002097	0.0651665
IID–Cardiac arrhythmias	TS_Lymph_Node_intermediate monocyte	Adult	Lymphatic system	Lymph node	Monocyte	intermediate monocyte	CL:0000576	UBERON:0000029	0.0656334
IID–Cardiac arrhythmias	AdultLung_Fetal mesenchymal progenitor	Adult	Respiratory system	Lung	Mesenchymal stem cell	Fetal mesenchymal progenitor	CL:0000134	UBERON:0002048	0.0658621
IID–Cardiac arrhythmias	Madissoon_2020_lung_DC_plasmacytoid	Adult	Respiratory system	Lung	Plasmacytoid dendritic cell	DC_plasmacytoid	CL:0000784	UBERON:0002048	0.0688036
IID–Cardiac arrhythmias	Madissoon_2020_lung_Muscle_cells	Adult	Respiratory system	Lung	Muscle cell	Muscle_cells	CL:0000187	UBERON:0002048	0.0689211
IID–Cardiac arrhythmias	TS_Eye_limbal stem cell	Adult	Sensory system	Eye	Stem cell	limbal stem cell	CL:0000034	UBERON:0000970	0.0692173
IID–Cardiac arrhythmias	TS_Vasculature_vein or capillary endothelial cell	Adult	Cardiovascular system	Vasculature	Capillary endothelial cell	vein or capillary endothelial cell	CL:0002144	UBERON:0002049	0.0706719
IID–Cardiac arrhythmias	TS_Lung_classical monocyte	Adult	Respiratory system	Lung	Monocyte	classical monocyte	CL:0000576	UBERON:0002048	0.0713675
IID–Cardiac arrhythmias	AdultMuscle_Smooth muscle cell	Adult	Muscular system	Muscle organ	Smooth muscle cell	Smooth muscle cell	CL:0000192	UBERON:0001630	0.0730596
IID–Cardiac arrhythmias	TS_Fat_macrophage	Adult	Integumentary system	Perirenal fat	Macrophage	macrophage	CL:0000235	UBERON:0005406	0.0732917
IID–Cardiac arrhythmias	AdultCerebellum_Smooth muscle cell	Adult	Nervous system	Cerebellum	Smooth muscle cell	Smooth muscle cell	CL:0000192	UBERON:0002037	0.074371
IID–Cardiac arrhythmias	TS_Lymph_Node_cd4-positive alpha-beta t cell	Adult	Lymphatic system	Lymph node	T cell	cd4-positive alpha-beta t cell	CL:0000084	UBERON:0000029	0.0744291
IID–Cardiac arrhythmias	FetalMuscle_Fetal skeletal muscle cell	Fetal	Muscular system	Muscle organ	Cell of skeletal muscle	Fetal skeletal muscle cell	CL:0000188	UBERON:0001630	0.075049
IID–Cardiac arrhythmias	AdultAdrenalGland_Smooth muscle cell	Adult	Endocrine system	Adrenal gland	Smooth muscle cell	Smooth muscle cell	CL:0000192	UBERON:0002369	0.0756955
IID–Cardiac arrhythmias	TS_Fat_endothelial cell	Adult	Integumentary system	Perirenal fat	Endothelial cell	endothelial cell	CL:0000115	UBERON:0005406	0.0765936
IID–Cardiac arrhythmias	Fetal_HCA_Heart_Cardiomyocytes	Fetal	Cardiovascular system	Heart	Fetal cardiomyocyte	Cardiomyocytes	CL:0002495	UBERON:0000948	0.0771515
IID–Cardiac arrhythmias	Lake_2017_CerebellarHemisphere_Ast	Adult	Nervous system	Cerebellar hemisphere	Astrocyte	Ast	CL:0000127	UBERON:0002245	0.0780072
IID–Cardiac arrhythmias	TS_Small_Intestine_fibroblast	Adult	Digestive system	Small intestine	Fibroblast	fibroblast	CL:0000057	UBERON:0002108	0.0789299
IID–Cardiac arrhythmias	TS_Muscle_slow muscle cell	Adult	Muscular system	Muscle organ	Cell of skeletal muscle	slow muscle cell	CL:0000188	UBERON:0001630	0.0791965
IID–Cardiac arrhythmias	TS_Tongue_vein endothelial cell	Adult	Digestive system	Tongue	Endothelial cell	vein endothelial cell	CL:0000115	UBERON:0001723	0.0819886
IID–Cardiac arrhythmias	VentoTormo_2018_decidua_decidual natural killer cell (dNK2)	Maternal-Fetal	Reproductive system	Decidua	Natural killer cell	decidual natural killer cell (dNK2)	CL:0000623	UBERON:0002450	0.0820954
IID–Cardiac arrhythmias	TS_Salivary_Gland_monocyte	Adult	Digestive system	Saliva-secreting gland	Monocyte	monocyte	CL:0000576	UBERON:0001044	0.0822401
IID–Cardiac arrhythmias	TS_Thymus_endothelial cell of artery	Adult	Lymphatic system	Thymus	Endothelial cell	endothelial cell of artery	CL:0000115	UBERON:0002370	0.082964
IID–Cardiac arrhythmias	TS_Thymus_monocyte	Adult	Lymphatic system	Thymus	Monocyte	monocyte	CL:0000576	UBERON:0002370	0.0829649
IID–Cardiac arrhythmias	TS_Uterus_myometrial cell	Adult	Reproductive system	Uterus	Myometrial cell	myometrial cell	CL:0002366	UBERON:0000995	0.0830947
IID–Cardiac arrhythmias	AdultTrachea_Smooth muscle cell	Adult	Respiratory system	Trachea	Smooth muscle cell	Smooth muscle cell	CL:0000192	UBERON:0003126	0.0834718
IID–Cardiac arrhythmias	TS_Large_Intestine_paneth cell of epithelium of large intestine	Adult	Digestive system	Large intestine	Paneth cell	paneth cell of epithelium of large intestine	CL:0000510	UBERON:0000059	0.0843256
IID–Cardiac arrhythmias	TS_Lung_alveolar fibroblast	Adult	Respiratory system	Lung	Fibroblast	alveolar fibroblast	CL:0000057	UBERON:0002048	0.0855786
IID–Cardiac arrhythmias	Fetal_HCA_Muscle_Skeletal muscle cells	Fetal	Muscular system	Muscle organ	Cell of skeletal muscle	Skeletal muscle cells	CL:0000188	UBERON:0001630	0.0859665
IID–Cardiac arrhythmias	AdultArtery_Endothelial cell (APC)	Adult	Cardiovascular system	Artery	Endothelial cell	Endothelial cell (APC)	CL:0000115	UBERON:0001637	0.0866804
IID–Cardiac arrhythmias	TS_Kidney_kidney epithelial cell	Adult	Urinary system	Kidney	Epithelial cell	kidney epithelial cell	CL:0000066	UBERON:0002113	0.0867586
IID–Cardiac arrhythmias	TS_Blood_neutrophil	Adult	Lymphatic system	Blood	Neutrophil	neutrophil	CL:0000775	UBERON:0000178	0.0891885
IID–Cardiac arrhythmias	TS_Tongue_basal cell	Adult	Digestive system	Tongue	Basal cell	basal cell	CL:0000646	UBERON:0001723	0.0903876
IID–Cardiac arrhythmias	Lake_2017_VisualCortex_In2	Adult	Nervous system	Visual cortex	Inhibitory neuron	In2	CL:0008029	UBERON:0000411	0.0914498
IID–Cardiac arrhythmias	Voigt_2019_retina_2_Pericytes	Adult	Sensory system	Retina	Pericyte cell	Pericytes	CL:0000669	UBERON:0000966	0.0918317
IID–Cardiac arrhythmias	Segerstolpe_2016_PancreaticIslets_acinar cell	Adult	Digestive system	Pancreas	Acinar cell	acinar cell	CL:0000622	UBERON:0001264	0.0918827
IID–Cardiac arrhythmias	TS_Bladder_macrophage	Adult	Urinary system	Bladder organ	Macrophage	macrophage	CL:0000235	UBERON:0018707	0.0927952
IID–Cardiac arrhythmias	TS_Small_Intestine_plasma cell	Adult	Digestive system	Small intestine	Plasma cell	plasma cell	CL:0000786	UBERON:0002108	0.0934349
IID–Cardiac arrhythmias	TS_Large_Intestine_mature enterocyte	Adult	Digestive system	Large intestine	Enterocyte	mature enterocyte	CL:0000584	UBERON:0000059	0.0936563
IID–Cardiac arrhythmias	FetalBrain_Fetal mesenchymal progenitor	Fetal	Nervous system	Brain	Mesenchymal stem cell	Fetal mesenchymal progenitor	CL:0000134	UBERON:0000955	0.0939873
IID–Cardiac arrhythmias	AdultStomach_Fetal stromal cell	Adult	Digestive system	Stomach	Stromal cell	Fetal stromal cell	CL:0000499	UBERON:0000945	0.0943127
IID–Cardiac arrhythmias	TS_Bladder_fibroblast	Adult	Urinary system	Bladder organ	Fibroblast	fibroblast	CL:0000057	UBERON:0018707	0.0943963
IID–Cardiac arrhythmias	TS_Small_Intestine_small intestine goblet cell	Adult	Digestive system	Small intestine	Goblet cell	small intestine goblet cell	CL:0000160	UBERON:0002108	0.0971564
IID–Cardiac arrhythmias	TS_Eye_ocular surface cell	Adult	Sensory system	Eye	Epithelial cell	ocular surface cell	CL:0000066	UBERON:0000970	0.097183
IID–Cardiac arrhythmias	TS_Muscle_pericyte cell	Adult	Muscular system	Muscle organ	Pericyte cell	pericyte cell	CL:0000669	UBERON:0001630	0.0990326
IID–Cardiac arrhythmias	TS_Muscle_smooth muscle cell	Adult	Muscular system	Muscle organ	Smooth muscle cell	smooth muscle cell	CL:0000192	UBERON:0001630	0.100044
IID–Cardiac arrhythmias	TS_Small_Intestine_gut endothelial cell	Adult	Digestive system	Small intestine	Endothelial cell	gut endothelial cell	CL:0000115	UBERON:0002108	0.100353
IID–Cardiac arrhythmias	TS_Lung_bronchial smooth muscle cell	Adult	Respiratory system	Lung	Smooth muscle cell	bronchial smooth muscle cell	CL:0000192	UBERON:0002048	0.100378
IID–Cardiac arrhythmias	TS_Tongue_fibroblast	Adult	Digestive system	Tongue	Fibroblast	fibroblast	CL:0000057	UBERON:0001723	0.101473
IID–Cardiac arrhythmias	Madissoon_2020_lung_DC_1	Adult	Respiratory system	Lung	Dendritic cell	DC_1	CL:0000451	UBERON:0002048	0.10173
IID–Cardiac arrhythmias	TS_Vasculature_fibroblast	Adult	Cardiovascular system	Vasculature	Fibroblast	fibroblast	CL:0000057	UBERON:0002049	0.105835
IID–Cardiac arrhythmias	Fetal_HCA_Stomach_Vascular endothelial cells	Fetal	Digestive system	Stomach	Epithelial cell	Vascular endothelial cells	CL:0000066	UBERON:0000945	0.106219
IID–Cardiac arrhythmias	ChorionicVillus_Epithelial cell	Adult	Reproductive system	Chorionic villus	Epithelial cell	Epithelial cell	CL:0000066	UBERON:0007106	0.108256
IID–Cardiac arrhythmias	Fetal_HCA_Muscle_Smooth muscle cells	Fetal	Muscular system	Muscle organ	Smooth muscle cell	Smooth muscle cells	CL:0000192	UBERON:0001630	0.108957
IID–Cardiac arrhythmias	TS_Blood_naive b cell	Adult	Lymphatic system	Blood	B cell	naive b cell	CL:0000236	UBERON:0000178	0.108983
IID–Cardiac arrhythmias	MacParland_2018_liver_Stellate cell	Adult	Digestive system	Liver	Hepatic stellate cell	Stellate cell	CL:0000632	UBERON:0002107	0.109905
IID–Cardiac arrhythmias	TS_Eye_corneal epithelial cell	Adult	Sensory system	Eye	Epithelial cell	corneal epithelial cell	CL:0000066	UBERON:0000970	0.111173
IID–Cardiac arrhythmias	TS_Eye_retinal blood vessel endothelial cell	Adult	Sensory system	Eye	Endothelial cell	retinal blood vessel endothelial cell	CL:0000115	UBERON:0000970	0.111361
IID–Cardiac arrhythmias	AdultFallopiantube_Smooth muscle cell	Adult	Reproductive system	Fallopian tube	Smooth muscle cell	Smooth muscle cell	CL:0000192	UBERON:0003889	0.111763
IID–Cardiac arrhythmias	TS_Mammary_luminal epithelial cell of mammary gland	Adult	Endocrine system	Mammary gland	Epithelial cell	luminal epithelial cell of mammary gland	CL:0000066	UBERON:0001911	0.112336
IID–Cardiac arrhythmias	TS_Eye_radial glial cell	Adult	Sensory system	Eye	Glial cell	radial glial cell	CL:0000125	UBERON:0000970	0.11267
IID–Cardiac arrhythmias	TS_Lymph_Node_cd8-positive alpha-beta t cell	Adult	Lymphatic system	Lymph node	T cell	cd8-positive alpha-beta t cell	CL:0000084	UBERON:0000029	0.11291
IID–Cardiac arrhythmias	AdultArtery_Fibroblast	Adult	Cardiovascular system	Artery	Fibroblast	Fibroblast	CL:0000057	UBERON:0001637	0.114034
IID–Cardiac arrhythmias	Madissoon_2020_spleen_Plasmablast	Adult	Lymphatic system	Spleen	Plasma cell	Plasmablast	CL:0000786	UBERON:0002106	0.116866
IID–Cardiac arrhythmias	TS_Large_Intestine_fibroblast	Adult	Digestive system	Large intestine	Fibroblast	fibroblast	CL:0000057	UBERON:0000059	0.117209
IID–Cardiac arrhythmias	Fetal_HCA_Spleen_Vascular endothelial cells	Fetal	Lymphatic system	Spleen	Endothelial cell	Vascular endothelial cells	CL:0000115	UBERON:0002106	0.117337
IID–Cardiac arrhythmias	TS_Tongue_endothelial cell of lymphatic vessel	Adult	Digestive system	Tongue	Endothelial cell	endothelial cell of lymphatic vessel	CL:0000115	UBERON:0001723	0.117411
IID–Cardiac arrhythmias	AdultTrachea_Fibroblast	Adult	Respiratory system	Trachea	Fibroblast	Fibroblast	CL:0000057	UBERON:0003126	0.118826
IID–Cardiac arrhythmias	TS_Salivary_Gland_duct epithelial cell	Adult	Digestive system	Saliva-secreting gland	Epithelial cell	duct epithelial cell	CL:0000066	UBERON:0001044	0.120121
IID–Cardiac arrhythmias	Fetal_HCA_Eye_Skeletal muscle cells	Fetal	Sensory system	Eye	Cell of skeletal muscle	Skeletal muscle cells	CL:0000188	UBERON:0000970	0.123116
IID–Cardiac arrhythmias	VentoTormo_2018_decidua_decidual stromal cell (dS1)	Maternal-Fetal	Reproductive system	Decidua	Stromal cell	decidual stromal cell (dS1)	CL:0000499	UBERON:0002450	0.123162
IID–Cardiac arrhythmias	TS_Tongue_endothelial cell of artery	Adult	Digestive system	Tongue	Endothelial cell	endothelial cell of artery	CL:0000115	UBERON:0001723	0.123187
IID–Cardiac arrhythmias	TS_Thymus_fast muscle cell	Adult	Lymphatic system	Thymus	Cell of skeletal muscle	fast muscle cell	CL:0000188	UBERON:0002370	0.123364
IID–Cardiac arrhythmias	TS_Muscle_fast muscle cell	Adult	Muscular system	Muscle organ	Cell of skeletal muscle	fast muscle cell	CL:0000188	UBERON:0001630	0.123438
IID–Cardiac arrhythmias	FetalSkin_Fetal skeletal muscle cell	Fetal	Integumentary system	Skin of body	Cell of skeletal muscle	Fetal skeletal muscle cell	CL:0000188	UBERON:0002097	0.125083
IID–Cardiac arrhythmias	Enge_2017_Pancreas_mesenchymal cell	Adult	Digestive system	Pancreas	Mesenchymal stem cell	mesenchymal cell	CL:0000134	UBERON:0001264	0.125084
IID–Cardiac arrhythmias	Lake_2017_VisualCortex_Ex3d	Adult	Nervous system	Visual cortex	Excitatory neuron	Ex3d	CL:0008030	UBERON:0000411	0.125307
IID–Cardiac arrhythmias	Lake_2017_VisualCortex_In1b	Adult	Nervous system	Visual cortex	Inhibitory neuron	In1b	CL:0008029	UBERON:0000411	0.12564
IID–Cardiac arrhythmias	TS_Muscle_endothelial cell of artery	Adult	Muscular system	Muscle organ	Endothelial cell	endothelial cell of artery	CL:0000115	UBERON:0001630	0.12732
IID–Cardiac arrhythmias	TS_Muscle_endothelial cell of vascular tree	Adult	Muscular system	Muscle organ	Endothelial cell	endothelial cell of vascular tree	CL:0000115	UBERON:0001630	0.12883
IID–Cardiac arrhythmias	TS_Spleen_plasma cell	Adult	Lymphatic system	Spleen	Plasma cell	plasma cell	CL:0000786	UBERON:0002106	0.129767
IID–Cardiac arrhythmias	TS_Thymus_capillary endothelial cell	Adult	Lymphatic system	Thymus	Capillary endothelial cell	capillary endothelial cell	CL:0002144	UBERON:0002370	0.130936
IID–Cardiac arrhythmias	TS_Lymph_Node_macrophage	Adult	Lymphatic system	Lymph node	Macrophage	macrophage	CL:0000235	UBERON:0000029	0.131185
IID–Cardiac arrhythmias	FetalKidney_Endothelial cell	Fetal	Urinary system	Kidney	Endothelial cell	Endothelial cell	CL:0000115	UBERON:0002113	0.132355
IID–Cardiac arrhythmias	Lake_2017_CerebellarHemisphere_End	Adult	Nervous system	Cerebellar hemisphere	Endothelial cell	End	CL:0000115	UBERON:0002245	0.132446
IID–Cardiac arrhythmias	TS_Spleen_classical monocyte	Adult	Lymphatic system	Spleen	Monocyte	classical monocyte	CL:0000576	UBERON:0002106	0.134478
IID–Cardiac arrhythmias	TS_Bone_Marrow_nampt neutrophil	Adult	Lymphatic system	Bone marrow	Neutrophil	nampt neutrophil	CL:0000775	UBERON:0002371	0.135735
IID–Cardiac arrhythmias	TS_Blood_cd8-positive, alpha-beta cytokine secreting effector t cell	Adult	Lymphatic system	Blood	T cell	cd8-positive, alpha-beta cytokine secreting effector t cell	CL:0000084	UBERON:0000178	0.136214
IID–Cardiac arrhythmias	Fetal_HCA_Cerebrum_10k_Microglia	Fetal	Nervous system	Cerebral hemisphere	Microglial cell	Microglia	CL:0000129	UBERON:0001869	0.136301
IID–Cardiac arrhythmias	FetalFemaleGonad_Fetal mesenchymal progenitor	Fetal	Reproductive system	Immature gonad	Mesenchymal stem cell	Fetal mesenchymal progenitor	CL:0000134	UBERON:2005272	0.136398
IID–Cardiac arrhythmias	Voigt_2019_retina_1_Pericyte	Adult	Sensory system	Retina	Pericyte cell	Pericyte	CL:0000669	UBERON:0000966	0.13801
IID–Cardiac arrhythmias	Fetal_HCA_Eye_Stromal cells	Fetal	Sensory system	Eye	Stromal cell	Stromal cells	CL:0000499	UBERON:0000970	0.13808
IID–Cardiac arrhythmias	TS_Vasculature_lymphatic endothelial cells	Adult	Cardiovascular system	Vasculature	Endothelial cell	lymphatic endothelial cells	CL:0000115	UBERON:0002049	0.139598
IID–Cardiac arrhythmias	TS_Trachea_fibroblast	Adult	Respiratory system	Trachea	Fibroblast	fibroblast	CL:0000057	UBERON:0003126	0.140292
IID–Cardiac arrhythmias	TS_Kidney_endothelial cell	Adult	Urinary system	Kidney	Endothelial cell	endothelial cell	CL:0000115	UBERON:0002113	0.141071
IID–Cardiac arrhythmias	TS_Trachea_smooth muscle cell	Adult	Respiratory system	Trachea	Smooth muscle cell	smooth muscle cell	CL:0000192	UBERON:0003126	0.141266
IID–Cardiac arrhythmias	Fetal_HCA_Placenta_Vascular endothelial cells	Fetal	Reproductive system	Placenta	Endothelial cell	Vascular endothelial cells	CL:0000115	UBERON:0001987	0.141503
IID–Cardiac arrhythmias	TS_Tongue_keratinocyte	Adult	Digestive system	Tongue	Keratinocyte	keratinocyte	CL:0000312	UBERON:0001723	0.143777
IID–Cardiac arrhythmias	FetalMaleGonad_Fetal fibroblast	Fetal	Reproductive system	Immature gonad	Fibroblast	Fetal fibroblast	CL:0000057	UBERON:2005272	0.144262
IID–Cardiac arrhythmias	Fetal_HCA_Eye_Photoreceptor cells	Fetal	Sensory system	Eye	Photoreceptor cell	Photoreceptor cells	CL:0000210	UBERON:0000970	0.144395
IID–Cardiac arrhythmias	Fetal_HCA_Placenta_Stromal cells	Fetal	Reproductive system	Placenta	Stromal cell	Stromal cells	CL:0000499	UBERON:0001987	0.145453
IID–Cardiac arrhythmias	van_Zyl_eye_2020_CribiformJCT	Adult	Sensory system	Eye	Trabecular meshwork cell	CribiformJCT	CL:0002367	UBERON:0000970	0.145798
IID–Cardiac arrhythmias	AdultStomach_Fibroblast	Adult	Digestive system	Stomach	Fibroblast	Fibroblast	CL:0000057	UBERON:0000945	0.145864
IID–Cardiac arrhythmias	AdultGallbladder_Smooth muscle cell	Adult	Digestive system	Gall bladder	Smooth muscle cell	Smooth muscle cell	CL:0000192	UBERON:0002110	0.146144
IID–Cardiac arrhythmias	TS_Blood_monocyte	Adult	Lymphatic system	Blood	Monocyte	monocyte	CL:0000576	UBERON:0000178	0.146231
IID–Cardiac arrhythmias	FetalAdrenalGland_Fetal mesenchymal progenitor	Fetal	Endocrine system	Adrenal gland	Mesenchymal stem cell	Fetal mesenchymal progenitor	CL:0000134	UBERON:0002369	0.146504
IID–Cardiac arrhythmias	TS_Large_Intestine_cd4-positive, alpha-beta t cell	Adult	Digestive system	Large intestine	T cell	cd4-positive, alpha-beta t cell	CL:0000084	UBERON:0000059	0.146849
IID–Cardiac arrhythmias	Fetal_HCA_Cerebellum_10k_Vascular endothelial cells	Fetal	Nervous system	Cerebellum	Endothelial cell	Vascular endothelial cells	CL:0000115	UBERON:0002037	0.147919
IID–Cardiac arrhythmias	TS_Thymus_macrophage	Adult	Lymphatic system	Thymus	Macrophage	macrophage	CL:0000235	UBERON:0002370	0.148867
IID–Cardiac arrhythmias	TS_Eye_corneal keratocyte	Adult	Sensory system	Eye	Fibroblast	corneal keratocyte	CL:0000057	UBERON:0000970	0.14893
IID–Cardiac arrhythmias	Madissoon_2020_spleen_DC_1	Adult	Lymphatic system	Spleen	Dendritic cell	DC_1	CL:0000451	UBERON:0002106	0.149028
IID–Cardiac arrhythmias	FetalAdrenalGland_Fetal fibroblast	Fetal	Endocrine system	Adrenal gland	Fibroblast	Fetal fibroblast	CL:0000057	UBERON:0002369	0.14908
IID–Cardiac arrhythmias	TS_Fat_fibroblast	Adult	Integumentary system	Perirenal fat	Fibroblast	fibroblast	CL:0000057	UBERON:0005406	0.150109
IID–Cardiac arrhythmias	TS_Large_Intestine_monocyte	Adult	Digestive system	Large intestine	Monocyte	monocyte	CL:0000576	UBERON:0000059	0.152284
IID–Cardiac arrhythmias	Fetal_HCA_Adrenal_Stromal cells	Fetal	Endocrine system	Adrenal gland	Stromal cell	Stromal cells	CL:0000499	UBERON:0002369	0.152547
IID–Cardiac arrhythmias	Fetal_HCA_Cerebrum_10k_Limbic system neurons	Fetal	Nervous system	Cerebral hemisphere	Neuron	Limbic system neurons	CL:0000540	UBERON:0001869	0.152918
IID–Cardiac arrhythmias	TS_Uterus_fibroblast	Adult	Reproductive system	Uterus	Fibroblast	fibroblast	CL:0000057	UBERON:0000995	0.153862
IID–Cardiac arrhythmias	TS_Salivary_Gland_salivary gland cell	Adult	Digestive system	Saliva-secreting gland	Salivary gland cell	salivary gland cell	CL:0009005	UBERON:0001044	0.154441
IID–Cardiac arrhythmias	AdultThyroid_Smooth muscle cell	Adult	Endocrine system	Thyroid gland	Smooth muscle cell	Smooth muscle cell	CL:0000192	UBERON:0002046	0.155035
IID–Cardiac arrhythmias	Madissoon_2020_spleen_Macrophage	Adult	Lymphatic system	Spleen	Macrophage	Macrophage	CL:0000235	UBERON:0002106	0.155266
IID–Cardiac arrhythmias	van_Zyl_eye_2020_BeamCella	Adult	Sensory system	Eye	Beam A cell	BeamCella		UBERON:0000970	0.155908
IID–Cardiac arrhythmias	TS_Eye_fibroblast	Adult	Sensory system	Eye	Fibroblast	fibroblast	CL:0000057	UBERON:0000970	0.15592
IID–Cardiac arrhythmias	AdultStomach_Goblet cell	Adult	Digestive system	Stomach	Goblet cell	Goblet cell	CL:0000160	UBERON:0000945	0.157123
IID–Cardiac arrhythmias	Fetal_HCA_Adrenal_Vascular endothelial cells	Fetal	Endocrine system	Adrenal gland	Endothelial cell	Vascular endothelial cells	CL:0000115	UBERON:0002369	0.157353
IID–Cardiac arrhythmias	TS_Lung_pericyte cell	Adult	Respiratory system	Lung	Pericyte cell	pericyte cell	CL:0000669	UBERON:0002048	0.157472
IID–Cardiac arrhythmias	TS_Small_Intestine_transit amplifying cell of small intestine	Adult	Digestive system	Small intestine	Transit amplifying cell	transit amplifying cell of small intestine	CL:0009010	UBERON:0002108	0.157581
IID–Cardiac arrhythmias	TS_Thymus_vein endothelial cell	Adult	Lymphatic system	Thymus	Endothelial cell	vein endothelial cell	CL:0000115	UBERON:0002370	0.158138
IID–Cardiac arrhythmias	Fetal_HCA_Kidney_Vascular endothelial cells	Fetal	Urinary system	Kidney	Endothelial cell	Vascular endothelial cells	CL:0000115	UBERON:0002113	0.159837
IID–Cardiac arrhythmias	Voigt_2019_retina_1_T/NK cell	Adult	Sensory system	Retina	T cell	T/NK cell	CL:0000084	UBERON:0000966	0.159959
IID–Cardiac arrhythmias	TS_Salivary_Gland_endothelial cell of lymphatic vessel	Adult	Digestive system	Saliva-secreting gland	Endothelial cell	endothelial cell of lymphatic vessel	CL:0000115	UBERON:0001044	0.160396
IID–Cardiac arrhythmias	TS_Salivary_Gland_basal cell	Adult	Digestive system	Saliva-secreting gland	Basal cell	basal cell	CL:0000646	UBERON:0001044	0.161934
IID–Cardiac arrhythmias	AdultEsophagus_Smooth muscle cell	Adult	Digestive system	Esophagus	Smooth muscle cell	Smooth muscle cell	CL:0000192	UBERON:0001043	0.164528
IID–Cardiac arrhythmias	TS_Lymph_Node_classical monocyte	Adult	Lymphatic system	Lymph node	Monocyte	classical monocyte	CL:0000576	UBERON:0000029	0.165853
IID–Cardiac arrhythmias	Placenta_Smooth muscle cell	Adult	Reproductive system	Placenta	Smooth muscle cell	Smooth muscle cell	CL:0000192	UBERON:0001987	0.166395
IID–Cardiac arrhythmias	FetalHeart_Ventricle cardiomyocyte	Fetal	Cardiovascular system	Heart	Fetal cardiomyocyte	Ventricle cardiomyocyte	CL:0002495	UBERON:0000948	0.166656
IID–Cardiac arrhythmias	TS_Large_Intestine_large intestine goblet cell	Adult	Digestive system	Large intestine	Goblet cell	large intestine goblet cell	CL:0000160	UBERON:0000059	0.167195
IID–Cardiac arrhythmias	TS_Small_Intestine_intestinal tuft cell	Adult	Digestive system	Small intestine	Intestinal tuft cell	intestinal tuft cell	CL:0019032	UBERON:0002108	0.167361
IID–Cardiac arrhythmias	AdultThyroid_Thyroid follicular cell	Adult	Endocrine system	Thyroid gland	Thyroid follicular cell	Thyroid follicular cell	CL:0002258	UBERON:0002046	0.167773
IID–Cardiac arrhythmias	TS_Prostate_t cell	Adult	Reproductive system	Prostate gland	T cell	t cell	CL:0000084	UBERON:0002367	0.168093
IID–Cardiac arrhythmias	TS_Lung_capillary aerocyte	Adult	Respiratory system	Lung	Alveolar capillary type 1 endothelial cell	capillary aerocyte	CL:4028002	UBERON:0002048	0.168113
IID–Cardiac arrhythmias	AdultBoneMarrow_B cell (Plasmocyte)	Adult	Lymphatic system	Bone marrow	B cell	B cell (Plasmocyte)	CL:0000236	UBERON:0002371	0.16842
IID–Cardiac arrhythmias	TS_Bladder_capillary endothelial cell	Adult	Urinary system	Bladder organ	Capillary endothelial cell	capillary endothelial cell	CL:0002144	UBERON:0018707	0.169115
IID–Cardiac arrhythmias	AdultEsophagus_Endothelial cell	Adult	Digestive system	Esophagus	Endothelial cell	Endothelial cell	CL:0000115	UBERON:0001043	0.169654
IID–Cardiac arrhythmias	TS_Bladder_bladder urothelial cell	Adult	Urinary system	Bladder organ	Urothelial cell	bladder urothelial cell	CL:0000731	UBERON:0018707	0.169891
IID–Cardiac arrhythmias	TS_Eye_macrophage	Adult	Sensory system	Eye	Macrophage	macrophage	CL:0000235	UBERON:0000970	0.172089
IID–Cardiac arrhythmias	TS_Lymph_Node_cd141-positive myeloid dendritic cell	Adult	Lymphatic system	Lymph node	Dendritic cell	cd141-positive myeloid dendritic cell	CL:0000451	UBERON:0000029	0.172254
IID–Cardiac arrhythmias	TS_Small_Intestine_mast cell	Adult	Digestive system	Small intestine	Mast cell	mast cell	CL:0000097	UBERON:0002108	0.173115
IID–Cardiac arrhythmias	TS_Blood_memory b cell	Adult	Lymphatic system	Blood	B cell	memory b cell	CL:0000236	UBERON:0000178	0.173361
IID–Cardiac arrhythmias	TS_Lymph_Node_cd1c-positive myeloid dendritic cell	Adult	Lymphatic system	Lymph node	Dendritic cell	cd1c-positive myeloid dendritic cell	CL:0000451	UBERON:0000029	0.173607
IID–Cardiac arrhythmias	AdultOmentum_Stromal cell	Adult	Integumentary system	Omentum	Stromal cell	Stromal cell	CL:0000499	UBERON:0003688	0.173932
IID–Cardiac arrhythmias	TS_Vasculature_artery endothelial cell	Adult	Cardiovascular system	Vasculature	Endothelial cell	artery endothelial cell	CL:0000115	UBERON:0002049	0.174858
IID–Cardiac arrhythmias	Madissoon_2020_oesophagus_Mast_cell	Adult	Digestive system	Esophagus	Mast cell	Mast_cell	CL:0000097	UBERON:0001043	0.176463
IID–Cardiac arrhythmias	TS_Lymph_Node_plasma cell	Adult	Lymphatic system	Lymph node	Plasma cell	plasma cell	CL:0000786	UBERON:0000029	0.17837
IID–Cardiac arrhythmias	TS_Eye_muller cell	Adult	Sensory system	Eye	Mueller cell	muller cell	CL:0000636	UBERON:0000970	0.178564
IID–Cardiac arrhythmias	AdultLung_Endothelial cell (endothelial to mesenchymal transition)	Adult	Respiratory system	Lung	Endothelial cell	Endothelial cell (endothelial to mesenchymal transition)	CL:0000115	UBERON:0002048	0.178735
IID–Cardiac arrhythmias	TS_Blood_type i nk t cell	Adult	Lymphatic system	Blood	T cell	type i nk t cell	CL:0000084	UBERON:0000178	0.178737
IID–Cardiac arrhythmias	TS_Eye_melanocyte	Adult	Sensory system	Eye	Melanocyte	melanocyte	CL:0000148	UBERON:0000970	0.179919
IID–Cardiac arrhythmias	Fetal_HCA_Intestine_Lymphatic endothelial cells	Fetal	Digestive system	Intestine	Endothelial cell	Lymphatic endothelial cells	CL:0000115	UBERON:0000160	0.181133
IID–Cardiac arrhythmias	Fetal_HCA_Intestine_Intestinal epithelial cells	Fetal	Digestive system	Intestine	Epithelial cell	Intestinal epithelial cells	CL:0000066	UBERON:0000160	0.181494
IID–Cardiac arrhythmias	TS_Lung_basophil	Adult	Respiratory system	Lung	Basophil	basophil	CL:0000767	UBERON:0002048	0.18187
IID–Cardiac arrhythmias	TS_Lymph_Node_type i nk t cell	Adult	Lymphatic system	Lymph node	Natural killer cell	type i nk t cell	CL:0000623	UBERON:0000029	0.183853
IID–Cardiac arrhythmias	TS_Large_Intestine_intestinal enteroendocrine cell	Adult	Digestive system	Large intestine	Endocrine cell	intestinal enteroendocrine cell	CL:0000163	UBERON:0000059	0.183985
IID–Cardiac arrhythmias	Lake_2017_VisualCortex_Ex3a	Adult	Nervous system	Visual cortex	Excitatory neuron	Ex3a	CL:0008030	UBERON:0000411	0.184025
IID–Cardiac arrhythmias	TS_Lung_basal cell	Adult	Respiratory system	Lung	Basal cell	basal cell	CL:0000646	UBERON:0002048	0.18651
IID–Cardiac arrhythmias	TS_Pancreas_myeloid cell	Adult	Digestive system	Pancreas	Myeloid cell	myeloid cell	CL:0000763	UBERON:0001264	0.186659
IID–Cardiac arrhythmias	TS_Mammary_basal cell	Adult	Endocrine system	Mammary gland	Basal cell	basal cell	CL:0000646	UBERON:0001911	0.187782
IID–Cardiac arrhythmias	VentoTormo_2018_decidua_placental extravillous trophoblast cell (EVT)	Maternal-Fetal	Reproductive system	Decidua	Trophoblast cell	placental extravillous trophoblast cell (EVT)	CL:0000351	UBERON:0002450	0.188308
IID–Cardiac arrhythmias	TS_Liver_hepatocyte	Adult	Digestive system	Liver	Hepatocyte	hepatocyte	CL:0000182	UBERON:0002107	0.188349
IID–Cardiac arrhythmias	TS_Prostate_basal cell of prostate epithelium	Adult	Reproductive system	Prostate gland	Basal cell	basal cell of prostate epithelium	CL:0000646	UBERON:0002367	0.190888
IID–Cardiac arrhythmias	Fetal_HCA_Eye_Retinal pigment cells	Fetal	Sensory system	Eye	Retinal pigment epithelial cell	Retinal pigment cells	CL:0002586	UBERON:0000970	0.191312
IID–Cardiac arrhythmias	VentoTormo_2018_decidua_decidual perivascular cell (dP1)	Maternal-Fetal	Reproductive system	Decidua	Pericyte cell	decidual perivascular cell (dP1)	CL:0000669	UBERON:0002450	0.192934
IID–Cardiac arrhythmias	TS_Thymus_t follicular helper cell	Adult	Lymphatic system	Thymus	T cell	t follicular helper cell	CL:0000084	UBERON:0002370	0.193147
IID–Cardiac arrhythmias	Segerstolpe_2016_PancreaticIslets_pancreatic A cell	Adult	Digestive system	Pancreas	Pancreatic A cell	pancreatic A cell	CL:0000171	UBERON:0001264	0.193466
IID–Cardiac arrhythmias	Fetal_HCA_Cerebellum_10k_Astrocytes	Fetal	Nervous system	Cerebellum	Astrocyte	Astrocytes	CL:0000127	UBERON:0002037	0.194787
IID–Cardiac arrhythmias	AdultCerebellum_Endothelial cell (APC)	Adult	Nervous system	Cerebellum	Endothelial cell	Endothelial cell (APC)	CL:0000115	UBERON:0002037	0.195481
IID–Cardiac arrhythmias	AdultHeart_Smooth muscle cell	Adult	Cardiovascular system	Heart	Smooth muscle cell	Smooth muscle cell	CL:0000192	UBERON:0000948	0.197781
IID–Cardiac arrhythmias	FetalIntestine_Smooth muscle cell	Fetal	Digestive system	Intestine	Smooth muscle cell	Smooth muscle cell	CL:0000192	UBERON:0000160	0.198111
IID–Cardiac arrhythmias	TS_Fat_mesenchymal stem cell	Adult	Integumentary system	Perirenal fat	Mesenchymal stem cell	mesenchymal stem cell	CL:0000134	UBERON:0005406	0.19818
IID–Cardiac arrhythmias	TS_Thymus_dn4 thymocyte	Adult	Lymphatic system	Thymus	Thymocyte	dn4 thymocyte	CL:0000893	UBERON:0002370	0.19953
IID–Cardiac arrhythmias	Braga_2020_lung_Lymphatic	Adult	Respiratory system	Lung	Endothelial cell	Lymphatic	CL:0000115	UBERON:0002048	0.200162
IID–Cardiac arrhythmias	TS_Blood_naive thymus-derived cd4-positive, alpha-beta t cell	Adult	Lymphatic system	Blood	T cell	naive thymus-derived cd4-positive, alpha-beta t cell	CL:0000084	UBERON:0000178	0.2002
IID–Cardiac arrhythmias	FetalMuscle_Fetal stromal cell	Fetal	Muscular system	Muscle organ	Stromal cell	Fetal stromal cell	CL:0000499	UBERON:0001630	0.200685
IID–Cardiac arrhythmias	TS_Prostate_hillock cell of prostate epithelium	Adult	Reproductive system	Prostate gland	Epithelial cell	hillock cell of prostate epithelium	CL:0000066	UBERON:0002367	0.20076
IID–Cardiac arrhythmias	Lake_2017_VisualCortex_Ex1	Adult	Nervous system	Visual cortex	Excitatory neuron	Ex1	CL:0008030	UBERON:0000411	0.200964
IID–Cardiac arrhythmias	TS_Thymus_endothelial cell of lymphatic vessel	Adult	Lymphatic system	Thymus	Endothelial cell	endothelial cell of lymphatic vessel	CL:0000115	UBERON:0002370	0.201095
IID–Cardiac arrhythmias	Fetal_HCA_Muscle_Stromal cells	Fetal	Muscular system	Muscle organ	Stromal cell	Stromal cells	CL:0000499	UBERON:0001630	0.203724
IID–Cardiac arrhythmias	NeonatalAdrenalGland_Smooth muscle cell	Neonatal	Endocrine system	Adrenal gland	Smooth muscle cell	Smooth muscle cell	CL:0000192	UBERON:0002369	0.203906
IID–Cardiac arrhythmias	Lake_2017_VisualCortex_Ex5a	Adult	Nervous system	Visual cortex	Excitatory neuron	Ex5a	CL:0008030	UBERON:0000411	0.204085
IID–Cardiac arrhythmias	TS_Lung_club cell	Adult	Respiratory system	Lung	Club cell	club cell	CL:0000158	UBERON:0002048	0.204235
IID–Cardiac arrhythmias	AdultKidney_Endothelial cell (APC)	Adult	Urinary system	Kidney	Endothelial cell	Endothelial cell (APC)	CL:0000115	UBERON:0002113	0.20428
IID–Cardiac arrhythmias	Braga_2020_lung_Fibroblast	Adult	Respiratory system	Lung	Fibroblast	Fibroblast	CL:0000057	UBERON:0002048	0.204775
IID–Cardiac arrhythmias	TS_Small_Intestine_cd4-positive, alpha-beta t cell	Adult	Digestive system	Small intestine	T cell	cd4-positive, alpha-beta t cell	CL:0000084	UBERON:0002108	0.207067
IID–Cardiac arrhythmias	TS_Lung_vein endothelial cell	Adult	Respiratory system	Lung	Endothelial cell	vein endothelial cell	CL:0000115	UBERON:0002048	0.207678
IID–Cardiac arrhythmias	FetalLung_Fetal mesenchymal progenitor	Fetal	Respiratory system	Lung	Mesenchymal stem cell	Fetal mesenchymal progenitor	CL:0000134	UBERON:0002048	0.208969
IID–Cardiac arrhythmias	TS_Tongue_capillary endothelial cell	Adult	Digestive system	Tongue	Capillary endothelial cell	capillary endothelial cell	CL:0002144	UBERON:0001723	0.209944
IID–Cardiac arrhythmias	Fetal_HCA_Stomach_ENS glia	Fetal	Digestive system	Stomach	ENS glia	ENS glia	CL:0000125	UBERON:0000945	0.210368
IID–Cardiac arrhythmias	Lake_2017_VisualCortex_Ex3b	Adult	Nervous system	Visual cortex	Excitatory neuron	Ex3b	CL:0008030	UBERON:0000411	0.211556
IID–Cardiac arrhythmias	TS_Heart_smooth muscle cell	Adult	Cardiovascular system	Heart	Smooth muscle cell	smooth muscle cell	CL:0000192	UBERON:0000948	0.213157
IID–Cardiac arrhythmias	TS_Trachea_mast cell	Adult	Respiratory system	Trachea	Mast cell	mast cell	CL:0000097	UBERON:0003126	0.213821
IID–Cardiac arrhythmias	TS_Eye_adipocyte	Adult	Sensory system	Eye	Epicardial adipocyte	adipocyte	CL:1000309	UBERON:0000970	0.214128
IID–Cardiac arrhythmias	TS_Salivary_Gland_endothelial cell	Adult	Digestive system	Saliva-secreting gland	Endothelial cell	endothelial cell	CL:0000115	UBERON:0001044	0.214148
IID–Cardiac arrhythmias	TS_Lung_lung microvascular endothelial cell	Adult	Respiratory system	Lung	Endothelial cell	lung microvascular endothelial cell	CL:0000115	UBERON:0002048	0.214473
IID–Cardiac arrhythmias	TS_Thymus_cd4-positive helper t cell	Adult	Lymphatic system	Thymus	T cell	cd4-positive helper t cell	CL:0000084	UBERON:0002370	0.21575
IID–Cardiac arrhythmias	Lake_2017_CerebellarHemisphere_Gran	Adult	Nervous system	Cerebellar hemisphere	Cerebellar granule cell	Gran	CL:0001031	UBERON:0002245	0.216454
IID–Cardiac arrhythmias	AdultBoneMarrow_Neutrophil (RPS high)	Adult	Lymphatic system	Bone marrow	Neutrophil	Neutrophil (RPS high)	CL:0000775	UBERON:0002371	0.216518
IID–Cardiac arrhythmias	Fetal_HCA_Spleen_Stromal cells	Fetal	Lymphatic system	Spleen	Stromal cell	Stromal cells	CL:0000499	UBERON:0002106	0.216833
IID–Cardiac arrhythmias	VentoTormo_2018_decidua_Hofbauer cell (HB)	Maternal-Fetal	Reproductive system	Decidua	Hofbauer cell	Hofbauer cell (HB)	CL:3000001	UBERON:0002450	0.217326
IID–Cardiac arrhythmias	FetalIntestine_T cell	Fetal	Digestive system	Intestine	T cell	T cell	CL:0000084	UBERON:0000160	0.217907
IID–Cardiac arrhythmias	AdultKidney_Endothelial cell	Adult	Urinary system	Kidney	Endothelial cell	Endothelial cell	CL:0000115	UBERON:0002113	0.218342
IID–Cardiac arrhythmias	TS_Eye_plasma cell	Adult	Sensory system	Eye	Plasma cell	plasma cell	CL:0000786	UBERON:0000970	0.2197
IID–Cardiac arrhythmias	FetalMuscle_Smooth muscle cell	Fetal	Muscular system	Muscle organ	Smooth muscle cell	Smooth muscle cell	CL:0000192	UBERON:0001630	0.220136
IID–Cardiac arrhythmias	TS_Muscle_macrophage	Adult	Muscular system	Muscle organ	Macrophage	macrophage	CL:0000235	UBERON:0001630	0.22186
IID–Cardiac arrhythmias	TS_Small_Intestine_intestinal crypt stem cell of small intestine	Adult	Digestive system	Small intestine	Intestinal crypt stem cell	intestinal crypt stem cell of small intestine	CL:0002250	UBERON:0002108	0.222651
IID–Cardiac arrhythmias	VentoTormo_2018_decidua_decidual macrophage (dM2)	Maternal-Fetal	Reproductive system	Decidua	Macrophage	decidual macrophage (dM2)	CL:0000235	UBERON:0002450	0.223177
IID–Cardiac arrhythmias	AdultLung_Endothelial cell	Adult	Respiratory system	Lung	Endothelial cell	Endothelial cell	CL:0000115	UBERON:0002048	0.223945
IID–Cardiac arrhythmias	AdultLung_Smooth muscle cell	Adult	Respiratory system	Lung	Smooth muscle cell	Smooth muscle cell	CL:0000192	UBERON:0002048	0.226441
IID–Cardiac arrhythmias	VentoTormo_2018_decidua_decidual macrophage (dM1)	Maternal-Fetal	Reproductive system	Decidua	Macrophage	decidual macrophage (dM1)	CL:0000235	UBERON:0002450	0.22735
IID–Cardiac arrhythmias	TS_Trachea_basal cell	Adult	Respiratory system	Trachea	Basal cell	basal cell	CL:0000646	UBERON:0003126	0.227962
IID–Cardiac arrhythmias	TS_Pancreas_fibroblast	Adult	Digestive system	Pancreas	Fibroblast	fibroblast	CL:0000057	UBERON:0001264	0.232162
IID–Cardiac arrhythmias	Voigt_2019_retina_2_Vein cell 1	Adult	Sensory system	Retina	Endothelial cell	Vein cell 1	CL:0000115	UBERON:0000966	0.234819
IID–Cardiac arrhythmias	FetalCalvaria_Endothelial cell	Fetal	Skeletal system	Vault of skull	Endothelial cell	Endothelial cell	CL:0000115	UBERON:0004339	0.235419
IID–Cardiac arrhythmias	TS_Skin_macrophage	Adult	Integumentary system	Skin of body	Macrophage	macrophage	CL:0000235	UBERON:0002097	0.236419
IID–Cardiac arrhythmias	AdultKidney_Smooth muscle cell	Adult	Urinary system	Kidney	Smooth muscle cell	Smooth muscle cell	CL:0000192	UBERON:0002113	0.23754
IID–Cardiac arrhythmias	TS_Bone_Marrow_plasma cell	Adult	Lymphatic system	Bone marrow	Plasma cell	plasma cell	CL:0000786	UBERON:0002371	0.238437
IID–Cardiac arrhythmias	TS_Large_Intestine_mast cell	Adult	Digestive system	Large intestine	Mast cell	mast cell	CL:0000097	UBERON:0000059	0.239459
IID–Cardiac arrhythmias	TS_Skin_cd4-positive, alpha-beta memory t cell	Adult	Integumentary system	Skin of body	T cell	cd4-positive, alpha-beta memory t cell	CL:0000084	UBERON:0002097	0.239776
IID–Cardiac arrhythmias	TS_Salivary_Gland_nk cell	Adult	Digestive system	Saliva-secreting gland	Natural killer cell	nk cell	CL:0000623	UBERON:0001044	0.239797
IID–Cardiac arrhythmias	TS_Mammary_endothelial cell of artery	Adult	Endocrine system	Mammary gland	Endothelial cell	endothelial cell of artery	CL:0000115	UBERON:0001911	0.240356
IID–Cardiac arrhythmias	AdultLung_Macrophage	Adult	Respiratory system	Lung	Macrophage	Macrophage	CL:0000235	UBERON:0002048	0.243071
IID–Cardiac arrhythmias	TS_Liver_monocyte	Adult	Digestive system	Liver	Monocyte	monocyte	CL:0000576	UBERON:0002107	0.243469
IID–Cardiac arrhythmias	TS_Small_Intestine_intestinal enteroendocrine cell	Adult	Digestive system	Small intestine	Endocrine cell	intestinal enteroendocrine cell	CL:0000163	UBERON:0002108	0.244173
IID–Cardiac arrhythmias	TS_Spleen_neutrophil	Adult	Lymphatic system	Spleen	Neutrophil	neutrophil	CL:0000775	UBERON:0002106	0.244512
IID–Cardiac arrhythmias	TS_Thymus_naive regulatory t cell	Adult	Lymphatic system	Thymus	T cell	naive regulatory t cell	CL:0000084	UBERON:0002370	0.244548
IID–Cardiac arrhythmias	Fetal_HCA_Pancreas_CCL19_CCL21 positive cells	Fetal	Digestive system	Pancreas	Mesenchymal stem cell	CCL19_CCL21 positive cells	CL:0000134	UBERON:0001264	0.244896
IID–Cardiac arrhythmias	TS_Thymus_medullary thymic epithelial cell	Adult	Lymphatic system	Thymus	Epithelial cell	medullary thymic epithelial cell	CL:0000066	UBERON:0002370	0.248125
IID–Cardiac arrhythmias	TS_Mammary_fibroblast of breast	Adult	Endocrine system	Mammary gland	Fibroblast	fibroblast of breast	CL:0000057	UBERON:0001911	0.248349
IID–Cardiac arrhythmias	TS_Lung_endothelial cell of artery	Adult	Respiratory system	Lung	Endothelial cell	endothelial cell of artery	CL:0000115	UBERON:0002048	0.248501
IID–Cardiac arrhythmias	TS_Salivary_Gland_ionocyte	Adult	Digestive system	Saliva-secreting gland	Ionocyte	ionocyte	CL:0005006	UBERON:0001044	0.248575
IID–Cardiac arrhythmias	Fetal_HCA_Pancreas_Mesothelial cells	Fetal	Digestive system	Pancreas	Mesothelial cell	Mesothelial cells	CL:0000077	UBERON:0001264	0.248692
IID–Cardiac arrhythmias	AdultBladder_Stromal cell	Adult	Urinary system	Bladder organ	Stromal cell	Stromal cell	CL:0000499	UBERON:0018707	0.249896
IID–Cardiac arrhythmias	TS_Trachea_cd4-positive, alpha-beta t cell	Adult	Respiratory system	Trachea	T cell	cd4-positive, alpha-beta t cell	CL:0000084	UBERON:0003126	0.250535
IID–Cardiac arrhythmias	Lake_2017_FrontalCortex_Ast	Adult	Nervous system	Frontal cortex	Astrocyte	Ast	CL:0000127	UBERON:0001870	0.250544
IID–Cardiac arrhythmias	FetalPancreas_Fetal mesenchymal progenitor	Fetal	Digestive system	Pancreas	Mesenchymal stem cell	Fetal mesenchymal progenitor	CL:0000134	UBERON:0001264	0.250601
IID–Cardiac arrhythmias	TS_Pancreas_plasma cell	Adult	Digestive system	Pancreas	Plasma cell	plasma cell	CL:0000786	UBERON:0001264	0.253366
IID–Cardiac arrhythmias	TS_Mammary_vein endothelial cell	Adult	Endocrine system	Mammary gland	Endothelial cell	vein endothelial cell	CL:0000115	UBERON:0001911	0.257049
IID–Cardiac arrhythmias	TS_Small_Intestine_b cell	Adult	Digestive system	Small intestine	B cell	b cell	CL:0000236	UBERON:0002108	0.257283
IID–Cardiac arrhythmias	FetalSkin_Smooth muscle cell	Fetal	Integumentary system	Skin of body	Smooth muscle cell	Smooth muscle cell	CL:0000192	UBERON:0002097	0.259136
IID–Cardiac arrhythmias	TS_Blood_platelet	Adult	Lymphatic system	Blood	Platelet	platelet	CL:0000233	UBERON:0000178	0.260451
IID–Cardiac arrhythmias	FetalPancreas_Endothelial cell	Fetal	Digestive system	Pancreas	Endothelial cell	Endothelial cell	CL:0000115	UBERON:0001264	0.261534
IID–Cardiac arrhythmias	TS_Small_Intestine_cd8-positive, alpha-beta t cell	Adult	Digestive system	Small intestine	T cell	cd8-positive, alpha-beta t cell	CL:0000084	UBERON:0002108	0.262172
IID–Cardiac arrhythmias	Fetal_HCA_Heart_Smooth muscle cells	Fetal	Cardiovascular system	Heart	Smooth muscle cell	Smooth muscle cells	CL:0000192	UBERON:0000948	0.263333
IID–Cardiac arrhythmias	TS_Large_Intestine_immature enterocyte	Adult	Digestive system	Large intestine	Enterocyte	immature enterocyte	CL:0000584	UBERON:0000059	0.265377
IID–Cardiac arrhythmias	FetalSpinalCord_Fetal mesenchymal progenitor	Fetal	Nervous system	Spinal cord	Mesenchymal stem cell	Fetal mesenchymal progenitor	CL:0000134	UBERON:0002240	0.267062
IID–Cardiac arrhythmias	TS_Salivary_Gland_macrophage	Adult	Digestive system	Saliva-secreting gland	Macrophage	macrophage	CL:0000235	UBERON:0001044	0.269536
IID–Cardiac arrhythmias	Fetal_HCA_Liver_Stellate cells	Fetal	Digestive system	Liver	Hepatic stellate cell	Stellate cells	CL:0000632	UBERON:0002107	0.269779
IID–Cardiac arrhythmias	AdultSigmoidColon_T cell	Adult	Digestive system	Sigmoid colon	T cell	T cell	CL:0000084	UBERON:0001159	0.271761
IID–Cardiac arrhythmias	Placenta_Stromal cell	Adult	Reproductive system	Placenta	Stromal cell	Stromal cell	CL:0000499	UBERON:0001987	0.274002
IID–Cardiac arrhythmias	TS_Lung_non-classical monocyte	Adult	Respiratory system	Lung	Monocyte	non-classical monocyte	CL:0000576	UBERON:0002048	0.275664
IID–Cardiac arrhythmias	AdultEpityphlon_T cell	Adult	Digestive system	Caecum	T cell	T cell	CL:0000084	UBERON:0001153	0.276195
IID–Cardiac arrhythmias	FetalFemaleGonad_Fetal fibroblast	Fetal	Reproductive system	Immature gonad	Fibroblast	Fetal fibroblast	CL:0000057	UBERON:2005272	0.276429
IID–Cardiac arrhythmias	TS_Lymph_Node_mast cell	Adult	Lymphatic system	Lymph node	Mast cell	mast cell	CL:0000097	UBERON:0000029	0.276723
IID–Cardiac arrhythmias	TS_Mammary_macrophage	Adult	Endocrine system	Mammary gland	Macrophage	macrophage	CL:0000235	UBERON:0001911	0.27683
IID–Cardiac arrhythmias	TS_Muscle_skeletal muscle satellite stem cell	Adult	Muscular system	Muscle organ	Skeletal muscle satellite cell	skeletal muscle satellite stem cell	CL:0000594	UBERON:0001630	0.277274
IID–Cardiac arrhythmias	TS_Eye_eye photoreceptor cell	Adult	Sensory system	Eye	Photoreceptor cell	eye photoreceptor cell	CL:0000210	UBERON:0000970	0.277583
IID–Cardiac arrhythmias	TS_Eye_retinal pigment epithelial cell	Adult	Sensory system	Eye	Retinal pigment epithelial cell	retinal pigment epithelial cell	CL:0002586	UBERON:0000970	0.281192
IID–Cardiac arrhythmias	TS_Bone_Marrow_macrophage	Adult	Lymphatic system	Bone marrow	Macrophage	macrophage	CL:0000235	UBERON:0002371	0.283692
IID–Cardiac arrhythmias	Fetal_HCA_Intestine_Vascular endothelial cells	Fetal	Digestive system	Intestine	Endothelial cell	Vascular endothelial cells	CL:0000115	UBERON:0000160	0.283953
IID–Cardiac arrhythmias	Fetal_HCA_Liver_Mesothelial cells	Fetal	Digestive system	Liver	Mesothelial cell	Mesothelial cells	CL:0000077	UBERON:0002107	0.283963
IID–Cardiac arrhythmias	Enge_2017_Pancreas_pancreatic ductal cell	Adult	Digestive system	Pancreas	Pancreatic ductal cell	pancreatic ductal cell	CL:0002079	UBERON:0001264	0.284855
IID–Cardiac arrhythmias	VentoTormo_2018_decidua_decidual natural killer cell (dNK1)	Maternal-Fetal	Reproductive system	Decidua	Natural killer cell	decidual natural killer cell (dNK1)	CL:0000623	UBERON:0002450	0.285934
IID–Cardiac arrhythmias	AdultIleum_Enterocyte progenitor	Adult	Digestive system	Ileum	Enterocyte	Enterocyte progenitor	CL:0000584	UBERON:0002116	0.287278
IID–Cardiac arrhythmias	Lake_2017_FrontalCortex_Ex6b	Adult	Nervous system	Frontal cortex	Excitatory neuron	Ex6b	CL:0008030	UBERON:0001870	0.287489
IID–Cardiac arrhythmias	Fetal_HCA_Adrenal_CSH1_CSH2 positive cells	Fetal	Endocrine system	Adrenal gland	Trophoblast cell	CSH1_CSH2 positive cells	CL:0000351	UBERON:0002369	0.288337
IID–Cardiac arrhythmias	VentoTormo_2018_decidua_decidual stromal cell (dS3)	Maternal-Fetal	Reproductive system	Decidua	Stromal cell	decidual stromal cell (dS3)	CL:0000499	UBERON:0002450	0.29056
IID–Cardiac arrhythmias	TS_Blood_nk cell	Adult	Lymphatic system	Blood	Natural killer cell	nk cell	CL:0000623	UBERON:0000178	0.290672
IID–Cardiac arrhythmias	TS_Tongue_tongue muscle cell	Adult	Digestive system	Tongue	Muscle cell	tongue muscle cell	CL:0000187	UBERON:0001723	0.291399
IID–Cardiac arrhythmias	AdultThyroid_B cell	Adult	Endocrine system	Thyroid gland	B cell	B cell	CL:0000236	UBERON:0002046	0.292621
IID–Cardiac arrhythmias	VentoTormo_2018_decidua_monocyte	Maternal-Fetal	Reproductive system	Decidua	Monocyte	monocyte	CL:0000576	UBERON:0002450	0.294171
IID–Cardiac arrhythmias	TS_Bone_Marrow_myeloid progenitor	Adult	Lymphatic system	Bone marrow	Myeloid cell	myeloid progenitor	CL:0000763	UBERON:0002371	0.294627
IID–Cardiac arrhythmias	Fetal_HCA_Lung_Stromal cells	Fetal	Respiratory system	Lung	Stromal cell	Stromal cells	CL:0000499	UBERON:0002048	0.295358
IID–Cardiac arrhythmias	AdultAdrenalGland_Endothelial cell	Adult	Endocrine system	Adrenal gland	Endothelial cell	Endothelial cell	CL:0000115	UBERON:0002369	0.296062
IID–Cardiac arrhythmias	TS_Spleen_naive thymus-derived cd4-positive, alpha-beta t cell	Adult	Lymphatic system	Spleen	T cell	naive thymus-derived cd4-positive, alpha-beta t cell	CL:0000084	UBERON:0002106	0.296166
IID–Cardiac arrhythmias	Voigt_2019_retina_2_Vein cell 2	Adult	Sensory system	Retina	Endothelial cell	Vein cell 2	CL:0000115	UBERON:0000966	0.296505
IID–Cardiac arrhythmias	Lake_2017_FrontalCortex_Ex1	Adult	Nervous system	Frontal cortex	Excitatory neuron	Ex1	CL:0008030	UBERON:0001870	0.296671
IID–Cardiac arrhythmias	AdultTrachea_Endothelial cell (endothelial to mesenchymal transition)	Adult	Respiratory system	Trachea	Endothelial cell	Endothelial cell (endothelial to mesenchymal transition)	CL:0000115	UBERON:0003126	0.296878
IID–Cardiac arrhythmias	VentoTormo_2018_decidua_decidual stromal cell (dS2)	Maternal-Fetal	Reproductive system	Decidua	Stromal cell	decidual stromal cell (dS2)	CL:0000499	UBERON:0002450	0.297235
IID–Cardiac arrhythmias	Enge_2017_Pancreas_pancreatic A cell	Adult	Digestive system	Pancreas	Pancreatic A cell	pancreatic A cell	CL:0000171	UBERON:0001264	0.298592
IID–Cardiac arrhythmias	Madissoon_2020_spleen_Plasma_IgG	Adult	Lymphatic system	Spleen	Plasma cell	Plasma_IgG	CL:0000786	UBERON:0002106	0.299539
IID–Cardiac arrhythmias	TS_Vasculature_macrophage	Adult	Cardiovascular system	Vasculature	Macrophage	macrophage	CL:0000235	UBERON:0002049	0.300207
IID–Cardiac arrhythmias	FetalStomach_Smooth muscle cell	Fetal	Digestive system	Stomach	Smooth muscle cell	Smooth muscle cell	CL:0000192	UBERON:0000945	0.300854
IID–Cardiac arrhythmias	Madissoon_2020_oesophagus_Endothelia_vascular_arterial	Adult	Digestive system	Esophagus	Endothelial cell	Endothelia_vascular_arterial	CL:0000115	UBERON:0001043	0.301598
IID–Cardiac arrhythmias	FetalKidney_Proximal tubule progenitor	Fetal	Urinary system	Kidney	Epithelial cell of proximal tubule	Proximal tubule progenitor	CL:0002306	UBERON:0002113	0.301964
IID–Cardiac arrhythmias	FetalHeart_Fetal mesenchymal progenitor	Fetal	Cardiovascular system	Heart	Mesenchymal stem cell	Fetal mesenchymal progenitor	CL:0000134	UBERON:0000948	0.304863
IID–Cardiac arrhythmias	TS_Bone_Marrow_granulocyte	Adult	Lymphatic system	Bone marrow	Granulocyte	granulocyte	CL:0000094	UBERON:0002371	0.305366
IID–Cardiac arrhythmias	AdultThyroid_Fibroblast	Adult	Endocrine system	Thyroid gland	Fibroblast	Fibroblast	CL:0000057	UBERON:0002046	0.305485
IID–Cardiac arrhythmias	FetalMuscle_Macrophage	Fetal	Muscular system	Muscle organ	Macrophage	Macrophage	CL:0000235	UBERON:0001630	0.306197
IID–Cardiac arrhythmias	FetalEyes_Fetal neuron	Fetal	Sensory system	Eye	Neuron	Fetal neuron	CL:0000540	UBERON:0000970	0.306875
IID–Cardiac arrhythmias	AdultCerebellum_Astrocyte	Adult	Nervous system	Cerebellum	Astrocyte	Astrocyte	CL:0000127	UBERON:0002037	0.310629
IID–Cardiac arrhythmias	TS_Large_Intestine_plasma cell	Adult	Digestive system	Large intestine	Plasma cell	plasma cell	CL:0000786	UBERON:0000059	0.311978
IID–Cardiac arrhythmias	Lake_2017_VisualCortex_Ast	Adult	Nervous system	Visual cortex	Astrocyte	Ast	CL:0000127	UBERON:0000411	0.313229
IID–Cardiac arrhythmias	Lake_2017_FrontalCortex_Ex4	Adult	Nervous system	Frontal cortex	Excitatory neuron	Ex4	CL:0008030	UBERON:0001870	0.313964
IID–Cardiac arrhythmias	AdultStomach_Mast cell	Adult	Digestive system	Stomach	Mast cell	Mast cell	CL:0000097	UBERON:0000945	0.314485
IID–Cardiac arrhythmias	TS_Muscle_endothelial cell of lymphatic vessel	Adult	Muscular system	Muscle organ	Endothelial cell	endothelial cell of lymphatic vessel	CL:0000115	UBERON:0001630	0.316485
IID–Cardiac arrhythmias	Lake_2017_FrontalCortex_In1b	Adult	Nervous system	Frontal cortex	Inhibitory neuron	In1b	CL:0008029	UBERON:0001870	0.316816
IID–Cardiac arrhythmias	TS_Heart_hepatocyte	Adult	Cardiovascular system	Heart	Hepatocyte	hepatocyte	CL:0000182	UBERON:0000948	0.317613
IID–Cardiac arrhythmias	TS_Prostate_endothelial cell	Adult	Reproductive system	Prostate gland	Endothelial cell	endothelial cell	CL:0000115	UBERON:0002367	0.319139
IID–Cardiac arrhythmias	MacParland_2018_liver_Cholangiocytes	Adult	Digestive system	Liver	Cholangiocyte	Cholangiocytes	CL:1000488	UBERON:0002107	0.319183
IID–Cardiac arrhythmias	TS_Lung_type i pneumocyte	Adult	Respiratory system	Lung	Pneumocyte	type i pneumocyte	CL:0000322	UBERON:0002048	0.319345
IID–Cardiac arrhythmias	TS_Large_Intestine_b cell	Adult	Digestive system	Large intestine	B cell	b cell	CL:0000236	UBERON:0000059	0.320255
IID–Cardiac arrhythmias	Fetal_HCA_Lung_Lymphatic endothelial cells	Fetal	Respiratory system	Lung	Endothelial cell	Lymphatic endothelial cells	CL:0000115	UBERON:0002048	0.320776
IID–Cardiac arrhythmias	TS_Pancreas_nk cell	Adult	Digestive system	Pancreas	Natural killer cell	nk cell	CL:0000623	UBERON:0001264	0.321845
IID–Cardiac arrhythmias	FetalAdrenalGland_Fetal enterocyte	Fetal	Endocrine system	Adrenal gland	Enterocyte	Fetal enterocyte	CL:0000584	UBERON:0002369	0.321935
IID–Cardiac arrhythmias	Lake_2017_VisualCortex_End	Adult	Nervous system	Visual cortex	Endothelial cell	End	CL:0000115	UBERON:0000411	0.323321
IID–Cardiac arrhythmias	Madissoon_2020_lung_Blood_vessel	Adult	Respiratory system	Lung	Endothelial cell	Blood_vessel	CL:0000115	UBERON:0002048	0.325383
IID–Cardiac arrhythmias	AdultRectum_Enterocyte	Adult	Digestive system	Rectum	Enterocyte	Enterocyte	CL:0000584	UBERON:0001052	0.32576
IID–Cardiac arrhythmias	TS_Lung_cd4-positive alpha-beta t cell	Adult	Respiratory system	Lung	T cell	cd4-positive alpha-beta t cell	CL:0000084	UBERON:0002048	0.325779
IID–Cardiac arrhythmias	TS_Lymph_Node_t cell	Adult	Lymphatic system	Lymph node	T cell	t cell	CL:0000084	UBERON:0000029	0.3262
IID–Cardiac arrhythmias	TS_Liver_macrophage	Adult	Digestive system	Liver	Macrophage	macrophage	CL:0000235	UBERON:0002107	0.326871
IID–Cardiac arrhythmias	TS_Lung_adventitial cell	Adult	Respiratory system	Lung	Adventitial cell	adventitial cell	CL:0002503	UBERON:0002048	0.327084
IID–Cardiac arrhythmias	TS_Thymus_cd8-positive, alpha-beta cytotoxic t cell	Adult	Lymphatic system	Thymus	T cell	cd8-positive, alpha-beta cytotoxic t cell	CL:0000084	UBERON:0002370	0.328735
IID–Cardiac arrhythmias	Madissoon_2020_lung_Alveolar_Type2	Adult	Respiratory system	Lung	Alveolar capillary type 2 endothelial cell	Alveolar_Type2	CL:4028003	UBERON:0002048	0.329331
IID–Cardiac arrhythmias	FetalSkin_Macrophage	Fetal	Integumentary system	Skin of body	Macrophage	Macrophage	CL:0000235	UBERON:0002097	0.330174
IID–Cardiac arrhythmias	TS_Large_Intestine_gut endothelial cell	Adult	Digestive system	Large intestine	Endothelial cell	gut endothelial cell	CL:0000115	UBERON:0000059	0.330957
IID–Cardiac arrhythmias	TS_Trachea_goblet cell	Adult	Respiratory system	Trachea	Goblet cell	goblet cell	CL:0000160	UBERON:0003126	0.331072
IID–Cardiac arrhythmias	AdultJeJunum_Enterocyte	Adult	Digestive system	Jejunum	Enterocyte	Enterocyte	CL:0000584	UBERON:0002115	0.332726
IID–Cardiac arrhythmias	AdultSpleen_Erythroid progenitor cell (RP high)	Adult	Lymphatic system	Spleen	Erythroid progenitor cell	Erythroid progenitor cell (RP high)	CL:0000038	UBERON:0002106	0.333027
IID–Cardiac arrhythmias	TS_Salivary_Gland_cd4-positive helper t cell	Adult	Digestive system	Saliva-secreting gland	T cell	cd4-positive helper t cell	CL:0000084	UBERON:0001044	0.333549
IID–Cardiac arrhythmias	TS_Thymus_plasma cell	Adult	Lymphatic system	Thymus	Plasma cell	plasma cell	CL:0000786	UBERON:0002370	0.333586
IID–Cardiac arrhythmias	TS_Muscle_capillary endothelial cell	Adult	Muscular system	Muscle organ	Capillary endothelial cell	capillary endothelial cell	CL:0002144	UBERON:0001630	0.334203
IID–Cardiac arrhythmias	AdultEsophagus_Macrophage	Adult	Digestive system	Esophagus	Macrophage	Macrophage	CL:0000235	UBERON:0001043	0.334282
IID–Cardiac arrhythmias	Fetal_HCA_Stomach_MUC13_DMBT1 positive cells	Fetal	Digestive system	Stomach	Epithelial cell	MUC13_DMBT1 positive cells	CL:0000066	UBERON:0000945	0.335311
IID–Cardiac arrhythmias	TS_Spleen_cd8-positive, alpha-beta memory t cell	Adult	Lymphatic system	Spleen	T cell	cd8-positive, alpha-beta memory t cell	CL:0000084	UBERON:0002106	0.335805
IID–Cardiac arrhythmias	TS_Bone_Marrow_hematopoietic stem cell	Adult	Lymphatic system	Bone marrow	Hematopoietic stem cell	hematopoietic stem cell	CL:0000037	UBERON:0002371	0.336449
IID–Cardiac arrhythmias	TS_Small_Intestine_enterocyte of epithelium of small intestine	Adult	Digestive system	Small intestine	Enterocyte	enterocyte of epithelium of small intestine	CL:0000584	UBERON:0002108	0.337134
IID–Cardiac arrhythmias	TS_Salivary_Gland_cd8-positive, alpha-beta t cell	Adult	Digestive system	Saliva-secreting gland	T cell	cd8-positive, alpha-beta t cell	CL:0000084	UBERON:0001044	0.337193
IID–Cardiac arrhythmias	CordBlood_Dendritic cell	Neonatal	Reproductive system	Umbilical cord blood	Dendritic cell	Dendritic cell	CL:0000451	UBERON:0012168	0.337269
IID–Cardiac arrhythmias	TS_Lung_intermediate monocyte	Adult	Respiratory system	Lung	Monocyte	intermediate monocyte	CL:0000576	UBERON:0002048	0.337359
IID–Cardiac arrhythmias	FetalSkin_Endothelial cell	Fetal	Integumentary system	Skin of body	Endothelial cell	Endothelial cell	CL:0000115	UBERON:0002097	0.337522
IID–Cardiac arrhythmias	TS_Trachea_cd8-positive, alpha-beta t cell	Adult	Respiratory system	Trachea	T cell	cd8-positive, alpha-beta t cell	CL:0000084	UBERON:0003126	0.338359
IID–Cardiac arrhythmias	Fetal_HCA_Stomach_Stromal cells	Fetal	Digestive system	Stomach	Stromal cell	Stromal cells	CL:0000499	UBERON:0000945	0.340885
IID–Cardiac arrhythmias	AdultEsophagus_Fibroblast	Adult	Digestive system	Esophagus	Fibroblast	Fibroblast	CL:0000057	UBERON:0001043	0.342965
IID–Cardiac arrhythmias	TS_Lung_macrophage	Adult	Respiratory system	Lung	Macrophage	macrophage	CL:0000235	UBERON:0002048	0.34304
IID–Cardiac arrhythmias	FetalRib_Fetal mesenchymal progenitor	Fetal	Skeletal system	Rib	Mesenchymal stem cell	Fetal mesenchymal progenitor	CL:0000134	UBERON:0002228	0.344185
IID–Cardiac arrhythmias	Madissoon_2020_spleen_T_CD4_reg	Adult	Lymphatic system	Spleen	T cell	T_CD4_reg	CL:0000084	UBERON:0002106	0.345518
IID–Cardiac arrhythmias	FetalPancreas_Fetal stromal cell	Fetal	Digestive system	Pancreas	Stromal cell	Fetal stromal cell	CL:0000499	UBERON:0001264	0.346151
IID–Cardiac arrhythmias	FetalAdrenalGland_Hepatocyte/Endodermal cell	Fetal	Endocrine system	Adrenal gland	Hepatocyte	Hepatocyte/Endodermal cell	CL:0000182	UBERON:0002369	0.347147
IID–Cardiac arrhythmias	FetalPancreas_Smooth muscle cell	Fetal	Digestive system	Pancreas	Smooth muscle cell	Smooth muscle cell	CL:0000192	UBERON:0001264	0.34887
IID–Cardiac arrhythmias	AdultTransverseColon_B cell	Adult	Digestive system	Transverse colon	B cell	B cell	CL:0000236	UBERON:0001157	0.348945
IID–Cardiac arrhythmias	TS_Kidney_macrophage	Adult	Urinary system	Kidney	Macrophage	macrophage	CL:0000235	UBERON:0002113	0.351153
IID–Cardiac arrhythmias	FetalIntestine_Hepatocyte/Endodermal cell	Fetal	Digestive system	Intestine	Hepatocyte	Hepatocyte/Endodermal cell	CL:0000182	UBERON:0000160	0.351693
IID–Cardiac arrhythmias	ChorionicVillus_Macrophage	Adult	Reproductive system	Chorionic villus	Macrophage	Macrophage	CL:0000235	UBERON:0007106	0.351706
IID–Cardiac arrhythmias	TS_Blood_cd8-positive, alpha-beta t cell	Adult	Lymphatic system	Blood	T cell	cd8-positive, alpha-beta t cell	CL:0000084	UBERON:0000178	0.353072
IID–Cardiac arrhythmias	AdultUterus_Smooth muscle cell	Adult	Reproductive system	Uterus	Smooth muscle cell	Smooth muscle cell	CL:0000192	UBERON:0000995	0.355121
IID–Cardiac arrhythmias	Fetal_HCA_Spleen_Myeloid cells	Fetal	Lymphatic system	Spleen	Myeloid cell	Myeloid cells	CL:0000763	UBERON:0002106	0.355127
IID–Cardiac arrhythmias	Lake_2017_VisualCortex_Ex6b	Adult	Nervous system	Visual cortex	Excitatory neuron	Ex6b	CL:0008030	UBERON:0000411	0.356661
IID–Cardiac arrhythmias	FetalStomach_Fetal stromal cell	Fetal	Digestive system	Stomach	Stromal cell	Fetal stromal cell	CL:0000499	UBERON:0000945	0.359163
IID–Cardiac arrhythmias	Fetal_HCA_Adrenal_Adrenocortical cells	Fetal	Endocrine system	Adrenal gland	Cortical cell of adrenal gland	Adrenocortical cells	CL:0002097	UBERON:0002369	0.359361
IID–Cardiac arrhythmias	TS_Trachea_connective tissue cell	Adult	Respiratory system	Trachea	Connective tissue cell	connective tissue cell	CL:0002320	UBERON:0003126	0.359833
IID–Cardiac arrhythmias	TS_Bone_Marrow_monocyte	Adult	Lymphatic system	Bone marrow	Monocyte	monocyte	CL:0000576	UBERON:0002371	0.360958
IID–Cardiac arrhythmias	Fetal_HCA_Thymus_Vascular endothelial cells	Fetal	Lymphatic system	Thymus	Endothelial cell	Vascular endothelial cells	CL:0000115	UBERON:0002370	0.361456
IID–Cardiac arrhythmias	TS_Eye_conjunctival epithelial cell	Adult	Sensory system	Eye	Epithelial cell	conjunctival epithelial cell	CL:0000066	UBERON:0000970	0.363048
IID–Cardiac arrhythmias	AdultCervix_Smooth muscle cell	Adult	Reproductive system	Uterine cervix	Smooth muscle cell	Smooth muscle cell	CL:0000192	UBERON:0000002	0.363888
IID–Cardiac arrhythmias	TS_Mammary_t cell	Adult	Endocrine system	Mammary gland	T cell	t cell	CL:0000084	UBERON:0001911	0.36593
IID–Cardiac arrhythmias	AdultTransverseColon_Stromal cell	Adult	Digestive system	Transverse colon	Stromal cell	Stromal cell	CL:0000499	UBERON:0001157	0.365962
IID–Cardiac arrhythmias	Lake_2017_VisualCortex_In8	Adult	Nervous system	Visual cortex	Inhibitory neuron	In8	CL:0008029	UBERON:0000411	0.366478
IID–Cardiac arrhythmias	TS_Trachea_endothelial cell	Adult	Respiratory system	Trachea	Endothelial cell	endothelial cell	CL:0000115	UBERON:0003126	0.367492
IID–Cardiac arrhythmias	TS_Thymus_dendritic cell	Adult	Lymphatic system	Thymus	Dendritic cell	dendritic cell	CL:0000451	UBERON:0002370	0.36782
IID–Cardiac arrhythmias	FetalHeart_Endothelial cell	Fetal	Cardiovascular system	Heart	Endothelial cell	Endothelial cell	CL:0000115	UBERON:0000948	0.369414
IID–Cardiac arrhythmias	Lake_2017_VisualCortex_Ex4	Adult	Nervous system	Visual cortex	Excitatory neuron	Ex4	CL:0008030	UBERON:0000411	0.369726
IID–Cardiac arrhythmias	TS_Liver_nk cell	Adult	Digestive system	Liver	Natural killer cell	nk cell	CL:0000623	UBERON:0002107	0.370424
IID–Cardiac arrhythmias	Fetal_HCA_Eye_Ganglion cells	Fetal	Sensory system	Eye	Retinal ganglion cell	Ganglion cells	CL:0000740	UBERON:0000970	0.372424
IID–Cardiac arrhythmias	TS_Thymus_erythrocyte	Adult	Lymphatic system	Thymus	Erythrocyte	erythrocyte	CL:0000232	UBERON:0002370	0.376895
IID–Cardiac arrhythmias	TS_Prostate_cd8b-positive nk t cell	Adult	Reproductive system	Prostate gland	Natural killer cell	cd8b-positive nk t cell	CL:0000623	UBERON:0002367	0.380159
IID–Cardiac arrhythmias	Braga_2020_lung_Alveolar cells type 1	Adult	Respiratory system	Lung	Alveolar capillary type 1 endothelial cell	Alveolar cells type 1	CL:4028002	UBERON:0002048	0.380169
IID–Cardiac arrhythmias	AdultKidney_Epithelial cell	Adult	Urinary system	Kidney	Epithelial cell	Epithelial cell	CL:0000066	UBERON:0002113	0.380436
IID–Cardiac arrhythmias	Fetal_HCA_Placenta_Megakaryocytes	Fetal	Reproductive system	Placenta	Megakaryocyte	Megakaryocytes	CL:0000556	UBERON:0001987	0.380805
IID–Cardiac arrhythmias	AdultTemporalLobe_Smooth muscle cell	Adult	Nervous system	Temporal lobe	Smooth muscle cell	Smooth muscle cell	CL:0000192	UBERON:0001871	0.3833
IID–Cardiac arrhythmias	TS_Eye_lacrimal gland functional unit cell	Adult	Sensory system	Eye	Epithelial cell	lacrimal gland functional unit cell	CL:0000066	UBERON:0000970	0.383359
IID–Cardiac arrhythmias	TS_Liver_endothelial cell of hepatic sinusoid	Adult	Digestive system	Liver	Endothelial cell	endothelial cell of hepatic sinusoid	CL:0000115	UBERON:0002107	0.385977
IID–Cardiac arrhythmias	TS_Lung_respiratory goblet cell	Adult	Respiratory system	Lung	Goblet cell	respiratory goblet cell	CL:0000160	UBERON:0002048	0.387446
IID–Cardiac arrhythmias	FetalRib_Kidney intercalated cell	Fetal	Skeletal system	Rib	Renal intercalated cell	Kidney intercalated cell	CL:0005010	UBERON:0002228	0.387836
IID–Cardiac arrhythmias	TS_Tongue_immune cell	Adult	Digestive system	Tongue	Immune cell	immune cell		UBERON:0001723	0.389788
IID–Cardiac arrhythmias	TS_Salivary_Gland_naive b cell	Adult	Digestive system	Saliva-secreting gland	B cell	naive b cell	CL:0000236	UBERON:0001044	0.390025
IID–Cardiac arrhythmias	TS_Skin_naive thymus-derived cd4-positive, alpha-beta t cell	Adult	Integumentary system	Skin of body	T cell	naive thymus-derived cd4-positive, alpha-beta t cell	CL:0000084	UBERON:0002097	0.390651
IID–Cardiac arrhythmias	TS_Trachea_macrophage	Adult	Respiratory system	Trachea	Macrophage	macrophage	CL:0000235	UBERON:0003126	0.390893
IID–Cardiac arrhythmias	AdultTransverseColon_Enterocyte	Adult	Digestive system	Transverse colon	Enterocyte	Enterocyte	CL:0000584	UBERON:0001157	0.391591
IID–Cardiac arrhythmias	FetalSpinalCord_CB CD34+	Fetal	Nervous system	Spinal cord	Hematopoietic stem cell	CB CD34+	CL:0000037	UBERON:0002240	0.392901
IID–Cardiac arrhythmias	van_Zyl_eye_2020_SchwalbeLine	Adult	Sensory system	Eye	Schwalbe line	SchwalbeLine		UBERON:0000970	0.393881
IID–Cardiac arrhythmias	AdultFallopiantube_Dendritic cell	Adult	Reproductive system	Fallopian tube	Dendritic cell	Dendritic cell	CL:0000451	UBERON:0003889	0.394117
IID–Cardiac arrhythmias	Fetal_HCA_Pancreas_Stromal cells	Fetal	Digestive system	Pancreas	Stromal cell	Stromal cells	CL:0000499	UBERON:0001264	0.39524
IID–Cardiac arrhythmias	FetalKidney_Intermediated cell	Fetal	Urinary system	Kidney	Kidney cell	Intermediated cell	CL:1000497	UBERON:0002113	0.395325
IID–Cardiac arrhythmias	AdultEsophagus_Stromal cell	Adult	Digestive system	Esophagus	Stromal cell	Stromal cell	CL:0000499	UBERON:0001043	0.395527
IID–Cardiac arrhythmias	Lake_2017_FrontalCortex_Per	Adult	Nervous system	Frontal cortex	Pericyte cell	Per	CL:0000669	UBERON:0001870	0.397201
IID–Cardiac arrhythmias	VentoTormo_2018_decidua_decidual perivascular cell (dP2)	Maternal-Fetal	Reproductive system	Decidua	Pericyte cell	decidual perivascular cell (dP2)	CL:0000669	UBERON:0002450	0.397994
IID–Cardiac arrhythmias	Fetal_HCA_Liver_Megakaryocytes	Fetal	Digestive system	Liver	Megakaryocyte	Megakaryocytes	CL:0000556	UBERON:0002107	0.398141
IID–Cardiac arrhythmias	TS_Lymph_Node_neutrophil	Adult	Lymphatic system	Lymph node	Neutrophil	neutrophil	CL:0000775	UBERON:0000029	0.398198
IID–Cardiac arrhythmias	TS_Muscle_tendon cell	Adult	Muscular system	Muscle organ	Cell of skeletal muscle	tendon cell	CL:0000188	UBERON:0001630	0.4012
IID–Cardiac arrhythmias	van_Zyl_eye_2020_BeamCellb	Adult	Sensory system	Eye	Beam B cell	BeamCellb		UBERON:0000970	0.403047
IID–Cardiac arrhythmias	AdultUterus_Endothelial cell (APC)	Adult	Reproductive system	Uterus	Endothelial cell	Endothelial cell (APC)	CL:0000115	UBERON:0000995	0.403236
IID–Cardiac arrhythmias	TS_Small_Intestine_monocyte	Adult	Digestive system	Small intestine	Monocyte	monocyte	CL:0000576	UBERON:0002108	0.403621
IID–Cardiac arrhythmias	AdultTemporalLobe_Astrocyte	Adult	Nervous system	Temporal lobe	Astrocyte	Astrocyte	CL:0000127	UBERON:0001871	0.405029
IID–Cardiac arrhythmias	Fetal_HCA_Placenta_Lymphoid cells	Fetal	Reproductive system	Placenta	Innate lymphoid cell	Lymphoid cells	CL:0001065	UBERON:0001987	0.405537
IID–Cardiac arrhythmias	AdultOmentum_Epithelial cell	Adult	Integumentary system	Omentum	Epithelial cell	Epithelial cell	CL:0000066	UBERON:0003688	0.406588
IID–Cardiac arrhythmias	Fetal_HCA_Liver_Vascular endothelial cells	Fetal	Digestive system	Liver	Endothelial cell	Vascular endothelial cells	CL:0000115	UBERON:0002107	0.407272
IID–Cardiac arrhythmias	TS_Skin_stromal cell	Adult	Integumentary system	Skin of body	Stromal cell	stromal cell	CL:0000499	UBERON:0002097	0.407376
IID–Cardiac arrhythmias	TS_Thymus_dn3 thymocyte	Adult	Lymphatic system	Thymus	Thymocyte	dn3 thymocyte	CL:0000893	UBERON:0002370	0.40934
IID–Cardiac arrhythmias	Fetal_HCA_Pancreas_Vascular endothelial cells	Fetal	Digestive system	Pancreas	Endothelial cell	Vascular endothelial cells	CL:0000115	UBERON:0001264	0.409424
IID–Cardiac arrhythmias	Fetal_HCA_Heart_Vascular endothelial cells	Fetal	Cardiovascular system	Heart	Endothelial cell	Vascular endothelial cells	CL:0000115	UBERON:0000948	0.410529
IID–Cardiac arrhythmias	FetalBrain_Macrophage	Fetal	Nervous system	Brain	Macrophage	Macrophage	CL:0000235	UBERON:0000955	0.410651
IID–Cardiac arrhythmias	TS_Salivary_Gland_acinar cell of salivary gland	Adult	Digestive system	Saliva-secreting gland	Acinar cell	acinar cell of salivary gland	CL:0000622	UBERON:0001044	0.411114
IID–Cardiac arrhythmias	TS_Salivary_Gland_memory b cell	Adult	Digestive system	Saliva-secreting gland	B cell	memory b cell	CL:0000236	UBERON:0001044	0.411451
IID–Cardiac arrhythmias	TS_Fat_neutrophil	Adult	Integumentary system	Perirenal fat	Neutrophil	neutrophil	CL:0000775	UBERON:0005406	0.413681
IID–Cardiac arrhythmias	FetalLiver_Dendritic cell	Fetal	Digestive system	Liver	Dendritic cell	Dendritic cell	CL:0000451	UBERON:0002107	0.414006
IID–Cardiac arrhythmias	Madissoon_2020_oesophagus_Fibroblast	Adult	Digestive system	Esophagus	Fibroblast	Fibroblast	CL:0000057	UBERON:0001043	0.41454
IID–Cardiac arrhythmias	FetalAdrenalGland_Endothelial cell	Fetal	Endocrine system	Adrenal gland	Endothelial cell	Endothelial cell	CL:0000115	UBERON:0002369	0.415377
IID–Cardiac arrhythmias	Fetal_HCA_Cerebrum_10k_Inhibitory neurons	Fetal	Nervous system	Cerebral hemisphere	Inhibitory neuron	Inhibitory neurons	CL:0008029	UBERON:0001869	0.415893
IID–Cardiac arrhythmias	TS_Blood_hematopoietic stem cell	Adult	Lymphatic system	Blood	Hematopoietic stem cell	hematopoietic stem cell	CL:0000037	UBERON:0000178	0.416801
IID–Cardiac arrhythmias	TS_Spleen_cd1c-positive myeloid dendritic cell	Adult	Lymphatic system	Spleen	Dendritic cell	cd1c-positive myeloid dendritic cell	CL:0000451	UBERON:0002106	0.416969
IID–Cardiac arrhythmias	TS_Bone_Marrow_cd4-positive, alpha-beta t cell	Adult	Lymphatic system	Bone marrow	T cell	cd4-positive, alpha-beta t cell	CL:0000084	UBERON:0002371	0.417108
IID–Cardiac arrhythmias	AdultAdipose_Stromal cell	Adult	Integumentary system	Adipose tissue	Stromal cell	Stromal cell	CL:0000499	UBERON:0001013	0.417417
IID–Cardiac arrhythmias	AdultGallbladder_Endothelial cell	Adult	Digestive system	Gall bladder	Endothelial cell	Endothelial cell	CL:0000115	UBERON:0002110	0.418325
IID–Cardiac arrhythmias	TS_Spleen_regulatory t cell	Adult	Lymphatic system	Spleen	T cell	regulatory t cell	CL:0000084	UBERON:0002106	0.418576
IID–Cardiac arrhythmias	TS_Spleen_cd141-positive myeloid dendritic cell	Adult	Lymphatic system	Spleen	Dendritic cell	cd141-positive myeloid dendritic cell	CL:0000451	UBERON:0002106	0.421606
IID–Cardiac arrhythmias	Fetal_HCA_Liver_Lymphoid cells	Fetal	Digestive system	Liver	Innate lymphoid cell	Lymphoid cells	CL:0001065	UBERON:0002107	0.423051
IID–Cardiac arrhythmias	TS_Muscle_t cell	Adult	Muscular system	Muscle organ	T cell	t cell	CL:0000084	UBERON:0001630	0.423867
IID–Cardiac arrhythmias	AdultAdipose_Fibroblast	Adult	Integumentary system	Adipose tissue	Fibroblast	Fibroblast	CL:0000057	UBERON:0001013	0.423924
IID–Cardiac arrhythmias	TS_Spleen_nk cell	Adult	Lymphatic system	Spleen	Natural killer cell	nk cell	CL:0000623	UBERON:0002106	0.424193
IID–Cardiac arrhythmias	TS_Small_Intestine_immature enterocyte	Adult	Digestive system	Small intestine	Enterocyte	immature enterocyte	CL:0000584	UBERON:0002108	0.424799
IID–Cardiac arrhythmias	TS_Spleen_hematopoietic stem cell	Adult	Lymphatic system	Spleen	Hematopoietic stem cell	hematopoietic stem cell	CL:0000037	UBERON:0002106	0.425021
IID–Cardiac arrhythmias	FetalSpinalCord_Endothelial cell	Fetal	Nervous system	Spinal cord	Endothelial cell	Endothelial cell	CL:0000115	UBERON:0002240	0.426171
IID–Cardiac arrhythmias	TS_Blood_macrophage	Adult	Lymphatic system	Blood	Macrophage	macrophage	CL:0000235	UBERON:0000178	0.426726
IID–Cardiac arrhythmias	TS_Lymph_Node_b cell	Adult	Lymphatic system	Lymph node	B cell	b cell	CL:0000236	UBERON:0000029	0.42749
IID–Cardiac arrhythmias	Fetal_HCA_Intestine_Mesothelial cells	Fetal	Digestive system	Intestine	Mesothelial cell	Mesothelial cells	CL:0000077	UBERON:0000160	0.428429
IID–Cardiac arrhythmias	AdultOmentum_Dendritic cell	Adult	Integumentary system	Omentum	Dendritic cell	Dendritic cell	CL:0000451	UBERON:0003688	0.430571
IID–Cardiac arrhythmias	TS_Spleen_naive thymus-derived cd8-positive, alpha-beta t cell	Adult	Lymphatic system	Spleen	T cell	naive thymus-derived cd8-positive, alpha-beta t cell	CL:0000084	UBERON:0002106	0.431823
IID–Cardiac arrhythmias	FetalFemaleGonad_Smooth muscle cell	Fetal	Reproductive system	Immature gonad	Smooth muscle cell	Smooth muscle cell	CL:0000192	UBERON:2005272	0.432302
IID–Cardiac arrhythmias	van_Zyl_eye_2020_CollectorChnlAqVein	Adult	Sensory system	Eye	Smooth muscle cell	CollectorChnlAqVein	CL:0000192	UBERON:0000970	0.434748
IID–Cardiac arrhythmias	FetalKidney_Fetal stromal cell	Fetal	Urinary system	Kidney	Stromal cell	Fetal stromal cell	CL:0000499	UBERON:0002113	0.434749
IID–Cardiac arrhythmias	Fetal_HCA_Intestine_Stromal cells	Fetal	Digestive system	Intestine	Stromal cell	Stromal cells	CL:0000499	UBERON:0000160	0.438194
IID–Cardiac arrhythmias	TS_Blood_plasma cell	Adult	Lymphatic system	Blood	Plasma cell	plasma cell	CL:0000786	UBERON:0000178	0.438312
IID–Cardiac arrhythmias	Voigt_2019_retina_2_Artery	Adult	Sensory system	Retina	Endothelial cell	Artery	CL:0000115	UBERON:0000966	0.439207
IID–Cardiac arrhythmias	FetalThymus_Proliferating T cell	Fetal	Lymphatic system	Thymus	T cell	Proliferating T cell	CL:0000084	UBERON:0002370	0.441182
IID–Cardiac arrhythmias	Fetal_HCA_Intestine_ENS glia	Fetal	Digestive system	Intestine	Enteric neural system glia	ENS glia		UBERON:0000160	0.442413
IID–Cardiac arrhythmias	TS_Skin_regulatory t cell	Adult	Integumentary system	Skin of body	T cell	regulatory t cell	CL:0000084	UBERON:0002097	0.443257
IID–Cardiac arrhythmias	Fetal_HCA_Lung_Megakaryocytes	Fetal	Respiratory system	Lung	Megakaryocyte	Megakaryocytes	CL:0000556	UBERON:0002048	0.443611
IID–Cardiac arrhythmias	TS_Pancreas_t cell	Adult	Digestive system	Pancreas	T cell	t cell	CL:0000084	UBERON:0001264	0.446632
IID–Cardiac arrhythmias	AdultOmentum_Endothelial cell (APC)	Adult	Integumentary system	Omentum	Endothelial cell	Endothelial cell (APC)	CL:0000115	UBERON:0003688	0.446702
IID–Cardiac arrhythmias	AdultJeJunum_Smooth muscle cell	Adult	Digestive system	Jejunum	Smooth muscle cell	Smooth muscle cell	CL:0000192	UBERON:0002115	0.449204
IID–Cardiac arrhythmias	Fetal_HCA_Lung_Mesothelial cells	Fetal	Respiratory system	Lung	Mesothelial cell	Mesothelial cells	CL:0000077	UBERON:0002048	0.450307
IID–Cardiac arrhythmias	TS_Mammary_endothelial cell of lymphatic vessel	Adult	Endocrine system	Mammary gland	Endothelial cell	endothelial cell of lymphatic vessel	CL:0000115	UBERON:0001911	0.450539
IID–Cardiac arrhythmias	AdultStomach_Smooth muscle cell	Adult	Digestive system	Stomach	Smooth muscle cell	Smooth muscle cell	CL:0000192	UBERON:0000945	0.45087
IID–Cardiac arrhythmias	TS_Salivary_Gland_myoepithelial cell	Adult	Digestive system	Saliva-secreting gland	Epithelial cell	myoepithelial cell	CL:0000066	UBERON:0001044	0.451809
IID–Cardiac arrhythmias	Fetal_HCA_Lung_Vascular endothelial cells	Fetal	Respiratory system	Lung	Endothelial cell	Vascular endothelial cells	CL:0000115	UBERON:0002048	0.455563
IID–Cardiac arrhythmias	Lake_2017_FrontalCortex_In8	Adult	Nervous system	Frontal cortex	Inhibitory neuron	In8	CL:0008029	UBERON:0001870	0.456438
IID–Cardiac arrhythmias	TS_Bladder_vein endothelial cell	Adult	Urinary system	Bladder organ	Endothelial cell	vein endothelial cell	CL:0000115	UBERON:0018707	0.457319
IID–Cardiac arrhythmias	VentoTormo_2018_decidua_maternal endothelial cell (Endo m)	Maternal-Fetal	Reproductive system	Decidua	Endothelial cell	maternal endothelial cell (Endo m)	CL:0000115	UBERON:0002450	0.459635
IID–Cardiac arrhythmias	AdultGallbladder_Goblet cell	Adult	Digestive system	Gall bladder	Goblet cell	Goblet cell	CL:0000160	UBERON:0002110	0.459852
IID–Cardiac arrhythmias	TS_Skin_t cell	Adult	Integumentary system	Skin of body	T cell	t cell	CL:0000084	UBERON:0002097	0.459993
IID–Cardiac arrhythmias	TS_Spleen_intermediate monocyte	Adult	Lymphatic system	Spleen	Monocyte	intermediate monocyte	CL:0000576	UBERON:0002106	0.461775
IID–Cardiac arrhythmias	FetalSkin_Fetal stromal cell	Fetal	Integumentary system	Skin of body	Stromal cell	Fetal stromal cell	CL:0000499	UBERON:0002097	0.462471
IID–Cardiac arrhythmias	TS_Salivary_Gland_adventitial cell	Adult	Digestive system	Saliva-secreting gland	Adventitial cell	adventitial cell	CL:0002503	UBERON:0001044	0.463126
IID–Cardiac arrhythmias	AdultDuodenum_Enterocyte	Adult	Digestive system	Duodenum	Enterocyte	Enterocyte	CL:0000584	UBERON:0002114	0.46346
IID–Cardiac arrhythmias	TS_Small_Intestine_duodenum glandular cell	Adult	Digestive system	Small intestine	Duodenum glandular cell	duodenum glandular cell	CL:1001589	UBERON:0002108	0.464943
IID–Cardiac arrhythmias	TS_Liver_endothelial cell	Adult	Digestive system	Liver	Endothelial cell	endothelial cell	CL:0000115	UBERON:0002107	0.466258
IID–Cardiac arrhythmias	TS_Heart_cardiac endothelial cell	Adult	Cardiovascular system	Heart	Endothelial cell	cardiac endothelial cell	CL:0000115	UBERON:0000948	0.466416
IID–Cardiac arrhythmias	TS_Prostate_myeloid cell	Adult	Reproductive system	Prostate gland	Myeloid cell	myeloid cell	CL:0000763	UBERON:0002367	0.466693
IID–Cardiac arrhythmias	TS_Small_Intestine_goblet cell	Adult	Digestive system	Small intestine	Goblet cell	goblet cell	CL:0000160	UBERON:0002108	0.467686
IID–Cardiac arrhythmias	Madissoon_2020_spleen_Plasma_IgM	Adult	Lymphatic system	Spleen	Plasma cell	Plasma_IgM	CL:0000786	UBERON:0002106	0.468416
IID–Cardiac arrhythmias	Segerstolpe_2016_PancreaticIslets_pancreatic ductal cell	Adult	Digestive system	Pancreas	Pancreatic ductal cell	pancreatic ductal cell	CL:0002079	UBERON:0001264	0.470483
IID–Cardiac arrhythmias	AdultSpleen_B cell (Plasmocyte)	Adult	Lymphatic system	Spleen	B cell	B cell (Plasmocyte)	CL:0000236	UBERON:0002106	0.470517
IID–Cardiac arrhythmias	TS_Bone_Marrow_nk cell	Adult	Lymphatic system	Bone marrow	Natural killer cell	nk cell	CL:0000623	UBERON:0002371	0.470631
IID–Cardiac arrhythmias	AdultEsophagus_B cell	Adult	Digestive system	Esophagus	B cell	B cell	CL:0000236	UBERON:0001043	0.47225
IID–Cardiac arrhythmias	CordBloodCD34P_Antigen presenting cell (RPS high)	Neonatal	Reproductive system	Umbilical cord blood	Professional antigen presenting cell	Antigen presenting cell (RPS high)	CL:0000145	UBERON:0012168	0.472702
IID–Cardiac arrhythmias	TS_Lymph_Node_mature nk t cell	Adult	Lymphatic system	Lymph node	Natural killer cell	mature nk t cell	CL:0000623	UBERON:0000029	0.473238
IID–Cardiac arrhythmias	TS_Bladder_plasma cell	Adult	Urinary system	Bladder organ	Plasma cell	plasma cell	CL:0000786	UBERON:0018707	0.475109
IID–Cardiac arrhythmias	AdultOmentum_Macrophage	Adult	Integumentary system	Omentum	Macrophage	Macrophage	CL:0000235	UBERON:0003688	0.475255
IID–Cardiac arrhythmias	Lake_2017_CerebellarHemisphere_Mic	Adult	Nervous system	Cerebellar hemisphere	Microglial cell	Mic	CL:0000129	UBERON:0002245	0.475992
IID–Cardiac arrhythmias	FetalThymus_T cell	Fetal	Lymphatic system	Thymus	T cell	T cell	CL:0000084	UBERON:0002370	0.476137
IID–Cardiac arrhythmias	Madissoon_2020_spleen_T_CD4_naive	Adult	Lymphatic system	Spleen	T cell	T_CD4_naive	CL:0000084	UBERON:0002106	0.476667
IID–Cardiac arrhythmias	TS_Skin_mast cell	Adult	Integumentary system	Skin of body	Mast cell	mast cell	CL:0000097	UBERON:0002097	0.476725
IID–Cardiac arrhythmias	FetalIntestine_Fetal enterocyte	Fetal	Digestive system	Intestine	Enterocyte	Fetal enterocyte	CL:0000584	UBERON:0000160	0.479228
IID–Cardiac arrhythmias	FetalLung_Smooth muscle cell	Fetal	Respiratory system	Lung	Smooth muscle cell	Smooth muscle cell	CL:0000192	UBERON:0002048	0.47938
IID–Cardiac arrhythmias	TS_Eye_dendritic cell	Adult	Sensory system	Eye	Dendritic cell	dendritic cell	CL:0000451	UBERON:0000970	0.481575
IID–Cardiac arrhythmias	TS_Eye_retinal bipolar neuron	Adult	Sensory system	Eye	Bipolar neuron	retinal bipolar neuron	CL:0000103	UBERON:0000970	0.481717
IID–Cardiac arrhythmias	FetalFemaleGonad_Macrophage	Fetal	Reproductive system	Immature gonad	Macrophage	Macrophage	CL:0000235	UBERON:2005272	0.481758
IID–Cardiac arrhythmias	TS_Lymph_Node_non-classical monocyte	Adult	Lymphatic system	Lymph node	Monocyte	non-classical monocyte	CL:0000576	UBERON:0000029	0.481878
IID–Cardiac arrhythmias	TS_Uterus_endothelial cell of lymphatic vessel	Adult	Reproductive system	Uterus	Endothelial cell	endothelial cell of lymphatic vessel	CL:0000115	UBERON:0000995	0.481961
IID–Cardiac arrhythmias	AdultStomach_Fetal endocrine cell	Adult	Digestive system	Stomach	Endocrine cell	Fetal endocrine cell	CL:0000163	UBERON:0000945	0.48203
IID–Cardiac arrhythmias	TS_Lung_neutrophil	Adult	Respiratory system	Lung	Neutrophil	neutrophil	CL:0000775	UBERON:0002048	0.483375
IID–Cardiac arrhythmias	TS_Blood_cd4-positive, alpha-beta t cell	Adult	Lymphatic system	Blood	T cell	cd4-positive, alpha-beta t cell	CL:0000084	UBERON:0000178	0.485008
IID–Cardiac arrhythmias	Madissoon_2020_spleen_T_CD4_fh	Adult	Lymphatic system	Spleen	T cell	T_CD4_fh	CL:0000084	UBERON:0002106	0.486048
IID–Cardiac arrhythmias	MacParland_2018_liver_NK-like cell	Adult	Digestive system	Liver	Natural killer cell	NK-like cell	CL:0000623	UBERON:0002107	0.486887
IID–Cardiac arrhythmias	TS_Lymph_Node_hematopoietic stem cell	Adult	Lymphatic system	Lymph node	Hematopoietic stem cell	hematopoietic stem cell	CL:0000037	UBERON:0000029	0.486991
IID–Cardiac arrhythmias	VentoTormo_2018_decidua_conventional dendritic cell (DC1)	Maternal-Fetal	Reproductive system	Decidua	Dendritic cell	conventional dendritic cell (DC1)	CL:0000451	UBERON:0002450	0.488221
IID–Cardiac arrhythmias	Fetal_HCA_Kidney_Mesangial cells	Fetal	Urinary system	Kidney	Mesangial cell	Mesangial cells	CL:0000650	UBERON:0002113	0.490855
IID–Cardiac arrhythmias	AdultPancreas_Stromal cell	Adult	Digestive system	Pancreas	Stromal cell	Stromal cell	CL:0000499	UBERON:0001264	0.492173
IID–Cardiac arrhythmias	AdultKidney_T cell	Adult	Urinary system	Kidney	T cell	T cell	CL:0000084	UBERON:0002113	0.49327
IID–Cardiac arrhythmias	TS_Lung_capillary endothelial cell	Adult	Respiratory system	Lung	Endothelial cell	capillary endothelial cell	CL:0000115	UBERON:0002048	0.493777
IID–Cardiac arrhythmias	TS_Thymus_thymocyte	Adult	Lymphatic system	Thymus	Thymocyte	thymocyte	CL:0000893	UBERON:0002370	0.495146
IID–Cardiac arrhythmias	TS_Salivary_Gland_neutrophil	Adult	Digestive system	Saliva-secreting gland	Neutrophil	neutrophil	CL:0000775	UBERON:0001044	0.497101
IID–Cardiac arrhythmias	Madissoon_2020_spleen_T_CD8_gd	Adult	Lymphatic system	Spleen	Thymocyte	T_CD8_gd	CL:0000893	UBERON:0002106	0.497317
IID–Cardiac arrhythmias	Lake_2017_VisualCortex_Ex8	Adult	Nervous system	Visual cortex	Excitatory neuron	Ex8	CL:0008030	UBERON:0000411	0.498013
IID–Cardiac arrhythmias	TS_Spleen_memory b cell	Adult	Lymphatic system	Spleen	B cell	memory b cell	CL:0000236	UBERON:0002106	0.499402
IID–Cardiac arrhythmias	AdultIleum_Enterocyte	Adult	Digestive system	Ileum	Enterocyte	Enterocyte	CL:0000584	UBERON:0002116	0.501092
IID–Cardiac arrhythmias	Fetal_HCA_Adrenal_Myeloid cells	Fetal	Endocrine system	Adrenal gland	Myeloid cell	Myeloid cells	CL:0000763	UBERON:0002369	0.501665
IID–Cardiac arrhythmias	TS_Pancreas_pancreatic alpha cell	Adult	Digestive system	Pancreas	Pancreatic A cell	pancreatic alpha cell	CL:0000171	UBERON:0001264	0.501843
IID–Cardiac arrhythmias	Fetal_HCA_Kidney_Myeloid cells	Fetal	Urinary system	Kidney	Myeloid cell	Myeloid cells	CL:0000763	UBERON:0002113	0.502309
IID–Cardiac arrhythmias	TS_Eye_monocyte	Adult	Sensory system	Eye	Monocyte	monocyte	CL:0000576	UBERON:0000970	0.502446
IID–Cardiac arrhythmias	TS_Bladder_endothelial cell of lymphatic vessel	Adult	Urinary system	Bladder organ	Endothelial cell	endothelial cell of lymphatic vessel	CL:0000115	UBERON:0018707	0.502552
IID–Cardiac arrhythmias	AdultStomach_Endothelial cell (APC)	Adult	Digestive system	Stomach	Endothelial cell	Endothelial cell (APC)	CL:0000115	UBERON:0000945	0.505916
IID–Cardiac arrhythmias	TS_Mammary_b cell	Adult	Endocrine system	Mammary gland	B cell	b cell	CL:0000236	UBERON:0001911	0.505929
IID–Cardiac arrhythmias	Segerstolpe_2016_PancreaticIslets_beta cell	Adult	Digestive system	Pancreas	Type B pancreatic cell	beta cell	CL:0000169	UBERON:0001264	0.507635
IID–Cardiac arrhythmias	AdultPancreas_Enterocyte progenitor	Adult	Digestive system	Pancreas	Enterocyte	Enterocyte progenitor	CL:0000584	UBERON:0001264	0.509152
IID–Cardiac arrhythmias	Fetal_HCA_Stomach_Goblet cells	Fetal	Digestive system	Stomach	Goblet cell	Goblet cells	CL:0000160	UBERON:0000945	0.509604
IID–Cardiac arrhythmias	Madissoon_2020_spleen_Monocyte	Adult	Lymphatic system	Spleen	Monocyte	Monocyte	CL:0000576	UBERON:0002106	0.510351
IID–Cardiac arrhythmias	Braga_2020_lung_NK cell	Adult	Respiratory system	Lung	Natural killer cell	NK cell	CL:0000623	UBERON:0002048	0.510824
IID–Cardiac arrhythmias	AdultStomach_Macrophage	Adult	Digestive system	Stomach	Macrophage	Macrophage	CL:0000235	UBERON:0000945	0.513328
IID–Cardiac arrhythmias	Madissoon_2020_spleen_DC_plasmacytoid	Adult	Lymphatic system	Spleen	Plasmacytoid dendritic cell	DC_plasmacytoid	CL:0000784	UBERON:0002106	0.514696
IID–Cardiac arrhythmias	FetalAdrenalGland_T cell	Fetal	Endocrine system	Adrenal gland	T cell	T cell	CL:0000084	UBERON:0002369	0.514897
IID–Cardiac arrhythmias	Fetal_HCA_Stomach_Mesothelial cells	Fetal	Digestive system	Stomach	Mesothelial cell	Mesothelial cells	CL:0000077	UBERON:0000945	0.515341
IID–Cardiac arrhythmias	FetalIntestine_Fetal mesenchymal progenitor	Fetal	Digestive system	Intestine	Mesenchymal stem cell	Fetal mesenchymal progenitor	CL:0000134	UBERON:0000160	0.516118
IID–Cardiac arrhythmias	TS_Prostate_cd8-positive, alpha-beta t cell	Adult	Reproductive system	Prostate gland	T cell	cd8-positive, alpha-beta t cell	CL:0000084	UBERON:0002367	0.516191
IID–Cardiac arrhythmias	Fetal_HCA_Eye_Retinal progenitors and Muller glia	Fetal	Sensory system	Eye	Mueller cell	Retinal progenitors and Muller glia	CL:0000636	UBERON:0000970	0.516733
IID–Cardiac arrhythmias	TS_Thymus_memory b cell	Adult	Lymphatic system	Thymus	B cell	memory b cell	CL:0000236	UBERON:0002370	0.517429
IID–Cardiac arrhythmias	TS_Skin_cd1c-positive myeloid dendritic cell	Adult	Integumentary system	Skin of body	Myeloid cell	cd1c-positive myeloid dendritic cell	CL:0000763	UBERON:0002097	0.518683
IID–Cardiac arrhythmias	TS_Vasculature_endothelial cell	Adult	Cardiovascular system	Vasculature	Endothelial cell	endothelial cell	CL:0000115	UBERON:0002049	0.51885
IID–Cardiac arrhythmias	FetalLiver_Neutrophil (RPS high)	Fetal	Digestive system	Liver	Neutrophil	Neutrophil (RPS high)	CL:0000775	UBERON:0002107	0.521457
IID–Cardiac arrhythmias	AdultTransverseColon_Smooth muscle cell	Adult	Digestive system	Transverse colon	Smooth muscle cell	Smooth muscle cell	CL:0000192	UBERON:0001157	0.521573
IID–Cardiac arrhythmias	AdultRectum_B cell	Adult	Digestive system	Rectum	B cell	B cell	CL:0000236	UBERON:0001052	0.521799
IID–Cardiac arrhythmias	TS_Bone_Marrow_erythroid progenitor	Adult	Lymphatic system	Bone marrow	Erythroid progenitor cell	erythroid progenitor	CL:0000038	UBERON:0002371	0.524339
IID–Cardiac arrhythmias	TS_Skin_nkt cell	Adult	Integumentary system	Skin of body	Natural killer cell	nkt cell	CL:0000623	UBERON:0002097	0.524979
IID–Cardiac arrhythmias	AdultHeart_Stromal cell	Adult	Cardiovascular system	Heart	Stromal cell	Stromal cell	CL:0000499	UBERON:0000948	0.525062
IID–Cardiac arrhythmias	TS_Liver_intrahepatic cholangiocyte	Adult	Digestive system	Liver	Intrahepatic cholangiocyte	intrahepatic cholangiocyte	CL:0002538	UBERON:0002107	0.525257
IID–Cardiac arrhythmias	Fetal_HCA_Pancreas_Ductal cells	Fetal	Digestive system	Pancreas	Pancreatic ductal cell	Ductal cells	CL:0002079	UBERON:0001264	0.525392
IID–Cardiac arrhythmias	Fetal_HCA_Stomach_Lymphatic endothelial cells	Fetal	Digestive system	Stomach	Epithelial cell	Lymphatic endothelial cells	CL:0000066	UBERON:0000945	0.525696
IID–Cardiac arrhythmias	Lake_2017_CerebellarHemisphere_Purk2	Adult	Nervous system	Cerebellar hemisphere	Purkinje cell	Purk2	CL:0000121	UBERON:0002245	0.525975
IID–Cardiac arrhythmias	Lake_2017_VisualCortex_Mic	Adult	Nervous system	Visual cortex	Microglial cell	Mic	CL:0000129	UBERON:0000411	0.526174
IID–Cardiac arrhythmias	AdultLung_Mast cell	Adult	Respiratory system	Lung	Mast cell	Mast cell	CL:0000097	UBERON:0002048	0.528278
IID–Cardiac arrhythmias	Fetal_HCA_Eye_Microglia	Fetal	Sensory system	Eye	Microglial cell	Microglia	CL:0000129	UBERON:0000970	0.52847
IID–Cardiac arrhythmias	TS_Trachea_plasma cell	Adult	Respiratory system	Trachea	Plasma cell	plasma cell	CL:0000786	UBERON:0003126	0.528863
IID–Cardiac arrhythmias	Fetal_HCA_Cerebellum_10k_Granule neurons	Fetal	Nervous system	Cerebellum	Neuron	Granule neurons	CL:0000540	UBERON:0002037	0.529559
IID–Cardiac arrhythmias	Fetal_HCA_Cerebrum_10k_Oligodendrocytes	Fetal	Nervous system	Cerebral hemisphere	Oligodendrocyte	Oligodendrocytes	CL:0000128	UBERON:0001869	0.531947
IID–Cardiac arrhythmias	AdultUreter_Epithelial cell (intermediated)	Adult	Urinary system	Uterus	Epithelial cell	Epithelial cell (intermediated)	CL:0000066	UBERON:0000995	0.536869
IID–Cardiac arrhythmias	NeonatalAdrenalGland_Adrenal gland inflammatory cell	Neonatal	Endocrine system	Adrenal gland	Inflammatory cell	Adrenal gland inflammatory cell	CL:0009002	UBERON:0002369	0.538508
IID–Cardiac arrhythmias	AdultUterus_Stromal cell	Adult	Reproductive system	Ureter	Stromal cell	Stromal cell	CL:0000499	UBERON:0000056	0.54203
IID–Cardiac arrhythmias	AdultPleura_Fibroblast	Adult	Respiratory system	Pleura	Fibroblast	Fibroblast	CL:0000057	UBERON:0000977	0.542213
IID–Cardiac arrhythmias	Madissoon_2020_oesophagus_T_CD8	Adult	Digestive system	Esophagus	T cell	T_CD8	CL:0000084	UBERON:0001043	0.542352
IID–Cardiac arrhythmias	TS_Prostate_epithelial cell	Adult	Reproductive system	Prostate gland	Epithelial cell	epithelial cell	CL:0000066	UBERON:0002367	0.542503
IID–Cardiac arrhythmias	TS_Kidney_cd8-positive, alpha-beta t cell	Adult	Urinary system	Kidney	T cell	cd8-positive, alpha-beta t cell	CL:0000084	UBERON:0002113	0.545803
IID–Cardiac arrhythmias	van_Zyl_eye_2020_SchwannCell-my	Adult	Sensory system	Eye	Schwann cell	SchwannCell-my	CL:0002573	UBERON:0000970	0.545971
IID–Cardiac arrhythmias	TS_Bladder_t cell	Adult	Urinary system	Bladder organ	T cell	t cell	CL:0000084	UBERON:0018707	0.547344
IID–Cardiac arrhythmias	AdultThyroid_B cell (Plasmocyte)	Adult	Endocrine system	Thyroid gland	B cell	B cell (Plasmocyte)	CL:0000236	UBERON:0002046	0.548256
IID–Cardiac arrhythmias	AdultHeart_Endothelial cell (APC)	Adult	Cardiovascular system	Heart	Endothelial cell	Endothelial cell (APC)	CL:0000115	UBERON:0000948	0.548934
IID–Cardiac arrhythmias	AdultArtery_Smooth muscle cell	Adult	Cardiovascular system	Artery	Smooth muscle cell	Smooth muscle cell	CL:0000192	UBERON:0001637	0.548981
IID–Cardiac arrhythmias	NeonatalAdrenalGland_Dendritic cell	Neonatal	Endocrine system	Adrenal gland	Dendritic cell	Dendritic cell	CL:0000451	UBERON:0002369	0.549797
IID–Cardiac arrhythmias	TS_Salivary_Gland_plasma cell	Adult	Digestive system	Saliva-secreting gland	Plasma cell	plasma cell	CL:0000786	UBERON:0001044	0.549874
IID–Cardiac arrhythmias	TS_Prostate_luminal cell of prostate epithelium	Adult	Reproductive system	Prostate gland	Luminal cell of prostate epithelium	luminal cell of prostate epithelium	CL:0002340	UBERON:0002367	0.550051
IID–Cardiac arrhythmias	AdultTransverseColon_Epithelial cell	Adult	Digestive system	Transverse colon	Epithelial cell	Epithelial cell	CL:0000066	UBERON:0001157	0.55058
IID–Cardiac arrhythmias	AdultLiver_Sinusoidal endothelial cell	Adult	Digestive system	Liver	Endothelial cell	Sinusoidal endothelial cell	CL:0000115	UBERON:0002107	0.551608
IID–Cardiac arrhythmias	TS_Spleen_cd4-positive, alpha-beta memory t cell	Adult	Lymphatic system	Spleen	T cell	cd4-positive, alpha-beta memory t cell	CL:0000084	UBERON:0002106	0.553544
IID–Cardiac arrhythmias	TS_Thymus_immature natural killer cell	Adult	Lymphatic system	Thymus	Natural killer cell	immature natural killer cell	CL:0000623	UBERON:0002370	0.554123
IID–Cardiac arrhythmias	Fetal_HCA_Pancreas_Lymphatic endothelial cells	Fetal	Digestive system	Pancreas	Endothelial cell	Lymphatic endothelial cells	CL:0000115	UBERON:0001264	0.554843
IID–Cardiac arrhythmias	AdultLiver_Monocyte	Adult	Digestive system	Liver	Monocyte	Monocyte	CL:0000576	UBERON:0002107	0.556567
IID–Cardiac arrhythmias	FetalPancreas_Dendritic cell	Fetal	Digestive system	Pancreas	Dendritic cell	Dendritic cell	CL:0000451	UBERON:0001264	0.557079
IID–Cardiac arrhythmias	FetalPancreas_Fetal neuron	Fetal	Digestive system	Pancreas	Neuron	Fetal neuron	CL:0000540	UBERON:0001264	0.557484
IID–Cardiac arrhythmias	FetalLiver_Antigen presenting cell (RPS high)	Fetal	Digestive system	Liver	Professional antigen presenting cell	Antigen presenting cell (RPS high)	CL:0000145	UBERON:0002107	0.558645
IID–Cardiac arrhythmias	FetalLiver_CB CD34+	Fetal	Digestive system	Liver	Hematopoietic stem cell	CB CD34+	CL:0000037	UBERON:0002107	0.559674
IID–Cardiac arrhythmias	FetalMaleGonad_Endothelial cell	Fetal	Reproductive system	Immature gonad	Endothelial cell	Endothelial cell	CL:0000115	UBERON:2005272	0.560557
IID–Cardiac arrhythmias	FetalLiver_Neutrophil	Fetal	Digestive system	Liver	Neutrophil	Neutrophil	CL:0000775	UBERON:0002107	0.561844
IID–Cardiac arrhythmias	TS_Large_Intestine_enterocyte of epithelium of large intestine	Adult	Digestive system	Large intestine	Enterocyte	enterocyte of epithelium of large intestine	CL:0000584	UBERON:0000059	0.561979
IID–Cardiac arrhythmias	FetalLiver_Monocyte	Fetal	Digestive system	Liver	Monocyte	Monocyte	CL:0000576	UBERON:0002107	0.562866
IID–Cardiac arrhythmias	Fetal_HCA_Heart_Stromal cells	Fetal	Cardiovascular system	Heart	Stromal cell	Stromal cells	CL:0000499	UBERON:0000948	0.564356
IID–Cardiac arrhythmias	Fetal_HCA_Thymus_Antigen presenting cells	Fetal	Lymphatic system	Thymus	Professional antigen presenting cell	Antigen presenting cells	CL:0000145	UBERON:0002370	0.566445
IID–Cardiac arrhythmias	Fetal_HCA_Liver_Hepatoblasts	Fetal	Digestive system	Liver	Hepatoblast	Hepatoblasts	CL:0005026	UBERON:0002107	0.568403
IID–Cardiac arrhythmias	AdultFallopiantube_Endothelial cell (APC)	Adult	Reproductive system	Fallopian tube	Endothelial cell	Endothelial cell (APC)	CL:0000115	UBERON:0003889	0.572233
IID–Cardiac arrhythmias	AdultBladder_Mast cell	Adult	Urinary system	Bladder organ	Mast cell	Mast cell	CL:0000097	UBERON:0018707	0.573961
IID–Cardiac arrhythmias	van_Zyl_eye_2020_SchwannCell-nmy	Adult	Sensory system	Eye	Schwann cell	SchwannCell-nmy	CL:0002573	UBERON:0000970	0.577028
IID–Cardiac arrhythmias	FetalSpinalCord_Neutrophil	Fetal	Nervous system	Spinal cord	Neutrophil	Neutrophil	CL:0000775	UBERON:0002240	0.578151
IID–Cardiac arrhythmias	AdultArtery_Endothelial cell	Adult	Cardiovascular system	Artery	Endothelial cell	Endothelial cell	CL:0000115	UBERON:0001637	0.5782
IID–Cardiac arrhythmias	Fetal_HCA_Liver_Myeloid cells	Fetal	Digestive system	Liver	Myeloid cell	Myeloid cells	CL:0000763	UBERON:0002107	0.582524
IID–Cardiac arrhythmias	Fetal_HCA_Heart_Myeloid cells	Fetal	Cardiovascular system	Heart	Myeloid cell	Myeloid cells	CL:0000763	UBERON:0000948	0.582933
IID–Cardiac arrhythmias	Madissoon_2020_oesophagus_Endothelia_Lymphatic	Adult	Digestive system	Esophagus	Endothelial cell	Endothelia_Lymphatic	CL:0000115	UBERON:0001043	0.583531
IID–Cardiac arrhythmias	NeonatalAdrenalGland_Endothelial cell (APC)	Neonatal	Endocrine system	Adrenal gland	Endothelial cell	Endothelial cell (APC)	CL:0000115	UBERON:0002369	0.589446
IID–Cardiac arrhythmias	AdultBladder_Smooth muscle cell	Adult	Urinary system	Bladder organ	Smooth muscle cell	Smooth muscle cell	CL:0000192	UBERON:0018707	0.589713
IID–Cardiac arrhythmias	AdultThyroid_T cell	Adult	Endocrine system	Thyroid gland	T cell	T cell	CL:0000084	UBERON:0002046	0.590082
IID–Cardiac arrhythmias	Voigt_2019_retina_2_Choriocapillaris	Adult	Sensory system	Retina	Capillary endothelial cell	Choriocapillaris	CL:0002144	UBERON:0000966	0.590826
IID–Cardiac arrhythmias	FetalSpinalCord_Fetal neuron	Fetal	Nervous system	Spinal cord	Neuron	Fetal neuron	CL:0000540	UBERON:0002240	0.592375
IID–Cardiac arrhythmias	AdultEpityphlon_B cell (Plasmocyte)	Adult	Digestive system	Caecum	B cell	B cell (Plasmocyte)	CL:0000236	UBERON:0001153	0.594242
IID–Cardiac arrhythmias	FetalKidney_Fetal neuron	Fetal	Urinary system	Kidney	Neuron	Fetal neuron	CL:0000540	UBERON:0002113	0.594916
IID–Cardiac arrhythmias	TS_Lung_cd8-positive alpha-beta t cell	Adult	Respiratory system	Lung	T cell	cd8-positive alpha-beta t cell	CL:0000084	UBERON:0002048	0.596615
IID–Cardiac arrhythmias	AdultBladder_Macrophage	Adult	Urinary system	Bladder organ	Macrophage	Macrophage	CL:0000235	UBERON:0018707	0.597606
IID–Cardiac arrhythmias	AdultEsophagus_B cell (Plasmocyte)	Adult	Digestive system	Esophagus	B cell	B cell (Plasmocyte)	CL:0000236	UBERON:0001043	0.597942
IID–Cardiac arrhythmias	AdultLung_Endothelial cell (APC)	Adult	Respiratory system	Lung	Endothelial cell	Endothelial cell (APC)	CL:0000115	UBERON:0002048	0.600542
IID–Cardiac arrhythmias	Fetal_HCA_Lung_Bronchiolar and alveolar epithelial cells	Fetal	Respiratory system	Lung	Epithelial cell	Bronchiolar and alveolar epithelial cells	CL:0000066	UBERON:0002048	0.601785
IID–Cardiac arrhythmias	Fetal_HCA_Intestine_Lymphoid cells	Fetal	Digestive system	Intestine	Innate lymphoid cell	Lymphoid cells	CL:0001065	UBERON:0000160	0.602325
IID–Cardiac arrhythmias	AdultBoneMarrow_Antigen presenting cell (RPS high)	Adult	Lymphatic system	Bone marrow	Professional antigen presenting cell	Antigen presenting cell (RPS high)	CL:0000145	UBERON:0002371	0.605114
IID–Cardiac arrhythmias	FetalFemaleGonad_Erythroid progenitor cell (RP high)	Fetal	Reproductive system	Immature gonad	Erythroid progenitor cell	Erythroid progenitor cell (RP high)	CL:0000038	UBERON:2005272	0.605304
IID–Cardiac arrhythmias	FetalKidney_Neutrophil	Fetal	Urinary system	Kidney	Neutrophil	Neutrophil	CL:0000775	UBERON:0002113	0.606905
IID–Cardiac arrhythmias	TS_Skin_cd4-positive helper t cells	Adult	Integumentary system	Skin of body	T cell	cd4-positive helper t cells	CL:0000084	UBERON:0002097	0.608578
IID–Cardiac arrhythmias	FetalEyes_Fetal epithelial progenitor	Fetal	Sensory system	Eye	Epithelial fate stem cell	Fetal epithelial progenitor	CL:0000036	UBERON:0000970	0.612947
IID–Cardiac arrhythmias	Fetal_HCA_Adrenal_SLC26A4_PAEP positive cells	Fetal	Endocrine system	Adrenal gland	Cortical cell of adrenal gland	SLC26A4_PAEP positive cells	CL:0002097	UBERON:0002369	0.613855
IID–Cardiac arrhythmias	AdultBoneMarrow_Neutrophil	Adult	Lymphatic system	Bone marrow	Neutrophil	Neutrophil	CL:0000775	UBERON:0002371	0.616387
IID–Cardiac arrhythmias	AdultThyroid_Stromal cell	Adult	Endocrine system	Thyroid gland	Stromal cell	Stromal cell	CL:0000499	UBERON:0002046	0.619683
IID–Cardiac arrhythmias	TS_Trachea_t cell	Adult	Respiratory system	Trachea	T cell	t cell	CL:0000084	UBERON:0003126	0.620278
IID–Cardiac arrhythmias	Madissoon_2020_lung_Lymph_vessel	Adult	Respiratory system	Lung	Endothelial cell	Lymph_vessel	CL:0000115	UBERON:0002048	0.621272
IID–Cardiac arrhythmias	AdultThyroid_Monocyte	Adult	Endocrine system	Thyroid gland	Monocyte	Monocyte	CL:0000576	UBERON:0002046	0.622158
IID–Cardiac arrhythmias	VentoTormo_2018_decidua_proliferating decidual natural killer cell (dNK p)	Maternal-Fetal	Reproductive system	Decidua	Natural killer cell	proliferating decidual natural killer cell (dNK p)	CL:0000623	UBERON:0002450	0.623097
IID–Cardiac arrhythmias	VentoTormo_2018_decidua_glandular epithelial cell (Epi2)	Maternal-Fetal	Reproductive system	Decidua	Epithelial cell	glandular epithelial cell (Epi2)	CL:0000066	UBERON:0002450	0.626088
IID–Cardiac arrhythmias	Fetal_HCA_Kidney_Megakaryocytes	Fetal	Urinary system	Kidney	Megakaryocyte	Megakaryocytes	CL:0000556	UBERON:0002113	0.626286
IID–Cardiac arrhythmias	TS_Bone_Marrow_cd8-positive, alpha-beta t cell	Adult	Lymphatic system	Bone marrow	T cell	cd8-positive, alpha-beta t cell	CL:0000084	UBERON:0002371	0.627597
IID–Cardiac arrhythmias	TS_Bone_Marrow_neutrophil	Adult	Lymphatic system	Bone marrow	Neutrophil	neutrophil	CL:0000775	UBERON:0002371	0.628375
IID–Cardiac arrhythmias	TS_Lung_cd4-positive, alpha-beta t cell	Adult	Respiratory system	Lung	T cell	cd4-positive, alpha-beta t cell	CL:0000084	UBERON:0002048	0.629395
IID–Cardiac arrhythmias	TS_Prostate_nkt cell	Adult	Reproductive system	Prostate gland	Natural killer cell	nkt cell	CL:0000623	UBERON:0002367	0.629593
IID–Cardiac arrhythmias	AdultAdrenalGland_T cell	Adult	Endocrine system	Adrenal gland	T cell	T cell	CL:0000084	UBERON:0002369	0.630429
IID–Cardiac arrhythmias	AdultJeJunum_Stromal cell	Adult	Digestive system	Jejunum	Stromal cell	Stromal cell	CL:0000499	UBERON:0002115	0.631468
IID–Cardiac arrhythmias	AdultTrachea_Stromal cell	Adult	Respiratory system	Trachea	Stromal cell	Stromal cell	CL:0000499	UBERON:0003126	0.631587
IID–Cardiac arrhythmias	AdultEsophagus_Monocyte	Adult	Digestive system	Esophagus	Monocyte	Monocyte	CL:0000576	UBERON:0001043	0.632106
IID–Cardiac arrhythmias	VentoTormo_2018_decidua_plasmacytoid dendritic cell (DC2)	Maternal-Fetal	Reproductive system	Decidua	Plasmacytoid dendritic cell	plasmacytoid dendritic cell (DC2)	CL:0000784	UBERON:0002450	0.632362
IID–Cardiac arrhythmias	Placenta_Fibroblast	Adult	Reproductive system	Placenta	Fibroblast	Fibroblast	CL:0000057	UBERON:0001987	0.636245
IID–Cardiac arrhythmias	Fetal_HCA_Adrenal_Sympathoblasts	Fetal	Endocrine system	Adrenal gland	Neuron	Sympathoblasts	CL:0000540	UBERON:0002369	0.637223
IID–Cardiac arrhythmias	TS_Spleen_naive b cell	Adult	Lymphatic system	Spleen	B cell	naive b cell	CL:0000236	UBERON:0002106	0.637703
IID–Cardiac arrhythmias	Fetal_HCA_Adrenal_Schwann cells	Fetal	Endocrine system	Adrenal gland	Schwann cell	Schwann cells	CL:0002573	UBERON:0002369	0.637904
IID–Cardiac arrhythmias	AdultStomach_Stromal cell	Adult	Digestive system	Stomach	Stromal cell	Stromal cell	CL:0000499	UBERON:0000945	0.638655
IID–Cardiac arrhythmias	TS_Thymus_innate lymphoid cell	Adult	Lymphatic system	Thymus	Innate lymphoid cell	innate lymphoid cell	CL:0001065	UBERON:0002370	0.64035
IID–Cardiac arrhythmias	Madissoon_2020_spleen_B_T_doublet	Adult	Lymphatic system	Spleen	B/T doublet	B_T_doublet		UBERON:0002106	0.641046
IID–Cardiac arrhythmias	Lake_2017_FrontalCortex_Mic	Adult	Nervous system	Frontal cortex	Microglial cell	Mic	CL:0000129	UBERON:0001870	0.641767
IID–Cardiac arrhythmias	Lake_2017_FrontalCortex_In4a	Adult	Nervous system	Frontal cortex	Inhibitory neuron	In4a	CL:0008029	UBERON:0001870	0.642162
IID–Cardiac arrhythmias	AdultCerebellum_Neutrophil	Adult	Nervous system	Cerebellum	Neutrophil	Neutrophil	CL:0000775	UBERON:0002037	0.642405
IID–Cardiac arrhythmias	TS_Thymus_dn1 thymic pro-t cell	Adult	Lymphatic system	Thymus	T cell	dn1 thymic pro-t cell	CL:0000084	UBERON:0002370	0.6435
IID–Cardiac arrhythmias	Fetal_HCA_Kidney_Lymphoid cells	Fetal	Urinary system	Kidney	Innate lymphoid cell	Lymphoid cells	CL:0001065	UBERON:0002113	0.644473
IID–Cardiac arrhythmias	Lake_2017_VisualCortex_Ex3c	Adult	Nervous system	Visual cortex	Excitatory neuron	Ex3c	CL:0008030	UBERON:0000411	0.644512
IID–Cardiac arrhythmias	AdultPeripheralBlood_Monocyte	Adult	Lymphatic system	Blood	Monocyte	Monocyte	CL:0000576	UBERON:0000178	0.645808
IID–Cardiac arrhythmias	Madissoon_2020_lung_DC_Monocyte_Dividing	Adult	Respiratory system	Lung	Dendritic cell	DC_Monocyte_Dividing	CL:0000451	UBERON:0002048	0.646708
IID–Cardiac arrhythmias	TS_Thymus_b cell	Adult	Lymphatic system	Thymus	B cell	b cell	CL:0000236	UBERON:0002370	0.647
IID–Cardiac arrhythmias	ChorionicVillus_Stromal cell	Adult	Reproductive system	Chorionic villus	Stromal cell	Stromal cell	CL:0000499	UBERON:0007106	0.648233
IID–Cardiac arrhythmias	Madissoon_2020_lung_Alveolar_Type1	Adult	Respiratory system	Lung	Alveolar capillary type 2 endothelial cell	Alveolar_Type1	CL:4028003	UBERON:0002048	0.648456
IID–Cardiac arrhythmias	FetalIntestine_Fetal epithelial progenitor	Fetal	Digestive system	Intestine	Epithelial fate stem cell	Fetal epithelial progenitor	CL:0000036	UBERON:0000160	0.649589
IID–Cardiac arrhythmias	TS_Spleen_mature nk t cell	Adult	Lymphatic system	Spleen	T cell	mature nk t cell	CL:0000084	UBERON:0002106	0.650072
IID–Cardiac arrhythmias	AdultSigmoidColon_Enterocyte progenitor	Adult	Digestive system	Sigmoid colon	Enterocyte	Enterocyte progenitor	CL:0000584	UBERON:0001159	0.652256
IID–Cardiac arrhythmias	TS_Large_Intestine_intestinal crypt stem cell	Adult	Digestive system	Large intestine	Intestinal crypt stem cell	intestinal crypt stem cell	CL:0002250	UBERON:0000059	0.653514
IID–Cardiac arrhythmias	TS_Uterus_epithelial cell	Adult	Reproductive system	Uterus	Epithelial cell	epithelial cell	CL:0000066	UBERON:0000995	0.654521
IID–Cardiac arrhythmias	Fetal_HCA_Kidney_Stromal cells	Fetal	Urinary system	Kidney	Stromal cell	Stromal cells	CL:0000499	UBERON:0002113	0.655432
IID–Cardiac arrhythmias	AdultTrachea_Basal cell	Adult	Respiratory system	Trachea	Basal cell	Basal cell	CL:0000646	UBERON:0003126	0.656124
IID–Cardiac arrhythmias	Lake_2017_VisualCortex_In4a	Adult	Nervous system	Visual cortex	Inhibitory neuron	In4a	CL:0008029	UBERON:0000411	0.656266
IID–Cardiac arrhythmias	Lake_2017_FrontalCortex_In7	Adult	Nervous system	Frontal cortex	Inhibitory neuron	In7	CL:0008029	UBERON:0001870	0.657832
IID–Cardiac arrhythmias	Lake_2017_VisualCortex_In1a	Adult	Nervous system	Visual cortex	Inhibitory neuron	In1a	CL:0008029	UBERON:0000411	0.658182
IID–Cardiac arrhythmias	AdultEsophagus_Neutrophil	Adult	Digestive system	Esophagus	Neutrophil	Neutrophil	CL:0000775	UBERON:0001043	0.658329
IID–Cardiac arrhythmias	FetalHeart_Stromal cell	Fetal	Cardiovascular system	Heart	Stromal cell	Stromal cell	CL:0000499	UBERON:0000948	0.659537
IID–Cardiac arrhythmias	TS_Lymph_Node_nk cell	Adult	Lymphatic system	Lymph node	Natural killer cell	nk cell	CL:0000623	UBERON:0000029	0.659691
IID–Cardiac arrhythmias	TS_Uterus_macrophage	Adult	Reproductive system	Uterus	Macrophage	macrophage	CL:0000235	UBERON:0000995	0.660142
IID–Cardiac arrhythmias	FetalBrain_Fetal epithelial progenitor	Fetal	Nervous system	Brain	Epithelial fate stem cell	Fetal epithelial progenitor	CL:0000036	UBERON:0000955	0.660619
IID–Cardiac arrhythmias	TS_Small_Intestine_neutrophil	Adult	Digestive system	Small intestine	Neutrophil	neutrophil	CL:0000775	UBERON:0002108	0.660683
IID–Cardiac arrhythmias	AdultIleum_Mast cell	Adult	Digestive system	Ileum	Mast cell	Mast cell	CL:0000097	UBERON:0002116	0.660755
IID–Cardiac arrhythmias	Placenta_Macrophage	Adult	Reproductive system	Placenta	Macrophage	Macrophage	CL:0000235	UBERON:0001987	0.661295
IID–Cardiac arrhythmias	AdultThyroid_Endothelial cell (APC)	Adult	Endocrine system	Thyroid gland	Endothelial cell	Endothelial cell (APC)	CL:0000115	UBERON:0002046	0.66164
IID–Cardiac arrhythmias	MacParland_2018_liver_Hepatocyte	Adult	Digestive system	Liver	Hepatocyte	Hepatocyte	CL:0000182	UBERON:0002107	0.66341
IID–Cardiac arrhythmias	TS_Pancreas_pancreatic beta cell	Adult	Digestive system	Pancreas	Type B pancreatic cell	pancreatic beta cell	CL:0000169	UBERON:0001264	0.664949
IID–Cardiac arrhythmias	Madissoon_2020_spleen_ILC	Adult	Lymphatic system	Spleen	Innate lymphoid cell	ILC	CL:0001065	UBERON:0002106	0.666092
IID–Cardiac arrhythmias	FetalMuscle_Erythroid cell	Fetal	Muscular system	Muscle organ	Erythroid lineage cell	Erythroid cell	CL:0000764	UBERON:0001630	0.66725
IID–Cardiac arrhythmias	AdultTransverseColon_Mast cell	Adult	Digestive system	Transverse colon	Mast cell	Mast cell	CL:0000097	UBERON:0001157	0.669307
IID–Cardiac arrhythmias	Lake_2017_FrontalCortex_End	Adult	Nervous system	Frontal cortex	Endothelial cell	End	CL:0000115	UBERON:0001870	0.67006
IID–Cardiac arrhythmias	Lake_2017_VisualCortex_Ex5b	Adult	Nervous system	Visual cortex	Excitatory neuron	Ex5b	CL:0008030	UBERON:0000411	0.674234
IID–Cardiac arrhythmias	Lake_2017_CerebellarHemisphere_Purk1	Adult	Nervous system	Cerebellar hemisphere	Purkinje cell	Purk1	CL:0000121	UBERON:0002245	0.674327
IID–Cardiac arrhythmias	TS_Large_Intestine_transit amplifying cell of large intestine	Adult	Digestive system	Large intestine	Transit amplifying cell	transit amplifying cell of large intestine	CL:0009010	UBERON:0000059	0.676109
IID–Cardiac arrhythmias	AdultDuodenum_Endothelial cell (APC)	Adult	Digestive system	Duodenum	Endothelial cell	Endothelial cell (APC)	CL:0000115	UBERON:0002114	0.67763
IID–Cardiac arrhythmias	AdultAdipose_Macrophage	Adult	Integumentary system	Adipose tissue	Macrophage	Macrophage	CL:0000235	UBERON:0001013	0.678186
IID–Cardiac arrhythmias	AdultAdrenalGland_Endothelial cell (APC)	Adult	Endocrine system	Adrenal gland	Endothelial cell	Endothelial cell (APC)	CL:0000115	UBERON:0002369	0.678192
IID–Cardiac arrhythmias	FetalBrain_Erythroid cell	Fetal	Nervous system	Brain	Erythroid lineage cell	Erythroid cell	CL:0000764	UBERON:0000955	0.678552
IID–Cardiac arrhythmias	Lake_2017_FrontalCortex_Ex5b	Adult	Nervous system	Frontal cortex	Excitatory neuron	Ex5b	CL:0008030	UBERON:0001870	0.67899
IID–Cardiac arrhythmias	FetalIntestine_Fetal stromal cell	Fetal	Digestive system	Intestine	Stromal cell	Fetal stromal cell	CL:0000499	UBERON:0000160	0.679228
IID–Cardiac arrhythmias	Madissoon_2020_spleen_T_CD8_CTL	Adult	Lymphatic system	Spleen	T cell	T_CD8_CTL	CL:0000084	UBERON:0002106	0.679385
IID–Cardiac arrhythmias	AdultCervix_Stratified epithelial cell	Adult	Reproductive system	Uterine cervix	Epithelial cell	Stratified epithelial cell	CL:0000066	UBERON:0000002	0.679684
IID–Cardiac arrhythmias	Fetal_HCA_Stomach_Squamous epithelial cells	Fetal	Digestive system	Stomach	Epithelial cell	Squamous epithelial cells	CL:0000066	UBERON:0000945	0.680086
IID–Cardiac arrhythmias	TS_Spleen_cd8-positive, alpha-beta t cell	Adult	Lymphatic system	Spleen	T cell	cd8-positive, alpha-beta t cell	CL:0000084	UBERON:0002106	0.680675
IID–Cardiac arrhythmias	Fetal_HCA_Cerebellum_10k_SLC24A4_PEX5L positive cells	Fetal	Nervous system	Cerebellum	Neuron	SLC24A4_PEX5L positive cells	CL:0000540	UBERON:0002037	0.681018
IID–Cardiac arrhythmias	TS_Eye_limbal stromal cell	Adult	Sensory system	Eye	Stromal cell	limbal stromal cell	CL:0000499	UBERON:0000970	0.683191
IID–Cardiac arrhythmias	AdultRectum_T cell	Adult	Digestive system	Rectum	T cell	T cell	CL:0000084	UBERON:0001052	0.685292
IID–Cardiac arrhythmias	Fetal_HCA_Cerebellum_10k_Purkinje neurons	Fetal	Nervous system	Cerebellum	Neuron	Purkinje neurons	CL:0000540	UBERON:0002037	0.685778
IID–Cardiac arrhythmias	Voigt_2019_retina_1_Mast cell	Adult	Sensory system	Retina	Mast cell	Mast cell	CL:0000097	UBERON:0000966	0.686763
IID–Cardiac arrhythmias	FetalStomach_Fetal neuron	Fetal	Digestive system	Stomach	Neuron	Fetal neuron	CL:0000540	UBERON:0000945	0.687054
IID–Cardiac arrhythmias	CordBloodCD34P_CB CD34+	Neonatal	Reproductive system	Umbilical cord blood	Hematopoietic stem cell	CB CD34+	CL:0000037	UBERON:0012168	0.687657
IID–Cardiac arrhythmias	Madissoon_2020_spleen_NK_FCGR3Apos	Adult	Lymphatic system	Spleen	Natural killer cell	NK_FCGR3Apos	CL:0000623	UBERON:0002106	0.687817
IID–Cardiac arrhythmias	Voigt_2019_retina_1_Retinal pigment epithelium	Adult	Sensory system	Retina	Retinal pigment epithelial cell	Retinal pigment epithelium	CL:0002586	UBERON:0000966	0.688478
IID–Cardiac arrhythmias	AdultEpityphlon_B cell	Adult	Digestive system	Caecum	B cell	B cell	CL:0000236	UBERON:0001153	0.68853
IID–Cardiac arrhythmias	TS_Lung_nk cell	Adult	Respiratory system	Lung	Natural killer cell	nk cell	CL:0000623	UBERON:0002048	0.690575
IID–Cardiac arrhythmias	Madissoon_2020_spleen_CD34_progenitor	Adult	Lymphatic system	Spleen	Hematopoietic stem cell	CD34_progenitor	CL:0000037	UBERON:0002106	0.691018
IID–Cardiac arrhythmias	AdultLung_Epithelial cell	Adult	Respiratory system	Lung	Epithelial cell	Epithelial cell	CL:0000066	UBERON:0002048	0.691703
IID–Cardiac arrhythmias	TS_Tongue_epithelial cell	Adult	Digestive system	Tongue	Epithelial cell	epithelial cell	CL:0000066	UBERON:0001723	0.692751
IID–Cardiac arrhythmias	Madissoon_2020_spleen_DC_2	Adult	Lymphatic system	Spleen	Dendritic cell	DC_2	CL:0000451	UBERON:0002106	0.693596
IID–Cardiac arrhythmias	AdultTrachea_Endothelial cell	Adult	Respiratory system	Trachea	Endothelial cell	Endothelial cell	CL:0000115	UBERON:0003126	0.693829
IID–Cardiac arrhythmias	AdultTransverseColon_Enterocyte progenitor	Adult	Digestive system	Transverse colon	Enterocyte	Enterocyte progenitor	CL:0000584	UBERON:0001157	0.694511
IID–Cardiac arrhythmias	FetalMuscle_Primordial germ cell	Fetal	Muscular system	Muscle organ	Primordial germ cell	Primordial germ cell	CL:0000670	UBERON:0001630	0.696205
IID–Cardiac arrhythmias	AdultLung_Stromal cell	Adult	Respiratory system	Lung	Stromal cell	Stromal cell	CL:0000499	UBERON:0002048	0.696383
IID–Cardiac arrhythmias	AdultCervix_Endothelial cell	Adult	Reproductive system	Uterine cervix	Endothelial cell	Endothelial cell	CL:0000115	UBERON:0000002	0.69675
IID–Cardiac arrhythmias	Fetal_HCA_Stomach_Lymphoid cells	Fetal	Digestive system	Stomach	Innate lymphoid cell	Lymphoid cells	CL:0001065	UBERON:0000945	0.697821
IID–Cardiac arrhythmias	Voigt_2019_retina_1_Macrophage	Adult	Sensory system	Retina	Macrophage	Macrophage	CL:0000235	UBERON:0000966	0.699466
IID–Cardiac arrhythmias	FetalThymus_Dendritic cell	Fetal	Lymphatic system	Thymus	Dendritic cell	Dendritic cell	CL:0000451	UBERON:0002370	0.700718
IID–Cardiac arrhythmias	Lake_2017_VisualCortex_In6b	Adult	Nervous system	Visual cortex	Inhibitory neuron	In6b	CL:0008029	UBERON:0000411	0.700897
IID–Cardiac arrhythmias	TS_Eye_b cell	Adult	Sensory system	Eye	B cell	b cell	CL:0000236	UBERON:0000970	0.702397
IID–Cardiac arrhythmias	Braga_2020_lung_Transformed epithelium	Adult	Respiratory system	Lung	Epithelial cell	Transformed epithelium	CL:0000066	UBERON:0002048	0.703338
IID–Cardiac arrhythmias	AdultPleura_Monocyte	Adult	Respiratory system	Pleura	Monocyte	Monocyte	CL:0000576	UBERON:0000977	0.704729
IID–Cardiac arrhythmias	FetalPancreas_Monocyte	Fetal	Digestive system	Pancreas	Monocyte	Monocyte	CL:0000576	UBERON:0001264	0.704878
IID–Cardiac arrhythmias	AdultIleum_Endothelial cell (APC)	Adult	Digestive system	Ileum	Endothelial cell	Endothelial cell (APC)	CL:0000115	UBERON:0002116	0.705175
IID–Cardiac arrhythmias	Voigt_2019_retina_1_B cell	Adult	Sensory system	Retina	B cell	B cell	CL:0000236	UBERON:0000966	0.706803
IID–Cardiac arrhythmias	Fetal_HCA_Spleen_Megakaryocytes	Fetal	Lymphatic system	Spleen	Megakaryocyte	Megakaryocytes	CL:0000556	UBERON:0002106	0.706958
IID–Cardiac arrhythmias	FetalPancreas_Fetal acinar cell	Fetal	Digestive system	Pancreas	Acinar cell	Fetal acinar cell	CL:0000622	UBERON:0001264	0.708641
IID–Cardiac arrhythmias	AdultSpleen_Endothelial cell (APC)	Adult	Lymphatic system	Spleen	Endothelial cell	Endothelial cell (APC)	CL:0000115	UBERON:0002106	0.709988
IID–Cardiac arrhythmias	AdultAscendingColon_B cell (Plasmocyte)	Adult	Digestive system	Ascending colon	B cell	B cell (Plasmocyte)	CL:0000236	UBERON:0001156	0.71068
IID–Cardiac arrhythmias	CordBloodCD34P_Monocyte	Neonatal	Reproductive system	Umbilical cord blood	Monocyte	Monocyte	CL:0000576	UBERON:0012168	0.711174
IID–Cardiac arrhythmias	Madissoon_2020_oesophagus_T_CD4	Adult	Digestive system	Esophagus	T cell	T_CD4	CL:0000084	UBERON:0001043	0.711196
IID–Cardiac arrhythmias	Fetal_HCA_Spleen_AFP_ALB positive cells	Fetal	Lymphatic system	Spleen	Hepatocyte	AFP_ALB positive cells	CL:0000182	UBERON:0002106	0.711971
IID–Cardiac arrhythmias	TS_Skin_nk cell	Adult	Integumentary system	Skin of body	Natural killer cell	nk cell	CL:0000623	UBERON:0002097	0.712526
IID–Cardiac arrhythmias	Fetal_HCA_Spleen_Mesothelial cells	Fetal	Lymphatic system	Spleen	Mesothelial cell	Mesothelial cells	CL:0000077	UBERON:0002106	0.712553
IID–Cardiac arrhythmias	FetalPancreas_Endothelial cell (APC)	Fetal	Digestive system	Pancreas	Endothelial cell	Endothelial cell (APC)	CL:0000115	UBERON:0001264	0.71378
IID–Cardiac arrhythmias	Voigt_2019_retina_1_Endothelial cell	Adult	Sensory system	Retina	Endothelial cell	Endothelial cell	CL:0000115	UBERON:0000966	0.714566
IID–Cardiac arrhythmias	FetalLung_Endothelial cell	Fetal	Respiratory system	Lung	Endothelial cell	Endothelial cell	CL:0000115	UBERON:0002048	0.715449
IID–Cardiac arrhythmias	AdultFallopiantube_T cell	Adult	Reproductive system	Fallopian tube	T cell	T cell	CL:0000084	UBERON:0003889	0.716203
IID–Cardiac arrhythmias	AdultFallopiantube_Stromal cell	Adult	Reproductive system	Fallopian tube	Stromal cell	Stromal cell	CL:0000499	UBERON:0003889	0.716308
IID–Cardiac arrhythmias	Fetal_HCA_Pancreas_ENS neurons	Fetal	Digestive system	Pancreas	Neuron	ENS neurons	CL:0000540	UBERON:0001264	0.716408
IID–Cardiac arrhythmias	AdultArtery_Mast cell	Adult	Cardiovascular system	Artery	Mast cell	Mast cell	CL:0000097	UBERON:0001637	0.716717
IID–Cardiac arrhythmias	Fetal_HCA_Heart_Schwann cells	Fetal	Cardiovascular system	Heart	Schwann cell	Schwann cells	CL:0002573	UBERON:0000948	0.7168
IID–Cardiac arrhythmias	Fetal_HCA_Pancreas_ENS glia	Fetal	Digestive system	Pancreas	Glial cell	ENS glia	CL:0000125	UBERON:0001264	0.717689
IID–Cardiac arrhythmias	Voigt_2019_retina_2_Macrophage 2	Adult	Sensory system	Retina	Macrophage	Macrophage 2	CL:0000235	UBERON:0000966	0.718274
IID–Cardiac arrhythmias	van_Zyl_eye_2020_NKT	Adult	Sensory system	Eye	Natural killer cell	NKT	CL:0000623	UBERON:0000970	0.721934
IID–Cardiac arrhythmias	AdultBoneMarrow_B cell	Adult	Lymphatic system	Bone marrow	B cell	B cell	CL:0000236	UBERON:0002371	0.723156
IID–Cardiac arrhythmias	CordBlood_Neutrophil (RPS high)	Neonatal	Reproductive system	Umbilical cord blood	Neutrophil	Neutrophil (RPS high)	CL:0000775	UBERON:0012168	0.723768
IID–Cardiac arrhythmias	AdultUreter_B cell (Plasmocyte)	Adult	Urinary system	Uterus	B cell	B cell (Plasmocyte)	CL:0000236	UBERON:0000995	0.724181
IID–Cardiac arrhythmias	Madissoon_2020_oesophagus_B_CD27pos	Adult	Digestive system	Esophagus	B cell	B_CD27pos	CL:0000236	UBERON:0001043	0.724393
IID–Cardiac arrhythmias	TS_Thymus_mature nk t cell	Adult	Lymphatic system	Thymus	Natural killer cell	mature nk t cell	CL:0000623	UBERON:0002370	0.724446
IID–Cardiac arrhythmias	van_Zyl_eye_2020_MastCell	Adult	Sensory system	Eye	Mast cell	MastCell	CL:0000097	UBERON:0000970	0.725669
IID–Cardiac arrhythmias	Madissoon_2020_oesophagus_Glands_mucous	Adult	Digestive system	Esophagus	Mucus secreting cell	Glands_mucous	CL:0000319	UBERON:0001043	0.727508
IID–Cardiac arrhythmias	NeonatalAdrenalGland_Endothelial cell	Neonatal	Endocrine system	Adrenal gland	Endothelial cell	Endothelial cell	CL:0000115	UBERON:0002369	0.728615
IID–Cardiac arrhythmias	NeonatalAdrenalGland_Fasciculata cell	Neonatal	Endocrine system	Adrenal gland	Type II cell of adrenal cortex	Fasciculata cell	CL:0002136	UBERON:0002369	0.729229
IID–Cardiac arrhythmias	FetalLiver_Macrophage	Fetal	Digestive system	Liver	Macrophage	Macrophage	CL:0000235	UBERON:0002107	0.730529
IID–Cardiac arrhythmias	TS_Liver_erythrocyte	Adult	Digestive system	Liver	Erythrocyte	erythrocyte	CL:0000232	UBERON:0002107	0.73107
IID–Cardiac arrhythmias	VentoTormo_2018_decidua_decidual natural killer cell (dNK3)	Maternal-Fetal	Reproductive system	Decidua	Natural killer cell	decidual natural killer cell (dNK3)	CL:0000623	UBERON:0002450	0.731246
IID–Cardiac arrhythmias	AdultUterus_Endothelial cell	Adult	Reproductive system	Uterus	Endothelial cell	Endothelial cell	CL:0000115	UBERON:0000995	0.731603
IID–Cardiac arrhythmias	TS_Lung_dendritic cell	Adult	Respiratory system	Lung	Dendritic cell	dendritic cell	CL:0000451	UBERON:0002048	0.732736
IID–Cardiac arrhythmias	TS_Trachea_secretory cell	Adult	Respiratory system	Trachea	Endocrine cell	secretory cell	CL:0000163	UBERON:0003126	0.73323
IID–Cardiac arrhythmias	Fetal_HCA_Heart_Lymphatic endothelial cells	Fetal	Cardiovascular system	Heart	Endothelial cell	Lymphatic endothelial cells	CL:0000115	UBERON:0000948	0.734227
IID–Cardiac arrhythmias	TS_Trachea_b cell	Adult	Respiratory system	Trachea	B cell	b cell	CL:0000236	UBERON:0003126	0.736046
IID–Cardiac arrhythmias	TS_Mammary_plasma cell	Adult	Endocrine system	Mammary gland	Plasma cell	plasma cell	CL:0000786	UBERON:0001911	0.737385
IID–Cardiac arrhythmias	Lake_2017_CerebellarHemisphere_Per	Adult	Nervous system	Cerebellar hemisphere	Pericyte cell	Per	CL:0000669	UBERON:0002245	0.737619
IID–Cardiac arrhythmias	AdultJeJunum_B cell (Plasmocyte)	Adult	Digestive system	Jejunum	B cell	B cell (Plasmocyte)	CL:0000236	UBERON:0002115	0.738098
IID–Cardiac arrhythmias	CordBlood_Erythroid progenitor cell (RP high)	Neonatal	Reproductive system	Umbilical cord blood	Erythroid progenitor cell	Erythroid progenitor cell (RP high)	CL:0000038	UBERON:0012168	0.738136
IID–Cardiac arrhythmias	AdultProstate_Basal cell	Adult	Reproductive system	Prostate gland	Basal cell	Basal cell	CL:0000646	UBERON:0002367	0.738901
IID–Cardiac arrhythmias	TS_Salivary_Gland_b cell	Adult	Digestive system	Saliva-secreting gland	B cell	b cell	CL:0000236	UBERON:0001044	0.739978
IID–Cardiac arrhythmias	AdultMuscle_Dendritic cell	Adult	Muscular system	Muscle organ	Dendritic cell	Dendritic cell	CL:0000451	UBERON:0001630	0.740297
IID–Cardiac arrhythmias	Madissoon_2020_oesophagus_Epi_suprabasal	Adult	Digestive system	Esophagus	Basal cell	Epi_suprabasal	CL:0000646	UBERON:0001043	0.740813
IID–Cardiac arrhythmias	Fetal_HCA_Placenta_Syncytiotrophoblasts and villous cytotrophoblasts	Fetal	Reproductive system	Placenta	Trophoblast cell	Syncytiotrophoblasts and villous cytotrophoblasts	CL:0000351	UBERON:0001987	0.741464
IID–Cardiac arrhythmias	TS_Skin_cd8-positive, alpha-beta cytotoxic t cell	Adult	Integumentary system	Skin of body	T cell	cd8-positive, alpha-beta cytotoxic t cell	CL:0000084	UBERON:0002097	0.741605
IID–Cardiac arrhythmias	Madissoon_2020_lung_Mast_cells	Adult	Respiratory system	Lung	Mast cell	Mast_cells	CL:0000097	UBERON:0002048	0.742357
IID–Cardiac arrhythmias	TS_Bladder_mast cell	Adult	Urinary system	Bladder organ	Mast cell	mast cell	CL:0000097	UBERON:0018707	0.744722
IID–Cardiac arrhythmias	FetalSpinalCord_Dendritic cell	Fetal	Nervous system	Spinal cord	Dendritic cell	Dendritic cell	CL:0000451	UBERON:0002240	0.744886
IID–Cardiac arrhythmias	AdultLiver_Endothelial cell (APC)	Adult	Digestive system	Liver	Endothelial cell	Endothelial cell (APC)	CL:0000115	UBERON:0002107	0.747651
IID–Cardiac arrhythmias	Fetal_HCA_Placenta_AFP_ALB positive cells	Fetal	Reproductive system	Placenta	Hepatocyte	AFP_ALB positive cells	CL:0000182	UBERON:0001987	0.748092
IID–Cardiac arrhythmias	AdultAscendingColon_T cell	Adult	Digestive system	Ascending colon	T cell	T cell	CL:0000084	UBERON:0001156	0.748755
IID–Cardiac arrhythmias	TS_Skin_cd8-positive, alpha-beta memory t cell	Adult	Integumentary system	Skin of body	T cell	cd8-positive, alpha-beta memory t cell	CL:0000084	UBERON:0002097	0.748808
IID–Cardiac arrhythmias	Madissoon_2020_oesophagus_Endothelia_vascular_venous	Adult	Digestive system	Esophagus	Endothelial cell	Endothelia_vascular_venous	CL:0000115	UBERON:0001043	0.748826
IID–Cardiac arrhythmias	TS_Thymus_nk cell	Adult	Lymphatic system	Thymus	Natural killer cell	nk cell	CL:0000623	UBERON:0002370	0.74901
IID–Cardiac arrhythmias	Fetal_HCA_Intestine_ENS neurons	Fetal	Digestive system	Intestine	Enteric neuron	ENS neurons	CL:0007011	UBERON:0000160	0.751011
IID–Cardiac arrhythmias	TS_Bladder_b cell	Adult	Urinary system	Bladder organ	B cell	b cell	CL:0000236	UBERON:0018707	0.751015
IID–Cardiac arrhythmias	Fetal_HCA_Lung_Myeloid cells	Fetal	Respiratory system	Lung	Myeloid cell	Myeloid cells	CL:0000763	UBERON:0002048	0.751041
IID–Cardiac arrhythmias	FetalMuscle_Endothelial cell	Fetal	Muscular system	Muscle organ	Endothelial cell	Endothelial cell	CL:0000115	UBERON:0001630	0.751364
IID–Cardiac arrhythmias	AdultPeripheralBlood_B cell (Plasmocyte)	Adult	Lymphatic system	Blood	B cell	B cell (Plasmocyte)	CL:0000236	UBERON:0000178	0.752128
IID–Cardiac arrhythmias	TS_Small_Intestine_intestinal crypt stem cell	Adult	Digestive system	Small intestine	Intestinal crypt stem cell	intestinal crypt stem cell	CL:0002250	UBERON:0002108	0.752716
IID–Cardiac arrhythmias	TS_Bone_Marrow_erythrocyte	Adult	Lymphatic system	Bone marrow	Erythrocyte	erythrocyte	CL:0000232	UBERON:0002371	0.752953
IID–Cardiac arrhythmias	AdultAscendingColon_B cell	Adult	Digestive system	Ascending colon	B cell	B cell	CL:0000236	UBERON:0001156	0.756035
IID–Cardiac arrhythmias	TS_Skin_langerhans cell	Adult	Integumentary system	Skin of body	Langerhans cell	langerhans cell	CL:0000453	UBERON:0002097	0.756369
IID–Cardiac arrhythmias	TS_Prostate_macrophage	Adult	Reproductive system	Prostate gland	Macrophage	macrophage	CL:0000235	UBERON:0002367	0.756956
IID–Cardiac arrhythmias	TS_Spleen_erythrocyte	Adult	Lymphatic system	Spleen	Erythrocyte	erythrocyte	CL:0000232	UBERON:0002106	0.758304
IID–Cardiac arrhythmias	Madissoon_2020_lung_Secretory_club	Adult	Respiratory system	Lung	Club cell	Secretory_club	CL:0000158	UBERON:0002048	0.758309
IID–Cardiac arrhythmias	Fetal_HCA_Placenta_Myeloid cells	Fetal	Reproductive system	Placenta	Myeloid cell	Myeloid cells	CL:0000763	UBERON:0001987	0.759471
IID–Cardiac arrhythmias	AdultAscendingColon_Enterocyte progenitor	Adult	Digestive system	Ascending colon	Enterocyte	Enterocyte progenitor	CL:0000584	UBERON:0001156	0.760624
IID–Cardiac arrhythmias	AdultGallbladder_Fibroblast	Adult	Digestive system	Gall bladder	Fibroblast	Fibroblast	CL:0000057	UBERON:0002110	0.763781
IID–Cardiac arrhythmias	FetalEyes_Primordial germ cell	Fetal	Sensory system	Eye	Primordial germ cell	Primordial germ cell	CL:0000670	UBERON:0000970	0.764581
IID–Cardiac arrhythmias	TS_Bone_Marrow_memory b cell	Adult	Lymphatic system	Bone marrow	B cell	memory b cell	CL:0000236	UBERON:0002371	0.765905
IID–Cardiac arrhythmias	FetalSkin_Erythroid progenitor cell (RP high)	Fetal	Integumentary system	Skin of body	Erythroid progenitor cell	Erythroid progenitor cell (RP high)	CL:0000038	UBERON:0002097	0.766862
IID–Cardiac arrhythmias	FetalKidney_Fetal epithelial progenitor	Fetal	Urinary system	Kidney	Epithelial fate stem cell	Fetal epithelial progenitor	CL:0000036	UBERON:0002113	0.767098
IID–Cardiac arrhythmias	Madissoon_2020_lung_DC_activated	Adult	Respiratory system	Lung	Dendritic cell	DC_activated	CL:0000451	UBERON:0002048	0.767881
IID–Cardiac arrhythmias	AdultOmentum_Fibroblast	Adult	Integumentary system	Omentum	Fibroblast	Fibroblast	CL:0000057	UBERON:0003688	0.768735
IID–Cardiac arrhythmias	TS_Eye_epithelial cell of lacrimal sac	Adult	Sensory system	Eye	Epithelial cell	epithelial cell of lacrimal sac	CL:0000066	UBERON:0000970	0.769099
IID–Cardiac arrhythmias	Madissoon_2020_lung_T_cells_Dividing	Adult	Respiratory system	Lung	T cell	T_cells_Dividing	CL:0000084	UBERON:0002048	0.770534
IID–Cardiac arrhythmias	Madissoon_2020_lung_NK_Dividing	Adult	Respiratory system	Lung	Natural killer cell	NK_Dividing	CL:0000623	UBERON:0002048	0.770534
IID–Cardiac arrhythmias	Lake_2017_FrontalCortex_Ex8	Adult	Nervous system	Frontal cortex	Excitatory neuron	Ex8	CL:0008030	UBERON:0001870	0.771239
IID–Cardiac arrhythmias	TS_Pancreas_pancreatic acinar cell	Adult	Digestive system	Pancreas	Acinar cell	pancreatic acinar cell	CL:0000622	UBERON:0001264	0.77181
IID–Cardiac arrhythmias	TS_Eye_microglial cell	Adult	Sensory system	Eye	Microglial cell	microglial cell	CL:0000129	UBERON:0000970	0.773789
IID–Cardiac arrhythmias	Lake_2017_FrontalCortex_In1c	Adult	Nervous system	Frontal cortex	Inhibitory neuron	In1c	CL:0008029	UBERON:0001870	0.775029
IID–Cardiac arrhythmias	TS_Kidney_nk cell	Adult	Urinary system	Kidney	Natural killer cell	nk cell	CL:0000623	UBERON:0002113	0.775172
IID–Cardiac arrhythmias	Fetal_HCA_Kidney_Ureteric bud cells	Fetal	Urinary system	Kidney	Epithelial cell	Ureteric bud cells	CL:0000066	UBERON:0002113	0.775706
IID–Cardiac arrhythmias	Fetal_HCA_Adrenal_Lymphoid cells	Fetal	Endocrine system	Adrenal gland	Innate lymphoid cell	Lymphoid cells	CL:0001065	UBERON:0002369	0.77646
IID–Cardiac arrhythmias	AdultPeripheralBlood_Neutrophil	Adult	Lymphatic system	Blood	Neutrophil	Neutrophil	CL:0000775	UBERON:0000178	0.776559
IID–Cardiac arrhythmias	AdultThyroid_Dendritic cell	Adult	Endocrine system	Thyroid gland	Dendritic cell	Dendritic cell	CL:0000451	UBERON:0002046	0.776938
IID–Cardiac arrhythmias	Madissoon_2020_lung_DC_2	Adult	Respiratory system	Lung	Dendritic cell	DC_2	CL:0000451	UBERON:0002048	0.777323
IID–Cardiac arrhythmias	AdultTrachea_B cell (Plasmocyte)	Adult	Respiratory system	Trachea	B cell	B cell (Plasmocyte)	CL:0000236	UBERON:0003126	0.777571
IID–Cardiac arrhythmias	FetalKidney_Fetal mesenchymal progenitor	Fetal	Urinary system	Kidney	Mesenchymal stem cell	Fetal mesenchymal progenitor	CL:0000134	UBERON:0002113	0.778323
IID–Cardiac arrhythmias	AdultIleum_Epithelial cell	Adult	Digestive system	Ileum	Epithelial cell	Epithelial cell	CL:0000066	UBERON:0002116	0.778672
IID–Cardiac arrhythmias	TS_Bladder_nk cell	Adult	Urinary system	Bladder organ	Natural killer cell	nk cell	CL:0000623	UBERON:0018707	0.778735
IID–Cardiac arrhythmias	AdultBladder_Monocyte	Adult	Urinary system	Bladder organ	Monocyte	Monocyte	CL:0000576	UBERON:0018707	0.779155
IID–Cardiac arrhythmias	VentoTormo_2018_decidua_CD16-negative natural killer cell (NK CD16-)	Maternal-Fetal	Reproductive system	Decidua	Natural killer cell	CD16-negative natural killer cell (NK CD16-)	CL:0000623	UBERON:0002450	0.779625
IID–Cardiac arrhythmias	FetalKidney_Smooth muscle cell	Fetal	Urinary system	Kidney	Smooth muscle cell	Smooth muscle cell	CL:0000192	UBERON:0002113	0.779813
IID–Cardiac arrhythmias	Lake_2017_VisualCortex_OPC	Adult	Nervous system	Visual cortex	Oligodendrocyte precursor cell	OPC	CL:0002453	UBERON:0000411	0.781117
IID–Cardiac arrhythmias	AdultJeJunum_Mast cell	Adult	Digestive system	Jejunum	Mast cell	Mast cell	CL:0000097	UBERON:0002115	0.781483
IID–Cardiac arrhythmias	FetalStomach_Fetal epithelial progenitor	Fetal	Digestive system	Stomach	Epithelial fate stem cell	Fetal epithelial progenitor	CL:0000036	UBERON:0000945	0.781518
IID–Cardiac arrhythmias	Fetal_HCA_Adrenal_Megakaryocytes	Fetal	Endocrine system	Adrenal gland	Megakaryocyte	Megakaryocytes	CL:0000556	UBERON:0002369	0.782329
IID–Cardiac arrhythmias	Lake_2017_VisualCortex_Oli	Adult	Nervous system	Visual cortex	Oligodendrocyte	Oli	CL:0000128	UBERON:0000411	0.782624
IID–Cardiac arrhythmias	AdultBladder_Endothelial cell (APC)	Adult	Urinary system	Bladder organ	Endothelial cell	Endothelial cell (APC)	CL:0000115	UBERON:0018707	0.784464
IID–Cardiac arrhythmias	FetalKidney_Macrophage	Fetal	Urinary system	Kidney	Macrophage	Macrophage	CL:0000235	UBERON:0002113	0.785497
IID–Cardiac arrhythmias	FetalEyes_Erythroid cell	Fetal	Sensory system	Eye	Erythroid lineage cell	Erythroid cell	CL:0000764	UBERON:0000970	0.785765
IID–Cardiac arrhythmias	TS_Liver_t cell	Adult	Digestive system	Liver	T cell	t cell	CL:0000084	UBERON:0002107	0.786965
IID–Cardiac arrhythmias	AdultGallbladder_Macrophage	Adult	Digestive system	Gall bladder	Macrophage	Macrophage	CL:0000235	UBERON:0002110	0.787056
IID–Cardiac arrhythmias	Placenta_Epithelial cell	Adult	Reproductive system	Placenta	Epithelial cell	Epithelial cell	CL:0000066	UBERON:0001987	0.787093
IID–Cardiac arrhythmias	FetalFemaleGonad_Fetal epithelial progenitor	Fetal	Reproductive system	Immature gonad	Epithelial fate stem cell	Fetal epithelial progenitor	CL:0000036	UBERON:2005272	0.787238
IID–Cardiac arrhythmias	AdultAdrenalGland_Fasciculata cell	Adult	Endocrine system	Adrenal gland	Type II cell of adrenal cortex	Fasciculata cell	CL:0002136	UBERON:0002369	0.787953
IID–Cardiac arrhythmias	AdultAdrenalGland_Myeloid cell	Adult	Endocrine system	Adrenal gland	Myeloid cell	Myeloid cell	CL:0000763	UBERON:0002369	0.78864
IID–Cardiac arrhythmias	AdultCerebellum_Macrophage	Adult	Nervous system	Cerebellum	Microglial cell	Macrophage	CL:0000129	UBERON:0002037	0.788668
IID–Cardiac arrhythmias	FetalStomach_Fetal mesenchymal progenitor	Fetal	Digestive system	Stomach	Mesenchymal stem cell	Fetal mesenchymal progenitor	CL:0000134	UBERON:0000945	0.78997
IID–Cardiac arrhythmias	FetalStomach_Fetal enterocyte	Fetal	Digestive system	Stomach	Enterocyte	Fetal enterocyte	CL:0000584	UBERON:0000945	0.790089
IID–Cardiac arrhythmias	AdultIleum_Dendritic cell	Adult	Digestive system	Ileum	Dendritic cell	Dendritic cell	CL:0000451	UBERON:0002116	0.792755
IID–Cardiac arrhythmias	TS_Heart_fibroblast of cardiac tissue	Adult	Cardiovascular system	Heart	Fibroblast	fibroblast of cardiac tissue	CL:0000057	UBERON:0000948	0.79388
IID–Cardiac arrhythmias	AdultTransverseColon_T cell	Adult	Digestive system	Transverse colon	T cell	T cell	CL:0000084	UBERON:0001157	0.79531
IID–Cardiac arrhythmias	TS_Vasculature_t cell	Adult	Cardiovascular system	Vasculature	T cell	t cell	CL:0000084	UBERON:0002049	0.795317
IID–Cardiac arrhythmias	FetalPancreas_Erythroid cell	Fetal	Digestive system	Pancreas	Erythroid lineage cell	Erythroid cell	CL:0000764	UBERON:0001264	0.79542
IID–Cardiac arrhythmias	Fetal_HCA_Muscle_Erythroblasts	Fetal	Muscular system	Muscle organ	Erythroblast	Erythroblasts	CL:0000765	UBERON:0001630	0.796729
IID–Cardiac arrhythmias	FetalEyes_Endothelial cell	Fetal	Sensory system	Eye	Endothelial cell	Endothelial cell	CL:0000115	UBERON:0000970	0.797346
IID–Cardiac arrhythmias	FetalHeart_Fetal neuron	Fetal	Cardiovascular system	Heart	Neuron	Fetal neuron	CL:0000540	UBERON:0000948	0.797878
IID–Cardiac arrhythmias	AdultStomach_Endothelial cell	Adult	Digestive system	Stomach	Endothelial cell	Endothelial cell	CL:0000115	UBERON:0000945	0.799589
IID–Cardiac arrhythmias	Fetal_HCA_Cerebrum_10k_SKOR2_NPSR1 positive cells	Fetal	Nervous system	Cerebral hemisphere	Neuron	SKOR2_NPSR1 positive cells	CL:0000540	UBERON:0001869	0.799781
IID–Cardiac arrhythmias	FetalAdrenalGland_Fetal epithelial progenitor	Fetal	Endocrine system	Adrenal gland	Epithelial fate stem cell	Fetal epithelial progenitor	CL:0000036	UBERON:0002369	0.800487
IID–Cardiac arrhythmias	AdultStomach_T cell	Adult	Digestive system	Stomach	T cell	T cell	CL:0000084	UBERON:0000945	0.800513
IID–Cardiac arrhythmias	Madissoon_2020_spleen_Unknown	Adult	Lymphatic system	Spleen	Unknown	Unknown		UBERON:0002106	0.80127
IID–Cardiac arrhythmias	TS_Lung_cd8-positive, alpha-beta t cell	Adult	Respiratory system	Lung	T cell	cd8-positive, alpha-beta t cell	CL:0000084	UBERON:0002048	0.801686
IID–Cardiac arrhythmias	AdultArtery_B cell (Plasmocyte)	Adult	Cardiovascular system	Artery	B cell	B cell (Plasmocyte)	CL:0000236	UBERON:0001637	0.803168
IID–Cardiac arrhythmias	FetalStomach_T cell	Fetal	Digestive system	Stomach	T cell	T cell	CL:0000084	UBERON:0000945	0.803192
IID–Cardiac arrhythmias	Madissoon_2020_spleen_T_CD4_conv	Adult	Lymphatic system	Spleen	T cell	T_CD4_conv	CL:0000084	UBERON:0002106	0.803486
IID–Cardiac arrhythmias	AdultIleum_Macrophage	Adult	Digestive system	Ileum	Macrophage	Macrophage	CL:0000235	UBERON:0002116	0.803932
IID–Cardiac arrhythmias	AdultStomach_Dendritic cell	Adult	Digestive system	Stomach	Dendritic cell	Dendritic cell	CL:0000451	UBERON:0000945	0.804775
IID–Cardiac arrhythmias	TS_Lung_endothelial cell of lymphatic vessel	Adult	Respiratory system	Lung	Endothelial cell	endothelial cell of lymphatic vessel	CL:0000115	UBERON:0002048	0.805565
IID–Cardiac arrhythmias	Fetal_HCA_Cerebrum_10k_Excitatory neurons	Fetal	Nervous system	Cerebral hemisphere	Excitatory neuron	Excitatory neurons	CL:0008030	UBERON:0001869	0.805803
IID–Cardiac arrhythmias	AdultSigmoidColon_Stromal cell	Adult	Digestive system	Sigmoid colon	Stromal cell	Stromal cell	CL:0000499	UBERON:0001159	0.808148
IID–Cardiac arrhythmias	AdultSigmoidColon_Dendritic cell	Adult	Digestive system	Sigmoid colon	Dendritic cell	Dendritic cell	CL:0000451	UBERON:0001159	0.808558
IID–Cardiac arrhythmias	Fetal_HCA_Muscle_Myeloid cells	Fetal	Muscular system	Muscle organ	Myeloid cell	Myeloid cells	CL:0000763	UBERON:0001630	0.80883
IID–Cardiac arrhythmias	Madissoon_2020_spleen_Platelet	Adult	Lymphatic system	Spleen	Platelet	Platelet	CL:0000233	UBERON:0002106	0.809108
IID–Cardiac arrhythmias	AdultEsophagus_Endothelial cell (APC)	Adult	Digestive system	Esophagus	Endothelial cell	Endothelial cell (APC)	CL:0000115	UBERON:0001043	0.81012
IID–Cardiac arrhythmias	AdultSigmoidColon_Epithelial cell	Adult	Digestive system	Sigmoid colon	Epithelial cell	Epithelial cell	CL:0000066	UBERON:0001159	0.810509
IID–Cardiac arrhythmias	TS_Trachea_tracheal goblet cell	Adult	Respiratory system	Trachea	Goblet cell	tracheal goblet cell	CL:0000160	UBERON:0003126	0.811892
IID–Cardiac arrhythmias	FetalPancreas_Fetal fibroblast	Fetal	Digestive system	Pancreas	Fibroblast	Fetal fibroblast	CL:0000057	UBERON:0001264	0.811994
IID–Cardiac arrhythmias	FetalIntestine_Enterocyte progenitor	Fetal	Digestive system	Intestine	Enterocyte	Enterocyte progenitor	CL:0000584	UBERON:0000160	0.812212
IID–Cardiac arrhythmias	AdultPancreas_Fetal endocrine cell	Adult	Digestive system	Pancreas	Endocrine cell	Fetal endocrine cell	CL:0000163	UBERON:0001264	0.812249
IID–Cardiac arrhythmias	AdultRectum_B cell (Plasmocyte)	Adult	Digestive system	Rectum	B cell	B cell (Plasmocyte)	CL:0000236	UBERON:0001052	0.812886
IID–Cardiac arrhythmias	FetalAdrenalGland_Fetal endocrine cell	Fetal	Endocrine system	Adrenal gland	Endocrine cell	Fetal endocrine cell	CL:0000163	UBERON:0002369	0.814783
IID–Cardiac arrhythmias	AdultKidney_Intercalated cell	Adult	Urinary system	Kidney	Renal intercalated cell	Intercalated cell	CL:0005010	UBERON:0002113	0.815371
IID–Cardiac arrhythmias	MacParland_2018_liver_Endothelial cell	Adult	Digestive system	Liver	Endothelial cell	Endothelial cell	CL:0000115	UBERON:0002107	0.815881
IID–Cardiac arrhythmias	AdultPleura_Mesothelial cell	Adult	Respiratory system	Pleura	Mesothelial cell	Mesothelial cell	CL:0000077	UBERON:0000977	0.816349
IID–Cardiac arrhythmias	FetalAdrenalGland_Fetal stromal cell	Fetal	Endocrine system	Adrenal gland	Stromal cell	Fetal stromal cell	CL:0000499	UBERON:0002369	0.816419
IID–Cardiac arrhythmias	AdultKidney_Dendritic cell	Adult	Urinary system	Kidney	Dendritic cell	Dendritic cell	CL:0000451	UBERON:0002113	0.816572
IID–Cardiac arrhythmias	TS_Trachea_neutrophil	Adult	Respiratory system	Trachea	Neutrophil	neutrophil	CL:0000775	UBERON:0003126	0.816893
IID–Cardiac arrhythmias	AdultKidney_Loop of Henle	Adult	Urinary system	Kidney	Kidney loop of Henle epithelial cell	Loop of Henle	CL:1000909	UBERON:0002113	0.817203
IID–Cardiac arrhythmias	TS_Thymus_cd8-positive, alpha-beta t cell	Adult	Lymphatic system	Thymus	T cell	cd8-positive, alpha-beta t cell	CL:0000084	UBERON:0002370	0.817296
IID–Cardiac arrhythmias	Madissoon_2020_spleen_NK_dividing	Adult	Lymphatic system	Spleen	Natural killer cell	NK_dividing	CL:0000623	UBERON:0002106	0.819797
IID–Cardiac arrhythmias	AdultDuodenum_Goblet cell	Adult	Digestive system	Duodenum	Goblet cell	Goblet cell	CL:0000160	UBERON:0002114	0.819923
IID–Cardiac arrhythmias	AdultEpityphlon_Enterocyte progenitor	Adult	Digestive system	Caecum	Enterocyte	Enterocyte progenitor	CL:0000584	UBERON:0001153	0.820204
IID–Cardiac arrhythmias	Fetal_HCA_Eye_Smooth muscle cells	Fetal	Sensory system	Eye	Smooth muscle cell	Smooth muscle cells	CL:0000192	UBERON:0000970	0.820515
IID–Cardiac arrhythmias	FetalAdrenalGland_Neutrophil	Fetal	Endocrine system	Adrenal gland	Neutrophil	Neutrophil	CL:0000775	UBERON:0002369	0.821355
IID–Cardiac arrhythmias	Fetal_HCA_Eye_Horizontal cells	Fetal	Sensory system	Eye	Retina horizontal cell	Horizontal cells	CL:0000745	UBERON:0000970	0.821372
IID–Cardiac arrhythmias	Madissoon_2020_spleen_DC_activated	Adult	Lymphatic system	Spleen	Dendritic cell	DC_activated	CL:0000451	UBERON:0002106	0.821768
IID–Cardiac arrhythmias	AdultLung_T cell	Adult	Respiratory system	Lung	T cell	T cell	CL:0000084	UBERON:0002048	0.823608
IID–Cardiac arrhythmias	AdultTransverseColon_Dendritic cell	Adult	Digestive system	Transverse colon	Dendritic cell	Dendritic cell	CL:0000451	UBERON:0001157	0.824574
IID–Cardiac arrhythmias	FetalMaleGonad_Primordial germ cell	Fetal	Reproductive system	Immature gonad	Primordial germ cell	Primordial germ cell	CL:0000670	UBERON:2005272	0.82464
IID–Cardiac arrhythmias	TS_Pancreas_pancreatic pp cell	Adult	Digestive system	Pancreas	Pancreatic PP cell	pancreatic pp cell	CL:0002275	UBERON:0001264	0.825124
IID–Cardiac arrhythmias	AdultTrachea_Endothelial cell (APC)	Adult	Respiratory system	Trachea	Endothelial cell	Endothelial cell (APC)	CL:0000115	UBERON:0003126	0.825199
IID–Cardiac arrhythmias	AdultKidney_Macrophage	Adult	Urinary system	Kidney	Macrophage	Macrophage	CL:0000235	UBERON:0002113	0.825638
IID–Cardiac arrhythmias	VentoTormo_2018_decidua_T cell	Maternal-Fetal	Reproductive system	Decidua	T cell	T cell	CL:0000084	UBERON:0002450	0.825783
IID–Cardiac arrhythmias	FetalAdrenalGland_Fasciculata cell	Fetal	Endocrine system	Adrenal gland	Type II cell of adrenal cortex	Fasciculata cell	CL:0002136	UBERON:0002369	0.826587
IID–Cardiac arrhythmias	VentoTormo_2018_decidua_villous cytotrophoblast (VCT)	Maternal-Fetal	Reproductive system	Decidua	Trophoblast cell	villous cytotrophoblast (VCT)	CL:0000351	UBERON:0002450	0.826954
IID–Cardiac arrhythmias	AdultTransverseColon_Macrophage	Adult	Digestive system	Transverse colon	Macrophage	Macrophage	CL:0000235	UBERON:0001157	0.827394
IID–Cardiac arrhythmias	FetalPancreas_Fetal epithelial progenitor	Fetal	Digestive system	Pancreas	Epithelial fate stem cell	Fetal epithelial progenitor	CL:0000036	UBERON:0001264	0.828229
IID–Cardiac arrhythmias	FetalBrain_Primordial germ cell	Fetal	Nervous system	Brain	Primordial germ cell	Primordial germ cell	CL:0000670	UBERON:0000955	0.828276
IID–Cardiac arrhythmias	AdultSpleen_CB CD34+	Adult	Lymphatic system	Spleen	Hematopoietic stem cell	CB CD34+	CL:0000037	UBERON:0002106	0.828861
IID–Cardiac arrhythmias	TS_Uterus_epithelial cell of uterus	Adult	Reproductive system	Uterus	Epithelial cell	epithelial cell of uterus	CL:0000066	UBERON:0000995	0.828929
IID–Cardiac arrhythmias	Fetal_HCA_Eye_Corneal and conjunctival epithelial cells	Fetal	Sensory system	Eye	Epithelial cell	Corneal and conjunctival epithelial cells	CL:0000066	UBERON:0000970	0.828964
IID–Cardiac arrhythmias	FetalAdrenalGland_Macrophage	Fetal	Endocrine system	Adrenal gland	Macrophage	Macrophage	CL:0000235	UBERON:0002369	0.830695
IID–Cardiac arrhythmias	AdultTransverseColon_Endothelial cell (APC)	Adult	Digestive system	Transverse colon	Endothelial cell	Endothelial cell (APC)	CL:0000115	UBERON:0001157	0.832172
IID–Cardiac arrhythmias	TS_Lung_lung ciliated cell	Adult	Respiratory system	Lung	Ciliated cell	lung ciliated cell	CL:0000064	UBERON:0002048	0.832652
IID–Cardiac arrhythmias	AdultLung_Dendritic cell	Adult	Respiratory system	Lung	Dendritic cell	Dendritic cell	CL:0000451	UBERON:0002048	0.833433
IID–Cardiac arrhythmias	TS_Liver_liver dendritic cell	Adult	Digestive system	Liver	Dendritic cell	liver dendritic cell	CL:0000451	UBERON:0002107	0.834221
IID–Cardiac arrhythmias	Fetal_HCA_Heart_CLC_IL5RA positive cells	Fetal	Cardiovascular system	Heart	Endothelial cell	CLC_IL5RA positive cells	CL:0000115	UBERON:0000948	0.834573
IID–Cardiac arrhythmias	FetalPancreas_Fetal endocrine cell	Fetal	Digestive system	Pancreas	Endocrine cell	Fetal endocrine cell	CL:0000163	UBERON:0001264	0.835225
IID–Cardiac arrhythmias	AdultHeart_T cell	Adult	Cardiovascular system	Heart	T cell	T cell	CL:0000084	UBERON:0000948	0.835807
IID–Cardiac arrhythmias	Fetal_HCA_Pancreas_Erythroblasts	Fetal	Digestive system	Pancreas	Erythroblast	Erythroblasts	CL:0000765	UBERON:0001264	0.836361
IID–Cardiac arrhythmias	Fetal_HCA_Heart_ELF3_AGBL2 positive cells	Fetal	Cardiovascular system	Heart	Endothelial cell	ELF3_AGBL2 positive cells	CL:0000115	UBERON:0000948	0.838954
IID–Cardiac arrhythmias	AdultSpleen_Neutrophil	Adult	Lymphatic system	Spleen	Neutrophil	Neutrophil	CL:0000775	UBERON:0002106	0.839153
IID–Cardiac arrhythmias	FetalThymus_CB CD34+	Fetal	Lymphatic system	Thymus	Hematopoietic stem cell	CB CD34+	CL:0000037	UBERON:0002370	0.839649
IID–Cardiac arrhythmias	AdultRectum_Stromal cell	Adult	Digestive system	Rectum	Stromal cell	Stromal cell	CL:0000499	UBERON:0001052	0.84065
IID–Cardiac arrhythmias	FetalMaleGonad_Fetal mesenchymal progenitor	Fetal	Reproductive system	Immature gonad	Mesenchymal stem cell	Fetal mesenchymal progenitor	CL:0000134	UBERON:2005272	0.840949
IID–Cardiac arrhythmias	FetalCalvaria_Fetal chondrocyte	Fetal	Skeletal system	Vault of skull	Chondrocyte	Fetal chondrocyte	CL:0000138	UBERON:0004339	0.84103
IID–Cardiac arrhythmias	Fetal_HCA_Stomach_Erythroblasts	Fetal	Digestive system	Stomach	Erythroblast	Erythroblasts	CL:0000765	UBERON:0000945	0.841878
IID–Cardiac arrhythmias	AdultLung_Mesothelial cell	Adult	Respiratory system	Lung	Mesothelial cell	Mesothelial cell	CL:0000077	UBERON:0002048	0.841892
IID–Cardiac arrhythmias	AdultSpleen_Macrophage	Adult	Lymphatic system	Spleen	Macrophage	Macrophage	CL:0000235	UBERON:0002106	0.842219
IID–Cardiac arrhythmias	FetalPancreas_Macrophage	Fetal	Digestive system	Pancreas	Macrophage	Macrophage	CL:0000235	UBERON:0001264	0.843943
IID–Cardiac arrhythmias	FetalLiver_B cell	Fetal	Digestive system	Liver	B cell	B cell	CL:0000236	UBERON:0002107	0.845821
IID–Cardiac arrhythmias	FetalMaleGonad_Immature sertoli cell (Pre-Sertoli cell)	Fetal	Reproductive system	Immature gonad	Sertoli cell	Immature sertoli cell (Pre-Sertoli cell)	CL:0000216	UBERON:2005272	0.846099
IID–Cardiac arrhythmias	Fetal_HCA_Spleen_Lymphoid cells	Fetal	Lymphatic system	Spleen	Innate lymphoid cell	Lymphoid cells	CL:0001065	UBERON:0002106	0.846431
IID–Cardiac arrhythmias	Voigt_2019_retina_2_White blood cell 2	Adult	Sensory system	Retina	Leukocyte	White blood cell 2	CL:0000738	UBERON:0000966	0.846452
IID–Cardiac arrhythmias	Fetal_HCA_Cerebellum_10k_Unipolar brush cells	Fetal	Nervous system	Cerebellum	Neuron	Unipolar brush cells	CL:0000540	UBERON:0002037	0.846719
IID–Cardiac arrhythmias	AdultUterus_Loop of Henle	Adult	Reproductive system	Uterus	Kidney loop of Henle epithelial cell	Loop of Henle	CL:1000909	UBERON:0000995	0.846918
IID–Cardiac arrhythmias	Braga_2020_lung_Mast cell	Adult	Respiratory system	Lung	Mast cell	Mast cell	CL:0000097	UBERON:0002048	0.847158
IID–Cardiac arrhythmias	Fetal_HCA_Stomach_Myeloid cells	Fetal	Digestive system	Stomach	Myeloid cell	Myeloid cells	CL:0000763	UBERON:0000945	0.847235
IID–Cardiac arrhythmias	Voigt_2019_retina_2_Schwann cell	Adult	Sensory system	Retina	Schwann cell	Schwann cell	CL:0002573	UBERON:0000966	0.847467
IID–Cardiac arrhythmias	Braga_2020_lung_Secretory	Adult	Respiratory system	Lung	Club cell	Secretory	CL:0000158	UBERON:0002048	0.847627
IID–Cardiac arrhythmias	AdultRectum_Epithelial cell	Adult	Digestive system	Rectum	Epithelial cell	Epithelial cell	CL:0000066	UBERON:0001052	0.847641
IID–Cardiac arrhythmias	TS_Eye_t cell	Adult	Sensory system	Eye	T cell	t cell	CL:0000084	UBERON:0000970	0.847827
IID–Cardiac arrhythmias	FetalCalvaria_Erythroid cell	Fetal	Skeletal system	Vault of skull	Erythroid lineage cell	Erythroid cell	CL:0000764	UBERON:0004339	0.848161
IID–Cardiac arrhythmias	Voigt_2019_retina_2_Macrophage 1	Adult	Sensory system	Retina	Macrophage	Macrophage 1	CL:0000235	UBERON:0000966	0.848357
IID–Cardiac arrhythmias	Madissoon_2020_oesophagus_Epi_upper	Adult	Digestive system	Esophagus	Basal cell	Epi_upper	CL:0000646	UBERON:0001043	0.848468
IID–Cardiac arrhythmias	Madissoon_2020_lung_T_regulatory	Adult	Respiratory system	Lung	T cell	T_regulatory	CL:0000084	UBERON:0002048	0.849418
IID–Cardiac arrhythmias	Voigt_2019_retina_2_White blood cell 1	Adult	Sensory system	Retina	Leukocyte	White blood cell 1	CL:0000738	UBERON:0000966	0.849506
IID–Cardiac arrhythmias	van_Zyl_eye_2020_Melanocyte	Adult	Sensory system	Eye	Melanocyte	Melanocyte	CL:0000148	UBERON:0000970	0.849515
IID–Cardiac arrhythmias	AdultArtery_Macrophage	Adult	Cardiovascular system	Artery	Macrophage	Macrophage	CL:0000235	UBERON:0001637	0.850748
IID–Cardiac arrhythmias	Fetal_HCA_Heart_Megakaryocytes	Fetal	Cardiovascular system	Heart	Hematopoietic stem cell	Megakaryocytes	CL:0000037	UBERON:0000948	0.851169
IID–Cardiac arrhythmias	NeonatalAdrenalGland_T cell	Neonatal	Endocrine system	Adrenal gland	T cell	T cell	CL:0000084	UBERON:0002369	0.852835
IID–Cardiac arrhythmias	Braga_2020_lung_Ciliated	Adult	Respiratory system	Lung	Ciliated cell	Ciliated	CL:0000064	UBERON:0002048	0.853456
IID–Cardiac arrhythmias	Fetal_HCA_Intestine_Erythroblasts	Fetal	Digestive system	Intestine	Erythroblast	Erythroblasts	CL:0000765	UBERON:0000160	0.853915
IID–Cardiac arrhythmias	Fetal_HCA_Liver_Erythroblasts	Fetal	Digestive system	Liver	Erythroblast	Erythroblasts	CL:0000765	UBERON:0002107	0.854058
IID–Cardiac arrhythmias	AdultLung_AT2 cell	Adult	Respiratory system	Lung	Alveolar capillary type 2 endothelial cell	AT2 cell	CL:4028003	UBERON:0002048	0.854201
IID–Cardiac arrhythmias	van_Zyl_eye_2020_Macrophage	Adult	Sensory system	Eye	Macrophage	Macrophage	CL:0000235	UBERON:0000970	0.855285
IID–Cardiac arrhythmias	Voigt_2019_retina_2_Macrophage 3	Adult	Sensory system	Retina	Macrophage	Macrophage 3	CL:0000235	UBERON:0000966	0.855928
IID–Cardiac arrhythmias	Fetal_HCA_Heart_Endocardial cells	Fetal	Cardiovascular system	Heart	Endocardial cell	Endocardial cells	CL:0002350	UBERON:0000948	0.856323
IID–Cardiac arrhythmias	Fetal_HCA_Lung_Ciliated epithelial cells	Fetal	Respiratory system	Lung	Ciliated cell	Ciliated epithelial cells	CL:0000064	UBERON:0002048	0.856671
IID–Cardiac arrhythmias	AdultFallopiantube_Mast cell	Adult	Reproductive system	Fallopian tube	Mast cell	Mast cell	CL:0000097	UBERON:0003889	0.858296
IID–Cardiac arrhythmias	van_Zyl_eye_2020_ScEndo	Adult	Sensory system	Eye	Endothelial cell	ScEndo	CL:0000115	UBERON:0000970	0.859008
IID–Cardiac arrhythmias	Madissoon_2020_lung_Plasma_cells	Adult	Respiratory system	Lung	Plasma cell	Plasma_cells	CL:0000786	UBERON:0002048	0.859397
IID–Cardiac arrhythmias	Fetal_HCA_Lung_Neuroendocrine cells	Fetal	Respiratory system	Lung	Epithelial cell	Neuroendocrine cells	CL:0000066	UBERON:0002048	0.860005
IID–Cardiac arrhythmias	Fetal_HCA_Lung_Squamous epithelial cells	Fetal	Respiratory system	Lung	Epithelial cell	Squamous epithelial cells	CL:0000066	UBERON:0002048	0.86018
IID–Cardiac arrhythmias	Fetal_HCA_Intestine_Chromaffin cells	Fetal	Digestive system	Intestine	Neuron	Chromaffin cells	CL:0000540	UBERON:0000160	0.860279
IID–Cardiac arrhythmias	Segerstolpe_2016_PancreaticIslets_pancreatic D cell	Adult	Digestive system	Pancreas	Pancreatic D cell	pancreatic D cell	CL:0000173	UBERON:0001264	0.861035
IID–Cardiac arrhythmias	TS_Kidney_cd4-positive helper t cell	Adult	Urinary system	Kidney	T cell	cd4-positive helper t cell	CL:0000084	UBERON:0002113	0.861053
IID–Cardiac arrhythmias	Fetal_HCA_Intestine_Smooth muscle cells	Fetal	Digestive system	Intestine	Smooth muscle cell	Smooth muscle cells	CL:0000192	UBERON:0000160	0.861199
IID–Cardiac arrhythmias	van_Zyl_eye_2020_VascularEndo	Adult	Sensory system	Eye	Endothelial cell	VascularEndo	CL:0000115	UBERON:0000970	0.861301
IID–Cardiac arrhythmias	NeonatalAdrenalGland_Monocyte	Neonatal	Endocrine system	Adrenal gland	Monocyte	Monocyte	CL:0000576	UBERON:0002369	0.861618
IID–Cardiac arrhythmias	AdultFallopiantube_Macrophage	Adult	Reproductive system	Fallopian tube	Macrophage	Macrophage	CL:0000235	UBERON:0003889	0.861743
IID–Cardiac arrhythmias	AdultFallopiantube_Fibroblast	Adult	Reproductive system	Fallopian tube	Fibroblast	Fibroblast	CL:0000057	UBERON:0003889	0.863663
IID–Cardiac arrhythmias	AdultAdrenalGland_B cell (Plasmocyte)	Adult	Endocrine system	Adrenal gland	B cell	B cell (Plasmocyte)	CL:0000236	UBERON:0002369	0.863667
IID–Cardiac arrhythmias	AdultLiver_Neutrophil	Adult	Digestive system	Liver	Neutrophil	Neutrophil	CL:0000775	UBERON:0002107	0.865971
IID–Cardiac arrhythmias	FetalSpinalCord_Neutrophil (RPS high)	Fetal	Nervous system	Spinal cord	Neutrophil	Neutrophil (RPS high)	CL:0000775	UBERON:0002240	0.867167
IID–Cardiac arrhythmias	AdultBoneMarrow_T cell	Adult	Lymphatic system	Bone marrow	T cell	T cell	CL:0000084	UBERON:0002371	0.868697
IID–Cardiac arrhythmias	AdultFallopiantube_Stratified epithelial cell	Adult	Reproductive system	Fallopian tube	Epithelial cell	Stratified epithelial cell	CL:0000066	UBERON:0003889	0.869285
IID–Cardiac arrhythmias	AdultBladder_B cell (Plasmocyte)	Adult	Urinary system	Bladder organ	B cell	B cell (Plasmocyte)	CL:0000236	UBERON:0018707	0.869388
IID–Cardiac arrhythmias	TS_Vasculature_mast cell	Adult	Cardiovascular system	Vasculature	Mast cell	mast cell	CL:0000097	UBERON:0002049	0.869954
IID–Cardiac arrhythmias	Madissoon_2020_lung_B_cell_naive	Adult	Respiratory system	Lung	B cell	B_cell_naive	CL:0000236	UBERON:0002048	0.871937
IID–Cardiac arrhythmias	NeonatalAdrenalGland_Macrophage	Neonatal	Endocrine system	Adrenal gland	Macrophage	Macrophage	CL:0000235	UBERON:0002369	0.872452
IID–Cardiac arrhythmias	Fetal_HCA_Thymus_Thymocytes	Fetal	Lymphatic system	Thymus	Thymocyte	Thymocytes	CL:0000893	UBERON:0002370	0.872603
IID–Cardiac arrhythmias	Lake_2017_CerebellarHemisphere_Oli	Adult	Nervous system	Cerebellar hemisphere	Oligodendrocyte	Oli	CL:0000128	UBERON:0002245	0.872711
IID–Cardiac arrhythmias	Lake_2017_FrontalCortex_In3	Adult	Nervous system	Frontal cortex	Inhibitory neuron	In3	CL:0008029	UBERON:0001870	0.872902
IID–Cardiac arrhythmias	FetalSpinalCord_Erythroid cell	Fetal	Nervous system	Spinal cord	Erythroid lineage cell	Erythroid cell	CL:0000764	UBERON:0002240	0.873675
IID–Cardiac arrhythmias	Lake_2017_FrontalCortex_Ex2	Adult	Nervous system	Frontal cortex	Excitatory neuron	Ex2	CL:0008030	UBERON:0001870	0.873836
IID–Cardiac arrhythmias	Lake_2017_FrontalCortex_OPC	Adult	Nervous system	Frontal cortex	Oligodendrocyte precursor cell	OPC	CL:0002453	UBERON:0001870	0.87545
IID–Cardiac arrhythmias	Fetal_HCA_Thymus_Stromal cells	Fetal	Lymphatic system	Thymus	Stromal cell	Stromal cells	CL:0000499	UBERON:0002370	0.876162
IID–Cardiac arrhythmias	AdultBladder_Epithelial cell (intermediated)	Adult	Urinary system	Bladder organ	Epithelial cell	Epithelial cell (intermediated)	CL:0000066	UBERON:0018707	0.87767
IID–Cardiac arrhythmias	CordBlood_CB CD34+	Neonatal	Reproductive system	Umbilical cord blood	Hematopoietic stem cell	CB CD34+	CL:0000037	UBERON:0012168	0.878344
IID–Cardiac arrhythmias	Lake_2017_VisualCortex_In3	Adult	Nervous system	Visual cortex	Inhibitory neuron	In3	CL:0008029	UBERON:0000411	0.878541
IID–Cardiac arrhythmias	CordBlood_Antigen presenting cell (RPS high)	Neonatal	Reproductive system	Umbilical cord blood	Professional antigen presenting cell	Antigen presenting cell (RPS high)	CL:0000145	UBERON:0012168	0.878735
IID–Cardiac arrhythmias	Madissoon_2020_lung_NK	Adult	Respiratory system	Lung	Natural killer cell	NK	CL:0000623	UBERON:0002048	0.8812
IID–Cardiac arrhythmias	TS_Muscle_mast cell	Adult	Muscular system	Muscle organ	Mast cell	mast cell	CL:0000097	UBERON:0001630	0.881509
IID–Cardiac arrhythmias	Lake_2017_FrontalCortex_In4b	Adult	Nervous system	Frontal cortex	Inhibitory neuron	In4b	CL:0008029	UBERON:0001870	0.882245
IID–Cardiac arrhythmias	Madissoon_2020_lung_Monocyte	Adult	Respiratory system	Lung	Monocyte	Monocyte	CL:0000576	UBERON:0002048	0.882647
IID–Cardiac arrhythmias	AdultPeripheralBlood_Antigen presenting cell (RPS high)	Adult	Lymphatic system	Blood	Professional antigen presenting cell	Antigen presenting cell (RPS high)	CL:0000145	UBERON:0000178	0.882718
IID–Cardiac arrhythmias	AdultProstate_Gastric endocrine cell	Adult	Reproductive system	Prostate gland	Endocrine cell	Gastric endocrine cell	CL:0000163	UBERON:0002367	0.883601
IID–Cardiac arrhythmias	Lake_2017_FrontalCortex_Oli	Adult	Nervous system	Frontal cortex	Oligodendrocyte	Oli	CL:0000128	UBERON:0001870	0.884111
IID–Cardiac arrhythmias	FetalKidney_Primordial germ cell	Fetal	Urinary system	Kidney	Primordial germ cell	Primordial germ cell	CL:0000670	UBERON:0002113	0.884114
IID–Cardiac arrhythmias	Fetal_HCA_Kidney_Metanephric cells	Fetal	Urinary system	Kidney	Epithelial cell	Metanephric cells	CL:0000066	UBERON:0002113	0.884361
IID–Cardiac arrhythmias	AdultBladder_Fibroblast	Adult	Urinary system	Bladder organ	Fibroblast	Fibroblast	CL:0000057	UBERON:0018707	0.884775
IID–Cardiac arrhythmias	AdultOmentum_T cell	Adult	Integumentary system	Omentum	T cell	T cell	CL:0000084	UBERON:0003688	0.886864
IID–Cardiac arrhythmias	FetalFemaleGonad_T cell	Fetal	Reproductive system	Heart	T cell	T cell	CL:0000084	UBERON:0000948	0.887265
IID–Cardiac arrhythmias	FetalSpinalCord_Macrophage	Fetal	Nervous system	Spinal cord	Microglial cell	Macrophage	CL:0000129	UBERON:0002240	0.887587
IID–Cardiac arrhythmias	Lake_2017_FrontalCortex_Ex3e	Adult	Nervous system	Frontal cortex	Excitatory neuron	Ex3e	CL:0008030	UBERON:0001870	0.887631
IID–Cardiac arrhythmias	TS_Fat_leucocyte	Adult	Integumentary system	Perirenal fat	Leukocyte	leucocyte	CL:0000738	UBERON:0005406	0.888146
IID–Cardiac arrhythmias	FetalKidney_Fetal fibroblast	Fetal	Urinary system	Kidney	Fibroblast	Fetal fibroblast	CL:0000057	UBERON:0002113	0.888264
IID–Cardiac arrhythmias	CordBlood_Monocyte	Neonatal	Reproductive system	Umbilical cord blood	Monocyte	Monocyte	CL:0000576	UBERON:0012168	0.888374
IID–Cardiac arrhythmias	AdultProstate_Dendritic cell	Adult	Reproductive system	Prostate gland	Dendritic cell	Dendritic cell	CL:0000451	UBERON:0002367	0.888457
IID–Cardiac arrhythmias	Madissoon_2020_lung_Macrophage_MARCOneg	Adult	Respiratory system	Lung	Melanocyte	Macrophage_MARCOneg	CL:0000148	UBERON:0002048	0.888859
IID–Cardiac arrhythmias	AdultTransverseColon_B cell (Plasmocyte)	Adult	Digestive system	Transverse colon	B cell	B cell (Plasmocyte)	CL:0000236	UBERON:0001157	0.888869
IID–Cardiac arrhythmias	Madissoon_2020_lung_Macrophage_MARCOpos	Adult	Respiratory system	Lung	Macrophage	Macrophage_MARCOpos	CL:0000235	UBERON:0002048	0.889018
IID–Cardiac arrhythmias	Placenta_Fetal stromal cell	Adult	Reproductive system	Placenta	Stromal cell	Fetal stromal cell	CL:0000499	UBERON:0001987	0.889959
IID–Cardiac arrhythmias	FetalFemaleGonad_Primordial germ cell	Fetal	Reproductive system	Immature gonad	Primordial germ cell	Primordial germ cell	CL:0000670	UBERON:2005272	0.890144
IID–Cardiac arrhythmias	AdultCerebellum_Monocyte	Adult	Nervous system	Cerebellum	Monocyte	Monocyte	CL:0000576	UBERON:0002037	0.890319
IID–Cardiac arrhythmias	Fetal_HCA_Cerebellum_10k_Inhibitory interneurons	Fetal	Nervous system	Cerebellum	Inhibitory neuron	Inhibitory interneurons	CL:0008029	UBERON:0002037	0.890569
IID–Cardiac arrhythmias	FetalKidney_Erythroid progenitor cell (RP high)	Fetal	Urinary system	Kidney	Erythroid progenitor cell	Erythroid progenitor cell (RP high)	CL:0000038	UBERON:0002113	0.890782
IID–Cardiac arrhythmias	TS_Lung_plasma cell	Adult	Respiratory system	Lung	Plasma cell	plasma cell	CL:0000786	UBERON:0002048	0.891187
IID–Cardiac arrhythmias	AdultOmentum_Monocyte	Adult	Integumentary system	Omentum	Monocyte	Monocyte	CL:0000576	UBERON:0003688	0.891298
IID–Cardiac arrhythmias	FetalKidney_Intercalated cell	Fetal	Urinary system	Kidney	Renal intercalated cell	Intercalated cell	CL:0005010	UBERON:0002113	0.892127
IID–Cardiac arrhythmias	FetalFemaleGonad_Dendritic cell	Fetal	Reproductive system	Immature gonad	Dendritic cell	Dendritic cell	CL:0000451	UBERON:2005272	0.892852
IID–Cardiac arrhythmias	TS_Skin_melanocyte	Adult	Integumentary system	Skin of body	Melanocyte	melanocyte	CL:0000148	UBERON:0002097	0.89326
IID–Cardiac arrhythmias	TS_Fat_nk cell	Adult	Integumentary system	Perirenal fat	Natural killer cell	nk cell	CL:0000623	UBERON:0005406	0.893361
IID–Cardiac arrhythmias	AdultPeripheralBlood_B cell	Adult	Lymphatic system	Blood	B cell	B cell	CL:0000236	UBERON:0000178	0.893532
IID–Cardiac arrhythmias	AdultProstate_Endothelial cell (APC)	Adult	Reproductive system	Prostate gland	Endothelial cell	Endothelial cell (APC)	CL:0000115	UBERON:0002367	0.893549
IID–Cardiac arrhythmias	AdultOmentum_Neutrophil	Adult	Integumentary system	Omentum	Neutrophil	Neutrophil	CL:0000775	UBERON:0003688	0.894715
IID–Cardiac arrhythmias	Enge_2017_Pancreas_type B pancreatic cell	Adult	Digestive system	Pancreas	Type B pancreatic cell	type B pancreatic cell	CL:0000169	UBERON:0001264	0.895012
IID–Cardiac arrhythmias	TS_Skin_epithelial cell	Adult	Integumentary system	Skin of body	Epithelial cell	epithelial cell	CL:0000066	UBERON:0002097	0.895013
IID–Cardiac arrhythmias	FetalFemaleGonad_Erythroid cell	Fetal	Reproductive system	Immature gonad	Erythroid lineage cell	Erythroid cell	CL:0000764	UBERON:2005272	0.895378
IID–Cardiac arrhythmias	Enge_2017_Pancreas_acinar cell	Adult	Digestive system	Pancreas	Acinar cell	acinar cell	CL:0000622	UBERON:0001264	0.896178
IID–Cardiac arrhythmias	AdultEsophagus_T cell	Adult	Digestive system	Esophagus	T cell	T cell	CL:0000084	UBERON:0001043	0.896313
IID–Cardiac arrhythmias	AdultEsophagus_Dendritic cell	Adult	Digestive system	Esophagus	Dendritic cell	Dendritic cell	CL:0000451	UBERON:0001043	0.897053
IID–Cardiac arrhythmias	FetalHeart_Erythroid cell	Fetal	Cardiovascular system	Heart	Erythroid lineage cell	Erythroid cell	CL:0000764	UBERON:0000948	0.898874
IID–Cardiac arrhythmias	AdultCerebellum_Oligodendrocyte	Adult	Nervous system	Cerebellum	Oligodendrocyte	Oligodendrocyte	CL:0000128	UBERON:0002037	0.898925
IID–Cardiac arrhythmias	AdultJeJunum_Macrophage	Adult	Digestive system	Jejunum	Macrophage	Macrophage	CL:0000235	UBERON:0002115	0.899138
IID–Cardiac arrhythmias	AdultAdrenalGland_Macrophage	Adult	Endocrine system	Adrenal gland	Macrophage	Macrophage	CL:0000235	UBERON:0002369	0.899877
IID–Cardiac arrhythmias	AdultKidney_Ureteric bud cell	Adult	Urinary system	Kidney	Epithelial cell	Ureteric bud cell	CL:0000066	UBERON:0002113	0.901011
IID–Cardiac arrhythmias	TS_Salivary_Gland_t cell	Adult	Digestive system	Saliva-secreting gland	T cell	t cell	CL:0000084	UBERON:0001044	0.901018
IID–Cardiac arrhythmias	AdultTrachea_Chondrocyte	Adult	Respiratory system	Trachea	Chondrocyte	Chondrocyte	CL:0000138	UBERON:0003126	0.901796
IID–Cardiac arrhythmias	FetalHeart_Macrophage	Fetal	Cardiovascular system	Heart	Macrophage	Macrophage	CL:0000235	UBERON:0000948	0.90315
IID–Cardiac arrhythmias	TS_Fat_t cell	Adult	Integumentary system	Perirenal fat	T cell	t cell	CL:0000084	UBERON:0005406	0.903333
IID–Cardiac arrhythmias	AdultIleum_Stromal cell	Adult	Digestive system	Ileum	Stromal cell	Stromal cell	CL:0000499	UBERON:0002116	0.903554
IID–Cardiac arrhythmias	TS_Lymph_Node_cd8-positive, alpha-beta memory t cell	Adult	Lymphatic system	Lymph node	T cell	cd8-positive, alpha-beta memory t cell	CL:0000084	UBERON:0000029	0.90382
IID–Cardiac arrhythmias	AdultPeripheralBlood_Dendritic cell	Adult	Lymphatic system	Blood	Dendritic cell	Dendritic cell	CL:0000451	UBERON:0000178	0.904205
IID–Cardiac arrhythmias	TS_Thymus_naive b cell	Adult	Lymphatic system	Thymus	B cell	naive b cell	CL:0000236	UBERON:0002370	0.904455
IID–Cardiac arrhythmias	AdultSigmoidColon_B cell (Plasmocyte)	Adult	Digestive system	Sigmoid colon	B cell	B cell (Plasmocyte)	CL:0000236	UBERON:0001159	0.90508
IID–Cardiac arrhythmias	AdultTrachea_Macrophage	Adult	Respiratory system	Trachea	Macrophage	Macrophage	CL:0000235	UBERON:0003126	0.905263
IID–Cardiac arrhythmias	TS_Trachea_ciliated cell	Adult	Respiratory system	Trachea	Ciliated cell	ciliated cell	CL:0000064	UBERON:0003126	0.905802
IID–Cardiac arrhythmias	Fetal_HCA_Muscle_Lymphatic endothelial cells	Fetal	Muscular system	Muscle organ	Endothelial cell	Lymphatic endothelial cells	CL:0000115	UBERON:0001630	0.905935
IID–Cardiac arrhythmias	Fetal_HCA_Muscle_Satellite cells	Fetal	Muscular system	Muscle organ	Skeletal muscle satellite cell	Satellite cells	CL:0000594	UBERON:0001630	0.90602
IID–Cardiac arrhythmias	TS_Skin_naive thymus-derived cd8-positive, alpha-beta t cell	Adult	Integumentary system	Skin of body	T cell	naive thymus-derived cd8-positive, alpha-beta t cell	CL:0000084	UBERON:0002097	0.906881
IID–Cardiac arrhythmias	TS_Uterus_ciliated epithelial cell	Adult	Reproductive system	Uterus	Ciliated cell	ciliated epithelial cell	CL:0000064	UBERON:0000995	0.907125
IID–Cardiac arrhythmias	AdultTrachea_Stratified epithelial cell	Adult	Respiratory system	Trachea	Epithelial cell	Stratified epithelial cell	CL:0000066	UBERON:0003126	0.907561
IID–Cardiac arrhythmias	Fetal_HCA_Muscle_Vascular endothelial cells	Fetal	Muscular system	Muscle organ	Endothelial cell	Vascular endothelial cells	CL:0000115	UBERON:0001630	0.907955
IID–Cardiac arrhythmias	Madissoon_2020_spleen_T_CD8_activated	Adult	Lymphatic system	Spleen	T cell	T_CD8_activated	CL:0000084	UBERON:0002106	0.908115
IID–Cardiac arrhythmias	Madissoon_2020_spleen_Neutrophil	Adult	Lymphatic system	Spleen	Neutrophil	Neutrophil	CL:0000775	UBERON:0002106	0.908815
IID–Cardiac arrhythmias	AdultKidney_Mast cell	Adult	Urinary system	Kidney	Mast cell	Mast cell	CL:0000097	UBERON:0002113	0.909228
IID–Cardiac arrhythmias	TS_Spleen_plasmacytoid dendritic cell	Adult	Lymphatic system	Spleen	Plasmacytoid dendritic cell	plasmacytoid dendritic cell	CL:0000784	UBERON:0002106	0.909753
IID–Cardiac arrhythmias	AdultPleura_Stromal cell	Adult	Respiratory system	Pleura	Stromal cell	Stromal cell	CL:0000499	UBERON:0000977	0.910113
IID–Cardiac arrhythmias	Madissoon_2020_spleen_B_naive	Adult	Lymphatic system	Spleen	B cell	B_naive	CL:0000236	UBERON:0002106	0.910632
IID–Cardiac arrhythmias	AdultKidney_Monocyte	Adult	Urinary system	Kidney	Monocyte	Monocyte	CL:0000576	UBERON:0002113	0.911145
IID–Cardiac arrhythmias	Madissoon_2020_spleen_T_CD8_MAIT	Adult	Lymphatic system	Spleen	T cell	T_CD8_MAIT	CL:0000084	UBERON:0002106	0.911304
IID–Cardiac arrhythmias	AdultKidney_Fetal epithelial progenitor	Adult	Urinary system	Kidney	Epithelial fate stem cell	Fetal epithelial progenitor	CL:0000036	UBERON:0002113	0.911394
IID–Cardiac arrhythmias	FetalIntestine_Dendritic cell	Fetal	Digestive system	Intestine	Dendritic cell	Dendritic cell	CL:0000451	UBERON:0000160	0.911799
IID–Cardiac arrhythmias	MacParland_2018_liver_Kupffer cell	Adult	Digestive system	Liver	Kupffer cell	Kupffer cell	CL:0000091	UBERON:0002107	0.911839
IID–Cardiac arrhythmias	FetalIntestine_Fetal neuron	Fetal	Digestive system	Intestine	Neuron	Fetal neuron	CL:0000540	UBERON:0000160	0.911962
IID–Cardiac arrhythmias	Madissoon_2020_spleen_T_cell_dividing	Adult	Lymphatic system	Spleen	T cell	T_cell_dividing	CL:0000084	UBERON:0002106	0.912038
IID–Cardiac arrhythmias	FetalStomach_Macrophage	Fetal	Digestive system	Stomach	Macrophage	Macrophage	CL:0000235	UBERON:0000945	0.912637
IID–Cardiac arrhythmias	Madissoon_2020_spleen_B_Hypermutation	Adult	Lymphatic system	Spleen	B cell	B_Hypermutation	CL:0000236	UBERON:0002106	0.912639
IID–Cardiac arrhythmias	Madissoon_2020_spleen_B_mature	Adult	Lymphatic system	Spleen	B cell	B_mature	CL:0000236	UBERON:0002106	0.912768
IID–Cardiac arrhythmias	FetalLung_Fetal chondrocyte	Fetal	Respiratory system	Lung	Chondrocyte	Fetal chondrocyte	CL:0000138	UBERON:0002048	0.913667
IID–Cardiac arrhythmias	FetalLung_Fetal stromal cell	Fetal	Respiratory system	Lung	Stromal cell	Fetal stromal cell	CL:0000499	UBERON:0002048	0.914095
IID–Cardiac arrhythmias	FetalLung_Dendritic cell	Fetal	Respiratory system	Lung	Dendritic cell	Dendritic cell	CL:0000451	UBERON:0002048	0.914391
IID–Cardiac arrhythmias	AdultArtery_Stromal cell	Adult	Cardiovascular system	Artery	Stromal cell	Stromal cell	CL:0000499	UBERON:0001637	0.914673
IID–Cardiac arrhythmias	AdultDuodenum_T cell	Adult	Digestive system	Duodenum	T cell	T cell	CL:0000084	UBERON:0002114	0.914909
IID–Cardiac arrhythmias	FetalAdrenalGland_Antigen presenting cell (RPS high)	Fetal	Endocrine system	Adrenal gland	Professional antigen presenting cell	Antigen presenting cell (RPS high)	CL:0000145	UBERON:0002369	0.91491
IID–Cardiac arrhythmias	FetalIntestine_Endothelial cell	Fetal	Digestive system	Intestine	Endothelial cell	Endothelial cell	CL:0000115	UBERON:0000160	0.915091
IID–Cardiac arrhythmias	Voigt_2019_retina_1_Melanocyte	Adult	Sensory system	Retina	Melanocyte	Melanocyte	CL:0000148	UBERON:0000966	0.915153
IID–Cardiac arrhythmias	FetalPancreas_B cell	Fetal	Digestive system	Pancreas	B cell	B cell	CL:0000236	UBERON:0001264	0.915163
IID–Cardiac arrhythmias	TS_Small_Intestine_mature enterocyte	Adult	Digestive system	Small intestine	Enterocyte	mature enterocyte	CL:0000584	UBERON:0002108	0.915456
IID–Cardiac arrhythmias	AdultLiver_B cell (Plasmocyte)	Adult	Digestive system	Liver	B cell	B cell (Plasmocyte)	CL:0000236	UBERON:0002107	0.915537
IID–Cardiac arrhythmias	AdultSigmoidColon_Enterocyte	Adult	Digestive system	Sigmoid colon	Enterocyte	Enterocyte	CL:0000584	UBERON:0001159	0.915598
IID–Cardiac arrhythmias	Fetal_HCA_Eye_Astrocytes	Fetal	Sensory system	Eye	Astrocyte	Astrocytes	CL:0000127	UBERON:0000970	0.91589
IID–Cardiac arrhythmias	FetalLung_Fetal epithelial progenitor	Fetal	Respiratory system	Lung	Epithelial fate stem cell	Fetal epithelial progenitor	CL:0000036	UBERON:0002048	0.916038
IID–Cardiac arrhythmias	AdultPleura_Macrophage	Adult	Respiratory system	Pleura	Macrophage	Macrophage	CL:0000235	UBERON:0000977	0.916587
IID–Cardiac arrhythmias	FetalPancreas_Antigen presenting cell (RPS high)	Fetal	Digestive system	Pancreas	Professional antigen presenting cell	Antigen presenting cell (RPS high)	CL:0000145	UBERON:0001264	0.916854
IID–Cardiac arrhythmias	TS_Liver_neutrophil	Adult	Digestive system	Liver	Neutrophil	neutrophil	CL:0000775	UBERON:0002107	0.917555
IID–Cardiac arrhythmias	FetalPancreas_Stromal cell	Fetal	Digestive system	Pancreas	Stromal cell	Stromal cell	CL:0000499	UBERON:0001264	0.917982
IID–Cardiac arrhythmias	FetalBrain_Fetal endocrine cell	Fetal	Nervous system	Brain	Endocrine cell	Fetal endocrine cell	CL:0000163	UBERON:0000955	0.918359
IID–Cardiac arrhythmias	FetalAdrenalGland_Fetal neuron	Fetal	Endocrine system	Adrenal gland	Neuron	Fetal neuron	CL:0000540	UBERON:0002369	0.918848
IID–Cardiac arrhythmias	AdultPleura_Neutrophil	Adult	Respiratory system	Pleura	Neutrophil	Neutrophil	CL:0000775	UBERON:0000977	0.918867
IID–Cardiac arrhythmias	AdultSpleen_T cell	Adult	Lymphatic system	Spleen	T cell	T cell	CL:0000084	UBERON:0002106	0.919196
IID–Cardiac arrhythmias	AdultLung_Monocyte	Adult	Respiratory system	Lung	Monocyte	Monocyte	CL:0000576	UBERON:0002048	0.920689
IID–Cardiac arrhythmias	Fetal_HCA_Pancreas_Lymphoid cells	Fetal	Digestive system	Pancreas	Innate lymphoid cell	Lymphoid cells	CL:0001065	UBERON:0001264	0.921695
IID–Cardiac arrhythmias	Voigt_2019_retina_1_Schwann cell 2	Adult	Sensory system	Retina	Schwann cell	Schwann cell 2	CL:0002573	UBERON:0000966	0.922429
IID–Cardiac arrhythmias	AdultPancreas_Pancreas exocrine cell	Adult	Digestive system	Pancreas	Pancreas exocrine glandular cell	Pancreas exocrine cell	CL:1001599	UBERON:0001264	0.922875
IID–Cardiac arrhythmias	Fetal_HCA_Pancreas_Acinar cells	Fetal	Digestive system	Pancreas	Acinar cell	Acinar cells	CL:0000622	UBERON:0001264	0.922989
IID–Cardiac arrhythmias	Fetal_HCA_Pancreas_Myeloid cells	Fetal	Digestive system	Pancreas	Myeloid cell	Myeloid cells	CL:0000763	UBERON:0001264	0.923516
IID–Cardiac arrhythmias	AdultLung_Stratified epithelial cell	Adult	Respiratory system	Lung	Epithelial cell	Stratified epithelial cell	CL:0000066	UBERON:0002048	0.923525
IID–Cardiac arrhythmias	Fetal_HCA_Pancreas_Islet endocrine cells	Fetal	Digestive system	Pancreas	Endocrine cell	Islet endocrine cells	CL:0000163	UBERON:0001264	0.923948
IID–Cardiac arrhythmias	Fetal_HCA_Heart_SATB2_LRRC7 positive cells	Fetal	Cardiovascular system	Heart	Neuron	SATB2_LRRC7 positive cells	CL:0000540	UBERON:0000948	0.925085
IID–Cardiac arrhythmias	FetalMuscle_Fetal neuron	Fetal	Muscular system	Muscle organ	Neuron	Fetal neuron	CL:0000540	UBERON:0001630	0.926132
IID–Cardiac arrhythmias	AdultPancreas_Macrophage	Adult	Digestive system	Pancreas	Macrophage	Macrophage	CL:0000235	UBERON:0001264	0.926523
IID–Cardiac arrhythmias	FetalRib_Fetal chondrocyte	Fetal	Skeletal system	Rib	Chondrocyte	Fetal chondrocyte	CL:0000138	UBERON:0002228	0.926765
IID–Cardiac arrhythmias	Fetal_HCA_Heart_Epicardial fat cells	Fetal	Cardiovascular system	Heart	Epicardial adipocyte	Epicardial fat cells	CL:1000309	UBERON:0000948	0.926851
IID–Cardiac arrhythmias	Madissoon_2020_oesophagus_NK_T_CD8_Cytotoxic	Adult	Digestive system	Esophagus	T cell	NK_T_CD8_Cytotoxic	CL:0000084	UBERON:0001043	0.926982
IID–Cardiac arrhythmias	Fetal_HCA_Stomach_Parietal and chief cells	Fetal	Digestive system	Stomach	Epithelial cell	Parietal and chief cells	CL:0000066	UBERON:0000945	0.927592
IID–Cardiac arrhythmias	van_Zyl_eye_2020_BCell	Adult	Sensory system	Eye	B cell	BCell	CL:0000236	UBERON:0000970	0.927635
IID–Cardiac arrhythmias	AdultHeart_Dendritic cell	Adult	Cardiovascular system	Heart	Dendritic cell	Dendritic cell	CL:0000451	UBERON:0000948	0.928589
IID–Cardiac arrhythmias	AdultHeart_Monocyte	Adult	Cardiovascular system	Heart	Monocyte	Monocyte	CL:0000576	UBERON:0000948	0.928636
IID–Cardiac arrhythmias	AdultLiver_B cell	Adult	Digestive system	Liver	B cell	B cell	CL:0000236	UBERON:0002107	0.929349
IID–Cardiac arrhythmias	AdultLung_M2 Macrophage	Adult	Respiratory system	Lung	Macrophage	M2 Macrophage	CL:0000235	UBERON:0002048	0.92985
IID–Cardiac arrhythmias	FetalLiver_Erythroid cell	Fetal	Digestive system	Liver	Erythroid lineage cell	Erythroid cell	CL:0000764	UBERON:0002107	0.929935
IID–Cardiac arrhythmias	FetalThymus_Erythroid cell	Fetal	Lymphatic system	Thymus	Erythroid lineage cell	Erythroid cell	CL:0000764	UBERON:0002370	0.930344
IID–Cardiac arrhythmias	AdultRectum_Enterocyte progenitor	Adult	Digestive system	Rectum	Enterocyte	Enterocyte progenitor	CL:0000584	UBERON:0001052	0.930933
IID–Cardiac arrhythmias	Fetal_HCA_Lung_Lymphoid cells	Fetal	Respiratory system	Lung	Innate lymphoid cell	Lymphoid cells	CL:0001065	UBERON:0002048	0.931416
IID–Cardiac arrhythmias	Madissoon_2020_oesophagus_Mono_macro	Adult	Digestive system	Esophagus	Macrophage	Mono_macro	CL:0000235	UBERON:0001043	0.931516
IID–Cardiac arrhythmias	AdultLiver_Dendritic cell	Adult	Digestive system	Liver	Dendritic cell	Dendritic cell	CL:0000451	UBERON:0002107	0.931517
IID–Cardiac arrhythmias	FetalLiver_Erythroid progenitor cell (RP high)	Fetal	Digestive system	Liver	Erythroid progenitor cell	Erythroid progenitor cell (RP high)	CL:0000038	UBERON:0002107	0.931558
IID–Cardiac arrhythmias	Madissoon_2020_oesophagus_Dendritic_Cells	Adult	Digestive system	Esophagus	Dendritic cell	Dendritic_Cells	CL:0000451	UBERON:0001043	0.931589
IID–Cardiac arrhythmias	AdultHeart_Macrophage	Adult	Cardiovascular system	Heart	Macrophage	Macrophage	CL:0000235	UBERON:0000948	0.931835
IID–Cardiac arrhythmias	FetalCalvaria_Fetal stromal cell	Fetal	Skeletal system	Vault of skull	Stromal cell	Fetal stromal cell	CL:0000499	UBERON:0004339	0.932704
IID–Cardiac arrhythmias	Fetal_HCA_Intestine_Myeloid cells	Fetal	Digestive system	Intestine	Myeloid cell	Myeloid cells	CL:0000763	UBERON:0000160	0.932721
IID–Cardiac arrhythmias	Madissoon_2020_oesophagus_Glands_duct	Adult	Digestive system	Esophagus	Salivary gland cell	Glands_duct	CL:0009005	UBERON:0001043	0.932834
IID–Cardiac arrhythmias	Madissoon_2020_oesophagus_Epi_stratified	Adult	Digestive system	Esophagus	Epithelial cell	Epi_stratified	CL:0000066	UBERON:0001043	0.932922
IID–Cardiac arrhythmias	AdultUterus_Fibroblast	Adult	Reproductive system	Uterus	Fibroblast	Fibroblast	CL:0000057	UBERON:0000995	0.93364
IID–Cardiac arrhythmias	TS_Bone_Marrow_naive b cell	Adult	Lymphatic system	Bone marrow	B cell	naive b cell	CL:0000236	UBERON:0002371	0.935256
IID–Cardiac arrhythmias	AdultLiver_T cell	Adult	Digestive system	Liver	T cell	T cell	CL:0000084	UBERON:0002107	0.935442
IID–Cardiac arrhythmias	NeonatalAdrenalGland_Erythroid cell	Neonatal	Endocrine system	Adrenal gland	Erythroid lineage cell	Erythroid cell	CL:0000764	UBERON:0002369	0.935796
IID–Cardiac arrhythmias	TS_Vasculature_nk cell	Adult	Cardiovascular system	Vasculature	Natural killer cell	nk cell	CL:0000623	UBERON:0002049	0.935892
IID–Cardiac arrhythmias	Lake_2017_FrontalCortex_In6b	Adult	Nervous system	Frontal cortex	Inhibitory neuron	In6b	CL:0008029	UBERON:0001870	0.937685
IID–Cardiac arrhythmias	Madissoon_2020_lung_B_cell_mature	Adult	Respiratory system	Lung	B cell	B_cell_mature	CL:0000236	UBERON:0002048	0.937765
IID–Cardiac arrhythmias	AdultLiver_Antigen presenting cell (RPS high)	Adult	Digestive system	Liver	Professional antigen presenting cell	Antigen presenting cell (RPS high)	CL:0000145	UBERON:0002107	0.937861
IID–Cardiac arrhythmias	Braga_2020_lung_Alveolar cells type 2	Adult	Respiratory system	Lung	Alveolar capillary type 2 endothelial cell	Alveolar cells type 2	CL:4028003	UBERON:0002048	0.938203
IID–Cardiac arrhythmias	Braga_2020_lung_Endothelium	Adult	Respiratory system	Lung	Endothelial cell	Endothelium	CL:0000115	UBERON:0002048	0.938448
IID–Cardiac arrhythmias	Lake_2017_FrontalCortex_Ex6a	Adult	Nervous system	Frontal cortex	Excitatory neuron	Ex6a	CL:0008030	UBERON:0001870	0.938523
IID–Cardiac arrhythmias	Fetal_HCA_Adrenal_Chromaffin cells	Fetal	Endocrine system	Adrenal gland	Neuron	Chromaffin cells	CL:0000540	UBERON:0002369	0.938601
IID–Cardiac arrhythmias	Lake_2017_FrontalCortex_In1a	Adult	Nervous system	Frontal cortex	Excitatory neuron	In1a	CL:0008030	UBERON:0001870	0.93886
IID–Cardiac arrhythmias	Segerstolpe_2016_PancreaticIslets_pancreatic PP cell	Adult	Digestive system	Pancreas	Pancreatic PP cell	pancreatic PP cell	CL:0002275	UBERON:0001264	0.939141
IID–Cardiac arrhythmias	Lake_2017_VisualCortex_In7	Adult	Nervous system	Visual cortex	Inhibitory neuron	In7	CL:0008029	UBERON:0000411	0.939598
IID–Cardiac arrhythmias	Lake_2017_VisualCortex_In6a	Adult	Nervous system	Visual cortex	Inhibitory neuron	In6a	CL:0008029	UBERON:0000411	0.93982
IID–Cardiac arrhythmias	Lake_2017_VisualCortex_In1c	Adult	Nervous system	Visual cortex	Inhibitory neuron	In1c	CL:0008029	UBERON:0000411	0.940206
IID–Cardiac arrhythmias	AdultStomach_B cell (Plasmocyte)	Adult	Digestive system	Stomach	B cell	B cell (Plasmocyte)	CL:0000236	UBERON:0000945	0.940532
IID–Cardiac arrhythmias	Lake_2017_FrontalCortex_In6a	Adult	Nervous system	Frontal cortex	Inhibitory neuron	In6a	CL:0008029	UBERON:0001870	0.940596
IID–Cardiac arrhythmias	Lake_2017_VisualCortex_In4b	Adult	Nervous system	Visual cortex	Inhibitory neuron	In4b	CL:0008029	UBERON:0000411	0.94114
IID–Cardiac arrhythmias	Fetal_HCA_Placenta_Trophoblast giant cells	Fetal	Reproductive system	Placenta	Trophoblast cell	Trophoblast giant cells	CL:0000351	UBERON:0001987	0.941204
IID–Cardiac arrhythmias	Fetal_HCA_Cerebellum_10k_Oligodendrocytes	Fetal	Nervous system	Cerebellum	Oligodendrocyte	Oligodendrocytes	CL:0000128	UBERON:0002037	0.941543
IID–Cardiac arrhythmias	Madissoon_2020_lung_Macrophage_Dividing	Adult	Respiratory system	Lung	Macrophage	Macrophage_Dividing	CL:0000235	UBERON:0002048	0.942032
IID–Cardiac arrhythmias	AdultBoneMarrow_Erythroid progenitor cell (RP high)	Adult	Lymphatic system	Bone marrow	Erythroid progenitor cell	Erythroid progenitor cell (RP high)	CL:0000038	UBERON:0002371	0.942381
IID–Cardiac arrhythmias	FetalSpinalCord_Erythroid progenitor cell (RP high)	Fetal	Nervous system	Spinal cord	Erythroid progenitor cell	Erythroid progenitor cell (RP high)	CL:0000038	UBERON:0002240	0.942769
IID–Cardiac arrhythmias	FetalSpinalCord_B cell	Fetal	Nervous system	Spinal cord	B cell	B cell	CL:0000236	UBERON:0002240	0.942811
IID–Cardiac arrhythmias	Fetal_HCA_Placenta_Extravillous trophoblasts	Fetal	Reproductive system	Placenta	Trophoblast cell	Extravillous trophoblasts	CL:0000351	UBERON:0001987	0.943237
IID–Cardiac arrhythmias	AdultBladder_T cell	Adult	Urinary system	Bladder organ	T cell	T cell	CL:0000084	UBERON:0018707	0.943378
IID–Cardiac arrhythmias	Fetal_HCA_Placenta_IGFBP1_DKK1 positive cells	Fetal	Reproductive system	Placenta	Epithelial cell	IGFBP1_DKK1 positive cells	CL:0000066	UBERON:0001987	0.94368
IID–Cardiac arrhythmias	FetalSpinalCord_Antigen presenting cell (RPS high)	Fetal	Nervous system	Spinal cord	Professional antigen presenting cell	Antigen presenting cell (RPS high)	CL:0000145	UBERON:0002240	0.943787
IID–Cardiac arrhythmias	AdultBladder_Sinusoidal endothelial cell	Adult	Urinary system	Bladder organ	Endothelial cell	Sinusoidal endothelial cell	CL:0000115	UBERON:0018707	0.943877
IID–Cardiac arrhythmias	FetalSpinalCord_Fetal chondrocyte	Fetal	Nervous system	Spinal cord	Chondrocyte	Fetal chondrocyte	CL:0000138	UBERON:0002240	0.944588
IID–Cardiac arrhythmias	FetalSkin_Erythroid cell	Fetal	Integumentary system	Skin of body	Erythroid lineage cell	Erythroid cell	CL:0000764	UBERON:0002097	0.944639
IID–Cardiac arrhythmias	AdultStomach_Epithelial cell	Adult	Digestive system	Stomach	Epithelial cell	Epithelial cell	CL:0000066	UBERON:0000945	0.944799
IID–Cardiac arrhythmias	TS_Trachea_mucus secreting cell	Adult	Respiratory system	Trachea	Mucus secreting cell	mucus secreting cell	CL:0000319	UBERON:0003126	0.945029
IID–Cardiac arrhythmias	TS_Trachea_serous cell of epithelium of trachea	Adult	Respiratory system	Trachea	Serous cell of epithelium of trachea	serous cell of epithelium of trachea	CL:1000330	UBERON:0003126	0.945625
IID–Cardiac arrhythmias	CordBlood_Erythroid cell	Neonatal	Reproductive system	Umbilical cord blood	Erythroid lineage cell	Erythroid cell	CL:0000764	UBERON:0012168	0.945819
IID–Cardiac arrhythmias	AdultTemporalLobe_Macrophage	Adult	Nervous system	Temporal lobe	Microglial cell	Macrophage	CL:0000129	UBERON:0001871	0.946194
IID–Cardiac arrhythmias	CordBlood_Neutrophil	Neonatal	Reproductive system	Umbilical cord blood	Neutrophil	Neutrophil	CL:0000775	UBERON:0012168	0.946292
IID–Cardiac arrhythmias	TS_Liver_plasma cell	Adult	Digestive system	Liver	Plasma cell	plasma cell	CL:0000786	UBERON:0002107	0.94671
IID–Cardiac arrhythmias	AdultGallbladder_Stromal cell	Adult	Digestive system	Gall bladder	Stromal cell	Stromal cell	CL:0000499	UBERON:0002110	0.94685
IID–Cardiac arrhythmias	TS_Large_Intestine_intestinal crypt stem cell of large intestine	Adult	Digestive system	Large intestine	Intestinal crypt stem cell	intestinal crypt stem cell of large intestine	CL:0002250	UBERON:0000059	0.946988
IID–Cardiac arrhythmias	TS_Muscle_mature nk t cell	Adult	Muscular system	Muscle organ	Natural killer cell	mature nk t cell	CL:0000623	UBERON:0001630	0.946991
IID–Cardiac arrhythmias	TS_Prostate_stromal cell	Adult	Reproductive system	Prostate gland	Stromal cell	stromal cell	CL:0000499	UBERON:0002367	0.947285
IID–Cardiac arrhythmias	AdultJeJunum_T cell	Adult	Digestive system	Jejunum	T cell	T cell	CL:0000084	UBERON:0002115	0.947614
IID–Cardiac arrhythmias	TS_Lymph_Node_cd4-positive, alpha-beta memory t cell	Adult	Lymphatic system	Lymph node	T cell	cd4-positive, alpha-beta memory t cell	CL:0000084	UBERON:0000029	0.947802
IID–Cardiac arrhythmias	FetalSkin_Fetal epithelial progenitor	Fetal	Integumentary system	Skin of body	Epithelial fate stem cell	Fetal epithelial progenitor	CL:0000036	UBERON:0002097	0.948104
IID–Cardiac arrhythmias	Placenta_Erythroid cell	Adult	Reproductive system	Placenta	Erythroid lineage cell	Erythroid cell	CL:0000764	UBERON:0001987	0.948611
IID–Cardiac arrhythmias	FetalKidney_Loop of Henle	Fetal	Urinary system	Kidney	Kidney loop of Henle epithelial cell	Loop of Henle	CL:1000909	UBERON:0002113	0.948808
IID–Cardiac arrhythmias	AdultDuodenum_B cell (Plasmocyte)	Adult	Digestive system	Duodenum	B cell	B cell (Plasmocyte)	CL:0000236	UBERON:0002114	0.949206
IID–Cardiac arrhythmias	FetalKidney_Ureteric bud cell	Fetal	Urinary system	Kidney	Epithelial cell	Ureteric bud cell	CL:0000066	UBERON:0002113	0.949622
IID–Cardiac arrhythmias	AdultAscendingColon_Stromal cell	Adult	Digestive system	Ascending colon	Stromal cell	Stromal cell	CL:0000499	UBERON:0001156	0.949656
IID–Cardiac arrhythmias	Fetal_HCA_Muscle_Schwann cells	Fetal	Muscular system	Muscle organ	Schwann cell	Schwann cells	CL:0002573	UBERON:0001630	0.950094
IID–Cardiac arrhythmias	TS_Uterus_nk cell	Adult	Reproductive system	Uterus	Natural killer cell	nk cell	CL:0000623	UBERON:0000995	0.95021
IID–Cardiac arrhythmias	Fetal_HCA_Muscle_Lymphoid cells	Fetal	Muscular system	Muscle organ	Innate lymphoid cell	Lymphoid cells	CL:0001065	UBERON:0001630	0.950305
IID–Cardiac arrhythmias	FetalLung_Proliferating T cell	Fetal	Respiratory system	Lung	T cell	Proliferating T cell	CL:0000084	UBERON:0002048	0.950624
IID–Cardiac arrhythmias	FetalFemaleGonad_Endothelial cell	Fetal	Reproductive system	Immature gonad	Endothelial cell	Endothelial cell	CL:0000115	UBERON:2005272	0.9508
IID–Cardiac arrhythmias	AdultLung_B cell (Plasmocyte)	Adult	Respiratory system	Lung	B cell	B cell (Plasmocyte)	CL:0000236	UBERON:0002048	0.951343
IID–Cardiac arrhythmias	AdultKidney_B cell (Plasmocyte)	Adult	Urinary system	Kidney	B cell	B cell (Plasmocyte)	CL:0000236	UBERON:0002113	0.951585
IID–Cardiac arrhythmias	TS_Lymph_Node_naive b cell	Adult	Lymphatic system	Lymph node	B cell	naive b cell	CL:0000236	UBERON:0000029	0.951674
IID–Cardiac arrhythmias	TS_Lymph_Node_memory b cell	Adult	Lymphatic system	Lymph node	B cell	memory b cell	CL:0000236	UBERON:0000029	0.951901
IID–Cardiac arrhythmias	AdultCervix_Basal cell	Adult	Reproductive system	Uterine cervix	Basal cell	Basal cell	CL:0000646	UBERON:0000002	0.952024
IID–Cardiac arrhythmias	AdultStomach_Gastric chief cell	Adult	Digestive system	Stomach	Peptic cell	Gastric chief cell	CL:0000155	UBERON:0000945	0.952466
IID–Cardiac arrhythmias	MacParland_2018_liver_B cell	Adult	Digestive system	Liver	B cell	B cell	CL:0000236	UBERON:0002107	0.952602
IID–Cardiac arrhythmias	FetalStomach_Goblet cell	Fetal	Digestive system	Stomach	Goblet cell	Goblet cell	CL:0000160	UBERON:0000945	0.952705
IID–Cardiac arrhythmias	MacParland_2018_liver_T cell	Adult	Digestive system	Liver	T cell	T cell	CL:0000084	UBERON:0002107	0.952984
IID–Cardiac arrhythmias	MacParland_2018_liver_Erythroid cell	Adult	Digestive system	Liver	Erythroid lineage cell	Erythroid cell	CL:0000764	UBERON:0002107	0.953175
IID–Cardiac arrhythmias	FetalStomach_Dendritic cell	Fetal	Digestive system	Stomach	Dendritic cell	Dendritic cell	CL:0000451	UBERON:0000945	0.953357
IID–Cardiac arrhythmias	AdultKidney_B cell	Adult	Urinary system	Kidney	B cell	B cell	CL:0000236	UBERON:0002113	0.953663
IID–Cardiac arrhythmias	TS_Pancreas_mast cell	Adult	Digestive system	Pancreas	Mast cell	mast cell	CL:0000097	UBERON:0001264	0.95368
IID–Cardiac arrhythmias	Madissoon_2020_spleen_NK_CD160pos	Adult	Lymphatic system	Spleen	Natural killer cell	NK_CD160pos	CL:0000623	UBERON:0002106	0.954377
IID–Cardiac arrhythmias	FetalStomach_Endothelial cell	Fetal	Digestive system	Stomach	Endothelial cell	Endothelial cell	CL:0000115	UBERON:0000945	0.954571
IID–Cardiac arrhythmias	AdultSigmoidColon_Mast cell	Adult	Digestive system	Sigmoid colon	Mast cell	Mast cell	CL:0000097	UBERON:0001159	0.954699
IID–Cardiac arrhythmias	TS_Pancreas_b cell	Adult	Digestive system	Pancreas	B cell	b cell	CL:0000236	UBERON:0001264	0.954867
IID–Cardiac arrhythmias	FetalAdrenalGland_Primordial germ cell	Fetal	Endocrine system	Adrenal gland	Primordial germ cell	Primordial germ cell	CL:0000670	UBERON:0002369	0.95491
IID–Cardiac arrhythmias	AdultPleura_Dendritic cell	Adult	Respiratory system	Pleura	Dendritic cell	Dendritic cell	CL:0000451	UBERON:0000977	0.955112
IID–Cardiac arrhythmias	Fetal_HCA_Eye_Amacrine cells	Fetal	Sensory system	Eye	Neuron	Amacrine cells	CL:0000540	UBERON:0000970	0.95515
IID–Cardiac arrhythmias	AdultSigmoidColon_B cell	Adult	Digestive system	Sigmoid colon	B cell	B cell	CL:0000236	UBERON:0001159	0.955335
IID–Cardiac arrhythmias	Fetal_HCA_Eye_Bipolar cells	Fetal	Sensory system	Eye	Bipolar neuron	Bipolar cells	CL:0000103	UBERON:0000970	0.955339
IID–Cardiac arrhythmias	Fetal_HCA_Eye_Lens fibre cells	Fetal	Sensory system	Eye	Lens fibre cell	Lens fibre cells	CL:0011004	UBERON:0000970	0.955552
IID–Cardiac arrhythmias	CordBloodCD34P_Neutrophil (RPS high)	Neonatal	Reproductive system	Umbilical cord blood	Neutrophil	Neutrophil (RPS high)	CL:0000775	UBERON:0012168	0.955826
IID–Cardiac arrhythmias	AdultDuodenum_Dendritic cell	Adult	Digestive system	Duodenum	Dendritic cell	Dendritic cell	CL:0000451	UBERON:0002114	0.956007
IID–Cardiac arrhythmias	FetalAdrenalGland_Neutrophil (RPS high)	Fetal	Endocrine system	Adrenal gland	Neutrophil	Neutrophil (RPS high)	CL:0000775	UBERON:0002369	0.956561
IID–Cardiac arrhythmias	FetalPancreas_T cell	Fetal	Digestive system	Pancreas	T cell	T cell	CL:0000084	UBERON:0001264	0.956667
IID–Cardiac arrhythmias	FetalAdrenalGland_Dendritic cell	Fetal	Endocrine system	Adrenal gland	Dendritic cell	Dendritic cell	CL:0000451	UBERON:0002369	0.956672
IID–Cardiac arrhythmias	FetalAdrenalGland_Erythroid progenitor cell (RP high)	Fetal	Endocrine system	Adrenal gland	Erythroid progenitor cell	Erythroid progenitor cell (RP high)	CL:0000038	UBERON:0002369	0.95677
IID–Cardiac arrhythmias	AdultEpityphlon_Dendritic cell	Adult	Digestive system	Caecum	Dendritic cell	Dendritic cell	CL:0000451	UBERON:0001153	0.956901
IID–Cardiac arrhythmias	TS_Eye_erythroid lineage cell	Adult	Sensory system	Eye	Erythroid lineage cell	erythroid lineage cell	CL:0000764	UBERON:0000970	0.957056
IID–Cardiac arrhythmias	CordBloodCD34P_Neutrophil	Neonatal	Reproductive system	Umbilical cord blood	Neutrophil	Neutrophil	CL:0000775	UBERON:0012168	0.957491
IID–Cardiac arrhythmias	CordBloodCD34P_Dendritic cell	Neonatal	Reproductive system	Umbilical cord blood	Dendritic cell	Dendritic cell	CL:0000451	UBERON:0012168	0.957578
IID–Cardiac arrhythmias	CordBloodCD34P_Erythroid progenitor cell (RP high)	Neonatal	Reproductive system	Umbilical cord blood	Erythroid progenitor cell	Erythroid progenitor cell (RP high)	CL:0000038	UBERON:0012168	0.957615
IID–Cardiac arrhythmias	FetalMaleGonad_Fetal epithelial progenitor	Fetal	Reproductive system	Immature gonad	Epithelial fate stem cell	Fetal epithelial progenitor	CL:0000036	UBERON:2005272	0.957994
IID–Cardiac arrhythmias	FetalBrain_Fetal neuron	Fetal	Nervous system	Brain	Neuron	Fetal neuron	CL:0000540	UBERON:0000955	0.958846
IID–Cardiac arrhythmias	FetalMuscle_Fetal epithelial progenitor	Fetal	Muscular system	Muscle organ	Epithelial fate stem cell	Fetal epithelial progenitor	CL:0000036	UBERON:0001630	0.958928
IID–Cardiac arrhythmias	AdultLung_Basal cell	Adult	Respiratory system	Lung	Basal cell	Basal cell	CL:0000646	UBERON:0002048	0.959047
IID–Cardiac arrhythmias	AdultArtery_T cell	Adult	Cardiovascular system	Artery	T cell	T cell	CL:0000084	UBERON:0001637	0.959762
IID–Cardiac arrhythmias	FetalRib_Fetal stromal cell	Fetal	Skeletal system	Rib	Stromal cell	Fetal stromal cell	CL:0000499	UBERON:0002228	0.960562
IID–Cardiac arrhythmias	FetalLiver_T cell	Fetal	Digestive system	Liver	T cell	T cell	CL:0000084	UBERON:0002107	0.960676
IID–Cardiac arrhythmias	Fetal_HCA_Stomach_ENS neurons	Fetal	Digestive system	Stomach	ENS neuron	ENS neurons	CL:0000540	UBERON:0000945	0.960724
IID–Cardiac arrhythmias	Fetal_HCA_Stomach_Ciliated epithelial cells	Fetal	Digestive system	Stomach	Ciliated cell	Ciliated epithelial cells	CL:0000064	UBERON:0000945	0.960772
IID–Cardiac arrhythmias	Fetal_HCA_Stomach_Neuroendocrine cells	Fetal	Digestive system	Stomach	Epithelial cell	Neuroendocrine cells	CL:0000066	UBERON:0000945	0.960784
IID–Cardiac arrhythmias	Madissoon_2020_oesophagus_B_CD27neg	Adult	Digestive system	Esophagus	B cell	B_CD27neg	CL:0000236	UBERON:0001043	0.96082
IID–Cardiac arrhythmias	Fetal_HCA_Lung_Visceral neurons	Fetal	Respiratory system	Lung	Neuron	Visceral neurons	CL:0000540	UBERON:0002048	0.961295
IID–Cardiac arrhythmias	TS_Lymph_Node_innate lymphoid cell	Adult	Lymphatic system	Lymph node	Innate lymphoid cell	innate lymphoid cell	CL:0001065	UBERON:0000029	0.961351
IID–Cardiac arrhythmias	Fetal_HCA_Spleen_Erythroblasts	Fetal	Lymphatic system	Spleen	Erythroblast	Erythroblasts	CL:0000765	UBERON:0002106	0.961456
IID–Cardiac arrhythmias	AdultRectum_Dendritic cell	Adult	Digestive system	Rectum	Dendritic cell	Dendritic cell	CL:0000451	UBERON:0001052	0.961484
IID–Cardiac arrhythmias	Fetal_HCA_Spleen_STC2_TLX1 positive cells	Fetal	Lymphatic system	Spleen	Mesenchymal stem cell	STC2_TLX1 positive cells	CL:0000134	UBERON:0002106	0.96173
IID–Cardiac arrhythmias	AdultUterus_Macrophage	Adult	Reproductive system	Uterus	Macrophage	Macrophage	CL:0000235	UBERON:0000995	0.962002
IID–Cardiac arrhythmias	Lake_2017_CerebellarHemisphere_OPC	Adult	Nervous system	Cerebellar hemisphere	Oligodendrocyte precursor cell	OPC	CL:0002453	UBERON:0002245	0.962039
IID–Cardiac arrhythmias	Braga_2020_lung_T cell	Adult	Respiratory system	Lung	T cell	T cell	CL:0000084	UBERON:0002048	0.963097
IID–Cardiac arrhythmias	Madissoon_2020_lung_T_CD8_CytT	Adult	Respiratory system	Lung	T cell	T_CD8_CytT	CL:0000084	UBERON:0002048	0.963375
IID–Cardiac arrhythmias	Fetal_HCA_Kidney_Erythroblasts	Fetal	Urinary system	Kidney	Erythroblast	Erythroblasts	CL:0000765	UBERON:0002113	0.96348
IID–Cardiac arrhythmias	Madissoon_2020_lung_T_CD4	Adult	Respiratory system	Lung	T cell	T_CD4	CL:0000084	UBERON:0002048	0.96374
IID–Cardiac arrhythmias	AdultFallopiantube_B cell (Plasmocyte)	Adult	Reproductive system	Fallopian tube	B cell	B cell (Plasmocyte)	CL:0000236	UBERON:0003889	0.963835
IID–Cardiac arrhythmias	AdultLiver_Macrophage	Adult	Digestive system	Liver	Macrophage	Macrophage	CL:0000235	UBERON:0002107	0.963972
IID–Cardiac arrhythmias	Lake_2017_VisualCortex_Ex6a	Adult	Nervous system	Visual cortex	Excitatory neuron	Ex6a	CL:0008030	UBERON:0000411	0.964085
IID–Cardiac arrhythmias	Madissoon_2020_lung_Ciliated	Adult	Respiratory system	Lung	Ciliated cell	Ciliated	CL:0000064	UBERON:0002048	0.964305
IID–Cardiac arrhythmias	AdultBoneMarrow_Dendritic cell	Adult	Lymphatic system	Bone marrow	Dendritic cell	Dendritic cell	CL:0000451	UBERON:0002371	0.964605
IID–Cardiac arrhythmias	TS_Vasculature_plasma cell	Adult	Cardiovascular system	Vasculature	Plasma cell	plasma cell	CL:0000786	UBERON:0002049	0.964638
IID–Cardiac arrhythmias	AdultBoneMarrow_Erythroid cell	Adult	Lymphatic system	Bone marrow	Erythroid lineage cell	Erythroid cell	CL:0000764	UBERON:0002371	0.964697
IID–Cardiac arrhythmias	CordBlood_B cell	Neonatal	Reproductive system	Umbilical cord blood	B cell	B cell	CL:0000236	UBERON:0012168	0.965259
IID–Cardiac arrhythmias	TS_Muscle_cd4-positive, alpha-beta t cell	Adult	Muscular system	Muscle organ	T cell	cd4-positive, alpha-beta t cell	CL:0000084	UBERON:0001630	0.965279
IID–Cardiac arrhythmias	Fetal_HCA_Placenta_PAEP_MECOM positive cells	Fetal	Reproductive system	Placenta	Epithelial cell	PAEP_MECOM positive cells	CL:0000066	UBERON:0001987	0.965428
IID–Cardiac arrhythmias	TS_Lung_b cell	Adult	Respiratory system	Lung	B cell	b cell	CL:0000236	UBERON:0002048	0.966095
IID–Cardiac arrhythmias	AdultTemporalLobe_Oligodendrocyte	Adult	Nervous system	Temporal lobe	Oligodendrocyte	Oligodendrocyte	CL:0000128	UBERON:0001871	0.966394
IID–Cardiac arrhythmias	FetalSkin_Fetal mesenchymal progenitor	Fetal	Integumentary system	Skin of body	Mesenchymal stem cell	Fetal mesenchymal progenitor	CL:0000134	UBERON:0002097	0.966743
IID–Cardiac arrhythmias	TS_Uterus_t cell	Adult	Reproductive system	Uterus	T cell	t cell	CL:0000084	UBERON:0000995	0.966951
IID–Cardiac arrhythmias	AdultPeripheralBlood_T cell	Adult	Lymphatic system	Blood	T cell	T cell	CL:0000084	UBERON:0000178	0.96707
IID–Cardiac arrhythmias	FetalSkin_Epithelial cell	Fetal	Integumentary system	Skin of body	Epithelial cell	Epithelial cell	CL:0000066	UBERON:0002097	0.967463
IID–Cardiac arrhythmias	AdultThyroid_Macrophage	Adult	Endocrine system	Thyroid gland	Macrophage	Macrophage	CL:0000235	UBERON:0002046	0.96748
IID–Cardiac arrhythmias	AdultThyroid_Endothelial cell	Adult	Endocrine system	Thyroid gland	Endothelial cell	Endothelial cell	CL:0000115	UBERON:0002046	0.967622
IID–Cardiac arrhythmias	FetalSkin_Fetal neuron	Fetal	Integumentary system	Skin of body	Neuron	Fetal neuron	CL:0000540	UBERON:0002097	0.967683
IID–Cardiac arrhythmias	FetalSkin_Neutrophil	Fetal	Integumentary system	Skin of body	Neutrophil	Neutrophil	CL:0000775	UBERON:0002097	0.967705
IID–Cardiac arrhythmias	FetalKidney_Erythroid cell	Fetal	Urinary system	Kidney	Erythroid lineage cell	Erythroid cell	CL:0000764	UBERON:0002113	0.967963
IID–Cardiac arrhythmias	FetalKidney_Dendritic cell	Fetal	Urinary system	Kidney	Dendritic cell	Dendritic cell	CL:0000451	UBERON:0002113	0.967974
IID–Cardiac arrhythmias	AdultIleum_B cell (Plasmocyte)	Adult	Digestive system	Ileum	B cell	B cell (Plasmocyte)	CL:0000236	UBERON:0002116	0.968179
IID–Cardiac arrhythmias	VentoTormo_2018_decidua_innate lymphoid cell (ILC3)	Maternal-Fetal	Reproductive system	Decidua	Innate lymphoid cell	innate lymphoid cell (ILC3)	CL:0001065	UBERON:0002450	0.968192
IID–Cardiac arrhythmias	AdultCerebellum_T cell	Adult	Nervous system	Cerebellum	T cell	T cell	CL:0000084	UBERON:0002037	0.968239
IID–Cardiac arrhythmias	AdultJeJunum_Dendritic cell	Adult	Digestive system	Jejunum	Dendritic cell	Dendritic cell	CL:0000451	UBERON:0002115	0.968621
IID–Cardiac arrhythmias	AdultEsophagus_Mast cell	Adult	Digestive system	Esophagus	Mast cell	Mast cell	CL:0000097	UBERON:0001043	0.969187
IID–Cardiac arrhythmias	AdultEsophagus_Basal cell	Adult	Digestive system	Esophagus	Basal cell	Basal cell	CL:0000646	UBERON:0001043	0.969262
IID–Cardiac arrhythmias	AdultEsophagus_Stratified epithelial cell	Adult	Digestive system	Esophagus	Epithelial cell	Stratified epithelial cell	CL:0000066	UBERON:0001043	0.969348
IID–Cardiac arrhythmias	CordBlood_T cell	Neonatal	Reproductive system	Umbilical cord blood	T cell	T cell	CL:0000084	UBERON:0012168	0.96992
IID–Cardiac arrhythmias	FetalStomach_Erythroid cell	Fetal	Digestive system	Stomach	Erythroid lineage cell	Erythroid cell	CL:0000764	UBERON:0000945	0.970037
IID–Cardiac arrhythmias	AdultCervix_Macrophage	Adult	Reproductive system	Uterine cervix	Macrophage	Macrophage	CL:0000235	UBERON:0000002	0.970252
IID–Cardiac arrhythmias	AdultIleum_T cell	Adult	Digestive system	Ileum	T cell	T cell	CL:0000084	UBERON:0002116	0.970268
IID–Cardiac arrhythmias	FetalLung_T cell	Fetal	Respiratory system	Lung	T cell	T cell	CL:0000084	UBERON:0002048	0.970344
IID–Cardiac arrhythmias	AdultDuodenum_Macrophage	Adult	Digestive system	Duodenum	Macrophage	Macrophage	CL:0000235	UBERON:0002114	0.970393
IID–Cardiac arrhythmias	AdultCervix_T cell	Adult	Reproductive system	Uterine cervix	T cell	T cell	CL:0000084	UBERON:0000002	0.970462
IID–Cardiac arrhythmias	FetalLung_Macrophage	Fetal	Respiratory system	Lung	Macrophage	Macrophage	CL:0000235	UBERON:0002048	0.970651
IID–Cardiac arrhythmias	FetalIntestine_Macrophage	Fetal	Digestive system	Intestine	Macrophage	Macrophage	CL:0000235	UBERON:0000160	0.970752
IID–Cardiac arrhythmias	FetalIntestine_CB CD34+	Fetal	Digestive system	Intestine	Hematopoietic stem cell	CB CD34+	CL:0000037	UBERON:0000160	0.970762
IID–Cardiac arrhythmias	FetalIntestine_Erythroid cell	Fetal	Digestive system	Intestine	Erythroid lineage cell	Erythroid cell	CL:0000764	UBERON:0000160	0.970804
IID–Cardiac arrhythmias	Fetal_HCA_Eye_PDE11A_FAM19A2 positive cells	Fetal	Sensory system	Eye	Neuron	PDE11A_FAM19A2 positive cells	CL:0000540	UBERON:0000970	0.971088
IID–Cardiac arrhythmias	AdultSpleen_Dendritic cell	Adult	Lymphatic system	Spleen	Dendritic cell	Dendritic cell	CL:0000451	UBERON:0002106	0.971409
IID–Cardiac arrhythmias	AdultSpleen_B cell	Adult	Lymphatic system	Spleen	B cell	B cell	CL:0000236	UBERON:0002106	0.971419
IID–Cardiac arrhythmias	Fetal_HCA_Stomach_PDE1C_ACSM3 positive cells	Fetal	Digestive system	Stomach	Epithelial cell	PDE1C_ACSM3 positive cells	CL:0000066	UBERON:0000945	0.971645
IID–Cardiac arrhythmias	FetalAdrenalGland_Erythroid cell	Fetal	Endocrine system	Adrenal gland	Erythroid lineage cell	Erythroid cell	CL:0000764	UBERON:0002369	0.972193
IID–Cardiac arrhythmias	FetalAdrenalGland_Monocyte	Fetal	Endocrine system	Adrenal gland	Monocyte	Monocyte	CL:0000576	UBERON:0002369	0.972367
IID–Cardiac arrhythmias	FetalAdrenalGland_CB CD34+	Fetal	Endocrine system	Adrenal gland	Hematopoietic stem cell	CB CD34+	CL:0000037	UBERON:0002369	0.972367
IID–Cardiac arrhythmias	FetalPancreas_CB CD34+	Fetal	Digestive system	Pancreas	Hematopoietic stem cell	CB CD34+	CL:0000037	UBERON:0001264	0.972428
IID–Cardiac arrhythmias	Braga_2020_lung_Macrophages	Adult	Respiratory system	Lung	Macrophage	Macrophages	CL:0000235	UBERON:0002048	0.972732
IID–Cardiac arrhythmias	Braga_2020_lung_B cell	Adult	Respiratory system	Lung	B cell	B cell	CL:0000236	UBERON:0002048	0.972742
IID–Cardiac arrhythmias	FetalMuscle_Fetal mesenchymal progenitor	Fetal	Muscular system	Muscle organ	Mesenchymal stem cell	Fetal mesenchymal progenitor	CL:0000134	UBERON:0001630	0.97288
IID–Cardiac arrhythmias	Fetal_HCA_Heart_Lymphoid cells	Fetal	Cardiovascular system	Heart	Innate lymphoid cell	Lymphoid cells	CL:0001065	UBERON:0000948	0.9731
IID–Cardiac arrhythmias	Fetal_HCA_Heart_Visceral neurons	Fetal	Cardiovascular system	Heart	Neuron	Visceral neurons	CL:0000540	UBERON:0000948	0.9731
IID–Cardiac arrhythmias	AdultMuscle_T cell	Adult	Muscular system	Muscle organ	T cell	T cell	CL:0000084	UBERON:0001630	0.973272
IID–Cardiac arrhythmias	AdultMuscle_Macrophage	Adult	Muscular system	Muscle organ	Macrophage	Macrophage	CL:0000235	UBERON:0001630	0.973282
IID–Cardiac arrhythmias	FetalSpinalCord_Monocyte	Fetal	Nervous system	Spinal cord	Monocyte	Monocyte	CL:0000576	UBERON:0002240	0.97408
IID–Cardiac arrhythmias	AdultBladder_Dendritic cell	Adult	Urinary system	Bladder organ	Dendritic cell	Dendritic cell	CL:0000451	UBERON:0018707	0.974438
IID–Cardiac arrhythmias	Voigt_2019_retina_2_RPE/Rod/melanocyte	Adult	Sensory system	Retina	Retinal pigment epithelial cell	RPE/Rod/melanocyte	CL:0002586	UBERON:0000966	0.974534
IID–Cardiac arrhythmias	van_Zyl_eye_2020_CornealEpi	Adult	Sensory system	Eye	Epithelial cell	CornealEpi	CL:0000066	UBERON:0000970	0.974625
IID–Cardiac arrhythmias	TS_Heart_macrophage	Adult	Cardiovascular system	Heart	Macrophage	macrophage	CL:0000235	UBERON:0000948	0.974766
IID–Cardiac arrhythmias	TS_Kidney_b cell	Adult	Urinary system	Kidney	B cell	b cell	CL:0000236	UBERON:0002113	0.975585
IID–Cardiac arrhythmias	Madissoon_2020_lung_Basal	Adult	Respiratory system	Lung	Basal cell	Basal	CL:0000646	UBERON:0002048	0.975772
IID–Cardiac arrhythmias	AdultPleura_T cell	Adult	Respiratory system	Pleura	T cell	T cell	CL:0000084	UBERON:0000977	0.975774
IID–Cardiac arrhythmias	Enge_2017_Pancreas_pancreatic D cell	Adult	Digestive system	Pancreas	Pancreatic D cell	pancreatic D cell	CL:0000173	UBERON:0001264	0.975851
IID–Cardiac arrhythmias	FetalMuscle_Dendritic cell	Fetal	Muscular system	Muscle organ	Dendritic cell	Dendritic cell	CL:0000451	UBERON:0001630	0.976848
IID–Cardiac arrhythmias	AdultLung_B cell	Adult	Respiratory system	Lung	B cell	B cell	CL:0000236	UBERON:0002048	0.976891
IID–Cardiac arrhythmias	TS_Blood_erythrocyte	Adult	Lymphatic system	Blood	Erythrocyte	erythrocyte	CL:0000232	UBERON:0000178	0.976939
IID–Cardiac arrhythmias	VentoTormo_2018_decidua_CD16-positive natural killer cell (NK CD16+)	Maternal-Fetal	Reproductive system	Decidua	Natural killer cell	CD16-positive natural killer cell (NK CD16+)	CL:0000623	UBERON:0002450	0.977179
IID–Cardiac arrhythmias	van_Zyl_eye_2020_Fibroblast	Adult	Sensory system	Eye	Fibroblast	Fibroblast	CL:0000057	UBERON:0000970	0.977967
IID–Cardiac arrhythmias	Fetal_HCA_Adrenal_Erythroblasts	Fetal	Endocrine system	Adrenal gland	Erythroblast	Erythroblasts	CL:0000765	UBERON:0002369	0.978409
IID–Cardiac arrhythmias	TS_Large_Intestine_intestinal tuft cell	Adult	Digestive system	Large intestine	Intestinal tuft cell	intestinal tuft cell	CL:0019032	UBERON:0000059	0.978964
IID–Cardiac arrhythmias	TS_Prostate_monocyte	Adult	Reproductive system	Prostate gland	Monocyte	monocyte	CL:0000576	UBERON:0002367	0.978968
IID–Cardiac arrhythmias	TS_Vasculature_erythrocyte	Adult	Cardiovascular system	Vasculature	Erythrocyte	erythrocyte	CL:0000232	UBERON:0002049	0.979048
IID–Cardiac arrhythmias	TS_Salivary_Gland_cd4-positive, alpha-beta t cell	Adult	Digestive system	Saliva-secreting gland	T cell	cd4-positive, alpha-beta t cell	CL:0000084	UBERON:0001044	0.979158
IID–Cardiac arrhythmias	TS_Lymph_Node_naive thymus-derived cd4-positive, alpha-beta t cell	Adult	Lymphatic system	Lymph node	T cell	naive thymus-derived cd4-positive, alpha-beta t cell	CL:0000084	UBERON:0000029	0.979974
IID–Cardiac arrhythmias	TS_Large_Intestine_goblet cell	Adult	Digestive system	Large intestine	Goblet cell	goblet cell	CL:0000160	UBERON:0000059	0.980144
IID–Cardiac arrhythmias	TS_Prostate_erythroid progenitor	Adult	Reproductive system	Prostate gland	Erythroid progenitor cell	erythroid progenitor	CL:0000038	UBERON:0002367	0.980152
IID–Cardiac arrhythmias	TS_Muscle_cd8-positive, alpha-beta t cell	Adult	Muscular system	Muscle organ	T cell	cd8-positive, alpha-beta t cell	CL:0000084	UBERON:0001630	0.980284
IID–IHD	TS_Muscle_skeletal muscle satellite stem cell	Adult	Muscular system	Muscle organ	Skeletal muscle satellite cell	skeletal muscle satellite stem cell	CL:0000594	UBERON:0001630	0.00154893
IID–IHD	TS_Thymus_vascular associated smooth muscle cell	Adult	Lymphatic system	Thymus	Smooth muscle cell	vascular associated smooth muscle cell	CL:0000192	UBERON:0002370	0.00295279
IID–IHD	TS_Salivary_Gland_pericyte cell	Adult	Digestive system	Saliva-secreting gland	Pericyte cell	pericyte cell	CL:0000669	UBERON:0001044	0.00334116
IID–IHD	AdultTrachea_Smooth muscle cell	Adult	Respiratory system	Trachea	Smooth muscle cell	Smooth muscle cell	CL:0000192	UBERON:0003126	0.00386151
IID–IHD	TS_Mammary_fibroblast of breast	Adult	Endocrine system	Mammary gland	Fibroblast	fibroblast of breast	CL:0000057	UBERON:0001911	0.00437707
IID–IHD	AdultTransverseColon_Mast cell	Adult	Digestive system	Transverse colon	Mast cell	Mast cell	CL:0000097	UBERON:0001157	0.00575946
IID–IHD	AdultBladder_Macrophage	Adult	Urinary system	Bladder organ	Macrophage	Macrophage	CL:0000235	UBERON:0018707	0.00690421
IID–IHD	TS_Small_Intestine_fibroblast	Adult	Digestive system	Small intestine	Fibroblast	fibroblast	CL:0000057	UBERON:0002108	0.00786332
IID–IHD	TS_Large_Intestine_fibroblast	Adult	Digestive system	Large intestine	Fibroblast	fibroblast	CL:0000057	UBERON:0000059	0.00788013
IID–IHD	TS_Lymph_Node_non-classical monocyte	Adult	Lymphatic system	Lymph node	Monocyte	non-classical monocyte	CL:0000576	UBERON:0000029	0.00877969
IID–IHD	FetalPancreas_Endothelial cell (APC)	Fetal	Digestive system	Pancreas	Endothelial cell	Endothelial cell (APC)	CL:0000115	UBERON:0001264	0.00937384
IID–IHD	TS_Bladder_macrophage	Adult	Urinary system	Bladder organ	Macrophage	macrophage	CL:0000235	UBERON:0018707	0.0106776
IID–IHD	TS_Spleen_classical monocyte	Adult	Lymphatic system	Spleen	Monocyte	classical monocyte	CL:0000576	UBERON:0002106	0.0126995
IID–IHD	TS_Small_Intestine_small intestine goblet cell	Adult	Digestive system	Small intestine	Goblet cell	small intestine goblet cell	CL:0000160	UBERON:0002108	0.0139448
IID–IHD	TS_Blood_classical monocyte	Adult	Lymphatic system	Blood	Monocyte	classical monocyte	CL:0000576	UBERON:0000178	0.015756
IID–IHD	TS_Tongue_basal cell	Adult	Digestive system	Tongue	Basal cell	basal cell	CL:0000646	UBERON:0001723	0.0157922
IID–IHD	TS_Eye_corneal epithelial cell	Adult	Sensory system	Eye	Epithelial cell	corneal epithelial cell	CL:0000066	UBERON:0000970	0.0168467
IID–IHD	FetalSkin_Fetal stromal cell	Fetal	Integumentary system	Skin of body	Stromal cell	Fetal stromal cell	CL:0000499	UBERON:0002097	0.0180912
IID–IHD	TS_Large_Intestine_paneth cell of epithelium of large intestine	Adult	Digestive system	Large intestine	Paneth cell	paneth cell of epithelium of large intestine	CL:0000510	UBERON:0000059	0.0190504
IID–IHD	TS_Bladder_pericyte cell	Adult	Urinary system	Bladder organ	Pericyte cell	pericyte cell	CL:0000669	UBERON:0018707	0.0202467
IID–IHD	TS_Thymus_fast muscle cell	Adult	Lymphatic system	Thymus	Cell of skeletal muscle	fast muscle cell	CL:0000188	UBERON:0002370	0.0214807
IID–IHD	TS_Tongue_endothelial cell of artery	Adult	Digestive system	Tongue	Endothelial cell	endothelial cell of artery	CL:0000115	UBERON:0001723	0.0229844
IID–IHD	TS_Bladder_myofibroblast cell	Adult	Urinary system	Bladder organ	Myofibroblast cell	myofibroblast cell	CL:0000186	UBERON:0018707	0.0231895
IID–IHD	TS_Eye_endothelial cell	Adult	Sensory system	Eye	Endothelial cell	endothelial cell	CL:0000115	UBERON:0000970	0.0237185
IID–IHD	TS_Lymph_Node_classical monocyte	Adult	Lymphatic system	Lymph node	Monocyte	classical monocyte	CL:0000576	UBERON:0000029	0.0237204
IID–IHD	TS_Tongue_pericyte cell	Adult	Digestive system	Tongue	Pericyte cell	pericyte cell	CL:0000669	UBERON:0001723	0.0257701
IID–IHD	Fetal_HCA_Lung_Lymphatic endothelial cells	Fetal	Respiratory system	Lung	Endothelial cell	Lymphatic endothelial cells	CL:0000115	UBERON:0002048	0.0261401
IID–IHD	Fetal_HCA_Eye_Microglia	Fetal	Sensory system	Eye	Microglial cell	Microglia	CL:0000129	UBERON:0000970	0.0276124
IID–IHD	TS_Prostate_smooth muscle cell	Adult	Reproductive system	Prostate gland	Smooth muscle cell	smooth muscle cell	CL:0000192	UBERON:0002367	0.0286516
IID–IHD	TS_Blood_monocyte	Adult	Lymphatic system	Blood	Monocyte	monocyte	CL:0000576	UBERON:0000178	0.0289758
IID–IHD	Braga_2020_lung_Endothelium	Adult	Respiratory system	Lung	Endothelial cell	Endothelium	CL:0000115	UBERON:0002048	0.029104
IID–IHD	TS_Muscle_mesenchymal stem cell	Adult	Muscular system	Muscle organ	Mesenchymal stem cell	mesenchymal stem cell	CL:0000134	UBERON:0001630	0.0299029
IID–IHD	Fetal_HCA_Adrenal_Adrenocortical cells	Fetal	Endocrine system	Adrenal gland	Cortical cell of adrenal gland	Adrenocortical cells	CL:0002097	UBERON:0002369	0.0300211
IID–IHD	Lake_2017_VisualCortex_Per	Adult	Nervous system	Visual cortex	Pericyte cell	Per	CL:0000669	UBERON:0000411	0.0300845
IID–IHD	Fetal_HCA_Pancreas_Lymphatic endothelial cells	Fetal	Digestive system	Pancreas	Endothelial cell	Lymphatic endothelial cells	CL:0000115	UBERON:0001264	0.0305988
IID–IHD	TS_Prostate_endothelial cell	Adult	Reproductive system	Prostate gland	Endothelial cell	endothelial cell	CL:0000115	UBERON:0002367	0.0313706
IID–IHD	TS_Pancreas_myeloid cell	Adult	Digestive system	Pancreas	Myeloid cell	myeloid cell	CL:0000763	UBERON:0001264	0.0328155
IID–IHD	TS_Eye_corneal keratocyte	Adult	Sensory system	Eye	Fibroblast	corneal keratocyte	CL:0000057	UBERON:0000970	0.0342337
IID–IHD	AdultThyroid_Smooth muscle cell	Adult	Endocrine system	Thyroid gland	Smooth muscle cell	Smooth muscle cell	CL:0000192	UBERON:0002046	0.0342503
IID–IHD	TS_Large_Intestine_monocyte	Adult	Digestive system	Large intestine	Monocyte	monocyte	CL:0000576	UBERON:0000059	0.034416
IID–IHD	AdultPleura_Macrophage	Adult	Respiratory system	Pleura	Macrophage	Macrophage	CL:0000235	UBERON:0000977	0.0356783
IID–IHD	AdultThyroid_Endothelial cell	Adult	Endocrine system	Thyroid gland	Endothelial cell	Endothelial cell	CL:0000115	UBERON:0002046	0.0365509
IID–IHD	Fetal_HCA_Cerebellum_10k_Microglia	Fetal	Nervous system	Cerebellum	Microglial cell	Microglia	CL:0000129	UBERON:0002037	0.0389959
IID–IHD	TS_Thymus_endothelial cell of artery	Adult	Lymphatic system	Thymus	Endothelial cell	endothelial cell of artery	CL:0000115	UBERON:0002370	0.0397458
IID–IHD	Madissoon_2020_spleen_Macrophage	Adult	Lymphatic system	Spleen	Macrophage	Macrophage	CL:0000235	UBERON:0002106	0.0402403
IID–IHD	TS_Bladder_capillary endothelial cell	Adult	Urinary system	Bladder organ	Capillary endothelial cell	capillary endothelial cell	CL:0002144	UBERON:0018707	0.0404022
IID–IHD	TS_Thymus_fibroblast	Adult	Lymphatic system	Thymus	Fibroblast	fibroblast	CL:0000057	UBERON:0002370	0.0404491
IID–IHD	TS_Small_Intestine_gut endothelial cell	Adult	Digestive system	Small intestine	Endothelial cell	gut endothelial cell	CL:0000115	UBERON:0002108	0.040818
IID–IHD	TS_Bone_Marrow_monocyte	Adult	Lymphatic system	Bone marrow	Monocyte	monocyte	CL:0000576	UBERON:0002371	0.0417086
IID–IHD	TS_Lymph_Node_hematopoietic stem cell	Adult	Lymphatic system	Lymph node	Hematopoietic stem cell	hematopoietic stem cell	CL:0000037	UBERON:0000029	0.0420846
IID–IHD	TS_Salivary_Gland_fibroblast	Adult	Digestive system	Saliva-secreting gland	Fibroblast	fibroblast	CL:0000057	UBERON:0001044	0.0421213
IID–IHD	TS_Salivary_Gland_macrophage	Adult	Digestive system	Saliva-secreting gland	Macrophage	macrophage	CL:0000235	UBERON:0001044	0.0428562
IID–IHD	FetalFemaleGonad_Endothelial cell	Fetal	Reproductive system	Immature gonad	Endothelial cell	Endothelial cell	CL:0000115	UBERON:2005272	0.0430119
IID–IHD	TS_Salivary_Gland_duct epithelial cell	Adult	Digestive system	Saliva-secreting gland	Epithelial cell	duct epithelial cell	CL:0000066	UBERON:0001044	0.0431244
IID–IHD	TS_Small_Intestine_monocyte	Adult	Digestive system	Small intestine	Monocyte	monocyte	CL:0000576	UBERON:0002108	0.0433606
IID–IHD	Madissoon_2020_lung_Monocyte	Adult	Respiratory system	Lung	Monocyte	Monocyte	CL:0000576	UBERON:0002048	0.0442275
IID–IHD	TS_Lymph_Node_mast cell	Adult	Lymphatic system	Lymph node	Mast cell	mast cell	CL:0000097	UBERON:0000029	0.0447825
IID–IHD	TS_Uterus_endothelial cell	Adult	Reproductive system	Uterus	Endothelial cell	endothelial cell	CL:0000115	UBERON:0000995	0.0461425
IID–IHD	AdultRectum_Stromal cell	Adult	Digestive system	Rectum	Stromal cell	Stromal cell	CL:0000499	UBERON:0001052	0.0462157
IID–IHD	Fetal_HCA_Cerebrum_10k_Vascular endothelial cells	Fetal	Nervous system	Cerebral hemisphere	Endothelial cell	Vascular endothelial cells	CL:0000115	UBERON:0001869	0.0464203
IID–IHD	NeonatalAdrenalGland_Smooth muscle cell	Neonatal	Endocrine system	Adrenal gland	Smooth muscle cell	Smooth muscle cell	CL:0000192	UBERON:0002369	0.0469899
IID–IHD	Enge_2017_Pancreas_mesenchymal cell	Adult	Digestive system	Pancreas	Mesenchymal stem cell	mesenchymal cell	CL:0000134	UBERON:0001264	0.0498712
IID–IHD	TS_Trachea_macrophage	Adult	Respiratory system	Trachea	Macrophage	macrophage	CL:0000235	UBERON:0003126	0.0516236
IID–IHD	TS_Lymph_Node_endothelial cell	Adult	Lymphatic system	Lymph node	Endothelial cell	endothelial cell	CL:0000115	UBERON:0000029	0.0518038
IID–IHD	TS_Mammary_vein endothelial cell	Adult	Endocrine system	Mammary gland	Endothelial cell	vein endothelial cell	CL:0000115	UBERON:0001911	0.0521541
IID–IHD	TS_Thymus_vein endothelial cell	Adult	Lymphatic system	Thymus	Endothelial cell	vein endothelial cell	CL:0000115	UBERON:0002370	0.052459
IID–IHD	VentoTormo_2018_decidua_decidual perivascular cell (dP2)	Maternal-Fetal	Reproductive system	Decidua	Pericyte cell	decidual perivascular cell (dP2)	CL:0000669	UBERON:0002450	0.0529829
IID–IHD	Fetal_HCA_Liver_Hepatoblasts	Fetal	Digestive system	Liver	Hepatoblast	Hepatoblasts	CL:0005026	UBERON:0002107	0.0532119
IID–IHD	VentoTormo_2018_decidua_decidual macrophage (dM2)	Maternal-Fetal	Reproductive system	Decidua	Macrophage	decidual macrophage (dM2)	CL:0000235	UBERON:0002450	0.0547734
IID–IHD	TS_Eye_microglial cell	Adult	Sensory system	Eye	Microglial cell	microglial cell	CL:0000129	UBERON:0000970	0.0554079
IID–IHD	AdultStomach_Endothelial cell (APC)	Adult	Digestive system	Stomach	Endothelial cell	Endothelial cell (APC)	CL:0000115	UBERON:0000945	0.0554761
IID–IHD	TS_Lymph_Node_cd141-positive myeloid dendritic cell	Adult	Lymphatic system	Lymph node	Dendritic cell	cd141-positive myeloid dendritic cell	CL:0000451	UBERON:0000029	0.0566954
IID–IHD	TS_Bladder_fibroblast	Adult	Urinary system	Bladder organ	Fibroblast	fibroblast	CL:0000057	UBERON:0018707	0.0572186
IID–IHD	AdultLung_Macrophage	Adult	Respiratory system	Lung	Macrophage	Macrophage	CL:0000235	UBERON:0002048	0.058183
IID–IHD	TS_Skin_endothelial cell	Adult	Integumentary system	Skin of body	Endothelial cell	endothelial cell	CL:0000115	UBERON:0002097	0.0596855
IID–IHD	AdultTransverseColon_Enterocyte	Adult	Digestive system	Transverse colon	Enterocyte	Enterocyte	CL:0000584	UBERON:0001157	0.0632908
IID–IHD	TS_Vasculature_smooth muscle cell	Adult	Cardiovascular system	Vasculature	Smooth muscle cell	smooth muscle cell	CL:0000192	UBERON:0002049	0.0654113
IID–IHD	AdultThyroid_Endothelial cell (APC)	Adult	Endocrine system	Thyroid gland	Endothelial cell	Endothelial cell (APC)	CL:0000115	UBERON:0002046	0.0657076
IID–IHD	TS_Small_Intestine_enterocyte of epithelium of small intestine	Adult	Digestive system	Small intestine	Enterocyte	enterocyte of epithelium of small intestine	CL:0000584	UBERON:0002108	0.0660187
IID–IHD	TS_Pancreas_pancreatic stellate cell	Adult	Digestive system	Pancreas	Pancreatic stellate cell	pancreatic stellate cell	CL:0002410	UBERON:0001264	0.0664157
IID–IHD	TS_Lymph_Node_stromal cell	Adult	Lymphatic system	Lymph node	Stromal cell	stromal cell	CL:0000499	UBERON:0000029	0.0665492
IID–IHD	Fetal_HCA_Cerebellum_10k_Vascular endothelial cells	Fetal	Nervous system	Cerebellum	Endothelial cell	Vascular endothelial cells	CL:0000115	UBERON:0002037	0.067096
IID–IHD	Fetal_HCA_Lung_Squamous epithelial cells	Fetal	Respiratory system	Lung	Epithelial cell	Squamous epithelial cells	CL:0000066	UBERON:0002048	0.0680216
IID–IHD	TS_Salivary_Gland_monocyte	Adult	Digestive system	Saliva-secreting gland	Monocyte	monocyte	CL:0000576	UBERON:0001044	0.0687375
IID–IHD	TS_Trachea_fibroblast	Adult	Respiratory system	Trachea	Fibroblast	fibroblast	CL:0000057	UBERON:0003126	0.0688275
IID–IHD	AdultTransverseColon_Epithelial cell	Adult	Digestive system	Transverse colon	Epithelial cell	Epithelial cell	CL:0000066	UBERON:0001157	0.0693663
IID–IHD	TS_Trachea_smooth muscle cell	Adult	Respiratory system	Trachea	Smooth muscle cell	smooth muscle cell	CL:0000192	UBERON:0003126	0.0706974
IID–IHD	TS_Pancreas_endothelial cell	Adult	Digestive system	Pancreas	Endothelial cell	endothelial cell	CL:0000115	UBERON:0001264	0.0708077
IID–IHD	TS_Mammary_pericyte cell	Adult	Endocrine system	Mammary gland	Pericyte cell	pericyte cell	CL:0000669	UBERON:0001911	0.0711745
IID–IHD	TS_Large_Intestine_large intestine goblet cell	Adult	Digestive system	Large intestine	Goblet cell	large intestine goblet cell	CL:0000160	UBERON:0000059	0.0725144
IID–IHD	TS_Fat_mesenchymal stem cell	Adult	Integumentary system	Perirenal fat	Mesenchymal stem cell	mesenchymal stem cell	CL:0000134	UBERON:0005406	0.0733012
IID–IHD	TS_Large_Intestine_mast cell	Adult	Digestive system	Large intestine	Mast cell	mast cell	CL:0000097	UBERON:0000059	0.0749344
IID–IHD	TS_Lymph_Node_cd1c-positive myeloid dendritic cell	Adult	Lymphatic system	Lymph node	Dendritic cell	cd1c-positive myeloid dendritic cell	CL:0000451	UBERON:0000029	0.0756472
IID–IHD	AdultEsophagus_Smooth muscle cell	Adult	Digestive system	Esophagus	Smooth muscle cell	Smooth muscle cell	CL:0000192	UBERON:0001043	0.0762304
IID–IHD	TS_Eye_retinal blood vessel endothelial cell	Adult	Sensory system	Eye	Endothelial cell	retinal blood vessel endothelial cell	CL:0000115	UBERON:0000970	0.0764136
IID–IHD	TS_Lung_adventitial cell	Adult	Respiratory system	Lung	Adventitial cell	adventitial cell	CL:0002503	UBERON:0002048	0.076947
IID–IHD	TS_Lymph_Node_intermediate monocyte	Adult	Lymphatic system	Lymph node	Monocyte	intermediate monocyte	CL:0000576	UBERON:0000029	0.0770206
IID–IHD	TS_Eye_radial glial cell	Adult	Sensory system	Eye	Glial cell	radial glial cell	CL:0000125	UBERON:0000970	0.0780089
IID–IHD	TS_Eye_ocular surface cell	Adult	Sensory system	Eye	Epithelial cell	ocular surface cell	CL:0000066	UBERON:0000970	0.0785439
IID–IHD	TS_Spleen_macrophage	Adult	Lymphatic system	Spleen	Macrophage	macrophage	CL:0000235	UBERON:0002106	0.0787924
IID–IHD	TS_Liver_endothelial cell	Adult	Digestive system	Liver	Endothelial cell	endothelial cell	CL:0000115	UBERON:0002107	0.079061
IID–IHD	AdultEsophagus_Endothelial cell	Adult	Digestive system	Esophagus	Endothelial cell	Endothelial cell	CL:0000115	UBERON:0001043	0.0793041
IID–IHD	Lake_2017_FrontalCortex_Per	Adult	Nervous system	Frontal cortex	Pericyte cell	Per	CL:0000669	UBERON:0001870	0.0794132
IID–IHD	TS_Prostate_myeloid cell	Adult	Reproductive system	Prostate gland	Myeloid cell	myeloid cell	CL:0000763	UBERON:0002367	0.080005
IID–IHD	TS_Lymph_Node_macrophage	Adult	Lymphatic system	Lymph node	Macrophage	macrophage	CL:0000235	UBERON:0000029	0.0800448
IID–IHD	FetalPancreas_Stromal cell	Fetal	Digestive system	Pancreas	Stromal cell	Stromal cell	CL:0000499	UBERON:0001264	0.0804496
IID–IHD	TS_Thymus_monocyte	Adult	Lymphatic system	Thymus	Monocyte	monocyte	CL:0000576	UBERON:0002370	0.0818973
IID–IHD	TS_Eye_fibroblast	Adult	Sensory system	Eye	Fibroblast	fibroblast	CL:0000057	UBERON:0000970	0.0820428
IID–IHD	TS_Thymus_dendritic cell	Adult	Lymphatic system	Thymus	Dendritic cell	dendritic cell	CL:0000451	UBERON:0002370	0.0833097
IID–IHD	Madissoon_2020_spleen_Monocyte	Adult	Lymphatic system	Spleen	Monocyte	Monocyte	CL:0000576	UBERON:0002106	0.0837233
IID–IHD	TS_Bladder_smooth muscle cell	Adult	Urinary system	Bladder organ	Smooth muscle cell	smooth muscle cell	CL:0000192	UBERON:0018707	0.0856518
IID–IHD	TS_Vasculature_fibroblast	Adult	Cardiovascular system	Vasculature	Fibroblast	fibroblast	CL:0000057	UBERON:0002049	0.0862737
IID–IHD	Lake_2017_VisualCortex_In1c	Adult	Nervous system	Visual cortex	Inhibitory neuron	In1c	CL:0008029	UBERON:0000411	0.086313
IID–IHD	TS_Pancreas_fibroblast	Adult	Digestive system	Pancreas	Fibroblast	fibroblast	CL:0000057	UBERON:0001264	0.0877715
IID–IHD	AdultAdrenalGland_Endothelial cell (APC)	Adult	Endocrine system	Adrenal gland	Endothelial cell	Endothelial cell (APC)	CL:0000115	UBERON:0002369	0.0881087
IID–IHD	TS_Bone_Marrow_macrophage	Adult	Lymphatic system	Bone marrow	Macrophage	macrophage	CL:0000235	UBERON:0002371	0.0881958
IID–IHD	TS_Thymus_macrophage	Adult	Lymphatic system	Thymus	Macrophage	macrophage	CL:0000235	UBERON:0002370	0.0889371
IID–IHD	TS_Tongue_capillary endothelial cell	Adult	Digestive system	Tongue	Capillary endothelial cell	capillary endothelial cell	CL:0002144	UBERON:0001723	0.0890855
IID–IHD	AdultIleum_Enterocyte	Adult	Digestive system	Ileum	Enterocyte	Enterocyte	CL:0000584	UBERON:0002116	0.0901601
IID–IHD	TS_Skin_stromal cell	Adult	Integumentary system	Skin of body	Stromal cell	stromal cell	CL:0000499	UBERON:0002097	0.0908461
IID–IHD	TS_Lung_bronchial vessel endothelial cell	Adult	Respiratory system	Lung	Endothelial cell	bronchial vessel endothelial cell	CL:0000115	UBERON:0002048	0.0912502
IID–IHD	Lake_2017_FrontalCortex_Mic	Adult	Nervous system	Frontal cortex	Microglial cell	Mic	CL:0000129	UBERON:0001870	0.0912834
IID–IHD	Fetal_HCA_Stomach_Vascular endothelial cells	Fetal	Digestive system	Stomach	Epithelial cell	Vascular endothelial cells	CL:0000066	UBERON:0000945	0.0913585
IID–IHD	AdultEpityphlon_Dendritic cell	Adult	Digestive system	Caecum	Dendritic cell	Dendritic cell	CL:0000451	UBERON:0001153	0.0923796
IID–IHD	Fetal_HCA_Placenta_Myeloid cells	Fetal	Reproductive system	Placenta	Myeloid cell	Myeloid cells	CL:0000763	UBERON:0001987	0.0925534
IID–IHD	Madissoon_2020_lung_DC_activated	Adult	Respiratory system	Lung	Dendritic cell	DC_activated	CL:0000451	UBERON:0002048	0.0936878
IID–IHD	AdultSigmoidColon_Smooth muscle cell	Adult	Digestive system	Sigmoid colon	Smooth muscle cell	Smooth muscle cell	CL:0000192	UBERON:0001159	0.0939231
IID–IHD	TS_Prostate_macrophage	Adult	Reproductive system	Prostate gland	Macrophage	macrophage	CL:0000235	UBERON:0002367	0.094407
IID–IHD	TS_Trachea_endothelial cell	Adult	Respiratory system	Trachea	Endothelial cell	endothelial cell	CL:0000115	UBERON:0003126	0.0966093
IID–IHD	Fetal_HCA_Pancreas_CCL19_CCL21 positive cells	Fetal	Digestive system	Pancreas	Mesenchymal stem cell	CCL19_CCL21 positive cells	CL:0000134	UBERON:0001264	0.0984961
IID–IHD	Lake_2017_FrontalCortex_Oli	Adult	Nervous system	Frontal cortex	Oligodendrocyte	Oli	CL:0000128	UBERON:0001870	0.0985019
IID–IHD	AdultOmentum_Monocyte	Adult	Integumentary system	Omentum	Monocyte	Monocyte	CL:0000576	UBERON:0003688	0.101645
IID–IHD	VentoTormo_2018_decidua_maternal endothelial cell (Endo m)	Maternal-Fetal	Reproductive system	Decidua	Endothelial cell	maternal endothelial cell (Endo m)	CL:0000115	UBERON:0002450	0.101945
IID–IHD	TS_Fat_myofibroblast cell	Adult	Integumentary system	Perirenal fat	Myofibroblast cell	myofibroblast cell	CL:0000186	UBERON:0005406	0.103232
IID–IHD	AdultIleum_Macrophage	Adult	Digestive system	Ileum	Macrophage	Macrophage	CL:0000235	UBERON:0002116	0.103501
IID–IHD	ChorionicVillus_Macrophage	Adult	Reproductive system	Chorionic villus	Macrophage	Macrophage	CL:0000235	UBERON:0007106	0.103899
IID–IHD	TS_Mammary_endothelial cell of artery	Adult	Endocrine system	Mammary gland	Endothelial cell	endothelial cell of artery	CL:0000115	UBERON:0001911	0.104066
IID–IHD	TS_Eye_limbal stem cell	Adult	Sensory system	Eye	Stem cell	limbal stem cell	CL:0000034	UBERON:0000970	0.104494
IID–IHD	FetalSkin_Endothelial cell	Fetal	Integumentary system	Skin of body	Endothelial cell	Endothelial cell	CL:0000115	UBERON:0002097	0.105432
IID–IHD	TS_Liver_hepatocyte	Adult	Digestive system	Liver	Hepatocyte	hepatocyte	CL:0000182	UBERON:0002107	0.106903
IID–IHD	AdultFallopiantube_Smooth muscle cell	Adult	Reproductive system	Fallopian tube	Smooth muscle cell	Smooth muscle cell	CL:0000192	UBERON:0003889	0.107123
IID–IHD	TS_Lung_type ii pneumocyte	Adult	Respiratory system	Lung	Pneumocyte	type ii pneumocyte	CL:0000322	UBERON:0002048	0.108136
IID–IHD	Voigt_2019_retina_1_Endothelial cell	Adult	Sensory system	Retina	Endothelial cell	Endothelial cell	CL:0000115	UBERON:0000966	0.108718
IID–IHD	Braga_2020_lung_Fibroblast	Adult	Respiratory system	Lung	Fibroblast	Fibroblast	CL:0000057	UBERON:0002048	0.109008
IID–IHD	TS_Trachea_secretory cell	Adult	Respiratory system	Trachea	Endocrine cell	secretory cell	CL:0000163	UBERON:0003126	0.10913
IID–IHD	VentoTormo_2018_decidua_decidual macrophage (dM1)	Maternal-Fetal	Reproductive system	Decidua	Macrophage	decidual macrophage (dM1)	CL:0000235	UBERON:0002450	0.111598
IID–IHD	TS_Muscle_pericyte cell	Adult	Muscular system	Muscle organ	Pericyte cell	pericyte cell	CL:0000669	UBERON:0001630	0.112035
IID–IHD	Fetal_HCA_Muscle_Lymphatic endothelial cells	Fetal	Muscular system	Muscle organ	Endothelial cell	Lymphatic endothelial cells	CL:0000115	UBERON:0001630	0.11233
IID–IHD	FetalHeart_Fetal neuron	Fetal	Cardiovascular system	Heart	Neuron	Fetal neuron	CL:0000540	UBERON:0000948	0.112335
IID–IHD	TS_Kidney_macrophage	Adult	Urinary system	Kidney	Macrophage	macrophage	CL:0000235	UBERON:0002113	0.113791
IID–IHD	TS_Salivary_Gland_endothelial cell	Adult	Digestive system	Saliva-secreting gland	Endothelial cell	endothelial cell	CL:0000115	UBERON:0001044	0.114261
IID–IHD	TS_Tongue_vein endothelial cell	Adult	Digestive system	Tongue	Endothelial cell	vein endothelial cell	CL:0000115	UBERON:0001723	0.11429
IID–IHD	TS_Mammary_vascular associated smooth muscle cell	Adult	Endocrine system	Mammary gland	Smooth muscle cell	vascular associated smooth muscle cell	CL:0000192	UBERON:0001911	0.116061
IID–IHD	TS_Lymph_Node_naive b cell	Adult	Lymphatic system	Lymph node	B cell	naive b cell	CL:0000236	UBERON:0000029	0.116192
IID–IHD	AdultStomach_Fibroblast	Adult	Digestive system	Stomach	Fibroblast	Fibroblast	CL:0000057	UBERON:0000945	0.119418
IID–IHD	AdultLiver_Macrophage	Adult	Digestive system	Liver	Macrophage	Macrophage	CL:0000235	UBERON:0002107	0.120104
IID–IHD	TS_Eye_monocyte	Adult	Sensory system	Eye	Monocyte	monocyte	CL:0000576	UBERON:0000970	0.120725
IID–IHD	TS_Salivary_Gland_basal cell	Adult	Digestive system	Saliva-secreting gland	Basal cell	basal cell	CL:0000646	UBERON:0001044	0.121346
IID–IHD	Fetal_HCA_Placenta_AFP_ALB positive cells	Fetal	Reproductive system	Placenta	Hepatocyte	AFP_ALB positive cells	CL:0000182	UBERON:0001987	0.121794
IID–IHD	TS_Small_Intestine_paneth cell of epithelium of small intestine	Adult	Digestive system	Small intestine	Paneth cell	paneth cell of epithelium of small intestine	CL:0000510	UBERON:0002108	0.121877
IID–IHD	AdultKidney_Smooth muscle cell	Adult	Urinary system	Kidney	Smooth muscle cell	Smooth muscle cell	CL:0000192	UBERON:0002113	0.122367
IID–IHD	TS_Uterus_macrophage	Adult	Reproductive system	Uterus	Macrophage	macrophage	CL:0000235	UBERON:0000995	0.122498
IID–IHD	FetalBrain_Macrophage	Fetal	Nervous system	Brain	Macrophage	Macrophage	CL:0000235	UBERON:0000955	0.123302
IID–IHD	TS_Small_Intestine_goblet cell	Adult	Digestive system	Small intestine	Goblet cell	goblet cell	CL:0000160	UBERON:0002108	0.123357
IID–IHD	TS_Small_Intestine_intestinal crypt stem cell of small intestine	Adult	Digestive system	Small intestine	Intestinal crypt stem cell	intestinal crypt stem cell of small intestine	CL:0002250	UBERON:0002108	0.123713
IID–IHD	Voigt_2019_retina_2_Vein cell 2	Adult	Sensory system	Retina	Endothelial cell	Vein cell 2	CL:0000115	UBERON:0000966	0.124142
IID–IHD	TS_Trachea_connective tissue cell	Adult	Respiratory system	Trachea	Connective tissue cell	connective tissue cell	CL:0002320	UBERON:0003126	0.12486
IID–IHD	FetalRib_Endothelial cell	Fetal	Skeletal system	Rib	Endothelial cell	Endothelial cell	CL:0000115	UBERON:0002228	0.125486
IID–IHD	TS_Lymph_Node_b cell	Adult	Lymphatic system	Lymph node	B cell	b cell	CL:0000236	UBERON:0000029	0.127448
IID–IHD	TS_Thymus_capillary endothelial cell	Adult	Lymphatic system	Thymus	Capillary endothelial cell	capillary endothelial cell	CL:0002144	UBERON:0002370	0.12748
IID–IHD	FetalPancreas_Monocyte	Fetal	Digestive system	Pancreas	Monocyte	Monocyte	CL:0000576	UBERON:0001264	0.127764
IID–IHD	AdultOmentum_Macrophage	Adult	Integumentary system	Omentum	Macrophage	Macrophage	CL:0000235	UBERON:0003688	0.128015
IID–IHD	FetalFemaleGonad_Macrophage	Fetal	Reproductive system	Immature gonad	Macrophage	Macrophage	CL:0000235	UBERON:2005272	0.12845
IID–IHD	AdultRectum_Dendritic cell	Adult	Digestive system	Rectum	Dendritic cell	Dendritic cell	CL:0000451	UBERON:0001052	0.130609
IID–IHD	TS_Bone_Marrow_granulocyte	Adult	Lymphatic system	Bone marrow	Granulocyte	granulocyte	CL:0000094	UBERON:0002371	0.130983
IID–IHD	TS_Vasculature_pericyte cell	Adult	Cardiovascular system	Vasculature	Pericyte cell	pericyte cell	CL:0000669	UBERON:0002049	0.131011
IID–IHD	TS_Bladder_vein endothelial cell	Adult	Urinary system	Bladder organ	Endothelial cell	vein endothelial cell	CL:0000115	UBERON:0018707	0.131237
IID–IHD	TS_Skin_macrophage	Adult	Integumentary system	Skin of body	Macrophage	macrophage	CL:0000235	UBERON:0002097	0.131261
IID–IHD	TS_Heart_smooth muscle cell	Adult	Cardiovascular system	Heart	Smooth muscle cell	smooth muscle cell	CL:0000192	UBERON:0000948	0.132477
IID–IHD	Fetal_HCA_Cerebrum_10k_Microglia	Fetal	Nervous system	Cerebral hemisphere	Microglial cell	Microglia	CL:0000129	UBERON:0001869	0.132846
IID–IHD	AdultStomach_Stromal cell	Adult	Digestive system	Stomach	Stromal cell	Stromal cell	CL:0000499	UBERON:0000945	0.133028
IID–IHD	Fetal_HCA_Eye_Skeletal muscle cells	Fetal	Sensory system	Eye	Cell of skeletal muscle	Skeletal muscle cells	CL:0000188	UBERON:0000970	0.133259
IID–IHD	AdultStomach_Macrophage	Adult	Digestive system	Stomach	Macrophage	Macrophage	CL:0000235	UBERON:0000945	0.134881
IID–IHD	AdultCervix_Smooth muscle cell	Adult	Reproductive system	Uterine cervix	Smooth muscle cell	Smooth muscle cell	CL:0000192	UBERON:0000002	0.135293
IID–IHD	TS_Uterus_endothelial cell of lymphatic vessel	Adult	Reproductive system	Uterus	Endothelial cell	endothelial cell of lymphatic vessel	CL:0000115	UBERON:0000995	0.136192
IID–IHD	AdultJeJunum_Smooth muscle cell	Adult	Digestive system	Jejunum	Smooth muscle cell	Smooth muscle cell	CL:0000192	UBERON:0002115	0.136629
IID–IHD	TS_Prostate_basal cell of prostate epithelium	Adult	Reproductive system	Prostate gland	Basal cell	basal cell of prostate epithelium	CL:0000646	UBERON:0002367	0.137713
IID–IHD	TS_Small_Intestine_intestinal tuft cell	Adult	Digestive system	Small intestine	Intestinal tuft cell	intestinal tuft cell	CL:0019032	UBERON:0002108	0.138099
IID–IHD	TS_Muscle_endothelial cell of vascular tree	Adult	Muscular system	Muscle organ	Endothelial cell	endothelial cell of vascular tree	CL:0000115	UBERON:0001630	0.138179
IID–IHD	TS_Bladder_endothelial cell of lymphatic vessel	Adult	Urinary system	Bladder organ	Endothelial cell	endothelial cell of lymphatic vessel	CL:0000115	UBERON:0018707	0.13819
IID–IHD	Fetal_HCA_Cerebellum_10k_Purkinje neurons	Fetal	Nervous system	Cerebellum	Neuron	Purkinje neurons	CL:0000540	UBERON:0002037	0.138252
IID–IHD	AdultLung_Endothelial cell (APC)	Adult	Respiratory system	Lung	Endothelial cell	Endothelial cell (APC)	CL:0000115	UBERON:0002048	0.14143
IID–IHD	TS_Eye_conjunctival epithelial cell	Adult	Sensory system	Eye	Epithelial cell	conjunctival epithelial cell	CL:0000066	UBERON:0000970	0.141534
IID–IHD	TS_Thymus_endothelial cell of lymphatic vessel	Adult	Lymphatic system	Thymus	Endothelial cell	endothelial cell of lymphatic vessel	CL:0000115	UBERON:0002370	0.143212
IID–IHD	TS_Lung_macrophage	Adult	Respiratory system	Lung	Macrophage	macrophage	CL:0000235	UBERON:0002048	0.144136
IID–IHD	Lake_2017_CerebellarHemisphere_End	Adult	Nervous system	Cerebellar hemisphere	Endothelial cell	End	CL:0000115	UBERON:0002245	0.144564
IID–IHD	TS_Skin_cd1c-positive myeloid dendritic cell	Adult	Integumentary system	Skin of body	Myeloid cell	cd1c-positive myeloid dendritic cell	CL:0000763	UBERON:0002097	0.144633
IID–IHD	AdultTransverseColon_Endothelial cell (APC)	Adult	Digestive system	Transverse colon	Endothelial cell	Endothelial cell (APC)	CL:0000115	UBERON:0001157	0.144952
IID–IHD	AdultAdrenalGland_Macrophage	Adult	Endocrine system	Adrenal gland	Macrophage	Macrophage	CL:0000235	UBERON:0002369	0.145579
IID–IHD	AdultAdrenalGland_Stromal cell	Adult	Endocrine system	Adrenal gland	Stromal cell	Stromal cell	CL:0000499	UBERON:0002369	0.145991
IID–IHD	AdultTransverseColon_Macrophage	Adult	Digestive system	Transverse colon	Macrophage	Macrophage	CL:0000235	UBERON:0001157	0.146876
IID–IHD	TS_Spleen_cd141-positive myeloid dendritic cell	Adult	Lymphatic system	Spleen	Dendritic cell	cd141-positive myeloid dendritic cell	CL:0000451	UBERON:0002106	0.147608
IID–IHD	TS_Mammary_endothelial cell of lymphatic vessel	Adult	Endocrine system	Mammary gland	Endothelial cell	endothelial cell of lymphatic vessel	CL:0000115	UBERON:0001911	0.148405
IID–IHD	Lake_2017_VisualCortex_Oli	Adult	Nervous system	Visual cortex	Oligodendrocyte	Oli	CL:0000128	UBERON:0000411	0.148602
IID–IHD	TS_Thymus_cd8-positive, alpha-beta t cell	Adult	Lymphatic system	Thymus	T cell	cd8-positive, alpha-beta t cell	CL:0000084	UBERON:0002370	0.149368
IID–IHD	TS_Bone_Marrow_cd24 neutrophil	Adult	Lymphatic system	Bone marrow	Neutrophil	cd24 neutrophil	CL:0000775	UBERON:0002371	0.151279
IID–IHD	AdultStomach_Fetal stromal cell	Adult	Digestive system	Stomach	Stromal cell	Fetal stromal cell	CL:0000499	UBERON:0000945	0.1519
IID–IHD	TS_Liver_monocyte	Adult	Digestive system	Liver	Monocyte	monocyte	CL:0000576	UBERON:0002107	0.152323
IID–IHD	TS_Muscle_capillary endothelial cell	Adult	Muscular system	Muscle organ	Capillary endothelial cell	capillary endothelial cell	CL:0002144	UBERON:0001630	0.15243
IID–IHD	TS_Lung_alveolar fibroblast	Adult	Respiratory system	Lung	Fibroblast	alveolar fibroblast	CL:0000057	UBERON:0002048	0.152593
IID–IHD	TS_Uterus_pericyte cell	Adult	Reproductive system	Uterus	Pericyte cell	pericyte cell	CL:0000669	UBERON:0000995	0.153012
IID–IHD	Lake_2017_VisualCortex_End	Adult	Nervous system	Visual cortex	Endothelial cell	End	CL:0000115	UBERON:0000411	0.153813
IID–IHD	TS_Lung_capillary aerocyte	Adult	Respiratory system	Lung	Alveolar capillary type 1 endothelial cell	capillary aerocyte	CL:4028002	UBERON:0002048	0.1543
IID–IHD	TS_Large_Intestine_enterocyte of epithelium of large intestine	Adult	Digestive system	Large intestine	Enterocyte	enterocyte of epithelium of large intestine	CL:0000584	UBERON:0000059	0.15457
IID–IHD	TS_Lung_club cell	Adult	Respiratory system	Lung	Club cell	club cell	CL:0000158	UBERON:0002048	0.155766
IID–IHD	TS_Spleen_mature nk t cell	Adult	Lymphatic system	Spleen	T cell	mature nk t cell	CL:0000084	UBERON:0002106	0.155928
IID–IHD	TS_Large_Intestine_immature enterocyte	Adult	Digestive system	Large intestine	Enterocyte	immature enterocyte	CL:0000584	UBERON:0000059	0.156864
IID–IHD	AdultArtery_Endothelial cell (APC)	Adult	Cardiovascular system	Artery	Endothelial cell	Endothelial cell (APC)	CL:0000115	UBERON:0001637	0.156907
IID–IHD	TS_Uterus_vascular associated smooth muscle cell	Adult	Reproductive system	Uterus	Smooth muscle cell	vascular associated smooth muscle cell	CL:0000192	UBERON:0000995	0.157163
IID–IHD	AdultFallopiantube_Dendritic cell	Adult	Reproductive system	Fallopian tube	Dendritic cell	Dendritic cell	CL:0000451	UBERON:0003889	0.157331
IID–IHD	FetalPancreas_Smooth muscle cell	Fetal	Digestive system	Pancreas	Smooth muscle cell	Smooth muscle cell	CL:0000192	UBERON:0001264	0.157611
IID–IHD	TS_Eye_macrophage	Adult	Sensory system	Eye	Macrophage	macrophage	CL:0000235	UBERON:0000970	0.157659
IID–IHD	TS_Tongue_fibroblast	Adult	Digestive system	Tongue	Fibroblast	fibroblast	CL:0000057	UBERON:0001723	0.158105
IID–IHD	Fetal_HCA_Spleen_Stromal cells	Fetal	Lymphatic system	Spleen	Stromal cell	Stromal cells	CL:0000499	UBERON:0002106	0.158867
IID–IHD	TS_Fat_macrophage	Adult	Integumentary system	Perirenal fat	Macrophage	macrophage	CL:0000235	UBERON:0005406	0.160987
IID–IHD	TS_Small_Intestine_intestinal crypt stem cell	Adult	Digestive system	Small intestine	Intestinal crypt stem cell	intestinal crypt stem cell	CL:0002250	UBERON:0002108	0.161565
IID–IHD	AdultCervix_Basal cell	Adult	Reproductive system	Uterine cervix	Basal cell	Basal cell	CL:0000646	UBERON:0000002	0.162337
IID–IHD	AdultArtery_Smooth muscle cell	Adult	Cardiovascular system	Artery	Smooth muscle cell	Smooth muscle cell	CL:0000192	UBERON:0001637	0.162881
IID–IHD	TS_Lymph_Node_neutrophil	Adult	Lymphatic system	Lymph node	Neutrophil	neutrophil	CL:0000775	UBERON:0000029	0.163597
IID–IHD	Madissoon_2020_lung_Mast_cells	Adult	Respiratory system	Lung	Mast cell	Mast_cells	CL:0000097	UBERON:0002048	0.163673
IID–IHD	TS_Vasculature_macrophage	Adult	Cardiovascular system	Vasculature	Macrophage	macrophage	CL:0000235	UBERON:0002049	0.1647
IID–IHD	Voigt_2019_retina_1_Fibroblast	Adult	Sensory system	Retina	Fibroblast	Fibroblast	CL:0000057	UBERON:0000966	0.164819
IID–IHD	Segerstolpe_2016_PancreaticIslets_pancreatic ductal cell	Adult	Digestive system	Pancreas	Pancreatic ductal cell	pancreatic ductal cell	CL:0002079	UBERON:0001264	0.16552
IID–IHD	TS_Prostate_club cell of prostate epithelium	Adult	Reproductive system	Prostate gland	Club cell	club cell of prostate epithelium	CL:0000158	UBERON:0002367	0.1673
IID–IHD	TS_Trachea_mast cell	Adult	Respiratory system	Trachea	Mast cell	mast cell	CL:0000097	UBERON:0003126	0.167334
IID–IHD	TS_Fat_fibroblast	Adult	Integumentary system	Perirenal fat	Fibroblast	fibroblast	CL:0000057	UBERON:0005406	0.168329
IID–IHD	TS_Muscle_macrophage	Adult	Muscular system	Muscle organ	Macrophage	macrophage	CL:0000235	UBERON:0001630	0.168556
IID–IHD	Enge_2017_Pancreas_pancreatic ductal cell	Adult	Digestive system	Pancreas	Pancreatic ductal cell	pancreatic ductal cell	CL:0002079	UBERON:0001264	0.169211
IID–IHD	TS_Mammary_macrophage	Adult	Endocrine system	Mammary gland	Macrophage	macrophage	CL:0000235	UBERON:0001911	0.172475
IID–IHD	AdultDuodenum_Endothelial cell (APC)	Adult	Digestive system	Duodenum	Endothelial cell	Endothelial cell (APC)	CL:0000115	UBERON:0002114	0.173164
IID–IHD	AdultThyroid_Fibroblast	Adult	Endocrine system	Thyroid gland	Fibroblast	Fibroblast	CL:0000057	UBERON:0002046	0.173619
IID–IHD	TS_Large_Intestine_gut endothelial cell	Adult	Digestive system	Large intestine	Endothelial cell	gut endothelial cell	CL:0000115	UBERON:0000059	0.174007
IID–IHD	TS_Uterus_myometrial cell	Adult	Reproductive system	Uterus	Myometrial cell	myometrial cell	CL:0002366	UBERON:0000995	0.174583
IID–IHD	AdultDuodenum_Macrophage	Adult	Digestive system	Duodenum	Macrophage	Macrophage	CL:0000235	UBERON:0002114	0.175039
IID–IHD	Madissoon_2020_lung_Macrophage_MARCOpos	Adult	Respiratory system	Lung	Macrophage	Macrophage_MARCOpos	CL:0000235	UBERON:0002048	0.175608
IID–IHD	TS_Heart_cardiac endothelial cell	Adult	Cardiovascular system	Heart	Endothelial cell	cardiac endothelial cell	CL:0000115	UBERON:0000948	0.175764
IID–IHD	TS_Uterus_epithelial cell of uterus	Adult	Reproductive system	Uterus	Epithelial cell	epithelial cell of uterus	CL:0000066	UBERON:0000995	0.176162
IID–IHD	AdultThyroid_Macrophage	Adult	Endocrine system	Thyroid gland	Macrophage	Macrophage	CL:0000235	UBERON:0002046	0.177084
IID–IHD	FetalBrain_Fetal mesenchymal progenitor	Fetal	Nervous system	Brain	Mesenchymal stem cell	Fetal mesenchymal progenitor	CL:0000134	UBERON:0000955	0.179249
IID–IHD	TS_Blood_alpha-beta t cell	Adult	Lymphatic system	Blood	T cell	alpha-beta t cell	CL:0000084	UBERON:0000178	0.181192
IID–IHD	TS_Salivary_Gland_myoepithelial cell	Adult	Digestive system	Saliva-secreting gland	Epithelial cell	myoepithelial cell	CL:0000066	UBERON:0001044	0.181358
IID–IHD	Fetal_HCA_Kidney_Myeloid cells	Fetal	Urinary system	Kidney	Myeloid cell	Myeloid cells	CL:0000763	UBERON:0002113	0.181465
IID–IHD	TS_Heart_hepatocyte	Adult	Cardiovascular system	Heart	Hepatocyte	hepatocyte	CL:0000182	UBERON:0000948	0.181514
IID–IHD	Madissoon_2020_spleen_DC_2	Adult	Lymphatic system	Spleen	Dendritic cell	DC_2	CL:0000451	UBERON:0002106	0.183031
IID–IHD	AdultKidney_Endothelial cell (APC)	Adult	Urinary system	Kidney	Endothelial cell	Endothelial cell (APC)	CL:0000115	UBERON:0002113	0.18329
IID–IHD	TS_Small_Intestine_mast cell	Adult	Digestive system	Small intestine	Mast cell	mast cell	CL:0000097	UBERON:0002108	0.183292
IID–IHD	TS_Lung_pericyte cell	Adult	Respiratory system	Lung	Pericyte cell	pericyte cell	CL:0000669	UBERON:0002048	0.183579
IID–IHD	AdultKidney_Endothelial cell	Adult	Urinary system	Kidney	Endothelial cell	Endothelial cell	CL:0000115	UBERON:0002113	0.184513
IID–IHD	Fetal_HCA_Adrenal_CSH1_CSH2 positive cells	Fetal	Endocrine system	Adrenal gland	Trophoblast cell	CSH1_CSH2 positive cells	CL:0000351	UBERON:0002369	0.186064
IID–IHD	AdultProstate_Endothelial cell (APC)	Adult	Reproductive system	Prostate gland	Endothelial cell	Endothelial cell (APC)	CL:0000115	UBERON:0002367	0.189343
IID–IHD	TS_Spleen_endothelial cell	Adult	Lymphatic system	Spleen	Endothelial cell	endothelial cell	CL:0000115	UBERON:0002106	0.18995
IID–IHD	TS_Small_Intestine_transit amplifying cell of small intestine	Adult	Digestive system	Small intestine	Transit amplifying cell	transit amplifying cell of small intestine	CL:0009010	UBERON:0002108	0.190431
IID–IHD	Fetal_HCA_Intestine_Vascular endothelial cells	Fetal	Digestive system	Intestine	Endothelial cell	Vascular endothelial cells	CL:0000115	UBERON:0000160	0.191054
IID–IHD	TS_Bladder_bladder urothelial cell	Adult	Urinary system	Bladder organ	Urothelial cell	bladder urothelial cell	CL:0000731	UBERON:0018707	0.191081
IID–IHD	FetalStomach_Endothelial cell	Fetal	Digestive system	Stomach	Endothelial cell	Endothelial cell	CL:0000115	UBERON:0000945	0.19226
IID–IHD	TS_Heart_cardiac muscle cell	Adult	Cardiovascular system	Heart	Muscle cell	cardiac muscle cell	CL:0000187	UBERON:0000948	0.192324
IID–IHD	AdultArtery_Stromal cell	Adult	Cardiovascular system	Artery	Stromal cell	Stromal cell	CL:0000499	UBERON:0001637	0.192638
IID–IHD	TS_Bone_Marrow_myeloid progenitor	Adult	Lymphatic system	Bone marrow	Myeloid cell	myeloid progenitor	CL:0000763	UBERON:0002371	0.192647
IID–IHD	AdultArtery_Endothelial cell	Adult	Cardiovascular system	Artery	Endothelial cell	Endothelial cell	CL:0000115	UBERON:0001637	0.193158
IID–IHD	TS_Salivary_Gland_endothelial cell of lymphatic vessel	Adult	Digestive system	Saliva-secreting gland	Endothelial cell	endothelial cell of lymphatic vessel	CL:0000115	UBERON:0001044	0.193714
IID–IHD	van_Zyl_eye_2020_ScEndo	Adult	Sensory system	Eye	Endothelial cell	ScEndo	CL:0000115	UBERON:0000970	0.195008
IID–IHD	Fetal_HCA_Pancreas_Stromal cells	Fetal	Digestive system	Pancreas	Stromal cell	Stromal cells	CL:0000499	UBERON:0001264	0.195334
IID–IHD	TS_Prostate_fibroblast	Adult	Reproductive system	Prostate gland	Fibroblast	fibroblast	CL:0000057	UBERON:0002367	0.195589
IID–IHD	TS_Spleen_neutrophil	Adult	Lymphatic system	Spleen	Neutrophil	neutrophil	CL:0000775	UBERON:0002106	0.196901
IID–IHD	FetalPancreas_Endothelial cell	Fetal	Digestive system	Pancreas	Endothelial cell	Endothelial cell	CL:0000115	UBERON:0001264	0.198417
IID–IHD	TS_Blood_type i nk t cell	Adult	Lymphatic system	Blood	T cell	type i nk t cell	CL:0000084	UBERON:0000178	0.198646
IID–IHD	TS_Small_Intestine_immature enterocyte	Adult	Digestive system	Small intestine	Enterocyte	immature enterocyte	CL:0000584	UBERON:0002108	0.20016
IID–IHD	FetalAdrenalGland_Fetal mesenchymal progenitor	Fetal	Endocrine system	Adrenal gland	Mesenchymal stem cell	Fetal mesenchymal progenitor	CL:0000134	UBERON:0002369	0.201033
IID–IHD	AdultHeart_Macrophage	Adult	Cardiovascular system	Heart	Macrophage	Macrophage	CL:0000235	UBERON:0000948	0.202244
IID–IHD	AdultEsophagus_Fibroblast	Adult	Digestive system	Esophagus	Fibroblast	Fibroblast	CL:0000057	UBERON:0001043	0.202574
IID–IHD	TS_Blood_cd8-positive, alpha-beta cytokine secreting effector t cell	Adult	Lymphatic system	Blood	T cell	cd8-positive, alpha-beta cytokine secreting effector t cell	CL:0000084	UBERON:0000178	0.202859
IID–IHD	TS_Vasculature_artery endothelial cell	Adult	Cardiovascular system	Vasculature	Endothelial cell	artery endothelial cell	CL:0000115	UBERON:0002049	0.203906
IID–IHD	Voigt_2019_retina_2_Choriocapillaris	Adult	Sensory system	Retina	Capillary endothelial cell	Choriocapillaris	CL:0002144	UBERON:0000966	0.205114
IID–IHD	Madissoon_2020_oesophagus_Epi_basal	Adult	Digestive system	Esophagus	Basal cell	Epi_basal	CL:0000646	UBERON:0001043	0.20541
IID–IHD	TS_Eye_melanocyte	Adult	Sensory system	Eye	Melanocyte	melanocyte	CL:0000148	UBERON:0000970	0.20643
IID–IHD	TS_Fat_endothelial cell	Adult	Integumentary system	Perirenal fat	Endothelial cell	endothelial cell	CL:0000115	UBERON:0005406	0.206767
IID–IHD	FetalKidney_Macrophage	Fetal	Urinary system	Kidney	Macrophage	Macrophage	CL:0000235	UBERON:0002113	0.206773
IID–IHD	AdultEsophagus_Stromal cell	Adult	Digestive system	Esophagus	Stromal cell	Stromal cell	CL:0000499	UBERON:0001043	0.206819
IID–IHD	Segerstolpe_2016_PancreaticIslets_acinar cell	Adult	Digestive system	Pancreas	Acinar cell	acinar cell	CL:0000622	UBERON:0001264	0.207423
IID–IHD	Voigt_2019_retina_2_Fibroblasts	Adult	Sensory system	Retina	Fibroblast	Fibroblasts	CL:0000057	UBERON:0000966	0.207625
IID–IHD	TS_Muscle_smooth muscle cell	Adult	Muscular system	Muscle organ	Smooth muscle cell	smooth muscle cell	CL:0000192	UBERON:0001630	0.212663
IID–IHD	Fetal_HCA_Pancreas_Myeloid cells	Fetal	Digestive system	Pancreas	Myeloid cell	Myeloid cells	CL:0000763	UBERON:0001264	0.213588
IID–IHD	TS_Lung_intermediate monocyte	Adult	Respiratory system	Lung	Monocyte	intermediate monocyte	CL:0000576	UBERON:0002048	0.215095
IID–IHD	Fetal_HCA_Muscle_Smooth muscle cells	Fetal	Muscular system	Muscle organ	Smooth muscle cell	Smooth muscle cells	CL:0000192	UBERON:0001630	0.217068
IID–IHD	TS_Large_Intestine_intestinal crypt stem cell of large intestine	Adult	Digestive system	Large intestine	Intestinal crypt stem cell	intestinal crypt stem cell of large intestine	CL:0002250	UBERON:0000059	0.217192
IID–IHD	van_Zyl_eye_2020_VascularEndo	Adult	Sensory system	Eye	Endothelial cell	VascularEndo	CL:0000115	UBERON:0000970	0.217314
IID–IHD	TS_Tongue_keratinocyte	Adult	Digestive system	Tongue	Keratinocyte	keratinocyte	CL:0000312	UBERON:0001723	0.218258
IID–IHD	AdultEsophagus_Endothelial cell (APC)	Adult	Digestive system	Esophagus	Endothelial cell	Endothelial cell (APC)	CL:0000115	UBERON:0001043	0.220047
IID–IHD	AdultUterus_Smooth muscle cell	Adult	Reproductive system	Uterus	Smooth muscle cell	Smooth muscle cell	CL:0000192	UBERON:0000995	0.220681
IID–IHD	VentoTormo_2018_decidua_plasmacytoid dendritic cell (DC2)	Maternal-Fetal	Reproductive system	Decidua	Plasmacytoid dendritic cell	plasmacytoid dendritic cell (DC2)	CL:0000784	UBERON:0002450	0.221111
IID–IHD	AdultKidney_Macrophage	Adult	Urinary system	Kidney	Macrophage	Macrophage	CL:0000235	UBERON:0002113	0.221608
IID–IHD	Fetal_HCA_Placenta_Vascular endothelial cells	Fetal	Reproductive system	Placenta	Endothelial cell	Vascular endothelial cells	CL:0000115	UBERON:0001987	0.222199
IID–IHD	TS_Spleen_cd8-positive, alpha-beta memory t cell	Adult	Lymphatic system	Spleen	T cell	cd8-positive, alpha-beta memory t cell	CL:0000084	UBERON:0002106	0.222575
IID–IHD	AdultCerebellum_Smooth muscle cell	Adult	Nervous system	Cerebellum	Smooth muscle cell	Smooth muscle cell	CL:0000192	UBERON:0002037	0.222833
IID–IHD	TS_Tongue_tongue muscle cell	Adult	Digestive system	Tongue	Muscle cell	tongue muscle cell	CL:0000187	UBERON:0001723	0.223313
IID–IHD	AdultArtery_Macrophage	Adult	Cardiovascular system	Artery	Macrophage	Macrophage	CL:0000235	UBERON:0001637	0.226731
IID–IHD	AdultBladder_Stromal cell	Adult	Urinary system	Bladder organ	Stromal cell	Stromal cell	CL:0000499	UBERON:0018707	0.226984
IID–IHD	TS_Trachea_basal cell	Adult	Respiratory system	Trachea	Basal cell	basal cell	CL:0000646	UBERON:0003126	0.227772
IID–IHD	Madissoon_2020_oesophagus_Endothelia_vascular_arterial	Adult	Digestive system	Esophagus	Endothelial cell	Endothelia_vascular_arterial	CL:0000115	UBERON:0001043	0.228044
IID–IHD	FetalSkin_Fetal neuron	Fetal	Integumentary system	Skin of body	Neuron	Fetal neuron	CL:0000540	UBERON:0002097	0.228566
IID–IHD	AdultKidney_Ureteric bud cell	Adult	Urinary system	Kidney	Epithelial cell	Ureteric bud cell	CL:0000066	UBERON:0002113	0.228907
IID–IHD	VentoTormo_2018_decidua_decidual stromal cell (dS1)	Maternal-Fetal	Reproductive system	Decidua	Stromal cell	decidual stromal cell (dS1)	CL:0000499	UBERON:0002450	0.230304
IID–IHD	Fetal_HCA_Placenta_Smooth muscle cells	Fetal	Reproductive system	Placenta	Smooth muscle cell	Smooth muscle cells	CL:0000192	UBERON:0001987	0.231481
IID–IHD	FetalMaleGonad_Endothelial cell	Fetal	Reproductive system	Immature gonad	Endothelial cell	Endothelial cell	CL:0000115	UBERON:2005272	0.231749
IID–IHD	TS_Salivary_Gland_memory b cell	Adult	Digestive system	Saliva-secreting gland	B cell	memory b cell	CL:0000236	UBERON:0001044	0.232177
IID–IHD	TS_Spleen_naive b cell	Adult	Lymphatic system	Spleen	B cell	naive b cell	CL:0000236	UBERON:0002106	0.232269
IID–IHD	TS_Spleen_hematopoietic stem cell	Adult	Lymphatic system	Spleen	Hematopoietic stem cell	hematopoietic stem cell	CL:0000037	UBERON:0002106	0.23234
IID–IHD	TS_Liver_macrophage	Adult	Digestive system	Liver	Macrophage	macrophage	CL:0000235	UBERON:0002107	0.233908
IID–IHD	TS_Trachea_tracheal goblet cell	Adult	Respiratory system	Trachea	Goblet cell	tracheal goblet cell	CL:0000160	UBERON:0003126	0.235082
IID–IHD	Madissoon_2020_lung_Alveolar_Type2	Adult	Respiratory system	Lung	Alveolar capillary type 2 endothelial cell	Alveolar_Type2	CL:4028003	UBERON:0002048	0.236094
IID–IHD	TS_Blood_macrophage	Adult	Lymphatic system	Blood	Macrophage	macrophage	CL:0000235	UBERON:0000178	0.236948
IID–IHD	AdultJeJunum_Stromal cell	Adult	Digestive system	Jejunum	Stromal cell	Stromal cell	CL:0000499	UBERON:0002115	0.237216
IID–IHD	Fetal_HCA_Lung_Megakaryocytes	Fetal	Respiratory system	Lung	Megakaryocyte	Megakaryocytes	CL:0000556	UBERON:0002048	0.241716
IID–IHD	NeonatalAdrenalGland_Monocyte	Neonatal	Endocrine system	Adrenal gland	Monocyte	Monocyte	CL:0000576	UBERON:0002369	0.242805
IID–IHD	TS_Lymph_Node_mature nk t cell	Adult	Lymphatic system	Lymph node	Natural killer cell	mature nk t cell	CL:0000623	UBERON:0000029	0.243437
IID–IHD	TS_Prostate_luminal cell of prostate epithelium	Adult	Reproductive system	Prostate gland	Luminal cell of prostate epithelium	luminal cell of prostate epithelium	CL:0002340	UBERON:0002367	0.243521
IID–IHD	AdultFallopiantube_Endothelial cell (APC)	Adult	Reproductive system	Fallopian tube	Endothelial cell	Endothelial cell (APC)	CL:0000115	UBERON:0003889	0.24455
IID–IHD	FetalMuscle_Endothelial cell	Fetal	Muscular system	Muscle organ	Endothelial cell	Endothelial cell	CL:0000115	UBERON:0001630	0.248057
IID–IHD	AdultMuscle_Macrophage	Adult	Muscular system	Muscle organ	Macrophage	Macrophage	CL:0000235	UBERON:0001630	0.248256
IID–IHD	TS_Blood_naive b cell	Adult	Lymphatic system	Blood	B cell	naive b cell	CL:0000236	UBERON:0000178	0.249708
IID–IHD	Voigt_2019_retina_1_Mast cell	Adult	Sensory system	Retina	Mast cell	Mast cell	CL:0000097	UBERON:0000966	0.251544
IID–IHD	TS_Thymus_naive b cell	Adult	Lymphatic system	Thymus	B cell	naive b cell	CL:0000236	UBERON:0002370	0.253752
IID–IHD	TS_Muscle_endothelial cell of artery	Adult	Muscular system	Muscle organ	Endothelial cell	endothelial cell of artery	CL:0000115	UBERON:0001630	0.254585
IID–IHD	Fetal_HCA_Kidney_Mesangial cells	Fetal	Urinary system	Kidney	Mesangial cell	Mesangial cells	CL:0000650	UBERON:0002113	0.257873
IID–IHD	TS_Tongue_epithelial cell	Adult	Digestive system	Tongue	Epithelial cell	epithelial cell	CL:0000066	UBERON:0001723	0.259368
IID–IHD	Fetal_HCA_Heart_Cardiomyocytes	Fetal	Cardiovascular system	Heart	Fetal cardiomyocyte	Cardiomyocytes	CL:0002495	UBERON:0000948	0.261556
IID–IHD	TS_Blood_hematopoietic stem cell	Adult	Lymphatic system	Blood	Hematopoietic stem cell	hematopoietic stem cell	CL:0000037	UBERON:0000178	0.263446
IID–IHD	Fetal_HCA_Kidney_Stromal cells	Fetal	Urinary system	Kidney	Stromal cell	Stromal cells	CL:0000499	UBERON:0002113	0.263972
IID–IHD	TS_Lung_endothelial cell of artery	Adult	Respiratory system	Lung	Endothelial cell	endothelial cell of artery	CL:0000115	UBERON:0002048	0.264054
IID–IHD	TS_Pancreas_pancreatic ductal cell	Adult	Digestive system	Pancreas	Pancreatic ductal cell	pancreatic ductal cell	CL:0002079	UBERON:0001264	0.264673
IID–IHD	TS_Spleen_cd1c-positive myeloid dendritic cell	Adult	Lymphatic system	Spleen	Dendritic cell	cd1c-positive myeloid dendritic cell	CL:0000451	UBERON:0002106	0.26477
IID–IHD	TS_Thymus_nk cell	Adult	Lymphatic system	Thymus	Natural killer cell	nk cell	CL:0000623	UBERON:0002370	0.265251
IID–IHD	Madissoon_2020_lung_Macrophage_MARCOneg	Adult	Respiratory system	Lung	Melanocyte	Macrophage_MARCOneg	CL:0000148	UBERON:0002048	0.266222
IID–IHD	FetalPancreas_Fetal stromal cell	Fetal	Digestive system	Pancreas	Stromal cell	Fetal stromal cell	CL:0000499	UBERON:0001264	0.2663
IID–IHD	AdultLung_Mast cell	Adult	Respiratory system	Lung	Mast cell	Mast cell	CL:0000097	UBERON:0002048	0.267156
IID–IHD	TS_Liver_endothelial cell of hepatic sinusoid	Adult	Digestive system	Liver	Endothelial cell	endothelial cell of hepatic sinusoid	CL:0000115	UBERON:0002107	0.267451
IID–IHD	Madissoon_2020_lung_DC_1	Adult	Respiratory system	Lung	Dendritic cell	DC_1	CL:0000451	UBERON:0002048	0.269407
IID–IHD	TS_Tongue_endothelial cell of lymphatic vessel	Adult	Digestive system	Tongue	Endothelial cell	endothelial cell of lymphatic vessel	CL:0000115	UBERON:0001723	0.270622
IID–IHD	FetalAdrenalGland_Fetal stromal cell	Fetal	Endocrine system	Adrenal gland	Stromal cell	Fetal stromal cell	CL:0000499	UBERON:0002369	0.270737
IID–IHD	TS_Lung_vascular associated smooth muscle cell	Adult	Respiratory system	Lung	Smooth muscle cell	vascular associated smooth muscle cell	CL:0000192	UBERON:0002048	0.270834
IID–IHD	FetalKidney_Fetal stromal cell	Fetal	Urinary system	Kidney	Stromal cell	Fetal stromal cell	CL:0000499	UBERON:0002113	0.271292
IID–IHD	FetalIntestine_Fetal stromal cell	Fetal	Digestive system	Intestine	Stromal cell	Fetal stromal cell	CL:0000499	UBERON:0000160	0.271383
IID–IHD	Fetal_HCA_Kidney_Vascular endothelial cells	Fetal	Urinary system	Kidney	Endothelial cell	Vascular endothelial cells	CL:0000115	UBERON:0002113	0.271951
IID–IHD	TS_Spleen_memory b cell	Adult	Lymphatic system	Spleen	B cell	memory b cell	CL:0000236	UBERON:0002106	0.272312
IID–IHD	TS_Blood_neutrophil	Adult	Lymphatic system	Blood	Neutrophil	neutrophil	CL:0000775	UBERON:0000178	0.272654
IID–IHD	AdultStomach_Endothelial cell	Adult	Digestive system	Stomach	Endothelial cell	Endothelial cell	CL:0000115	UBERON:0000945	0.273098
IID–IHD	AdultDuodenum_Enterocyte	Adult	Digestive system	Duodenum	Enterocyte	Enterocyte	CL:0000584	UBERON:0002114	0.273693
IID–IHD	TS_Spleen_innate lymphoid cell	Adult	Lymphatic system	Spleen	Innate lymphoid cell	innate lymphoid cell	CL:0001065	UBERON:0002106	0.273879
IID–IHD	TS_Lung_type i pneumocyte	Adult	Respiratory system	Lung	Pneumocyte	type i pneumocyte	CL:0000322	UBERON:0002048	0.275737
IID–IHD	MacParland_2018_liver_Hepatocyte	Adult	Digestive system	Liver	Hepatocyte	Hepatocyte	CL:0000182	UBERON:0002107	0.277095
IID–IHD	TS_Eye_limbal stromal cell	Adult	Sensory system	Eye	Stromal cell	limbal stromal cell	CL:0000499	UBERON:0000970	0.27725
IID–IHD	TS_Eye_retinal pigment epithelial cell	Adult	Sensory system	Eye	Retinal pigment epithelial cell	retinal pigment epithelial cell	CL:0002586	UBERON:0000970	0.279555
IID–IHD	Voigt_2019_retina_2_Macrophage 2	Adult	Sensory system	Retina	Macrophage	Macrophage 2	CL:0000235	UBERON:0000966	0.279558
IID–IHD	NeonatalAdrenalGland_Macrophage	Neonatal	Endocrine system	Adrenal gland	Macrophage	Macrophage	CL:0000235	UBERON:0002369	0.280304
IID–IHD	TS_Eye_epithelial cell of lacrimal sac	Adult	Sensory system	Eye	Epithelial cell	epithelial cell of lacrimal sac	CL:0000066	UBERON:0000970	0.281632
IID–IHD	Lake_2017_FrontalCortex_End	Adult	Nervous system	Frontal cortex	Endothelial cell	End	CL:0000115	UBERON:0001870	0.282795
IID–IHD	TS_Kidney_b cell	Adult	Urinary system	Kidney	B cell	b cell	CL:0000236	UBERON:0002113	0.283121
IID–IHD	AdultTrachea_Fibroblast	Adult	Respiratory system	Trachea	Fibroblast	Fibroblast	CL:0000057	UBERON:0003126	0.283235
IID–IHD	FetalLiver_CB CD34+	Fetal	Digestive system	Liver	Hematopoietic stem cell	CB CD34+	CL:0000037	UBERON:0002107	0.283824
IID–IHD	FetalIntestine_Fetal mesenchymal progenitor	Fetal	Digestive system	Intestine	Mesenchymal stem cell	Fetal mesenchymal progenitor	CL:0000134	UBERON:0000160	0.284066
IID–IHD	FetalMaleGonad_Primordial germ cell	Fetal	Reproductive system	Immature gonad	Primordial germ cell	Primordial germ cell	CL:0000670	UBERON:2005272	0.284472
IID–IHD	Voigt_2019_retina_1_Pericyte	Adult	Sensory system	Retina	Pericyte cell	Pericyte	CL:0000669	UBERON:0000966	0.285488
IID–IHD	TS_Blood_nk cell	Adult	Lymphatic system	Blood	Natural killer cell	nk cell	CL:0000623	UBERON:0000178	0.285907
IID–IHD	Fetal_HCA_Eye_Vascular endothelial cells	Fetal	Sensory system	Eye	Endothelial cell	Vascular endothelial cells	CL:0000115	UBERON:0000970	0.286149
IID–IHD	AdultProstate_Dendritic cell	Adult	Reproductive system	Prostate gland	Dendritic cell	Dendritic cell	CL:0000451	UBERON:0002367	0.287658
IID–IHD	AdultTransverseColon_Smooth muscle cell	Adult	Digestive system	Transverse colon	Smooth muscle cell	Smooth muscle cell	CL:0000192	UBERON:0001157	0.287722
IID–IHD	VentoTormo_2018_decidua_monocyte	Maternal-Fetal	Reproductive system	Decidua	Monocyte	monocyte	CL:0000576	UBERON:0002450	0.288118
IID–IHD	TS_Skin_muscle cell	Adult	Integumentary system	Skin of body	Cell of skeletal muscle	muscle cell	CL:0000188	UBERON:0002097	0.290029
IID–IHD	VentoTormo_2018_decidua_decidual stromal cell (dS2)	Maternal-Fetal	Reproductive system	Decidua	Stromal cell	decidual stromal cell (dS2)	CL:0000499	UBERON:0002450	0.290454
IID–IHD	TS_Skin_langerhans cell	Adult	Integumentary system	Skin of body	Langerhans cell	langerhans cell	CL:0000453	UBERON:0002097	0.292465
IID–IHD	TS_Lung_non-classical monocyte	Adult	Respiratory system	Lung	Monocyte	non-classical monocyte	CL:0000576	UBERON:0002048	0.292911
IID–IHD	AdultPeripheralBlood_Antigen presenting cell (RPS high)	Adult	Lymphatic system	Blood	Professional antigen presenting cell	Antigen presenting cell (RPS high)	CL:0000145	UBERON:0000178	0.293968
IID–IHD	AdultTransverseColon_Stromal cell	Adult	Digestive system	Transverse colon	Stromal cell	Stromal cell	CL:0000499	UBERON:0001157	0.294426
IID–IHD	TS_Lymph_Node_nk cell	Adult	Lymphatic system	Lymph node	Natural killer cell	nk cell	CL:0000623	UBERON:0000029	0.295333
IID–IHD	FetalAdrenalGland_Fasciculata cell	Fetal	Endocrine system	Adrenal gland	Type II cell of adrenal cortex	Fasciculata cell	CL:0002136	UBERON:0002369	0.296301
IID–IHD	TS_Kidney_kidney epithelial cell	Adult	Urinary system	Kidney	Epithelial cell	kidney epithelial cell	CL:0000066	UBERON:0002113	0.296621
IID–IHD	Lake_2017_CerebellarHemisphere_Per	Adult	Nervous system	Cerebellar hemisphere	Pericyte cell	Per	CL:0000669	UBERON:0002245	0.296673
IID–IHD	TS_Large_Intestine_intestinal enteroendocrine cell	Adult	Digestive system	Large intestine	Endocrine cell	intestinal enteroendocrine cell	CL:0000163	UBERON:0000059	0.296824
IID–IHD	FetalKidney_Proximal tubule progenitor	Fetal	Urinary system	Kidney	Epithelial cell of proximal tubule	Proximal tubule progenitor	CL:0002306	UBERON:0002113	0.297143
IID–IHD	Fetal_HCA_Pancreas_Mesothelial cells	Fetal	Digestive system	Pancreas	Mesothelial cell	Mesothelial cells	CL:0000077	UBERON:0001264	0.297376
IID–IHD	AdultDuodenum_Dendritic cell	Adult	Digestive system	Duodenum	Dendritic cell	Dendritic cell	CL:0000451	UBERON:0002114	0.298088
IID–IHD	AdultGallbladder_Macrophage	Adult	Digestive system	Gall bladder	Macrophage	Macrophage	CL:0000235	UBERON:0002110	0.299811
IID–IHD	van_Zyl_eye_2020_CiliaryMuscle	Adult	Sensory system	Eye	Muscle cell	CiliaryMuscle	CL:0000187	UBERON:0000970	0.301124
IID–IHD	TS_Liver_fibroblast	Adult	Digestive system	Liver	Fibroblast	fibroblast	CL:0000057	UBERON:0002107	0.303443
IID–IHD	FetalLiver_Macrophage	Fetal	Digestive system	Liver	Macrophage	Macrophage	CL:0000235	UBERON:0002107	0.303802
IID–IHD	AdultPleura_Fibroblast	Adult	Respiratory system	Pleura	Fibroblast	Fibroblast	CL:0000057	UBERON:0000977	0.305026
IID–IHD	FetalMuscle_Fetal neuron	Fetal	Muscular system	Muscle organ	Neuron	Fetal neuron	CL:0000540	UBERON:0001630	0.305227
IID–IHD	van_Zyl_eye_2020_Fibroblast	Adult	Sensory system	Eye	Fibroblast	Fibroblast	CL:0000057	UBERON:0000970	0.306996
IID–IHD	TS_Lung_vein endothelial cell	Adult	Respiratory system	Lung	Endothelial cell	vein endothelial cell	CL:0000115	UBERON:0002048	0.307402
IID–IHD	TS_Salivary_Gland_naive b cell	Adult	Digestive system	Saliva-secreting gland	B cell	naive b cell	CL:0000236	UBERON:0001044	0.307402
IID–IHD	FetalIntestine_Macrophage	Fetal	Digestive system	Intestine	Macrophage	Macrophage	CL:0000235	UBERON:0000160	0.307956
IID–IHD	Voigt_2019_retina_2_Pericytes	Adult	Sensory system	Retina	Pericyte cell	Pericytes	CL:0000669	UBERON:0000966	0.307972
IID–IHD	Lake_2017_CerebellarHemisphere_Purk2	Adult	Nervous system	Cerebellar hemisphere	Purkinje cell	Purk2	CL:0000121	UBERON:0002245	0.309433
IID–IHD	Fetal_HCA_Cerebrum_10k_Astrocytes	Fetal	Nervous system	Cerebral hemisphere	Astrocyte	Astrocytes	CL:0000127	UBERON:0001869	0.310291
IID–IHD	Placenta_Macrophage	Adult	Reproductive system	Placenta	Macrophage	Macrophage	CL:0000235	UBERON:0001987	0.310727
IID–IHD	AdultEsophagus_Macrophage	Adult	Digestive system	Esophagus	Macrophage	Macrophage	CL:0000235	UBERON:0001043	0.310794
IID–IHD	FetalLung_Endothelial cell	Fetal	Respiratory system	Lung	Endothelial cell	Endothelial cell	CL:0000115	UBERON:0002048	0.311681
IID–IHD	TS_Blood_platelet	Adult	Lymphatic system	Blood	Platelet	platelet	CL:0000233	UBERON:0000178	0.312343
IID–IHD	TS_Thymus_t follicular helper cell	Adult	Lymphatic system	Thymus	T cell	t follicular helper cell	CL:0000084	UBERON:0002370	0.313298
IID–IHD	FetalRib_Fetal chondrocyte	Fetal	Skeletal system	Rib	Chondrocyte	Fetal chondrocyte	CL:0000138	UBERON:0002228	0.313372
IID–IHD	MacParland_2018_liver_Kupffer cell	Adult	Digestive system	Liver	Kupffer cell	Kupffer cell	CL:0000091	UBERON:0002107	0.315085
IID–IHD	Fetal_HCA_Thymus_Thymic epithelial cells	Fetal	Lymphatic system	Thymus	Epithelial cell	Thymic epithelial cells	CL:0000066	UBERON:0002370	0.315126
IID–IHD	TS_Spleen_type i nk t cell	Adult	Lymphatic system	Spleen	Natural killer cell	type i nk t cell	CL:0000623	UBERON:0002106	0.319434
IID–IHD	AdultSpleen_Endothelial cell (APC)	Adult	Lymphatic system	Spleen	Endothelial cell	Endothelial cell (APC)	CL:0000115	UBERON:0002106	0.32102
IID–IHD	Madissoon_2020_oesophagus_Epi_stratified	Adult	Digestive system	Esophagus	Epithelial cell	Epi_stratified	CL:0000066	UBERON:0001043	0.322257
IID–IHD	TS_Thymus_medullary thymic epithelial cell	Adult	Lymphatic system	Thymus	Epithelial cell	medullary thymic epithelial cell	CL:0000066	UBERON:0002370	0.324906
IID–IHD	AdultSpleen_Macrophage	Adult	Lymphatic system	Spleen	Macrophage	Macrophage	CL:0000235	UBERON:0002106	0.325
IID–IHD	TS_Small_Intestine_cd8-positive, alpha-beta t cell	Adult	Digestive system	Small intestine	T cell	cd8-positive, alpha-beta t cell	CL:0000084	UBERON:0002108	0.327866
IID–IHD	TS_Thymus_memory b cell	Adult	Lymphatic system	Thymus	B cell	memory b cell	CL:0000236	UBERON:0002370	0.328285
IID–IHD	Fetal_HCA_Intestine_Stromal cells	Fetal	Digestive system	Intestine	Stromal cell	Stromal cells	CL:0000499	UBERON:0000160	0.328968
IID–IHD	TS_Lymph_Node_cd4-positive alpha-beta t cell	Adult	Lymphatic system	Lymph node	T cell	cd4-positive alpha-beta t cell	CL:0000084	UBERON:0000029	0.329052
IID–IHD	Madissoon_2020_oesophagus_Endothelia_Lymphatic	Adult	Digestive system	Esophagus	Endothelial cell	Endothelia_Lymphatic	CL:0000115	UBERON:0001043	0.33009
IID–IHD	FetalAdrenalGland_Fetal fibroblast	Fetal	Endocrine system	Adrenal gland	Fibroblast	Fetal fibroblast	CL:0000057	UBERON:0002369	0.33068
IID–IHD	AdultLung_Endothelial cell (endothelial to mesenchymal transition)	Adult	Respiratory system	Lung	Endothelial cell	Endothelial cell (endothelial to mesenchymal transition)	CL:0000115	UBERON:0002048	0.332736
IID–IHD	TS_Blood_memory b cell	Adult	Lymphatic system	Blood	B cell	memory b cell	CL:0000236	UBERON:0000178	0.332873
IID–IHD	TS_Lung_respiratory goblet cell	Adult	Respiratory system	Lung	Goblet cell	respiratory goblet cell	CL:0000160	UBERON:0002048	0.338907
IID–IHD	Madissoon_2020_oesophagus_Mast_cell	Adult	Digestive system	Esophagus	Mast cell	Mast_cell	CL:0000097	UBERON:0001043	0.339039
IID–IHD	FetalAdrenalGland_Macrophage	Fetal	Endocrine system	Adrenal gland	Macrophage	Macrophage	CL:0000235	UBERON:0002369	0.340928
IID–IHD	TS_Eye_adipocyte	Adult	Sensory system	Eye	Epicardial adipocyte	adipocyte	CL:1000309	UBERON:0000970	0.341655
IID–IHD	Madissoon_2020_oesophagus_Mono_macro	Adult	Digestive system	Esophagus	Macrophage	Mono_macro	CL:0000235	UBERON:0001043	0.342617
IID–IHD	FetalPancreas_Macrophage	Fetal	Digestive system	Pancreas	Macrophage	Macrophage	CL:0000235	UBERON:0001264	0.344498
IID–IHD	TS_Mammary_luminal epithelial cell of mammary gland	Adult	Endocrine system	Mammary gland	Epithelial cell	luminal epithelial cell of mammary gland	CL:0000066	UBERON:0001911	0.344617
IID–IHD	TS_Fat_neutrophil	Adult	Integumentary system	Perirenal fat	Neutrophil	neutrophil	CL:0000775	UBERON:0005406	0.34628
IID–IHD	ChorionicVillus_Stromal cell	Adult	Reproductive system	Chorionic villus	Stromal cell	Stromal cell	CL:0000499	UBERON:0007106	0.347376
IID–IHD	TS_Mammary_basal cell	Adult	Endocrine system	Mammary gland	Basal cell	basal cell	CL:0000646	UBERON:0001911	0.348257
IID–IHD	TS_Liver_intrahepatic cholangiocyte	Adult	Digestive system	Liver	Intrahepatic cholangiocyte	intrahepatic cholangiocyte	CL:0002538	UBERON:0002107	0.348311
IID–IHD	TS_Skin_melanocyte	Adult	Integumentary system	Skin of body	Melanocyte	melanocyte	CL:0000148	UBERON:0002097	0.348738
IID–IHD	FetalMaleGonad_Fetal mesenchymal progenitor	Fetal	Reproductive system	Immature gonad	Mesenchymal stem cell	Fetal mesenchymal progenitor	CL:0000134	UBERON:2005272	0.349275
IID–IHD	TS_Eye_muller cell	Adult	Sensory system	Eye	Mueller cell	muller cell	CL:0000636	UBERON:0000970	0.351983
IID–IHD	AdultUterus_Loop of Henle	Adult	Reproductive system	Uterus	Kidney loop of Henle epithelial cell	Loop of Henle	CL:1000909	UBERON:0000995	0.354441
IID–IHD	FetalEyes_Erythroid cell	Fetal	Sensory system	Eye	Erythroid lineage cell	Erythroid cell	CL:0000764	UBERON:0000970	0.355303
IID–IHD	FetalSkin_Smooth muscle cell	Fetal	Integumentary system	Skin of body	Smooth muscle cell	Smooth muscle cell	CL:0000192	UBERON:0002097	0.356195
IID–IHD	NeonatalAdrenalGland_Fasciculata cell	Neonatal	Endocrine system	Adrenal gland	Type II cell of adrenal cortex	Fasciculata cell	CL:0002136	UBERON:0002369	0.358142
IID–IHD	TS_Spleen_intermediate monocyte	Adult	Lymphatic system	Spleen	Monocyte	intermediate monocyte	CL:0000576	UBERON:0002106	0.360762
IID–IHD	FetalAdrenalGland_Endothelial cell	Fetal	Endocrine system	Adrenal gland	Endothelial cell	Endothelial cell	CL:0000115	UBERON:0002369	0.36125
IID–IHD	TS_Bone_Marrow_nampt neutrophil	Adult	Lymphatic system	Bone marrow	Neutrophil	nampt neutrophil	CL:0000775	UBERON:0002371	0.36263
IID–IHD	Madissoon_2020_oesophagus_Endothelia_vascular_venous	Adult	Digestive system	Esophagus	Endothelial cell	Endothelia_vascular_venous	CL:0000115	UBERON:0001043	0.363817
IID–IHD	FetalStomach_Fetal enterocyte	Fetal	Digestive system	Stomach	Enterocyte	Fetal enterocyte	CL:0000584	UBERON:0000945	0.363924
IID–IHD	Enge_2017_Pancreas_acinar cell	Adult	Digestive system	Pancreas	Acinar cell	acinar cell	CL:0000622	UBERON:0001264	0.364456
IID–IHD	TS_Lymph_Node_plasma cell	Adult	Lymphatic system	Lymph node	Plasma cell	plasma cell	CL:0000786	UBERON:0000029	0.364725
IID–IHD	FetalMuscle_Macrophage	Fetal	Muscular system	Muscle organ	Macrophage	Macrophage	CL:0000235	UBERON:0001630	0.365226
IID–IHD	Fetal_HCA_Placenta_Stromal cells	Fetal	Reproductive system	Placenta	Stromal cell	Stromal cells	CL:0000499	UBERON:0001987	0.36664
IID–IHD	TS_Liver_liver dendritic cell	Adult	Digestive system	Liver	Dendritic cell	liver dendritic cell	CL:0000451	UBERON:0002107	0.366909
IID–IHD	FetalFemaleGonad_Fetal mesenchymal progenitor	Fetal	Reproductive system	Immature gonad	Mesenchymal stem cell	Fetal mesenchymal progenitor	CL:0000134	UBERON:2005272	0.367162
IID–IHD	FetalSpinalCord_Fetal mesenchymal progenitor	Fetal	Nervous system	Spinal cord	Mesenchymal stem cell	Fetal mesenchymal progenitor	CL:0000134	UBERON:0002240	0.371139
IID–IHD	FetalSpinalCord_Monocyte	Fetal	Nervous system	Spinal cord	Monocyte	Monocyte	CL:0000576	UBERON:0002240	0.371173
IID–IHD	Fetal_HCA_Placenta_Extravillous trophoblasts	Fetal	Reproductive system	Placenta	Trophoblast cell	Extravillous trophoblasts	CL:0000351	UBERON:0001987	0.372482
IID–IHD	FetalStomach_Fetal mesenchymal progenitor	Fetal	Digestive system	Stomach	Mesenchymal stem cell	Fetal mesenchymal progenitor	CL:0000134	UBERON:0000945	0.374943
IID–IHD	AdultAdipose_Macrophage	Adult	Integumentary system	Adipose tissue	Macrophage	Macrophage	CL:0000235	UBERON:0001013	0.376159
IID–IHD	VentoTormo_2018_decidua_conventional dendritic cell (DC1)	Maternal-Fetal	Reproductive system	Decidua	Dendritic cell	conventional dendritic cell (DC1)	CL:0000451	UBERON:0002450	0.377118
IID–IHD	AdultTrachea_Stromal cell	Adult	Respiratory system	Trachea	Stromal cell	Stromal cell	CL:0000499	UBERON:0003126	0.37741
IID–IHD	Madissoon_2020_lung_Alveolar_Type1	Adult	Respiratory system	Lung	Alveolar capillary type 2 endothelial cell	Alveolar_Type1	CL:4028003	UBERON:0002048	0.377637
IID–IHD	AdultCerebellum_Monocyte	Adult	Nervous system	Cerebellum	Monocyte	Monocyte	CL:0000576	UBERON:0002037	0.377792
IID–IHD	AdultBladder_Smooth muscle cell	Adult	Urinary system	Bladder organ	Smooth muscle cell	Smooth muscle cell	CL:0000192	UBERON:0018707	0.378719
IID–IHD	TS_Lung_basophil	Adult	Respiratory system	Lung	Basophil	basophil	CL:0000767	UBERON:0002048	0.37951
IID–IHD	TS_Salivary_Gland_adventitial cell	Adult	Digestive system	Saliva-secreting gland	Adventitial cell	adventitial cell	CL:0002503	UBERON:0001044	0.380919
IID–IHD	TS_Small_Intestine_neutrophil	Adult	Digestive system	Small intestine	Neutrophil	neutrophil	CL:0000775	UBERON:0002108	0.381945
IID–IHD	FetalKidney_Intermediated cell	Fetal	Urinary system	Kidney	Kidney cell	Intermediated cell	CL:1000497	UBERON:0002113	0.386289
IID–IHD	VentoTormo_2018_decidua_innate lymphoid cell (ILC3)	Maternal-Fetal	Reproductive system	Decidua	Innate lymphoid cell	innate lymphoid cell (ILC3)	CL:0001065	UBERON:0002450	0.386432
IID–IHD	Madissoon_2020_lung_DC_2	Adult	Respiratory system	Lung	Dendritic cell	DC_2	CL:0000451	UBERON:0002048	0.38694
IID–IHD	TS_Bone_Marrow_naive b cell	Adult	Lymphatic system	Bone marrow	B cell	naive b cell	CL:0000236	UBERON:0002371	0.389833
IID–IHD	TS_Prostate_hillock-club cell of prostate epithelium	Adult	Reproductive system	Prostate gland	Club cell	hillock-club cell of prostate epithelium	CL:0000158	UBERON:0002367	0.390217
IID–IHD	Segerstolpe_2016_PancreaticIslets_pancreatic A cell	Adult	Digestive system	Pancreas	Pancreatic A cell	pancreatic A cell	CL:0000171	UBERON:0001264	0.390492
IID–IHD	FetalThymus_Proliferating T cell	Fetal	Lymphatic system	Thymus	T cell	Proliferating T cell	CL:0000084	UBERON:0002370	0.390718
IID–IHD	FetalEyes_Endothelial cell	Fetal	Sensory system	Eye	Endothelial cell	Endothelial cell	CL:0000115	UBERON:0000970	0.392905
IID–IHD	AdultMuscle_Dendritic cell	Adult	Muscular system	Muscle organ	Dendritic cell	Dendritic cell	CL:0000451	UBERON:0001630	0.393322
IID–IHD	Fetal_HCA_Adrenal_Myeloid cells	Fetal	Endocrine system	Adrenal gland	Myeloid cell	Myeloid cells	CL:0000763	UBERON:0002369	0.393619
IID–IHD	AdultTemporalLobe_Macrophage	Adult	Nervous system	Temporal lobe	Microglial cell	Macrophage	CL:0000129	UBERON:0001871	0.395655
IID–IHD	TS_Lung_lung microvascular endothelial cell	Adult	Respiratory system	Lung	Endothelial cell	lung microvascular endothelial cell	CL:0000115	UBERON:0002048	0.395914
IID–IHD	Lake_2017_VisualCortex_Mic	Adult	Nervous system	Visual cortex	Microglial cell	Mic	CL:0000129	UBERON:0000411	0.396212
IID–IHD	FetalSpinalCord_Macrophage	Fetal	Nervous system	Spinal cord	Microglial cell	Macrophage	CL:0000129	UBERON:0002240	0.396372
IID–IHD	TS_Salivary_Gland_ionocyte	Adult	Digestive system	Saliva-secreting gland	Ionocyte	ionocyte	CL:0005006	UBERON:0001044	0.397161
IID–IHD	Fetal_HCA_Cerebellum_10k_Inhibitory interneurons	Fetal	Nervous system	Cerebellum	Inhibitory neuron	Inhibitory interneurons	CL:0008029	UBERON:0002037	0.400437
IID–IHD	TS_Muscle_tendon cell	Adult	Muscular system	Muscle organ	Cell of skeletal muscle	tendon cell	CL:0000188	UBERON:0001630	0.400922
IID–IHD	TS_Vasculature_vein or capillary endothelial cell	Adult	Cardiovascular system	Vasculature	Capillary endothelial cell	vein or capillary endothelial cell	CL:0002144	UBERON:0002049	0.401392
IID–IHD	TS_Small_Intestine_b cell	Adult	Digestive system	Small intestine	B cell	b cell	CL:0000236	UBERON:0002108	0.402718
IID–IHD	TS_Lung_bronchial smooth muscle cell	Adult	Respiratory system	Lung	Smooth muscle cell	bronchial smooth muscle cell	CL:0000192	UBERON:0002048	0.403548
IID–IHD	AdultPeripheralBlood_Dendritic cell	Adult	Lymphatic system	Blood	Dendritic cell	Dendritic cell	CL:0000451	UBERON:0000178	0.40359
IID–IHD	AdultAdrenalGland_Smooth muscle cell	Adult	Endocrine system	Adrenal gland	Smooth muscle cell	Smooth muscle cell	CL:0000192	UBERON:0002369	0.405003
IID–IHD	AdultGallbladder_Smooth muscle cell	Adult	Digestive system	Gall bladder	Smooth muscle cell	Smooth muscle cell	CL:0000192	UBERON:0002110	0.405218
IID–IHD	TS_Uterus_fibroblast	Adult	Reproductive system	Uterus	Fibroblast	fibroblast	CL:0000057	UBERON:0000995	0.406214
IID–IHD	TS_Lung_basal cell	Adult	Respiratory system	Lung	Basal cell	basal cell	CL:0000646	UBERON:0002048	0.407777
IID–IHD	TS_Large_Intestine_transit amplifying cell of large intestine	Adult	Digestive system	Large intestine	Transit amplifying cell	transit amplifying cell of large intestine	CL:0009010	UBERON:0000059	0.410115
IID–IHD	TS_Trachea_mucus secreting cell	Adult	Respiratory system	Trachea	Mucus secreting cell	mucus secreting cell	CL:0000319	UBERON:0003126	0.410525
IID–IHD	TS_Salivary_Gland_acinar cell of salivary gland	Adult	Digestive system	Saliva-secreting gland	Acinar cell	acinar cell of salivary gland	CL:0000622	UBERON:0001044	0.410634
IID–IHD	FetalIntestine_Smooth muscle cell	Fetal	Digestive system	Intestine	Smooth muscle cell	Smooth muscle cell	CL:0000192	UBERON:0000160	0.410648
IID–IHD	FetalHeart_Endothelial cell	Fetal	Cardiovascular system	Heart	Endothelial cell	Endothelial cell	CL:0000115	UBERON:0000948	0.41073
IID–IHD	TS_Salivary_Gland_salivary gland cell	Adult	Digestive system	Saliva-secreting gland	Salivary gland cell	salivary gland cell	CL:0009005	UBERON:0001044	0.411393
IID–IHD	TS_Lung_capillary endothelial cell	Adult	Respiratory system	Lung	Endothelial cell	capillary endothelial cell	CL:0000115	UBERON:0002048	0.414153
IID–IHD	TS_Spleen_plasma cell	Adult	Lymphatic system	Spleen	Plasma cell	plasma cell	CL:0000786	UBERON:0002106	0.419228
IID–IHD	TS_Bone_Marrow_erythroid progenitor	Adult	Lymphatic system	Bone marrow	Erythroid progenitor cell	erythroid progenitor	CL:0000038	UBERON:0002371	0.423277
IID–IHD	FetalSkin_Macrophage	Fetal	Integumentary system	Skin of body	Macrophage	Macrophage	CL:0000235	UBERON:0002097	0.423376
IID–IHD	TS_Blood_plasma cell	Adult	Lymphatic system	Blood	Plasma cell	plasma cell	CL:0000786	UBERON:0000178	0.424215
IID–IHD	AdultStomach_Mast cell	Adult	Digestive system	Stomach	Mast cell	Mast cell	CL:0000097	UBERON:0000945	0.424796
IID–IHD	Madissoon_2020_spleen_B_naive	Adult	Lymphatic system	Spleen	B cell	B_naive	CL:0000236	UBERON:0002106	0.425795
IID–IHD	Lake_2017_VisualCortex_Ast	Adult	Nervous system	Visual cortex	Astrocyte	Ast	CL:0000127	UBERON:0000411	0.425936
IID–IHD	Lake_2017_CerebellarHemisphere_Ast	Adult	Nervous system	Cerebellar hemisphere	Astrocyte	Ast	CL:0000127	UBERON:0002245	0.426084
IID–IHD	Fetal_HCA_Cerebrum_10k_Excitatory neurons	Fetal	Nervous system	Cerebral hemisphere	Excitatory neuron	Excitatory neurons	CL:0008030	UBERON:0001869	0.427915
IID–IHD	Enge_2017_Pancreas_pancreatic A cell	Adult	Digestive system	Pancreas	Pancreatic A cell	pancreatic A cell	CL:0000171	UBERON:0001264	0.428544
IID–IHD	Fetal_HCA_Heart_Smooth muscle cells	Fetal	Cardiovascular system	Heart	Smooth muscle cell	Smooth muscle cells	CL:0000192	UBERON:0000948	0.428665
IID–IHD	FetalMuscle_Primordial germ cell	Fetal	Muscular system	Muscle organ	Primordial germ cell	Primordial germ cell	CL:0000670	UBERON:0001630	0.429255
IID–IHD	AdultJeJunum_Macrophage	Adult	Digestive system	Jejunum	Macrophage	Macrophage	CL:0000235	UBERON:0002115	0.430868
IID–IHD	Fetal_HCA_Cerebellum_10k_Astrocytes	Fetal	Nervous system	Cerebellum	Astrocyte	Astrocytes	CL:0000127	UBERON:0002037	0.430982
IID–IHD	AdultSpleen_CB CD34+	Adult	Lymphatic system	Spleen	Hematopoietic stem cell	CB CD34+	CL:0000037	UBERON:0002106	0.433801
IID–IHD	FetalLiver_Antigen presenting cell (RPS high)	Fetal	Digestive system	Liver	Professional antigen presenting cell	Antigen presenting cell (RPS high)	CL:0000145	UBERON:0002107	0.436722
IID–IHD	TS_Lung_endothelial cell of lymphatic vessel	Adult	Respiratory system	Lung	Endothelial cell	endothelial cell of lymphatic vessel	CL:0000115	UBERON:0002048	0.436977
IID–IHD	AdultAdrenalGland_Endothelial cell	Adult	Endocrine system	Adrenal gland	Endothelial cell	Endothelial cell	CL:0000115	UBERON:0002369	0.437447
IID–IHD	Voigt_2019_retina_1_Macrophage	Adult	Sensory system	Retina	Macrophage	Macrophage	CL:0000235	UBERON:0000966	0.437562
IID–IHD	Madissoon_2020_spleen_DC_activated	Adult	Lymphatic system	Spleen	Dendritic cell	DC_activated	CL:0000451	UBERON:0002106	0.440191
IID–IHD	VentoTormo_2018_decidua_decidual perivascular cell (dP1)	Maternal-Fetal	Reproductive system	Decidua	Pericyte cell	decidual perivascular cell (dP1)	CL:0000669	UBERON:0002450	0.440238
IID–IHD	AdultTrachea_Stratified epithelial cell	Adult	Respiratory system	Trachea	Epithelial cell	Stratified epithelial cell	CL:0000066	UBERON:0003126	0.441533
IID–IHD	FetalLiver_Monocyte	Fetal	Digestive system	Liver	Monocyte	Monocyte	CL:0000576	UBERON:0002107	0.442546
IID–IHD	TS_Bone_Marrow_memory b cell	Adult	Lymphatic system	Bone marrow	B cell	memory b cell	CL:0000236	UBERON:0002371	0.442875
IID–IHD	Voigt_2019_retina_2_Schwann cell	Adult	Sensory system	Retina	Schwann cell	Schwann cell	CL:0002573	UBERON:0000966	0.443296
IID–IHD	FetalStomach_Fetal stromal cell	Fetal	Digestive system	Stomach	Stromal cell	Fetal stromal cell	CL:0000499	UBERON:0000945	0.443527
IID–IHD	Madissoon_2020_spleen_DC_1	Adult	Lymphatic system	Spleen	Dendritic cell	DC_1	CL:0000451	UBERON:0002106	0.44399
IID–IHD	Fetal_HCA_Spleen_AFP_ALB positive cells	Fetal	Lymphatic system	Spleen	Hepatocyte	AFP_ALB positive cells	CL:0000182	UBERON:0002106	0.444272
IID–IHD	Lake_2017_CerebellarHemisphere_Purk1	Adult	Nervous system	Cerebellar hemisphere	Purkinje cell	Purk1	CL:0000121	UBERON:0002245	0.445358
IID–IHD	AdultAdrenalGland_Myeloid cell	Adult	Endocrine system	Adrenal gland	Myeloid cell	Myeloid cell	CL:0000763	UBERON:0002369	0.445593
IID–IHD	AdultTrachea_Macrophage	Adult	Respiratory system	Trachea	Macrophage	Macrophage	CL:0000235	UBERON:0003126	0.446579
IID–IHD	Fetal_HCA_Heart_Endocardial cells	Fetal	Cardiovascular system	Heart	Endocardial cell	Endocardial cells	CL:0002350	UBERON:0000948	0.44815
IID–IHD	FetalAdrenalGland_T cell	Fetal	Endocrine system	Adrenal gland	T cell	T cell	CL:0000084	UBERON:0002369	0.450899
IID–IHD	TS_Spleen_naive thymus-derived cd4-positive, alpha-beta t cell	Adult	Lymphatic system	Spleen	T cell	naive thymus-derived cd4-positive, alpha-beta t cell	CL:0000084	UBERON:0002106	0.454458
IID–IHD	AdultKidney_Loop of Henle	Adult	Urinary system	Kidney	Kidney loop of Henle epithelial cell	Loop of Henle	CL:1000909	UBERON:0002113	0.456154
IID–IHD	FetalAdrenalGland_Monocyte	Fetal	Endocrine system	Adrenal gland	Monocyte	Monocyte	CL:0000576	UBERON:0002369	0.456374
IID–IHD	Voigt_2019_retina_2_Macrophage 1	Adult	Sensory system	Retina	Macrophage	Macrophage 1	CL:0000235	UBERON:0000966	0.458073
IID–IHD	AdultTransverseColon_Dendritic cell	Adult	Digestive system	Transverse colon	Dendritic cell	Dendritic cell	CL:0000451	UBERON:0001157	0.458281
IID–IHD	AdultPleura_Monocyte	Adult	Respiratory system	Pleura	Monocyte	Monocyte	CL:0000576	UBERON:0000977	0.460114
IID–IHD	Fetal_HCA_Intestine_Smooth muscle cells	Fetal	Digestive system	Intestine	Smooth muscle cell	Smooth muscle cells	CL:0000192	UBERON:0000160	0.460138
IID–IHD	FetalIntestine_Endothelial cell	Fetal	Digestive system	Intestine	Endothelial cell	Endothelial cell	CL:0000115	UBERON:0000160	0.461589
IID–IHD	TS_Muscle_fast muscle cell	Adult	Muscular system	Muscle organ	Cell of skeletal muscle	fast muscle cell	CL:0000188	UBERON:0001630	0.462845
IID–IHD	AdultHeart_Smooth muscle cell	Adult	Cardiovascular system	Heart	Smooth muscle cell	Smooth muscle cell	CL:0000192	UBERON:0000948	0.463608
IID–IHD	AdultTrachea_Endothelial cell	Adult	Respiratory system	Trachea	Endothelial cell	Endothelial cell	CL:0000115	UBERON:0003126	0.467826
IID–IHD	Fetal_HCA_Stomach_PDE1C_ACSM3 positive cells	Fetal	Digestive system	Stomach	Epithelial cell	PDE1C_ACSM3 positive cells	CL:0000066	UBERON:0000945	0.469434
IID–IHD	TS_Tongue_immune cell	Adult	Digestive system	Tongue	Immune cell	immune cell		UBERON:0001723	0.469499
IID–IHD	AdultAdipose_Fibroblast	Adult	Integumentary system	Adipose tissue	Fibroblast	Fibroblast	CL:0000057	UBERON:0001013	0.473327
IID–IHD	van_Zyl_eye_2020_Macrophage	Adult	Sensory system	Eye	Macrophage	Macrophage	CL:0000235	UBERON:0000970	0.473436
IID–IHD	Madissoon_2020_oesophagus_Muscle	Adult	Digestive system	Esophagus	Muscle cell	Muscle	CL:0000187	UBERON:0001043	0.475466
IID–IHD	TS_Salivary_Gland_nk cell	Adult	Digestive system	Saliva-secreting gland	Natural killer cell	nk cell	CL:0000623	UBERON:0001044	0.475721
IID–IHD	Fetal_HCA_Pancreas_Vascular endothelial cells	Fetal	Digestive system	Pancreas	Endothelial cell	Vascular endothelial cells	CL:0000115	UBERON:0001264	0.475728
IID–IHD	Fetal_HCA_Intestine_Lymphatic endothelial cells	Fetal	Digestive system	Intestine	Endothelial cell	Lymphatic endothelial cells	CL:0000115	UBERON:0000160	0.476255
IID–IHD	FetalPancreas_Dendritic cell	Fetal	Digestive system	Pancreas	Dendritic cell	Dendritic cell	CL:0000451	UBERON:0001264	0.477169
IID–IHD	Fetal_HCA_Thymus_Thymocytes	Fetal	Lymphatic system	Thymus	Thymocyte	Thymocytes	CL:0000893	UBERON:0002370	0.479679
IID–IHD	TS_Lymph_Node_type i nk t cell	Adult	Lymphatic system	Lymph node	Natural killer cell	type i nk t cell	CL:0000623	UBERON:0000029	0.480465
IID–IHD	AdultTrachea_Endothelial cell (APC)	Adult	Respiratory system	Trachea	Endothelial cell	Endothelial cell (APC)	CL:0000115	UBERON:0003126	0.480664
IID–IHD	TS_Bone_Marrow_hematopoietic stem cell	Adult	Lymphatic system	Bone marrow	Hematopoietic stem cell	hematopoietic stem cell	CL:0000037	UBERON:0002371	0.481108
IID–IHD	Lake_2017_VisualCortex_In7	Adult	Nervous system	Visual cortex	Inhibitory neuron	In7	CL:0008029	UBERON:0000411	0.48203
IID–IHD	AdultStomach_Goblet cell	Adult	Digestive system	Stomach	Goblet cell	Goblet cell	CL:0000160	UBERON:0000945	0.483667
IID–IHD	Fetal_HCA_Intestine_ENS glia	Fetal	Digestive system	Intestine	Enteric neural system glia	ENS glia		UBERON:0000160	0.484241
IID–IHD	TS_Large_Intestine_cd4-positive, alpha-beta t cell	Adult	Digestive system	Large intestine	T cell	cd4-positive, alpha-beta t cell	CL:0000084	UBERON:0000059	0.484854
IID–IHD	Fetal_HCA_Intestine_Myeloid cells	Fetal	Digestive system	Intestine	Myeloid cell	Myeloid cells	CL:0000763	UBERON:0000160	0.487992
IID–IHD	TS_Small_Intestine_cd4-positive, alpha-beta t cell	Adult	Digestive system	Small intestine	T cell	cd4-positive, alpha-beta t cell	CL:0000084	UBERON:0002108	0.48807
IID–IHD	TS_Thymus_dn4 thymocyte	Adult	Lymphatic system	Thymus	Thymocyte	dn4 thymocyte	CL:0000893	UBERON:0002370	0.488583
IID–IHD	Voigt_2019_retina_2_Artery	Adult	Sensory system	Retina	Endothelial cell	Artery	CL:0000115	UBERON:0000966	0.491827
IID–IHD	Lake_2017_FrontalCortex_Ex8	Adult	Nervous system	Frontal cortex	Excitatory neuron	Ex8	CL:0008030	UBERON:0001870	0.491986
IID–IHD	TS_Blood_cd4-positive, alpha-beta memory t cell	Adult	Lymphatic system	Blood	T cell	cd4-positive, alpha-beta memory t cell	CL:0000084	UBERON:0000178	0.492918
IID–IHD	AdultLiver_Dendritic cell	Adult	Digestive system	Liver	Dendritic cell	Dendritic cell	CL:0000451	UBERON:0002107	0.493751
IID–IHD	Lake_2017_VisualCortex_In3	Adult	Nervous system	Visual cortex	Inhibitory neuron	In3	CL:0008029	UBERON:0000411	0.493864
IID–IHD	Fetal_HCA_Stomach_Myeloid cells	Fetal	Digestive system	Stomach	Myeloid cell	Myeloid cells	CL:0000763	UBERON:0000945	0.49652
IID–IHD	AdultHeart_Endothelial cell (APC)	Adult	Cardiovascular system	Heart	Endothelial cell	Endothelial cell (APC)	CL:0000115	UBERON:0000948	0.496526
IID–IHD	TS_Skin_mast cell	Adult	Integumentary system	Skin of body	Mast cell	mast cell	CL:0000097	UBERON:0002097	0.496848
IID–IHD	TS_Spleen_nk cell	Adult	Lymphatic system	Spleen	Natural killer cell	nk cell	CL:0000623	UBERON:0002106	0.497632
IID–IHD	TS_Lymph_Node_cd8-positive alpha-beta t cell	Adult	Lymphatic system	Lymph node	T cell	cd8-positive alpha-beta t cell	CL:0000084	UBERON:0000029	0.497794
IID–IHD	FetalCalvaria_Endothelial cell	Fetal	Skeletal system	Vault of skull	Endothelial cell	Endothelial cell	CL:0000115	UBERON:0004339	0.501594
IID–IHD	Lake_2017_FrontalCortex_In4a	Adult	Nervous system	Frontal cortex	Inhibitory neuron	In4a	CL:0008029	UBERON:0001870	0.502102
IID–IHD	AdultPancreas_Stromal cell	Adult	Digestive system	Pancreas	Stromal cell	Stromal cell	CL:0000499	UBERON:0001264	0.502263
IID–IHD	TS_Blood_cd8-positive, alpha-beta t cell	Adult	Lymphatic system	Blood	T cell	cd8-positive, alpha-beta t cell	CL:0000084	UBERON:0000178	0.502479
IID–IHD	Fetal_HCA_Muscle_Skeletal muscle cells	Fetal	Muscular system	Muscle organ	Cell of skeletal muscle	Skeletal muscle cells	CL:0000188	UBERON:0001630	0.503509
IID–IHD	Madissoon_2020_lung_Lymph_vessel	Adult	Respiratory system	Lung	Endothelial cell	Lymph_vessel	CL:0000115	UBERON:0002048	0.504758
IID–IHD	Lake_2017_FrontalCortex_In6a	Adult	Nervous system	Frontal cortex	Inhibitory neuron	In6a	CL:0008029	UBERON:0001870	0.508062
IID–IHD	AdultStomach_Epithelial cell	Adult	Digestive system	Stomach	Epithelial cell	Epithelial cell	CL:0000066	UBERON:0000945	0.508826
IID–IHD	Lake_2017_VisualCortex_Ex8	Adult	Nervous system	Visual cortex	Excitatory neuron	Ex8	CL:0008030	UBERON:0000411	0.509241
IID–IHD	Lake_2017_CerebellarHemisphere_Oli	Adult	Nervous system	Cerebellar hemisphere	Oligodendrocyte	Oli	CL:0000128	UBERON:0002245	0.51052
IID–IHD	Fetal_HCA_Kidney_Megakaryocytes	Fetal	Urinary system	Kidney	Megakaryocyte	Megakaryocytes	CL:0000556	UBERON:0002113	0.511093
IID–IHD	Fetal_HCA_Lung_Bronchiolar and alveolar epithelial cells	Fetal	Respiratory system	Lung	Epithelial cell	Bronchiolar and alveolar epithelial cells	CL:0000066	UBERON:0002048	0.51122
IID–IHD	Madissoon_2020_lung_Muscle_cells	Adult	Respiratory system	Lung	Muscle cell	Muscle_cells	CL:0000187	UBERON:0002048	0.511755
IID–IHD	FetalSpinalCord_CB CD34+	Fetal	Nervous system	Spinal cord	Hematopoietic stem cell	CB CD34+	CL:0000037	UBERON:0002240	0.513704
IID–IHD	Lake_2017_FrontalCortex_In4b	Adult	Nervous system	Frontal cortex	Inhibitory neuron	In4b	CL:0008029	UBERON:0001870	0.514616
IID–IHD	TS_Lung_cd8-positive alpha-beta t cell	Adult	Respiratory system	Lung	T cell	cd8-positive alpha-beta t cell	CL:0000084	UBERON:0002048	0.516056
IID–IHD	Fetal_HCA_Lung_Mesothelial cells	Fetal	Respiratory system	Lung	Mesothelial cell	Mesothelial cells	CL:0000077	UBERON:0002048	0.517044
IID–IHD	TS_Mammary_plasma cell	Adult	Endocrine system	Mammary gland	Plasma cell	plasma cell	CL:0000786	UBERON:0001911	0.519714
IID–IHD	AdultSigmoidColon_Stromal cell	Adult	Digestive system	Sigmoid colon	Stromal cell	Stromal cell	CL:0000499	UBERON:0001159	0.521108
IID–IHD	NeonatalAdrenalGland_Dendritic cell	Neonatal	Endocrine system	Adrenal gland	Dendritic cell	Dendritic cell	CL:0000451	UBERON:0002369	0.521399
IID–IHD	Madissoon_2020_lung_Blood_vessel	Adult	Respiratory system	Lung	Endothelial cell	Blood_vessel	CL:0000115	UBERON:0002048	0.525203
IID–IHD	Madissoon_2020_lung_Fibroblast	Adult	Respiratory system	Lung	Fibroblast	Fibroblast	CL:0000057	UBERON:0002048	0.528473
IID–IHD	Braga_2020_lung_Alveolar cells type 2	Adult	Respiratory system	Lung	Alveolar capillary type 2 endothelial cell	Alveolar cells type 2	CL:4028003	UBERON:0002048	0.528608
IID–IHD	Fetal_HCA_Muscle_Vascular endothelial cells	Fetal	Muscular system	Muscle organ	Endothelial cell	Vascular endothelial cells	CL:0000115	UBERON:0001630	0.529111
IID–IHD	Fetal_HCA_Kidney_Ureteric bud cells	Fetal	Urinary system	Kidney	Epithelial cell	Ureteric bud cells	CL:0000066	UBERON:0002113	0.529596
IID–IHD	AdultBladder_Mast cell	Adult	Urinary system	Bladder organ	Mast cell	Mast cell	CL:0000097	UBERON:0018707	0.531308
IID–IHD	TS_Heart_fibroblast of cardiac tissue	Adult	Cardiovascular system	Heart	Fibroblast	fibroblast of cardiac tissue	CL:0000057	UBERON:0000948	0.53228
IID–IHD	AdultFallopiantube_Macrophage	Adult	Reproductive system	Fallopian tube	Macrophage	Macrophage	CL:0000235	UBERON:0003889	0.532393
IID–IHD	Fetal_HCA_Eye_Lens fibre cells	Fetal	Sensory system	Eye	Lens fibre cell	Lens fibre cells	CL:0011004	UBERON:0000970	0.535299
IID–IHD	VentoTormo_2018_decidua_placental extravillous trophoblast cell (EVT)	Maternal-Fetal	Reproductive system	Decidua	Trophoblast cell	placental extravillous trophoblast cell (EVT)	CL:0000351	UBERON:0002450	0.53654
IID–IHD	TS_Lymph_Node_memory b cell	Adult	Lymphatic system	Lymph node	B cell	memory b cell	CL:0000236	UBERON:0000029	0.536678
IID–IHD	FetalStomach_Fetal epithelial progenitor	Fetal	Digestive system	Stomach	Epithelial fate stem cell	Fetal epithelial progenitor	CL:0000036	UBERON:0000945	0.538408
IID–IHD	Fetal_HCA_Adrenal_Chromaffin cells	Fetal	Endocrine system	Adrenal gland	Neuron	Chromaffin cells	CL:0000540	UBERON:0002369	0.538566
IID–IHD	TS_Lung_dendritic cell	Adult	Respiratory system	Lung	Dendritic cell	dendritic cell	CL:0000451	UBERON:0002048	0.540562
IID–IHD	AdultUterus_Stromal cell	Adult	Reproductive system	Ureter	Stromal cell	Stromal cell	CL:0000499	UBERON:0000056	0.544439
IID–IHD	Braga_2020_lung_Macrophages	Adult	Respiratory system	Lung	Macrophage	Macrophages	CL:0000235	UBERON:0002048	0.547379
IID–IHD	FetalSpinalCord_Endothelial cell	Fetal	Nervous system	Spinal cord	Endothelial cell	Endothelial cell	CL:0000115	UBERON:0002240	0.54821
IID–IHD	AdultOmentum_Epithelial cell	Adult	Integumentary system	Omentum	Epithelial cell	Epithelial cell	CL:0000066	UBERON:0003688	0.548306
IID–IHD	FetalHeart_Macrophage	Fetal	Cardiovascular system	Heart	Macrophage	Macrophage	CL:0000235	UBERON:0000948	0.548525
IID–IHD	Braga_2020_lung_B cell	Adult	Respiratory system	Lung	B cell	B cell	CL:0000236	UBERON:0002048	0.551936
IID–IHD	AdultBladder_Fibroblast	Adult	Urinary system	Bladder organ	Fibroblast	Fibroblast	CL:0000057	UBERON:0018707	0.552234
IID–IHD	AdultMuscle_Smooth muscle cell	Adult	Muscular system	Muscle organ	Smooth muscle cell	Smooth muscle cell	CL:0000192	UBERON:0001630	0.552834
IID–IHD	TS_Eye_b cell	Adult	Sensory system	Eye	B cell	b cell	CL:0000236	UBERON:0000970	0.554658
IID–IHD	TS_Thymus_innate lymphoid cell	Adult	Lymphatic system	Thymus	Innate lymphoid cell	innate lymphoid cell	CL:0001065	UBERON:0002370	0.55544
IID–IHD	Fetal_HCA_Heart_CLC_IL5RA positive cells	Fetal	Cardiovascular system	Heart	Endothelial cell	CLC_IL5RA positive cells	CL:0000115	UBERON:0000948	0.556778
IID–IHD	VentoTormo_2018_decidua_Hofbauer cell (HB)	Maternal-Fetal	Reproductive system	Decidua	Hofbauer cell	Hofbauer cell (HB)	CL:3000001	UBERON:0002450	0.55735
IID–IHD	TS_Muscle_slow muscle cell	Adult	Muscular system	Muscle organ	Cell of skeletal muscle	slow muscle cell	CL:0000188	UBERON:0001630	0.559086
IID–IHD	CordBlood_Monocyte	Neonatal	Reproductive system	Umbilical cord blood	Monocyte	Monocyte	CL:0000576	UBERON:0012168	0.559273
IID–IHD	TS_Thymus_dn1 thymic pro-t cell	Adult	Lymphatic system	Thymus	T cell	dn1 thymic pro-t cell	CL:0000084	UBERON:0002370	0.559796
IID–IHD	AdultBoneMarrow_Antigen presenting cell (RPS high)	Adult	Lymphatic system	Bone marrow	Professional antigen presenting cell	Antigen presenting cell (RPS high)	CL:0000145	UBERON:0002371	0.561122
IID–IHD	NeonatalAdrenalGland_Endothelial cell (APC)	Neonatal	Endocrine system	Adrenal gland	Endothelial cell	Endothelial cell (APC)	CL:0000115	UBERON:0002369	0.561416
IID–IHD	TS_Salivary_Gland_plasma cell	Adult	Digestive system	Saliva-secreting gland	Plasma cell	plasma cell	CL:0000786	UBERON:0001044	0.56216
IID–IHD	TS_Trachea_cd8-positive, alpha-beta t cell	Adult	Respiratory system	Trachea	T cell	cd8-positive, alpha-beta t cell	CL:0000084	UBERON:0003126	0.562359
IID–IHD	TS_Large_Intestine_intestinal crypt stem cell	Adult	Digestive system	Large intestine	Intestinal crypt stem cell	intestinal crypt stem cell	CL:0002250	UBERON:0000059	0.563115
IID–IHD	AdultOmentum_Fibroblast	Adult	Integumentary system	Omentum	Fibroblast	Fibroblast	CL:0000057	UBERON:0003688	0.564371
IID–IHD	TS_Uterus_epithelial cell	Adult	Reproductive system	Uterus	Epithelial cell	epithelial cell	CL:0000066	UBERON:0000995	0.565171
IID–IHD	FetalFemaleGonad_Smooth muscle cell	Fetal	Reproductive system	Immature gonad	Smooth muscle cell	Smooth muscle cell	CL:0000192	UBERON:2005272	0.566704
IID–IHD	AdultOmentum_Dendritic cell	Adult	Integumentary system	Omentum	Dendritic cell	Dendritic cell	CL:0000451	UBERON:0003688	0.56675
IID–IHD	TS_Prostate_hillock cell of prostate epithelium	Adult	Reproductive system	Prostate gland	Epithelial cell	hillock cell of prostate epithelium	CL:0000066	UBERON:0002367	0.567666
IID–IHD	Fetal_HCA_Eye_Photoreceptor cells	Fetal	Sensory system	Eye	Photoreceptor cell	Photoreceptor cells	CL:0000210	UBERON:0000970	0.568005
IID–IHD	TS_Thymus_immature natural killer cell	Adult	Lymphatic system	Thymus	Natural killer cell	immature natural killer cell	CL:0000623	UBERON:0002370	0.569938
IID–IHD	Fetal_HCA_Heart_ELF3_AGBL2 positive cells	Fetal	Cardiovascular system	Heart	Endothelial cell	ELF3_AGBL2 positive cells	CL:0000115	UBERON:0000948	0.570412
IID–IHD	AdultTrachea_Endothelial cell (endothelial to mesenchymal transition)	Adult	Respiratory system	Trachea	Endothelial cell	Endothelial cell (endothelial to mesenchymal transition)	CL:0000115	UBERON:0003126	0.571775
IID–IHD	FetalStomach_Goblet cell	Fetal	Digestive system	Stomach	Goblet cell	Goblet cell	CL:0000160	UBERON:0000945	0.572187
IID–IHD	Placenta_Stromal cell	Adult	Reproductive system	Placenta	Stromal cell	Stromal cell	CL:0000499	UBERON:0001987	0.575304
IID–IHD	AdultJeJunum_Dendritic cell	Adult	Digestive system	Jejunum	Dendritic cell	Dendritic cell	CL:0000451	UBERON:0002115	0.575544
IID–IHD	AdultThyroid_Stromal cell	Adult	Endocrine system	Thyroid gland	Stromal cell	Stromal cell	CL:0000499	UBERON:0002046	0.576214
IID–IHD	AdultCerebellum_Neutrophil	Adult	Nervous system	Cerebellum	Neutrophil	Neutrophil	CL:0000775	UBERON:0002037	0.576462
IID–IHD	TS_Large_Intestine_b cell	Adult	Digestive system	Large intestine	B cell	b cell	CL:0000236	UBERON:0000059	0.576845
IID–IHD	Lake_2017_CerebellarHemisphere_Gran	Adult	Nervous system	Cerebellar hemisphere	Cerebellar granule cell	Gran	CL:0001031	UBERON:0002245	0.577352
IID–IHD	AdultOmentum_Stromal cell	Adult	Integumentary system	Omentum	Stromal cell	Stromal cell	CL:0000499	UBERON:0003688	0.577848
IID–IHD	Madissoon_2020_spleen_T_CD8_activated	Adult	Lymphatic system	Spleen	T cell	T_CD8_activated	CL:0000084	UBERON:0002106	0.578355
IID–IHD	AdultCerebellum_Macrophage	Adult	Nervous system	Cerebellum	Microglial cell	Macrophage	CL:0000129	UBERON:0002037	0.578459
IID–IHD	AdultThyroid_Monocyte	Adult	Endocrine system	Thyroid gland	Monocyte	Monocyte	CL:0000576	UBERON:0002046	0.579696
IID–IHD	FetalMuscle_Erythroid cell	Fetal	Muscular system	Muscle organ	Erythroid lineage cell	Erythroid cell	CL:0000764	UBERON:0001630	0.580559
IID–IHD	TS_Small_Intestine_intestinal enteroendocrine cell	Adult	Digestive system	Small intestine	Endocrine cell	intestinal enteroendocrine cell	CL:0000163	UBERON:0002108	0.580782
IID–IHD	TS_Eye_retinal bipolar neuron	Adult	Sensory system	Eye	Bipolar neuron	retinal bipolar neuron	CL:0000103	UBERON:0000970	0.581233
IID–IHD	AdultTrachea_Chondrocyte	Adult	Respiratory system	Trachea	Chondrocyte	Chondrocyte	CL:0000138	UBERON:0003126	0.581798
IID–IHD	FetalLiver_Neutrophil (RPS high)	Fetal	Digestive system	Liver	Neutrophil	Neutrophil (RPS high)	CL:0000775	UBERON:0002107	0.582255
IID–IHD	AdultTrachea_Basal cell	Adult	Respiratory system	Trachea	Basal cell	Basal cell	CL:0000646	UBERON:0003126	0.582646
IID–IHD	AdultCerebellum_Astrocyte	Adult	Nervous system	Cerebellum	Astrocyte	Astrocyte	CL:0000127	UBERON:0002037	0.582829
IID–IHD	TS_Bone_Marrow_nk cell	Adult	Lymphatic system	Bone marrow	Natural killer cell	nk cell	CL:0000623	UBERON:0002371	0.584382
IID–IHD	FetalFemaleGonad_Dendritic cell	Fetal	Reproductive system	Immature gonad	Dendritic cell	Dendritic cell	CL:0000451	UBERON:2005272	0.585156
IID–IHD	AdultCerebellum_Oligodendrocyte	Adult	Nervous system	Cerebellum	Oligodendrocyte	Oligodendrocyte	CL:0000128	UBERON:0002037	0.586194
IID–IHD	FetalLung_Dendritic cell	Fetal	Respiratory system	Lung	Dendritic cell	Dendritic cell	CL:0000451	UBERON:0002048	0.586904
IID–IHD	Placenta_Epithelial cell	Adult	Reproductive system	Placenta	Epithelial cell	Epithelial cell	CL:0000066	UBERON:0001987	0.587879
IID–IHD	TS_Large_Intestine_cd8-positive, alpha-beta t cell	Adult	Digestive system	Large intestine	T cell	cd8-positive, alpha-beta t cell	CL:0000084	UBERON:0000059	0.588107
IID–IHD	TS_Lung_classical monocyte	Adult	Respiratory system	Lung	Monocyte	classical monocyte	CL:0000576	UBERON:0002048	0.589069
IID–IHD	Lake_2017_VisualCortex_In6b	Adult	Nervous system	Visual cortex	Inhibitory neuron	In6b	CL:0008029	UBERON:0000411	0.590089
IID–IHD	TS_Bladder_nk cell	Adult	Urinary system	Bladder organ	Natural killer cell	nk cell	CL:0000623	UBERON:0018707	0.591294
IID–IHD	FetalKidney_Dendritic cell	Fetal	Urinary system	Kidney	Dendritic cell	Dendritic cell	CL:0000451	UBERON:0002113	0.591471
IID–IHD	TS_Thymus_plasma cell	Adult	Lymphatic system	Thymus	Plasma cell	plasma cell	CL:0000786	UBERON:0002370	0.591943
IID–IHD	Madissoon_2020_spleen_DC_plasmacytoid	Adult	Lymphatic system	Spleen	Plasmacytoid dendritic cell	DC_plasmacytoid	CL:0000784	UBERON:0002106	0.593412
IID–IHD	Voigt_2019_retina_1_Retinal pigment epithelium	Adult	Sensory system	Retina	Retinal pigment epithelial cell	Retinal pigment epithelium	CL:0002586	UBERON:0000966	0.593413
IID–IHD	AdultEsophagus_Mast cell	Adult	Digestive system	Esophagus	Mast cell	Mast cell	CL:0000097	UBERON:0001043	0.593742
IID–IHD	AdultEsophagus_Stratified epithelial cell	Adult	Digestive system	Esophagus	Epithelial cell	Stratified epithelial cell	CL:0000066	UBERON:0001043	0.595395
IID–IHD	TS_Lymph_Node_regulatory t cell	Adult	Lymphatic system	Lymph node	T cell	regulatory t cell	CL:0000084	UBERON:0000029	0.596919
IID–IHD	FetalPancreas_B cell	Fetal	Digestive system	Pancreas	B cell	B cell	CL:0000236	UBERON:0001264	0.597478
IID–IHD	AdultLung_Smooth muscle cell	Adult	Respiratory system	Lung	Smooth muscle cell	Smooth muscle cell	CL:0000192	UBERON:0002048	0.601703
IID–IHD	van_Zyl_eye_2020_SchwannCell-my	Adult	Sensory system	Eye	Schwann cell	SchwannCell-my	CL:0002573	UBERON:0000970	0.603577
IID–IHD	AdultLung_Dendritic cell	Adult	Respiratory system	Lung	Dendritic cell	Dendritic cell	CL:0000451	UBERON:0002048	0.606181
IID–IHD	FetalIntestine_Hepatocyte/Endodermal cell	Fetal	Digestive system	Intestine	Hepatocyte	Hepatocyte/Endodermal cell	CL:0000182	UBERON:0000160	0.606425
IID–IHD	MacParland_2018_liver_Stellate cell	Adult	Digestive system	Liver	Hepatic stellate cell	Stellate cell	CL:0000632	UBERON:0002107	0.607286
IID–IHD	AdultKidney_B cell	Adult	Urinary system	Kidney	B cell	B cell	CL:0000236	UBERON:0002113	0.607749
IID–IHD	Fetal_HCA_Heart_Vascular endothelial cells	Fetal	Cardiovascular system	Heart	Endothelial cell	Vascular endothelial cells	CL:0000115	UBERON:0000948	0.609287
IID–IHD	TS_Thymus_mature nk t cell	Adult	Lymphatic system	Thymus	Natural killer cell	mature nk t cell	CL:0000623	UBERON:0002370	0.61163
IID–IHD	FetalStomach_Macrophage	Fetal	Digestive system	Stomach	Macrophage	Macrophage	CL:0000235	UBERON:0000945	0.612371
IID–IHD	van_Zyl_eye_2020_Melanocyte	Adult	Sensory system	Eye	Melanocyte	Melanocyte	CL:0000148	UBERON:0000970	0.615406
IID–IHD	Voigt_2019_retina_2_White blood cell 1	Adult	Sensory system	Retina	Leukocyte	White blood cell 1	CL:0000738	UBERON:0000966	0.616167
IID–IHD	Fetal_HCA_Pancreas_Smooth muscle cells	Fetal	Digestive system	Pancreas	Smooth muscle cell	Smooth muscle cells	CL:0000192	UBERON:0001264	0.61649
IID–IHD	van_Zyl_eye_2020_MastCell	Adult	Sensory system	Eye	Mast cell	MastCell	CL:0000097	UBERON:0000970	0.61874
IID–IHD	AdultCervix_Macrophage	Adult	Reproductive system	Uterine cervix	Macrophage	Macrophage	CL:0000235	UBERON:0000002	0.61912
IID–IHD	FetalMuscle_Smooth muscle cell	Fetal	Muscular system	Muscle organ	Smooth muscle cell	Smooth muscle cell	CL:0000192	UBERON:0001630	0.621099
IID–IHD	FetalThymus_CB CD34+	Fetal	Lymphatic system	Thymus	Hematopoietic stem cell	CB CD34+	CL:0000037	UBERON:0002370	0.624592
IID–IHD	Lake_2017_CerebellarHemisphere_OPC	Adult	Nervous system	Cerebellar hemisphere	Oligodendrocyte precursor cell	OPC	CL:0002453	UBERON:0002245	0.624683
IID–IHD	van_Zyl_eye_2020_CornealEpi	Adult	Sensory system	Eye	Epithelial cell	CornealEpi	CL:0000066	UBERON:0000970	0.624829
IID–IHD	TS_Trachea_neutrophil	Adult	Respiratory system	Trachea	Neutrophil	neutrophil	CL:0000775	UBERON:0003126	0.625144
IID–IHD	Fetal_HCA_Liver_Myeloid cells	Fetal	Digestive system	Liver	Myeloid cell	Myeloid cells	CL:0000763	UBERON:0002107	0.625773
IID–IHD	van_Zyl_eye_2020_Pericyte	Adult	Sensory system	Eye	Pericyte cell	Pericyte	CL:0000669	UBERON:0000970	0.626042
IID–IHD	VentoTormo_2018_decidua_decidual natural killer cell (dNK1)	Maternal-Fetal	Reproductive system	Decidua	Natural killer cell	decidual natural killer cell (dNK1)	CL:0000623	UBERON:0002450	0.626509
IID–IHD	TS_Salivary_Gland_b cell	Adult	Digestive system	Saliva-secreting gland	B cell	b cell	CL:0000236	UBERON:0001044	0.629553
IID–IHD	AdultArtery_Fibroblast	Adult	Cardiovascular system	Artery	Fibroblast	Fibroblast	CL:0000057	UBERON:0001637	0.630927
IID–IHD	FetalCalvaria_Fetal chondrocyte	Fetal	Skeletal system	Vault of skull	Chondrocyte	Fetal chondrocyte	CL:0000138	UBERON:0004339	0.631057
IID–IHD	van_Zyl_eye_2020_SchwannCell-nmy	Adult	Sensory system	Eye	Schwann cell	SchwannCell-nmy	CL:0002573	UBERON:0000970	0.631925
IID–IHD	Madissoon_2020_oesophagus_Epi_upper	Adult	Digestive system	Esophagus	Basal cell	Epi_upper	CL:0000646	UBERON:0001043	0.632597
IID–IHD	AdultAscendingColon_Stromal cell	Adult	Digestive system	Ascending colon	Stromal cell	Stromal cell	CL:0000499	UBERON:0001156	0.633441
IID–IHD	CordBloodCD34P_Monocyte	Neonatal	Reproductive system	Umbilical cord blood	Monocyte	Monocyte	CL:0000576	UBERON:0012168	0.633589
IID–IHD	TS_Large_Intestine_mature enterocyte	Adult	Digestive system	Large intestine	Enterocyte	mature enterocyte	CL:0000584	UBERON:0000059	0.633811
IID–IHD	AdultAscendingColon_T cell	Adult	Digestive system	Ascending colon	T cell	T cell	CL:0000084	UBERON:0001156	0.635169
IID–IHD	FetalKidney_Endothelial cell	Fetal	Urinary system	Kidney	Endothelial cell	Endothelial cell	CL:0000115	UBERON:0002113	0.63696
IID–IHD	Fetal_HCA_Spleen_Megakaryocytes	Fetal	Lymphatic system	Spleen	Megakaryocyte	Megakaryocytes	CL:0000556	UBERON:0002106	0.639702
IID–IHD	Fetal_HCA_Intestine_Mesothelial cells	Fetal	Digestive system	Intestine	Mesothelial cell	Mesothelial cells	CL:0000077	UBERON:0000160	0.64074
IID–IHD	AdultCervix_Stratified epithelial cell	Adult	Reproductive system	Uterine cervix	Epithelial cell	Stratified epithelial cell	CL:0000066	UBERON:0000002	0.64131
IID–IHD	Lake_2017_FrontalCortex_Ex6a	Adult	Nervous system	Frontal cortex	Excitatory neuron	Ex6a	CL:0008030	UBERON:0001870	0.643905
IID–IHD	Fetal_HCA_Spleen_Myeloid cells	Fetal	Lymphatic system	Spleen	Myeloid cell	Myeloid cells	CL:0000763	UBERON:0002106	0.645304
IID–IHD	Fetal_HCA_Intestine_ENS neurons	Fetal	Digestive system	Intestine	Enteric neuron	ENS neurons	CL:0007011	UBERON:0000160	0.646629
IID–IHD	TS_Bladder_t cell	Adult	Urinary system	Bladder organ	T cell	t cell	CL:0000084	UBERON:0018707	0.647689
IID–IHD	AdultLung_AT2 cell	Adult	Respiratory system	Lung	Alveolar capillary type 2 endothelial cell	AT2 cell	CL:4028003	UBERON:0002048	0.649289
IID–IHD	AdultHeart_Monocyte	Adult	Cardiovascular system	Heart	Monocyte	Monocyte	CL:0000576	UBERON:0000948	0.649557
IID–IHD	AdultKidney_Epithelial cell	Adult	Urinary system	Kidney	Epithelial cell	Epithelial cell	CL:0000066	UBERON:0002113	0.64959
IID–IHD	AdultAdipose_Stromal cell	Adult	Integumentary system	Adipose tissue	Stromal cell	Stromal cell	CL:0000499	UBERON:0001013	0.652488
IID–IHD	Madissoon_2020_lung_Basal	Adult	Respiratory system	Lung	Basal cell	Basal	CL:0000646	UBERON:0002048	0.65254
IID–IHD	Fetal_HCA_Adrenal_SLC26A4_PAEP positive cells	Fetal	Endocrine system	Adrenal gland	Cortical cell of adrenal gland	SLC26A4_PAEP positive cells	CL:0002097	UBERON:0002369	0.653541
IID–IHD	Madissoon_2020_oesophagus_Glands_duct	Adult	Digestive system	Esophagus	Salivary gland cell	Glands_duct	CL:0009005	UBERON:0001043	0.65559
IID–IHD	TS_Muscle_endothelial cell of lymphatic vessel	Adult	Muscular system	Muscle organ	Endothelial cell	endothelial cell of lymphatic vessel	CL:0000115	UBERON:0001630	0.658623
IID–IHD	Fetal_HCA_Stomach_ENS neurons	Fetal	Digestive system	Stomach	ENS neuron	ENS neurons	CL:0000540	UBERON:0000945	0.659631
IID–IHD	TS_Kidney_endothelial cell	Adult	Urinary system	Kidney	Endothelial cell	endothelial cell	CL:0000115	UBERON:0002113	0.66005
IID–IHD	AdultCervix_Endothelial cell	Adult	Reproductive system	Uterine cervix	Endothelial cell	Endothelial cell	CL:0000115	UBERON:0000002	0.660216
IID–IHD	Fetal_HCA_Stomach_Goblet cells	Fetal	Digestive system	Stomach	Goblet cell	Goblet cells	CL:0000160	UBERON:0000945	0.660393
IID–IHD	Fetal_HCA_Stomach_Stromal cells	Fetal	Digestive system	Stomach	Stromal cell	Stromal cells	CL:0000499	UBERON:0000945	0.660759
IID–IHD	TS_Trachea_goblet cell	Adult	Respiratory system	Trachea	Goblet cell	goblet cell	CL:0000160	UBERON:0003126	0.662566
IID–IHD	TS_Thymus_cd4-positive helper t cell	Adult	Lymphatic system	Thymus	T cell	cd4-positive helper t cell	CL:0000084	UBERON:0002370	0.663138
IID–IHD	Fetal_HCA_Lung_Stromal cells	Fetal	Respiratory system	Lung	Stromal cell	Stromal cells	CL:0000499	UBERON:0002048	0.664036
IID–IHD	AdultLung_M2 Macrophage	Adult	Respiratory system	Lung	Macrophage	M2 Macrophage	CL:0000235	UBERON:0002048	0.665203
IID–IHD	TS_Large_Intestine_plasma cell	Adult	Digestive system	Large intestine	Plasma cell	plasma cell	CL:0000786	UBERON:0000059	0.66557
IID–IHD	FetalThymus_Dendritic cell	Fetal	Lymphatic system	Thymus	Dendritic cell	Dendritic cell	CL:0000451	UBERON:0002370	0.666997
IID–IHD	AdultPancreas_Pancreas exocrine cell	Adult	Digestive system	Pancreas	Pancreas exocrine glandular cell	Pancreas exocrine cell	CL:1001599	UBERON:0001264	0.669428
IID–IHD	TS_Small_Intestine_duodenum glandular cell	Adult	Digestive system	Small intestine	Duodenum glandular cell	duodenum glandular cell	CL:1001589	UBERON:0002108	0.669972
IID–IHD	FetalMaleGonad_Immature sertoli cell (Pre-Sertoli cell)	Fetal	Reproductive system	Immature gonad	Sertoli cell	Immature sertoli cell (Pre-Sertoli cell)	CL:0000216	UBERON:2005272	0.671947
IID–IHD	FetalMuscle_Fetal stromal cell	Fetal	Muscular system	Muscle organ	Stromal cell	Fetal stromal cell	CL:0000499	UBERON:0001630	0.6738
IID–IHD	Fetal_HCA_Adrenal_Sympathoblasts	Fetal	Endocrine system	Adrenal gland	Neuron	Sympathoblasts	CL:0000540	UBERON:0002369	0.673866
IID–IHD	TS_Blood_naive thymus-derived cd4-positive, alpha-beta t cell	Adult	Lymphatic system	Blood	T cell	naive thymus-derived cd4-positive, alpha-beta t cell	CL:0000084	UBERON:0000178	0.674205
IID–IHD	Fetal_HCA_Adrenal_Schwann cells	Fetal	Endocrine system	Adrenal gland	Schwann cell	Schwann cells	CL:0002573	UBERON:0002369	0.674299
IID–IHD	AdultBoneMarrow_Neutrophil (RPS high)	Adult	Lymphatic system	Bone marrow	Neutrophil	Neutrophil (RPS high)	CL:0000775	UBERON:0002371	0.677916
IID–IHD	TS_Thymus_cd8-positive, alpha-beta cytotoxic t cell	Adult	Lymphatic system	Thymus	T cell	cd8-positive, alpha-beta cytotoxic t cell	CL:0000084	UBERON:0002370	0.678356
IID–IHD	Madissoon_2020_lung_DC_plasmacytoid	Adult	Respiratory system	Lung	Plasmacytoid dendritic cell	DC_plasmacytoid	CL:0000784	UBERON:0002048	0.678476
IID–IHD	FetalCalvaria_Fetal mesenchymal progenitor	Fetal	Skeletal system	Vault of skull	Mesenchymal stem cell	Fetal mesenchymal progenitor	CL:0000134	UBERON:0004339	0.681143
IID–IHD	TS_Spleen_cd8-positive, alpha-beta t cell	Adult	Lymphatic system	Spleen	T cell	cd8-positive, alpha-beta t cell	CL:0000084	UBERON:0002106	0.681237
IID–IHD	AdultBoneMarrow_B cell	Adult	Lymphatic system	Bone marrow	B cell	B cell	CL:0000236	UBERON:0002371	0.682589
IID–IHD	AdultSigmoidColon_Mast cell	Adult	Digestive system	Sigmoid colon	Mast cell	Mast cell	CL:0000097	UBERON:0001159	0.683051
IID–IHD	Fetal_HCA_Thymus_Antigen presenting cells	Fetal	Lymphatic system	Thymus	Professional antigen presenting cell	Antigen presenting cells	CL:0000145	UBERON:0002370	0.684151
IID–IHD	Fetal_HCA_Lung_Vascular endothelial cells	Fetal	Respiratory system	Lung	Endothelial cell	Vascular endothelial cells	CL:0000115	UBERON:0002048	0.685259
IID–IHD	Lake_2017_VisualCortex_In4b	Adult	Nervous system	Visual cortex	Inhibitory neuron	In4b	CL:0008029	UBERON:0000411	0.688605
IID–IHD	Fetal_HCA_Cerebellum_10k_Oligodendrocytes	Fetal	Nervous system	Cerebellum	Oligodendrocyte	Oligodendrocytes	CL:0000128	UBERON:0002037	0.6887
IID–IHD	Fetal_HCA_Adrenal_Vascular endothelial cells	Fetal	Endocrine system	Adrenal gland	Endothelial cell	Vascular endothelial cells	CL:0000115	UBERON:0002369	0.690505
IID–IHD	FetalSpinalCord_B cell	Fetal	Nervous system	Spinal cord	B cell	B cell	CL:0000236	UBERON:0002240	0.69078
IID–IHD	FetalHeart_Erythroid cell	Fetal	Cardiovascular system	Heart	Erythroid lineage cell	Erythroid cell	CL:0000764	UBERON:0000948	0.69079
IID–IHD	FetalSpinalCord_Dendritic cell	Fetal	Nervous system	Spinal cord	Dendritic cell	Dendritic cell	CL:0000451	UBERON:0002240	0.691752
IID–IHD	AdultPancreas_Enterocyte progenitor	Adult	Digestive system	Pancreas	Enterocyte	Enterocyte progenitor	CL:0000584	UBERON:0001264	0.69273
IID–IHD	Fetal_HCA_Muscle_Schwann cells	Fetal	Muscular system	Muscle organ	Schwann cell	Schwann cells	CL:0002573	UBERON:0001630	0.693758
IID–IHD	CordBlood_Neutrophil (RPS high)	Neonatal	Reproductive system	Umbilical cord blood	Neutrophil	Neutrophil (RPS high)	CL:0000775	UBERON:0012168	0.694744
IID–IHD	Lake_2017_FrontalCortex_Ex5b	Adult	Nervous system	Frontal cortex	Excitatory neuron	Ex5b	CL:0008030	UBERON:0001870	0.694809
IID–IHD	AdultFallopiantube_Stromal cell	Adult	Reproductive system	Fallopian tube	Stromal cell	Stromal cell	CL:0000499	UBERON:0003889	0.696002
IID–IHD	AdultBoneMarrow_Dendritic cell	Adult	Lymphatic system	Bone marrow	Dendritic cell	Dendritic cell	CL:0000451	UBERON:0002371	0.696823
IID–IHD	AdultUterus_Macrophage	Adult	Reproductive system	Uterus	Macrophage	Macrophage	CL:0000235	UBERON:0000995	0.69683
IID–IHD	Braga_2020_lung_Lymphatic	Adult	Respiratory system	Lung	Endothelial cell	Lymphatic	CL:0000115	UBERON:0002048	0.696999
IID–IHD	AdultSigmoidColon_Enterocyte	Adult	Digestive system	Sigmoid colon	Enterocyte	Enterocyte	CL:0000584	UBERON:0001159	0.697761
IID–IHD	AdultPancreas_Macrophage	Adult	Digestive system	Pancreas	Macrophage	Macrophage	CL:0000235	UBERON:0001264	0.69816
IID–IHD	Fetal_HCA_Placenta_Megakaryocytes	Fetal	Reproductive system	Placenta	Megakaryocyte	Megakaryocytes	CL:0000556	UBERON:0001987	0.698519
IID–IHD	AdultRectum_Epithelial cell	Adult	Digestive system	Rectum	Epithelial cell	Epithelial cell	CL:0000066	UBERON:0001052	0.699094
IID–IHD	Madissoon_2020_lung_DC_Monocyte_Dividing	Adult	Respiratory system	Lung	Dendritic cell	DC_Monocyte_Dividing	CL:0000451	UBERON:0002048	0.699384
IID–IHD	AdultSigmoidColon_Epithelial cell	Adult	Digestive system	Sigmoid colon	Epithelial cell	Epithelial cell	CL:0000066	UBERON:0001159	0.700826
IID–IHD	AdultSigmoidColon_Enterocyte progenitor	Adult	Digestive system	Sigmoid colon	Enterocyte	Enterocyte progenitor	CL:0000584	UBERON:0001159	0.701993
IID–IHD	Lake_2017_FrontalCortex_Ex3e	Adult	Nervous system	Frontal cortex	Excitatory neuron	Ex3e	CL:0008030	UBERON:0001870	0.702327
IID–IHD	Fetal_HCA_Muscle_Satellite cells	Fetal	Muscular system	Muscle organ	Skeletal muscle satellite cell	Satellite cells	CL:0000594	UBERON:0001630	0.702427
IID–IHD	AdultRectum_Enterocyte progenitor	Adult	Digestive system	Rectum	Enterocyte	Enterocyte progenitor	CL:0000584	UBERON:0001052	0.702535
IID–IHD	AdultFallopiantube_Fibroblast	Adult	Reproductive system	Fallopian tube	Fibroblast	Fibroblast	CL:0000057	UBERON:0003889	0.702961
IID–IHD	AdultSigmoidColon_Dendritic cell	Adult	Digestive system	Sigmoid colon	Dendritic cell	Dendritic cell	CL:0000451	UBERON:0001159	0.703314
IID–IHD	FetalSpinalCord_Fetal chondrocyte	Fetal	Nervous system	Spinal cord	Chondrocyte	Fetal chondrocyte	CL:0000138	UBERON:0002240	0.704172
IID–IHD	CordBlood_CB CD34+	Neonatal	Reproductive system	Umbilical cord blood	Hematopoietic stem cell	CB CD34+	CL:0000037	UBERON:0012168	0.705345
IID–IHD	Fetal_HCA_Kidney_Metanephric cells	Fetal	Urinary system	Kidney	Epithelial cell	Metanephric cells	CL:0000066	UBERON:0002113	0.708512
IID–IHD	AdultLiver_Monocyte	Adult	Digestive system	Liver	Monocyte	Monocyte	CL:0000576	UBERON:0002107	0.709565
IID–IHD	TS_Vasculature_t cell	Adult	Cardiovascular system	Vasculature	T cell	t cell	CL:0000084	UBERON:0002049	0.70962
IID–IHD	Fetal_HCA_Eye_Bipolar cells	Fetal	Sensory system	Eye	Bipolar neuron	Bipolar cells	CL:0000103	UBERON:0000970	0.716373
IID–IHD	AdultIleum_Epithelial cell	Adult	Digestive system	Ileum	Epithelial cell	Epithelial cell	CL:0000066	UBERON:0002116	0.717347
IID–IHD	Braga_2020_lung_Alveolar cells type 1	Adult	Respiratory system	Lung	Alveolar capillary type 1 endothelial cell	Alveolar cells type 1	CL:4028002	UBERON:0002048	0.719914
IID–IHD	Fetal_HCA_Eye_PDE11A_FAM19A2 positive cells	Fetal	Sensory system	Eye	Neuron	PDE11A_FAM19A2 positive cells	CL:0000540	UBERON:0000970	0.720841
IID–IHD	TS_Lymph_Node_cd8-positive, alpha-beta memory t cell	Adult	Lymphatic system	Lymph node	T cell	cd8-positive, alpha-beta memory t cell	CL:0000084	UBERON:0000029	0.722712
IID–IHD	AdultJeJunum_Mast cell	Adult	Digestive system	Jejunum	Mast cell	Mast cell	CL:0000097	UBERON:0002115	0.725162
IID–IHD	FetalFemaleGonad_Erythroid progenitor cell (RP high)	Fetal	Reproductive system	Immature gonad	Erythroid progenitor cell	Erythroid progenitor cell (RP high)	CL:0000038	UBERON:2005272	0.726949
IID–IHD	TS_Kidney_cd8-positive, alpha-beta t cell	Adult	Urinary system	Kidney	T cell	cd8-positive, alpha-beta t cell	CL:0000084	UBERON:0002113	0.727287
IID–IHD	Fetal_HCA_Cerebrum_10k_Limbic system neurons	Fetal	Nervous system	Cerebral hemisphere	Neuron	Limbic system neurons	CL:0000540	UBERON:0001869	0.72733
IID–IHD	Fetal_HCA_Eye_Astrocytes	Fetal	Sensory system	Eye	Astrocyte	Astrocytes	CL:0000127	UBERON:0000970	0.728415
IID–IHD	AdultLiver_Endothelial cell (APC)	Adult	Digestive system	Liver	Endothelial cell	Endothelial cell (APC)	CL:0000115	UBERON:0002107	0.729744
IID–IHD	Fetal_HCA_Eye_Retinal progenitors and Muller glia	Fetal	Sensory system	Eye	Mueller cell	Retinal progenitors and Muller glia	CL:0000636	UBERON:0000970	0.729922
IID–IHD	FetalFemaleGonad_T cell	Fetal	Reproductive system	Heart	T cell	T cell	CL:0000084	UBERON:0000948	0.730321
IID–IHD	AdultUterus_Endothelial cell	Adult	Reproductive system	Uterus	Endothelial cell	Endothelial cell	CL:0000115	UBERON:0000995	0.730596
IID–IHD	Fetal_HCA_Eye_Corneal and conjunctival epithelial cells	Fetal	Sensory system	Eye	Epithelial cell	Corneal and conjunctival epithelial cells	CL:0000066	UBERON:0000970	0.736604
IID–IHD	AdultIleum_Smooth muscle cell	Adult	Digestive system	Ileum	Smooth muscle cell	Smooth muscle cell	CL:0000192	UBERON:0002116	0.738712
IID–IHD	FetalLung_Fetal chondrocyte	Fetal	Respiratory system	Lung	Chondrocyte	Fetal chondrocyte	CL:0000138	UBERON:0002048	0.739771
IID–IHD	Madissoon_2020_spleen_ILC	Adult	Lymphatic system	Spleen	Innate lymphoid cell	ILC	CL:0001065	UBERON:0002106	0.739841
IID–IHD	TS_Uterus_nk cell	Adult	Reproductive system	Uterus	Natural killer cell	nk cell	CL:0000623	UBERON:0000995	0.740152
IID–IHD	FetalFemaleGonad_Fetal fibroblast	Fetal	Reproductive system	Immature gonad	Fibroblast	Fetal fibroblast	CL:0000057	UBERON:2005272	0.740455
IID–IHD	AdultGallbladder_Fibroblast	Adult	Digestive system	Gall bladder	Fibroblast	Fibroblast	CL:0000057	UBERON:0002110	0.740517
IID–IHD	VentoTormo_2018_decidua_decidual natural killer cell (dNK3)	Maternal-Fetal	Reproductive system	Decidua	Natural killer cell	decidual natural killer cell (dNK3)	CL:0000623	UBERON:0002450	0.741148
IID–IHD	FetalLung_Fetal mesenchymal progenitor	Fetal	Respiratory system	Lung	Mesenchymal stem cell	Fetal mesenchymal progenitor	CL:0000134	UBERON:0002048	0.742524
IID–IHD	FetalStomach_Smooth muscle cell	Fetal	Digestive system	Stomach	Smooth muscle cell	Smooth muscle cell	CL:0000192	UBERON:0000945	0.743515
IID–IHD	TS_Bone_Marrow_erythrocyte	Adult	Lymphatic system	Bone marrow	Erythrocyte	erythrocyte	CL:0000232	UBERON:0002371	0.744534
IID–IHD	AdultIleum_Mast cell	Adult	Digestive system	Ileum	Mast cell	Mast cell	CL:0000097	UBERON:0002116	0.74521
IID–IHD	AdultIleum_Stromal cell	Adult	Digestive system	Ileum	Stromal cell	Stromal cell	CL:0000499	UBERON:0002116	0.745673
IID–IHD	AdultGallbladder_Endothelial cell	Adult	Digestive system	Gall bladder	Endothelial cell	Endothelial cell	CL:0000115	UBERON:0002110	0.746431
IID–IHD	AdultBladder_Monocyte	Adult	Urinary system	Bladder organ	Monocyte	Monocyte	CL:0000576	UBERON:0018707	0.746756
IID–IHD	TS_Prostate_cd8b-positive nk t cell	Adult	Reproductive system	Prostate gland	Natural killer cell	cd8b-positive nk t cell	CL:0000623	UBERON:0002367	0.74766
IID–IHD	AdultEsophagus_Basal cell	Adult	Digestive system	Esophagus	Basal cell	Basal cell	CL:0000646	UBERON:0001043	0.747949
IID–IHD	TS_Salivary_Gland_neutrophil	Adult	Digestive system	Saliva-secreting gland	Neutrophil	neutrophil	CL:0000775	UBERON:0001044	0.748145
IID–IHD	AdultOmentum_Endothelial cell (APC)	Adult	Integumentary system	Omentum	Endothelial cell	Endothelial cell (APC)	CL:0000115	UBERON:0003688	0.749073
IID–IHD	AdultJeJunum_Enterocyte	Adult	Digestive system	Jejunum	Enterocyte	Enterocyte	CL:0000584	UBERON:0002115	0.749421
IID–IHD	TS_Spleen_regulatory t cell	Adult	Lymphatic system	Spleen	T cell	regulatory t cell	CL:0000084	UBERON:0002106	0.749477
IID–IHD	FetalKidney_Fetal fibroblast	Fetal	Urinary system	Kidney	Fibroblast	Fetal fibroblast	CL:0000057	UBERON:0002113	0.749795
IID–IHD	Madissoon_2020_spleen_T_CD4_reg	Adult	Lymphatic system	Spleen	T cell	T_CD4_reg	CL:0000084	UBERON:0002106	0.75131
IID–IHD	AdultStomach_Smooth muscle cell	Adult	Digestive system	Stomach	Smooth muscle cell	Smooth muscle cell	CL:0000192	UBERON:0000945	0.751355
IID–IHD	VentoTormo_2018_decidua_decidual stromal cell (dS3)	Maternal-Fetal	Reproductive system	Decidua	Stromal cell	decidual stromal cell (dS3)	CL:0000499	UBERON:0002450	0.751708
IID–IHD	AdultBladder_Endothelial cell (APC)	Adult	Urinary system	Bladder organ	Endothelial cell	Endothelial cell (APC)	CL:0000115	UBERON:0018707	0.752392
IID–IHD	TS_Vasculature_lymphatic endothelial cells	Adult	Cardiovascular system	Vasculature	Endothelial cell	lymphatic endothelial cells	CL:0000115	UBERON:0002049	0.752714
IID–IHD	TS_Spleen_plasmacytoid dendritic cell	Adult	Lymphatic system	Spleen	Plasmacytoid dendritic cell	plasmacytoid dendritic cell	CL:0000784	UBERON:0002106	0.75295
IID–IHD	TS_Thymus_dn3 thymocyte	Adult	Lymphatic system	Thymus	Thymocyte	dn3 thymocyte	CL:0000893	UBERON:0002370	0.75296
IID–IHD	TS_Fat_t cell	Adult	Integumentary system	Perirenal fat	T cell	t cell	CL:0000084	UBERON:0005406	0.753012
IID–IHD	TS_Vasculature_endothelial cell	Adult	Cardiovascular system	Vasculature	Endothelial cell	endothelial cell	CL:0000115	UBERON:0002049	0.753424
IID–IHD	Fetal_HCA_Heart_Schwann cells	Fetal	Cardiovascular system	Heart	Schwann cell	Schwann cells	CL:0002573	UBERON:0000948	0.753469
IID–IHD	TS_Pancreas_pancreatic alpha cell	Adult	Digestive system	Pancreas	Pancreatic A cell	pancreatic alpha cell	CL:0000171	UBERON:0001264	0.753841
IID–IHD	VentoTormo_2018_decidua_glandular epithelial cell (Epi2)	Maternal-Fetal	Reproductive system	Decidua	Epithelial cell	glandular epithelial cell (Epi2)	CL:0000066	UBERON:0002450	0.754906
IID–IHD	AdultOmentum_Neutrophil	Adult	Integumentary system	Omentum	Neutrophil	Neutrophil	CL:0000775	UBERON:0003688	0.755063
IID–IHD	TS_Spleen_erythrocyte	Adult	Lymphatic system	Spleen	Erythrocyte	erythrocyte	CL:0000232	UBERON:0002106	0.755374
IID–IHD	Placenta_Fibroblast	Adult	Reproductive system	Placenta	Fibroblast	Fibroblast	CL:0000057	UBERON:0001987	0.75587
IID–IHD	Madissoon_2020_spleen_NK_CD160pos	Adult	Lymphatic system	Spleen	Natural killer cell	NK_CD160pos	CL:0000623	UBERON:0002106	0.755909
IID–IHD	TS_Salivary_Gland_cd4-positive helper t cell	Adult	Digestive system	Saliva-secreting gland	T cell	cd4-positive helper t cell	CL:0000084	UBERON:0001044	0.756045
IID–IHD	TS_Liver_erythrocyte	Adult	Digestive system	Liver	Erythrocyte	erythrocyte	CL:0000232	UBERON:0002107	0.756795
IID–IHD	TS_Skin_naive thymus-derived cd4-positive, alpha-beta t cell	Adult	Integumentary system	Skin of body	T cell	naive thymus-derived cd4-positive, alpha-beta t cell	CL:0000084	UBERON:0002097	0.757071
IID–IHD	FetalPancreas_Fetal fibroblast	Fetal	Digestive system	Pancreas	Fibroblast	Fetal fibroblast	CL:0000057	UBERON:0001264	0.757472
IID–IHD	AdultPeripheralBlood_Monocyte	Adult	Lymphatic system	Blood	Monocyte	Monocyte	CL:0000576	UBERON:0000178	0.758327
IID–IHD	TS_Skin_naive thymus-derived cd8-positive, alpha-beta t cell	Adult	Integumentary system	Skin of body	T cell	naive thymus-derived cd8-positive, alpha-beta t cell	CL:0000084	UBERON:0002097	0.758561
IID–IHD	FetalIntestine_Enterocyte progenitor	Fetal	Digestive system	Intestine	Enterocyte	Enterocyte progenitor	CL:0000584	UBERON:0000160	0.759237
IID–IHD	TS_Muscle_t cell	Adult	Muscular system	Muscle organ	T cell	t cell	CL:0000084	UBERON:0001630	0.759313
IID–IHD	TS_Spleen_cd4-positive, alpha-beta memory t cell	Adult	Lymphatic system	Spleen	T cell	cd4-positive, alpha-beta memory t cell	CL:0000084	UBERON:0002106	0.760045
IID–IHD	FetalBrain_Fetal neuron	Fetal	Nervous system	Brain	Neuron	Fetal neuron	CL:0000540	UBERON:0000955	0.7614
IID–IHD	TS_Bladder_mast cell	Adult	Urinary system	Bladder organ	Mast cell	mast cell	CL:0000097	UBERON:0018707	0.761456
IID–IHD	Fetal_HCA_Heart_SATB2_LRRC7 positive cells	Fetal	Cardiovascular system	Heart	Neuron	SATB2_LRRC7 positive cells	CL:0000540	UBERON:0000948	0.761561
IID–IHD	TS_Bone_Marrow_plasma cell	Adult	Lymphatic system	Bone marrow	Plasma cell	plasma cell	CL:0000786	UBERON:0002371	0.762227
IID–IHD	AdultPleura_Dendritic cell	Adult	Respiratory system	Pleura	Dendritic cell	Dendritic cell	CL:0000451	UBERON:0000977	0.763175
IID–IHD	FetalAdrenalGland_Erythroid cell	Fetal	Endocrine system	Adrenal gland	Erythroid lineage cell	Erythroid cell	CL:0000764	UBERON:0002369	0.763563
IID–IHD	TS_Skin_nkt cell	Adult	Integumentary system	Skin of body	Natural killer cell	nkt cell	CL:0000623	UBERON:0002097	0.764139
IID–IHD	Fetal_HCA_Heart_Megakaryocytes	Fetal	Cardiovascular system	Heart	Hematopoietic stem cell	Megakaryocytes	CL:0000037	UBERON:0000948	0.764904
IID–IHD	FetalKidney_Fetal mesenchymal progenitor	Fetal	Urinary system	Kidney	Mesenchymal stem cell	Fetal mesenchymal progenitor	CL:0000134	UBERON:0002113	0.765969
IID–IHD	TS_Thymus_b cell	Adult	Lymphatic system	Thymus	B cell	b cell	CL:0000236	UBERON:0002370	0.766206
IID–IHD	AdultLung_Basal cell	Adult	Respiratory system	Lung	Basal cell	Basal cell	CL:0000646	UBERON:0002048	0.768634
IID–IHD	AdultTransverseColon_Enterocyte progenitor	Adult	Digestive system	Transverse colon	Enterocyte	Enterocyte progenitor	CL:0000584	UBERON:0001157	0.768693
IID–IHD	AdultArtery_Mast cell	Adult	Cardiovascular system	Artery	Mast cell	Mast cell	CL:0000097	UBERON:0001637	0.768906
IID–IHD	FetalStomach_Fetal neuron	Fetal	Digestive system	Stomach	Neuron	Fetal neuron	CL:0000540	UBERON:0000945	0.770149
IID–IHD	Fetal_HCA_Heart_Myeloid cells	Fetal	Cardiovascular system	Heart	Myeloid cell	Myeloid cells	CL:0000763	UBERON:0000948	0.770503
IID–IHD	FetalPancreas_Antigen presenting cell (RPS high)	Fetal	Digestive system	Pancreas	Professional antigen presenting cell	Antigen presenting cell (RPS high)	CL:0000145	UBERON:0001264	0.770731
IID–IHD	Fetal_HCA_Liver_Stellate cells	Fetal	Digestive system	Liver	Hepatic stellate cell	Stellate cells	CL:0000632	UBERON:0002107	0.771389
IID–IHD	TS_Thymus_naive regulatory t cell	Adult	Lymphatic system	Thymus	T cell	naive regulatory t cell	CL:0000084	UBERON:0002370	0.774032
IID–IHD	AdultIleum_Endothelial cell (APC)	Adult	Digestive system	Ileum	Endothelial cell	Endothelial cell (APC)	CL:0000115	UBERON:0002116	0.77408
IID–IHD	FetalPancreas_CB CD34+	Fetal	Digestive system	Pancreas	Hematopoietic stem cell	CB CD34+	CL:0000037	UBERON:0001264	0.775422
IID–IHD	AdultLung_Stratified epithelial cell	Adult	Respiratory system	Lung	Epithelial cell	Stratified epithelial cell	CL:0000066	UBERON:0002048	0.775863
IID–IHD	FetalLiver_B cell	Fetal	Digestive system	Liver	B cell	B cell	CL:0000236	UBERON:0002107	0.776482
IID–IHD	AdultStomach_Gastric chief cell	Adult	Digestive system	Stomach	Peptic cell	Gastric chief cell	CL:0000155	UBERON:0000945	0.776751
IID–IHD	AdultKidney_Mast cell	Adult	Urinary system	Kidney	Mast cell	Mast cell	CL:0000097	UBERON:0002113	0.776829
IID–IHD	Fetal_HCA_Pancreas_Acinar cells	Fetal	Digestive system	Pancreas	Acinar cell	Acinar cells	CL:0000622	UBERON:0001264	0.777284
IID–IHD	AdultProstate_Basal cell	Adult	Reproductive system	Prostate gland	Basal cell	Basal cell	CL:0000646	UBERON:0002367	0.777436
IID–IHD	Fetal_HCA_Liver_Vascular endothelial cells	Fetal	Digestive system	Liver	Endothelial cell	Vascular endothelial cells	CL:0000115	UBERON:0002107	0.777698
IID–IHD	TS_Blood_erythrocyte	Adult	Lymphatic system	Blood	Erythrocyte	erythrocyte	CL:0000232	UBERON:0000178	0.778273
IID–IHD	Voigt_2019_retina_1_T/NK cell	Adult	Sensory system	Retina	T cell	T/NK cell	CL:0000084	UBERON:0000966	0.778656
IID–IHD	Fetal_HCA_Liver_Mesothelial cells	Fetal	Digestive system	Liver	Mesothelial cell	Mesothelial cells	CL:0000077	UBERON:0002107	0.780184
IID–IHD	Voigt_2019_retina_1_B cell	Adult	Sensory system	Retina	B cell	B cell	CL:0000236	UBERON:0000966	0.780834
IID–IHD	Fetal_HCA_Pancreas_ENS neurons	Fetal	Digestive system	Pancreas	Neuron	ENS neurons	CL:0000540	UBERON:0001264	0.781961
IID–IHD	Fetal_HCA_Pancreas_ENS glia	Fetal	Digestive system	Pancreas	Glial cell	ENS glia	CL:0000125	UBERON:0001264	0.782166
IID–IHD	AdultSpleen_T cell	Adult	Lymphatic system	Spleen	T cell	T cell	CL:0000084	UBERON:0002106	0.783362
IID–IHD	Voigt_2019_retina_2_White blood cell 2	Adult	Sensory system	Retina	Leukocyte	White blood cell 2	CL:0000738	UBERON:0000966	0.783499
IID–IHD	Fetal_HCA_Liver_Hematopoietic stem cells	Fetal	Digestive system	Liver	Hematopoietic stem cell	Hematopoietic stem cells	CL:0000037	UBERON:0002107	0.784694
IID–IHD	FetalAdrenalGland_Hepatocyte/Endodermal cell	Fetal	Endocrine system	Adrenal gland	Hepatocyte	Hepatocyte/Endodermal cell	CL:0000182	UBERON:0002369	0.786199
IID–IHD	AdultKidney_Monocyte	Adult	Urinary system	Kidney	Monocyte	Monocyte	CL:0000576	UBERON:0002113	0.787173
IID–IHD	FetalPancreas_Fetal acinar cell	Fetal	Digestive system	Pancreas	Acinar cell	Fetal acinar cell	CL:0000622	UBERON:0001264	0.788875
IID–IHD	MacParland_2018_liver_Endothelial cell	Adult	Digestive system	Liver	Endothelial cell	Endothelial cell	CL:0000115	UBERON:0002107	0.789524
IID–IHD	Madissoon_2020_oesophagus_B_CD27neg	Adult	Digestive system	Esophagus	B cell	B_CD27neg	CL:0000236	UBERON:0001043	0.790244
IID–IHD	AdultDuodenum_T cell	Adult	Digestive system	Duodenum	T cell	T cell	CL:0000084	UBERON:0002114	0.793427
IID–IHD	Lake_2017_FrontalCortex_In3	Adult	Nervous system	Frontal cortex	Inhibitory neuron	In3	CL:0008029	UBERON:0001870	0.795072
IID–IHD	FetalLiver_Dendritic cell	Fetal	Digestive system	Liver	Dendritic cell	Dendritic cell	CL:0000451	UBERON:0002107	0.795902
IID–IHD	van_Zyl_eye_2020_BeamCellb	Adult	Sensory system	Eye	Beam B cell	BeamCellb		UBERON:0000970	0.795925
IID–IHD	Lake_2017_VisualCortex_Ex6a	Adult	Nervous system	Visual cortex	Excitatory neuron	Ex6a	CL:0008030	UBERON:0000411	0.797131
IID–IHD	Madissoon_2020_oesophagus_B_CD27pos	Adult	Digestive system	Esophagus	B cell	B_CD27pos	CL:0000236	UBERON:0001043	0.798136
IID–IHD	Lake_2017_FrontalCortex_OPC	Adult	Nervous system	Frontal cortex	Oligodendrocyte precursor cell	OPC	CL:0002453	UBERON:0001870	0.799228
IID–IHD	Lake_2017_VisualCortex_Ex6b	Adult	Nervous system	Visual cortex	Excitatory neuron	Ex6b	CL:0008030	UBERON:0000411	0.800176
IID–IHD	van_Zyl_eye_2020_CollectorChnlAqVein	Adult	Sensory system	Eye	Smooth muscle cell	CollectorChnlAqVein	CL:0000192	UBERON:0000970	0.80142
IID–IHD	FetalMaleGonad_Fetal epithelial progenitor	Fetal	Reproductive system	Immature gonad	Epithelial fate stem cell	Fetal epithelial progenitor	CL:0000036	UBERON:2005272	0.801948
IID–IHD	Lake_2017_VisualCortex_In6a	Adult	Nervous system	Visual cortex	Inhibitory neuron	In6a	CL:0008029	UBERON:0000411	0.803212
IID–IHD	AdultAscendingColon_Enterocyte progenitor	Adult	Digestive system	Ascending colon	Enterocyte	Enterocyte progenitor	CL:0000584	UBERON:0001156	0.803398
IID–IHD	Lake_2017_FrontalCortex_In1a	Adult	Nervous system	Frontal cortex	Excitatory neuron	In1a	CL:0008030	UBERON:0001870	0.804266
IID–IHD	Lake_2017_VisualCortex_In8	Adult	Nervous system	Visual cortex	Inhibitory neuron	In8	CL:0008029	UBERON:0000411	0.805601
IID–IHD	Fetal_HCA_Stomach_Squamous epithelial cells	Fetal	Digestive system	Stomach	Epithelial cell	Squamous epithelial cells	CL:0000066	UBERON:0000945	0.806317
IID–IHD	FetalCalvaria_Erythroid cell	Fetal	Skeletal system	Vault of skull	Erythroid lineage cell	Erythroid cell	CL:0000764	UBERON:0004339	0.806547
IID–IHD	AdultEpityphlon_B cell	Adult	Digestive system	Caecum	B cell	B cell	CL:0000236	UBERON:0001153	0.806741
IID–IHD	Lake_2017_FrontalCortex_In1c	Adult	Nervous system	Frontal cortex	Inhibitory neuron	In1c	CL:0008029	UBERON:0001870	0.807994
IID–IHD	Fetal_HCA_Stomach_Neuroendocrine cells	Fetal	Digestive system	Stomach	Epithelial cell	Neuroendocrine cells	CL:0000066	UBERON:0000945	0.808256
IID–IHD	Lake_2017_VisualCortex_In2	Adult	Nervous system	Visual cortex	Inhibitory neuron	In2	CL:0008029	UBERON:0000411	0.808287
IID–IHD	Madissoon_2020_lung_B_cell_mature	Adult	Respiratory system	Lung	B cell	B_cell_mature	CL:0000236	UBERON:0002048	0.809679
IID–IHD	Lake_2017_VisualCortex_In4a	Adult	Nervous system	Visual cortex	Inhibitory neuron	In4a	CL:0008029	UBERON:0000411	0.809736
IID–IHD	Madissoon_2020_oesophagus_Fibroblast	Adult	Digestive system	Esophagus	Fibroblast	Fibroblast	CL:0000057	UBERON:0001043	0.810146
IID–IHD	Lake_2017_VisualCortex_Ex3a	Adult	Nervous system	Visual cortex	Excitatory neuron	Ex3a	CL:0008030	UBERON:0000411	0.810218
IID–IHD	Lake_2017_CerebellarHemisphere_Mic	Adult	Nervous system	Cerebellar hemisphere	Microglial cell	Mic	CL:0000129	UBERON:0002245	0.811941
IID–IHD	Lake_2017_VisualCortex_Ex5b	Adult	Nervous system	Visual cortex	Excitatory neuron	Ex5b	CL:0008030	UBERON:0000411	0.813213
IID–IHD	Lake_2017_FrontalCortex_Ast	Adult	Nervous system	Frontal cortex	Astrocyte	Ast	CL:0000127	UBERON:0001870	0.813335
IID–IHD	Lake_2017_VisualCortex_Ex3d	Adult	Nervous system	Visual cortex	Excitatory neuron	Ex3d	CL:0008030	UBERON:0000411	0.814925
IID–IHD	Fetal_HCA_Adrenal_Stromal cells	Fetal	Endocrine system	Adrenal gland	Stromal cell	Stromal cells	CL:0000499	UBERON:0002369	0.815035
IID–IHD	Fetal_HCA_Stomach_Mesothelial cells	Fetal	Digestive system	Stomach	Mesothelial cell	Mesothelial cells	CL:0000077	UBERON:0000945	0.815062
IID–IHD	Fetal_HCA_Adrenal_Lymphoid cells	Fetal	Endocrine system	Adrenal gland	Innate lymphoid cell	Lymphoid cells	CL:0001065	UBERON:0002369	0.816223
IID–IHD	AdultLiver_B cell	Adult	Digestive system	Liver	B cell	B cell	CL:0000236	UBERON:0002107	0.819797
IID–IHD	FetalHeart_Smooth muscle cell	Fetal	Cardiovascular system	Heart	Smooth muscle cell	Smooth muscle cell	CL:0000192	UBERON:0000948	0.8202
IID–IHD	Fetal_HCA_Stomach_Lymphatic endothelial cells	Fetal	Digestive system	Stomach	Epithelial cell	Lymphatic endothelial cells	CL:0000066	UBERON:0000945	0.821078
IID–IHD	Fetal_HCA_Adrenal_Megakaryocytes	Fetal	Endocrine system	Adrenal gland	Megakaryocyte	Megakaryocytes	CL:0000556	UBERON:0002369	0.821942
IID–IHD	TS_Vasculature_plasma cell	Adult	Cardiovascular system	Vasculature	Plasma cell	plasma cell	CL:0000786	UBERON:0002049	0.824492
IID–IHD	NeonatalAdrenalGland_Erythroid cell	Neonatal	Endocrine system	Adrenal gland	Erythroid lineage cell	Erythroid cell	CL:0000764	UBERON:0002369	0.824957
IID–IHD	AdultRectum_Enterocyte	Adult	Digestive system	Rectum	Enterocyte	Enterocyte	CL:0000584	UBERON:0001052	0.825327
IID–IHD	Fetal_HCA_Kidney_Lymphoid cells	Fetal	Urinary system	Kidney	Innate lymphoid cell	Lymphoid cells	CL:0001065	UBERON:0002113	0.825487
IID–IHD	AdultBoneMarrow_T cell	Adult	Lymphatic system	Bone marrow	T cell	T cell	CL:0000084	UBERON:0002371	0.825709
IID–IHD	TS_Skin_epithelial cell	Adult	Integumentary system	Skin of body	Epithelial cell	epithelial cell	CL:0000066	UBERON:0002097	0.825864
IID–IHD	Fetal_HCA_Thymus_Vascular endothelial cells	Fetal	Lymphatic system	Thymus	Endothelial cell	Vascular endothelial cells	CL:0000115	UBERON:0002370	0.826196
IID–IHD	Lake_2017_VisualCortex_Ex1	Adult	Nervous system	Visual cortex	Excitatory neuron	Ex1	CL:0008030	UBERON:0000411	0.82666
IID–IHD	Fetal_HCA_Thymus_Stromal cells	Fetal	Lymphatic system	Thymus	Stromal cell	Stromal cells	CL:0000499	UBERON:0002370	0.82778
IID–IHD	FetalRib_Fetal mesenchymal progenitor	Fetal	Skeletal system	Rib	Mesenchymal stem cell	Fetal mesenchymal progenitor	CL:0000134	UBERON:0002228	0.827816
IID–IHD	Lake_2017_VisualCortex_Ex4	Adult	Nervous system	Visual cortex	Excitatory neuron	Ex4	CL:0008030	UBERON:0000411	0.827996
IID–IHD	Lake_2017_VisualCortex_Ex3b	Adult	Nervous system	Visual cortex	Excitatory neuron	Ex3b	CL:0008030	UBERON:0000411	0.828603
IID–IHD	AdultTemporalLobe_Smooth muscle cell	Adult	Nervous system	Temporal lobe	Smooth muscle cell	Smooth muscle cell	CL:0000192	UBERON:0001871	0.828903
IID–IHD	FetalEyes_Primordial germ cell	Fetal	Sensory system	Eye	Primordial germ cell	Primordial germ cell	CL:0000670	UBERON:0000970	0.829012
IID–IHD	FetalSpinalCord_Erythroid cell	Fetal	Nervous system	Spinal cord	Erythroid lineage cell	Erythroid cell	CL:0000764	UBERON:0002240	0.829569
IID–IHD	Braga_2020_lung_Transformed epithelium	Adult	Respiratory system	Lung	Epithelial cell	Transformed epithelium	CL:0000066	UBERON:0002048	0.830764
IID–IHD	FetalHeart_Ventricle cardiomyocyte	Fetal	Cardiovascular system	Heart	Fetal cardiomyocyte	Ventricle cardiomyocyte	CL:0002495	UBERON:0000948	0.83077
IID–IHD	NeonatalAdrenalGland_Adrenal gland inflammatory cell	Neonatal	Endocrine system	Adrenal gland	Inflammatory cell	Adrenal gland inflammatory cell	CL:0009002	UBERON:0002369	0.831456
IID–IHD	Fetal_HCA_Cerebrum_10k_SKOR2_NPSR1 positive cells	Fetal	Nervous system	Cerebral hemisphere	Neuron	SKOR2_NPSR1 positive cells	CL:0000540	UBERON:0001869	0.831513
IID–IHD	Madissoon_2020_lung_Macrophage_Dividing	Adult	Respiratory system	Lung	Macrophage	Macrophage_Dividing	CL:0000235	UBERON:0002048	0.831618
IID–IHD	Segerstolpe_2016_PancreaticIslets_pancreatic PP cell	Adult	Digestive system	Pancreas	Pancreatic PP cell	pancreatic PP cell	CL:0002275	UBERON:0001264	0.834546
IID–IHD	AdultTemporalLobe_Astrocyte	Adult	Nervous system	Temporal lobe	Astrocyte	Astrocyte	CL:0000127	UBERON:0001871	0.834581
IID–IHD	FetalHeart_Fetal mesenchymal progenitor	Fetal	Cardiovascular system	Heart	Mesenchymal stem cell	Fetal mesenchymal progenitor	CL:0000134	UBERON:0000948	0.835108
IID–IHD	AdultBladder_B cell (Plasmocyte)	Adult	Urinary system	Bladder organ	B cell	B cell (Plasmocyte)	CL:0000236	UBERON:0018707	0.835271
IID–IHD	Fetal_HCA_Muscle_Lymphoid cells	Fetal	Muscular system	Muscle organ	Innate lymphoid cell	Lymphoid cells	CL:0001065	UBERON:0001630	0.836115
IID–IHD	FetalEyes_Fetal epithelial progenitor	Fetal	Sensory system	Eye	Epithelial fate stem cell	Fetal epithelial progenitor	CL:0000036	UBERON:0000970	0.836666
IID–IHD	Fetal_HCA_Muscle_Myeloid cells	Fetal	Muscular system	Muscle organ	Myeloid cell	Myeloid cells	CL:0000763	UBERON:0001630	0.837995
IID–IHD	FetalHeart_Stromal cell	Fetal	Cardiovascular system	Heart	Stromal cell	Stromal cell	CL:0000499	UBERON:0000948	0.83855
IID–IHD	NeonatalAdrenalGland_Endothelial cell	Neonatal	Endocrine system	Adrenal gland	Endothelial cell	Endothelial cell	CL:0000115	UBERON:0002369	0.83881
IID–IHD	AdultLiver_Sinusoidal endothelial cell	Adult	Digestive system	Liver	Endothelial cell	Sinusoidal endothelial cell	CL:0000115	UBERON:0002107	0.839692
IID–IHD	AdultJeJunum_T cell	Adult	Digestive system	Jejunum	T cell	T cell	CL:0000084	UBERON:0002115	0.839989
IID–IHD	Fetal_HCA_Placenta_Syncytiotrophoblasts and villous cytotrophoblasts	Fetal	Reproductive system	Placenta	Trophoblast cell	Syncytiotrophoblasts and villous cytotrophoblasts	CL:0000351	UBERON:0001987	0.840898
IID–IHD	AdultMuscle_T cell	Adult	Muscular system	Muscle organ	T cell	T cell	CL:0000084	UBERON:0001630	0.841111
IID–IHD	FetalSpinalCord_Fetal neuron	Fetal	Nervous system	Spinal cord	Neuron	Fetal neuron	CL:0000540	UBERON:0002240	0.841453
IID–IHD	TS_Liver_plasma cell	Adult	Digestive system	Liver	Plasma cell	plasma cell	CL:0000786	UBERON:0002107	0.84197
IID–IHD	FetalSkin_Erythroid progenitor cell (RP high)	Fetal	Integumentary system	Skin of body	Erythroid progenitor cell	Erythroid progenitor cell (RP high)	CL:0000038	UBERON:0002097	0.843921
IID–IHD	TS_Small_Intestine_mature enterocyte	Adult	Digestive system	Small intestine	Enterocyte	mature enterocyte	CL:0000584	UBERON:0002108	0.844423
IID–IHD	AdultTemporalLobe_Oligodendrocyte	Adult	Nervous system	Temporal lobe	Oligodendrocyte	Oligodendrocyte	CL:0000128	UBERON:0001871	0.844692
IID–IHD	TS_Skin_nk cell	Adult	Integumentary system	Skin of body	Natural killer cell	nk cell	CL:0000623	UBERON:0002097	0.845251
IID–IHD	TS_Bone_Marrow_cd8-positive, alpha-beta t cell	Adult	Lymphatic system	Bone marrow	T cell	cd8-positive, alpha-beta t cell	CL:0000084	UBERON:0002371	0.845376
IID–IHD	FetalSkin_Epithelial cell	Fetal	Integumentary system	Skin of body	Epithelial cell	Epithelial cell	CL:0000066	UBERON:0002097	0.846126
IID–IHD	Fetal_HCA_Eye_Retinal pigment cells	Fetal	Sensory system	Eye	Retinal pigment epithelial cell	Retinal pigment cells	CL:0002586	UBERON:0000970	0.847089
IID–IHD	TS_Trachea_serous cell of epithelium of trachea	Adult	Respiratory system	Trachea	Serous cell of epithelium of trachea	serous cell of epithelium of trachea	CL:1000330	UBERON:0003126	0.847742
IID–IHD	AdultFallopiantube_Stratified epithelial cell	Adult	Reproductive system	Fallopian tube	Epithelial cell	Stratified epithelial cell	CL:0000066	UBERON:0003889	0.847823
IID–IHD	FetalSkin_Fetal epithelial progenitor	Fetal	Integumentary system	Skin of body	Epithelial fate stem cell	Fetal epithelial progenitor	CL:0000036	UBERON:0002097	0.84821
IID–IHD	FetalEyes_Fetal neuron	Fetal	Sensory system	Eye	Neuron	Fetal neuron	CL:0000540	UBERON:0000970	0.849117
IID–IHD	TS_Uterus_ciliated epithelial cell	Adult	Reproductive system	Uterus	Ciliated cell	ciliated epithelial cell	CL:0000064	UBERON:0000995	0.850087
IID–IHD	TS_Spleen_naive thymus-derived cd8-positive, alpha-beta t cell	Adult	Lymphatic system	Spleen	T cell	naive thymus-derived cd8-positive, alpha-beta t cell	CL:0000084	UBERON:0002106	0.850476
IID–IHD	FetalLung_T cell	Fetal	Respiratory system	Lung	T cell	T cell	CL:0000084	UBERON:0002048	0.851207
IID–IHD	Fetal_HCA_Eye_Horizontal cells	Fetal	Sensory system	Eye	Retina horizontal cell	Horizontal cells	CL:0000745	UBERON:0000970	0.851452
IID–IHD	AdultOmentum_T cell	Adult	Integumentary system	Omentum	T cell	T cell	CL:0000084	UBERON:0003688	0.85569
IID–IHD	Fetal_HCA_Eye_Stromal cells	Fetal	Sensory system	Eye	Stromal cell	Stromal cells	CL:0000499	UBERON:0000970	0.856774
IID–IHD	TS_Small_Intestine_plasma cell	Adult	Digestive system	Small intestine	Plasma cell	plasma cell	CL:0000786	UBERON:0002108	0.857264
IID–IHD	TS_Prostate_epithelial cell	Adult	Reproductive system	Prostate gland	Epithelial cell	epithelial cell	CL:0000066	UBERON:0002367	0.857289
IID–IHD	TS_Lymph_Node_t cell	Adult	Lymphatic system	Lymph node	T cell	t cell	CL:0000084	UBERON:0000029	0.857483
IID–IHD	TS_Trachea_ciliated cell	Adult	Respiratory system	Trachea	Ciliated cell	ciliated cell	CL:0000064	UBERON:0003126	0.857901
IID–IHD	Madissoon_2020_spleen_Plasma_IgG	Adult	Lymphatic system	Spleen	Plasma cell	Plasma_IgG	CL:0000786	UBERON:0002106	0.857943
IID–IHD	TS_Trachea_b cell	Adult	Respiratory system	Trachea	B cell	b cell	CL:0000236	UBERON:0003126	0.858212
IID–IHD	TS_Pancreas_t cell	Adult	Digestive system	Pancreas	T cell	t cell	CL:0000084	UBERON:0001264	0.858725
IID–IHD	TS_Skin_cd8-positive, alpha-beta memory t cell	Adult	Integumentary system	Skin of body	T cell	cd8-positive, alpha-beta memory t cell	CL:0000084	UBERON:0002097	0.85894
IID–IHD	AdultIleum_Dendritic cell	Adult	Digestive system	Ileum	Dendritic cell	Dendritic cell	CL:0000451	UBERON:0002116	0.859441
IID–IHD	FetalFemaleGonad_Primordial germ cell	Fetal	Reproductive system	Immature gonad	Primordial germ cell	Primordial germ cell	CL:0000670	UBERON:2005272	0.859703
IID–IHD	TS_Skin_regulatory t cell	Adult	Integumentary system	Skin of body	T cell	regulatory t cell	CL:0000084	UBERON:0002097	0.860843
IID–IHD	AdultTransverseColon_T cell	Adult	Digestive system	Transverse colon	T cell	T cell	CL:0000084	UBERON:0001157	0.860946
IID–IHD	FetalBrain_Erythroid cell	Fetal	Nervous system	Brain	Erythroid lineage cell	Erythroid cell	CL:0000764	UBERON:0000955	0.861152
IID–IHD	AdultCerebellum_Endothelial cell (APC)	Adult	Nervous system	Cerebellum	Endothelial cell	Endothelial cell (APC)	CL:0000115	UBERON:0002037	0.861608
IID–IHD	TS_Pancreas_pancreatic beta cell	Adult	Digestive system	Pancreas	Type B pancreatic cell	pancreatic beta cell	CL:0000169	UBERON:0001264	0.862126
IID–IHD	AdultThyroid_Thyroid follicular cell	Adult	Endocrine system	Thyroid gland	Thyroid follicular cell	Thyroid follicular cell	CL:0002258	UBERON:0002046	0.862412
IID–IHD	Madissoon_2020_spleen_T_CD4_fh	Adult	Lymphatic system	Spleen	T cell	T_CD4_fh	CL:0000084	UBERON:0002106	0.863053
IID–IHD	AdultPleura_Stromal cell	Adult	Respiratory system	Pleura	Stromal cell	Stromal cell	CL:0000499	UBERON:0000977	0.863513
IID–IHD	FetalPancreas_Erythroid cell	Fetal	Digestive system	Pancreas	Erythroid lineage cell	Erythroid cell	CL:0000764	UBERON:0001264	0.864022
IID–IHD	TS_Pancreas_nk cell	Adult	Digestive system	Pancreas	Natural killer cell	nk cell	CL:0000623	UBERON:0001264	0.864317
IID–IHD	Madissoon_2020_spleen_T_CD8_gd	Adult	Lymphatic system	Spleen	Thymocyte	T_CD8_gd	CL:0000893	UBERON:0002106	0.864622
IID–IHD	FetalBrain_Primordial germ cell	Fetal	Nervous system	Brain	Primordial germ cell	Primordial germ cell	CL:0000670	UBERON:0000955	0.864941
IID–IHD	FetalIntestine_Fetal epithelial progenitor	Fetal	Digestive system	Intestine	Epithelial fate stem cell	Fetal epithelial progenitor	CL:0000036	UBERON:0000160	0.865005
IID–IHD	Placenta_Fetal stromal cell	Adult	Reproductive system	Placenta	Stromal cell	Fetal stromal cell	CL:0000499	UBERON:0001987	0.865281
IID–IHD	Madissoon_2020_spleen_Neutrophil	Adult	Lymphatic system	Spleen	Neutrophil	Neutrophil	CL:0000775	UBERON:0002106	0.865991
IID–IHD	Madissoon_2020_spleen_T_CD8_CTL	Adult	Lymphatic system	Spleen	T cell	T_CD8_CTL	CL:0000084	UBERON:0002106	0.86618
IID–IHD	FetalFemaleGonad_Fetal epithelial progenitor	Fetal	Reproductive system	Immature gonad	Epithelial fate stem cell	Fetal epithelial progenitor	CL:0000036	UBERON:2005272	0.867525
IID–IHD	Madissoon_2020_spleen_T_CD8_MAIT	Adult	Lymphatic system	Spleen	T cell	T_CD8_MAIT	CL:0000084	UBERON:0002106	0.868908
IID–IHD	Madissoon_2020_spleen_NK_FCGR3Apos	Adult	Lymphatic system	Spleen	Natural killer cell	NK_FCGR3Apos	CL:0000623	UBERON:0002106	0.869877
IID–IHD	FetalIntestine_Fetal enterocyte	Fetal	Digestive system	Intestine	Enterocyte	Fetal enterocyte	CL:0000584	UBERON:0000160	0.870215
IID–IHD	Madissoon_2020_spleen_Plasmablast	Adult	Lymphatic system	Spleen	Plasma cell	Plasmablast	CL:0000786	UBERON:0002106	0.870305
IID–IHD	FetalLung_Macrophage	Fetal	Respiratory system	Lung	Macrophage	Macrophage	CL:0000235	UBERON:0002048	0.870937
IID–IHD	Madissoon_2020_spleen_B_mature	Adult	Lymphatic system	Spleen	B cell	B_mature	CL:0000236	UBERON:0002106	0.871803
IID–IHD	Placenta_Smooth muscle cell	Adult	Reproductive system	Placenta	Smooth muscle cell	Smooth muscle cell	CL:0000192	UBERON:0001987	0.871992
IID–IHD	Fetal_HCA_Heart_Epicardial fat cells	Fetal	Cardiovascular system	Heart	Epicardial adipocyte	Epicardial fat cells	CL:1000309	UBERON:0000948	0.872095
IID–IHD	Fetal_HCA_Heart_Stromal cells	Fetal	Cardiovascular system	Heart	Stromal cell	Stromal cells	CL:0000499	UBERON:0000948	0.872841
IID–IHD	Voigt_2019_retina_1_Melanocyte	Adult	Sensory system	Retina	Melanocyte	Melanocyte	CL:0000148	UBERON:0000966	0.872851
IID–IHD	AdultGallbladder_Goblet cell	Adult	Digestive system	Gall bladder	Goblet cell	Goblet cell	CL:0000160	UBERON:0002110	0.873176
IID–IHD	FetalIntestine_CB CD34+	Fetal	Digestive system	Intestine	Hematopoietic stem cell	CB CD34+	CL:0000037	UBERON:0000160	0.873941
IID–IHD	Fetal_HCA_Heart_Lymphoid cells	Fetal	Cardiovascular system	Heart	Innate lymphoid cell	Lymphoid cells	CL:0001065	UBERON:0000948	0.874659
IID–IHD	FetalKidney_Loop of Henle	Fetal	Urinary system	Kidney	Kidney loop of Henle epithelial cell	Loop of Henle	CL:1000909	UBERON:0002113	0.875045
IID–IHD	AdultEsophagus_T cell	Adult	Digestive system	Esophagus	T cell	T cell	CL:0000084	UBERON:0001043	0.875164
IID–IHD	AdultEsophagus_Dendritic cell	Adult	Digestive system	Esophagus	Dendritic cell	Dendritic cell	CL:0000451	UBERON:0001043	0.875875
IID–IHD	FetalIntestine_Dendritic cell	Fetal	Digestive system	Intestine	Dendritic cell	Dendritic cell	CL:0000451	UBERON:0000160	0.876149
IID–IHD	AdultKidney_B cell (Plasmocyte)	Adult	Urinary system	Kidney	B cell	B cell (Plasmocyte)	CL:0000236	UBERON:0002113	0.876493
IID–IHD	FetalKidney_Ureteric bud cell	Fetal	Urinary system	Kidney	Epithelial cell	Ureteric bud cell	CL:0000066	UBERON:0002113	0.876754
IID–IHD	FetalIntestine_Fetal neuron	Fetal	Digestive system	Intestine	Neuron	Fetal neuron	CL:0000540	UBERON:0000160	0.877124
IID–IHD	Fetal_HCA_Heart_Lymphatic endothelial cells	Fetal	Cardiovascular system	Heart	Endothelial cell	Lymphatic endothelial cells	CL:0000115	UBERON:0000948	0.877318
IID–IHD	AdultStomach_Dendritic cell	Adult	Digestive system	Stomach	Dendritic cell	Dendritic cell	CL:0000451	UBERON:0000945	0.877519
IID–IHD	AdultPeripheralBlood_Neutrophil	Adult	Lymphatic system	Blood	Neutrophil	Neutrophil	CL:0000775	UBERON:0000178	0.878166
IID–IHD	FetalKidney_Smooth muscle cell	Fetal	Urinary system	Kidney	Smooth muscle cell	Smooth muscle cell	CL:0000192	UBERON:0002113	0.879236
IID–IHD	FetalPancreas_T cell	Fetal	Digestive system	Pancreas	T cell	T cell	CL:0000084	UBERON:0001264	0.879494
IID–IHD	MacParland_2018_liver_B cell	Adult	Digestive system	Liver	B cell	B cell	CL:0000236	UBERON:0002107	0.879609
IID–IHD	AdultLung_Epithelial cell	Adult	Respiratory system	Lung	Epithelial cell	Epithelial cell	CL:0000066	UBERON:0002048	0.881244
IID–IHD	AdultLung_Monocyte	Adult	Respiratory system	Lung	Monocyte	Monocyte	CL:0000576	UBERON:0002048	0.881522
IID–IHD	AdultArtery_T cell	Adult	Cardiovascular system	Artery	T cell	T cell	CL:0000084	UBERON:0001637	0.881687
IID–IHD	MacParland_2018_liver_NK-like cell	Adult	Digestive system	Liver	Natural killer cell	NK-like cell	CL:0000623	UBERON:0002107	0.882704
IID–IHD	CordBloodCD34P_Neutrophil (RPS high)	Neonatal	Reproductive system	Umbilical cord blood	Neutrophil	Neutrophil (RPS high)	CL:0000775	UBERON:0012168	0.882807
IID–IHD	Fetal_HCA_Liver_Lymphoid cells	Fetal	Digestive system	Liver	Innate lymphoid cell	Lymphoid cells	CL:0001065	UBERON:0002107	0.883142
IID–IHD	AdultLung_Stromal cell	Adult	Respiratory system	Lung	Stromal cell	Stromal cell	CL:0000499	UBERON:0002048	0.88368
IID–IHD	Voigt_2019_retina_1_Schwann cell 2	Adult	Sensory system	Retina	Schwann cell	Schwann cell 2	CL:0002573	UBERON:0000966	0.884269
IID–IHD	Fetal_HCA_Liver_Erythroblasts	Fetal	Digestive system	Liver	Erythroblast	Erythroblasts	CL:0000765	UBERON:0002107	0.884432
IID–IHD	FetalPancreas_Fetal mesenchymal progenitor	Fetal	Digestive system	Pancreas	Mesenchymal stem cell	Fetal mesenchymal progenitor	CL:0000134	UBERON:0001264	0.884745
IID–IHD	Madissoon_2020_lung_T_regulatory	Adult	Respiratory system	Lung	T cell	T_regulatory	CL:0000084	UBERON:0002048	0.885345
IID–IHD	FetalPancreas_Fetal endocrine cell	Fetal	Digestive system	Pancreas	Endocrine cell	Fetal endocrine cell	CL:0000163	UBERON:0001264	0.886196
IID–IHD	Fetal_HCA_Pancreas_Islet endocrine cells	Fetal	Digestive system	Pancreas	Endocrine cell	Islet endocrine cells	CL:0000163	UBERON:0001264	0.886348
IID–IHD	FetalAdrenalGland_Antigen presenting cell (RPS high)	Fetal	Endocrine system	Adrenal gland	Professional antigen presenting cell	Antigen presenting cell (RPS high)	CL:0000145	UBERON:0002369	0.886818
IID–IHD	AdultLung_Endothelial cell	Adult	Respiratory system	Lung	Endothelial cell	Endothelial cell	CL:0000115	UBERON:0002048	0.887061
IID–IHD	FetalPancreas_Fetal neuron	Fetal	Digestive system	Pancreas	Neuron	Fetal neuron	CL:0000540	UBERON:0001264	0.887352
IID–IHD	FetalAdrenalGland_Dendritic cell	Fetal	Endocrine system	Adrenal gland	Dendritic cell	Dendritic cell	CL:0000451	UBERON:0002369	0.889659
IID–IHD	FetalAdrenalGland_Neutrophil	Fetal	Endocrine system	Adrenal gland	Neutrophil	Neutrophil	CL:0000775	UBERON:0002369	0.890619
IID–IHD	AdultCervix_T cell	Adult	Reproductive system	Uterine cervix	T cell	T cell	CL:0000084	UBERON:0000002	0.890724
IID–IHD	ChorionicVillus_Epithelial cell	Adult	Reproductive system	Chorionic villus	Epithelial cell	Epithelial cell	CL:0000066	UBERON:0007106	0.892263
IID–IHD	Fetal_HCA_Intestine_Chromaffin cells	Fetal	Digestive system	Intestine	Neuron	Chromaffin cells	CL:0000540	UBERON:0000160	0.892276
IID–IHD	Lake_2017_FrontalCortex_Ex2	Adult	Nervous system	Frontal cortex	Excitatory neuron	Ex2	CL:0008030	UBERON:0001870	0.892277
IID–IHD	Lake_2017_FrontalCortex_In8	Adult	Nervous system	Frontal cortex	Inhibitory neuron	In8	CL:0008029	UBERON:0001870	0.892485
IID–IHD	Lake_2017_VisualCortex_OPC	Adult	Nervous system	Visual cortex	Oligodendrocyte precursor cell	OPC	CL:0002453	UBERON:0000411	0.892749
IID–IHD	FetalAdrenalGland_Smooth muscle cell	Fetal	Endocrine system	Adrenal gland	Smooth muscle cell	Smooth muscle cell	CL:0000192	UBERON:0002369	0.892876
IID–IHD	FetalAdrenalGland_Fetal neuron	Fetal	Endocrine system	Adrenal gland	Neuron	Fetal neuron	CL:0000540	UBERON:0002369	0.893593
IID–IHD	Lake_2017_VisualCortex_Ex3c	Adult	Nervous system	Visual cortex	Excitatory neuron	Ex3c	CL:0008030	UBERON:0000411	0.894046
IID–IHD	AdultProstate_Gastric endocrine cell	Adult	Reproductive system	Prostate gland	Endocrine cell	Gastric endocrine cell	CL:0000163	UBERON:0002367	0.894117
IID–IHD	FetalLiver_T cell	Fetal	Digestive system	Liver	T cell	T cell	CL:0000084	UBERON:0002107	0.894508
IID–IHD	TS_Kidney_cd4-positive helper t cell	Adult	Urinary system	Kidney	T cell	cd4-positive helper t cell	CL:0000084	UBERON:0002113	0.894653
IID–IHD	van_Zyl_eye_2020_BeamCella	Adult	Sensory system	Eye	Beam A cell	BeamCella		UBERON:0000970	0.895208
IID–IHD	TS_Muscle_mast cell	Adult	Muscular system	Muscle organ	Mast cell	mast cell	CL:0000097	UBERON:0001630	0.896075
IID–IHD	CordBloodCD34P_Dendritic cell	Neonatal	Reproductive system	Umbilical cord blood	Dendritic cell	Dendritic cell	CL:0000451	UBERON:0012168	0.899046
IID–IHD	Lake_2017_VisualCortex_Ex5a	Adult	Nervous system	Visual cortex	Excitatory neuron	Ex5a	CL:0008030	UBERON:0000411	0.899204
IID–IHD	Lake_2017_FrontalCortex_In7	Adult	Nervous system	Frontal cortex	Inhibitory neuron	In7	CL:0008029	UBERON:0001870	0.899222
IID–IHD	Fetal_HCA_Lung_Visceral neurons	Fetal	Respiratory system	Lung	Neuron	Visceral neurons	CL:0000540	UBERON:0002048	0.899246
IID–IHD	CordBloodCD34P_Erythroid progenitor cell (RP high)	Neonatal	Reproductive system	Umbilical cord blood	Erythroid progenitor cell	Erythroid progenitor cell (RP high)	CL:0000038	UBERON:0012168	0.899397
IID–IHD	AdultSpleen_B cell (Plasmocyte)	Adult	Lymphatic system	Spleen	B cell	B cell (Plasmocyte)	CL:0000236	UBERON:0002106	0.899462
IID–IHD	Lake_2017_FrontalCortex_Ex1	Adult	Nervous system	Frontal cortex	Excitatory neuron	Ex1	CL:0008030	UBERON:0001870	0.899489
IID–IHD	Madissoon_2020_oesophagus_Glands_mucous	Adult	Digestive system	Esophagus	Mucus secreting cell	Glands_mucous	CL:0000319	UBERON:0001043	0.899513
IID–IHD	AdultEpityphlon_Enterocyte progenitor	Adult	Digestive system	Caecum	Enterocyte	Enterocyte progenitor	CL:0000584	UBERON:0001153	0.900447
IID–IHD	Madissoon_2020_oesophagus_Dendritic_Cells	Adult	Digestive system	Esophagus	Dendritic cell	Dendritic_Cells	CL:0000451	UBERON:0001043	0.901133
IID–IHD	Fetal_HCA_Lung_Myeloid cells	Fetal	Respiratory system	Lung	Myeloid cell	Myeloid cells	CL:0000763	UBERON:0002048	0.901377
IID–IHD	Lake_2017_FrontalCortex_Ex4	Adult	Nervous system	Frontal cortex	Excitatory neuron	Ex4	CL:0008030	UBERON:0001870	0.90181
IID–IHD	AdultBoneMarrow_B cell (Plasmocyte)	Adult	Lymphatic system	Bone marrow	B cell	B cell (Plasmocyte)	CL:0000236	UBERON:0002371	0.902073
IID–IHD	Fetal_HCA_Spleen_Erythroblasts	Fetal	Lymphatic system	Spleen	Erythroblast	Erythroblasts	CL:0000765	UBERON:0002106	0.902131
IID–IHD	AdultUreter_Epithelial cell (intermediated)	Adult	Urinary system	Uterus	Epithelial cell	Epithelial cell (intermediated)	CL:0000066	UBERON:0000995	0.902248
IID–IHD	FetalLiver_Neutrophil	Fetal	Digestive system	Liver	Neutrophil	Neutrophil	CL:0000775	UBERON:0002107	0.902445
IID–IHD	Fetal_HCA_Spleen_Mesothelial cells	Fetal	Lymphatic system	Spleen	Mesothelial cell	Mesothelial cells	CL:0000077	UBERON:0002106	0.903567
IID–IHD	Fetal_HCA_Kidney_Erythroblasts	Fetal	Urinary system	Kidney	Erythroblast	Erythroblasts	CL:0000765	UBERON:0002113	0.903599
IID–IHD	AdultHeart_Stromal cell	Adult	Cardiovascular system	Heart	Stromal cell	Stromal cell	CL:0000499	UBERON:0000948	0.904897
IID–IHD	Fetal_HCA_Spleen_STC2_TLX1 positive cells	Fetal	Lymphatic system	Spleen	Mesenchymal stem cell	STC2_TLX1 positive cells	CL:0000134	UBERON:0002106	0.90569
IID–IHD	AdultSpleen_Erythroid progenitor cell (RP high)	Adult	Lymphatic system	Spleen	Erythroid progenitor cell	Erythroid progenitor cell (RP high)	CL:0000038	UBERON:0002106	0.90585
IID–IHD	AdultPancreas_Fetal endocrine cell	Adult	Digestive system	Pancreas	Endocrine cell	Fetal endocrine cell	CL:0000163	UBERON:0001264	0.906219
IID–IHD	AdultSpleen_Neutrophil	Adult	Lymphatic system	Spleen	Neutrophil	Neutrophil	CL:0000775	UBERON:0002106	0.906879
IID–IHD	TS_Thymus_erythrocyte	Adult	Lymphatic system	Thymus	Erythrocyte	erythrocyte	CL:0000232	UBERON:0002370	0.907103
IID–IHD	TS_Lung_neutrophil	Adult	Respiratory system	Lung	Neutrophil	neutrophil	CL:0000775	UBERON:0002048	0.908984
IID–IHD	TS_Mammary_b cell	Adult	Endocrine system	Mammary gland	B cell	b cell	CL:0000236	UBERON:0001911	0.909541
IID–IHD	Fetal_HCA_Cerebellum_10k_SLC24A4_PEX5L positive cells	Fetal	Nervous system	Cerebellum	Neuron	SLC24A4_PEX5L positive cells	CL:0000540	UBERON:0002037	0.909669
IID–IHD	Fetal_HCA_Cerebellum_10k_Granule neurons	Fetal	Nervous system	Cerebellum	Neuron	Granule neurons	CL:0000540	UBERON:0002037	0.909718
IID–IHD	AdultFallopiantube_B cell (Plasmocyte)	Adult	Reproductive system	Fallopian tube	B cell	B cell (Plasmocyte)	CL:0000236	UBERON:0003889	0.909742
IID–IHD	TS_Liver_t cell	Adult	Digestive system	Liver	T cell	t cell	CL:0000084	UBERON:0002107	0.910439
IID–IHD	Fetal_HCA_Cerebrum_10k_Oligodendrocytes	Fetal	Nervous system	Cerebral hemisphere	Oligodendrocyte	Oligodendrocytes	CL:0000128	UBERON:0001869	0.91058
IID–IHD	Madissoon_2020_lung_T_cells_Dividing	Adult	Respiratory system	Lung	T cell	T_cells_Dividing	CL:0000084	UBERON:0002048	0.911357
IID–IHD	FetalSpinalCord_Neutrophil (RPS high)	Fetal	Nervous system	Spinal cord	Neutrophil	Neutrophil (RPS high)	CL:0000775	UBERON:0002240	0.911929
IID–IHD	FetalRib_Fetal stromal cell	Fetal	Skeletal system	Rib	Stromal cell	Fetal stromal cell	CL:0000499	UBERON:0002228	0.912022
IID–IHD	TS_Prostate_t cell	Adult	Reproductive system	Prostate gland	T cell	t cell	CL:0000084	UBERON:0002367	0.912051
IID–IHD	AdultRectum_B cell	Adult	Digestive system	Rectum	B cell	B cell	CL:0000236	UBERON:0001052	0.912383
IID–IHD	TS_Lung_cd8-positive, alpha-beta t cell	Adult	Respiratory system	Lung	T cell	cd8-positive, alpha-beta t cell	CL:0000084	UBERON:0002048	0.913317
IID–IHD	TS_Bladder_b cell	Adult	Urinary system	Bladder organ	B cell	b cell	CL:0000236	UBERON:0018707	0.913425
IID–IHD	TS_Lung_b cell	Adult	Respiratory system	Lung	B cell	b cell	CL:0000236	UBERON:0002048	0.91376
IID–IHD	TS_Prostate_monocyte	Adult	Reproductive system	Prostate gland	Monocyte	monocyte	CL:0000576	UBERON:0002367	0.913801
IID–IHD	Braga_2020_lung_Mast cell	Adult	Respiratory system	Lung	Mast cell	Mast cell	CL:0000097	UBERON:0002048	0.914008
IID–IHD	FetalRib_Kidney intercalated cell	Fetal	Skeletal system	Rib	Renal intercalated cell	Kidney intercalated cell	CL:0005010	UBERON:0002228	0.914126
IID–IHD	TS_Bone_Marrow_cd4-positive, alpha-beta t cell	Adult	Lymphatic system	Bone marrow	T cell	cd4-positive, alpha-beta t cell	CL:0000084	UBERON:0002371	0.914662
IID–IHD	TS_Lung_cd4-positive alpha-beta t cell	Adult	Respiratory system	Lung	T cell	cd4-positive alpha-beta t cell	CL:0000084	UBERON:0002048	0.91525
IID–IHD	FetalSpinalCord_Erythroid progenitor cell (RP high)	Fetal	Nervous system	Spinal cord	Erythroid progenitor cell	Erythroid progenitor cell (RP high)	CL:0000038	UBERON:0002240	0.915347
IID–IHD	TS_Blood_cd4-positive, alpha-beta t cell	Adult	Lymphatic system	Blood	T cell	cd4-positive, alpha-beta t cell	CL:0000084	UBERON:0000178	0.91568
IID–IHD	VentoTormo_2018_decidua_decidual natural killer cell (dNK2)	Maternal-Fetal	Reproductive system	Decidua	Natural killer cell	decidual natural killer cell (dNK2)	CL:0000623	UBERON:0002450	0.916091
IID–IHD	TS_Mammary_t cell	Adult	Endocrine system	Mammary gland	T cell	t cell	CL:0000084	UBERON:0001911	0.916503
IID–IHD	Fetal_HCA_Muscle_Stromal cells	Fetal	Muscular system	Muscle organ	Stromal cell	Stromal cells	CL:0000499	UBERON:0001630	0.916762
IID–IHD	AdultFallopiantube_T cell	Adult	Reproductive system	Fallopian tube	T cell	T cell	CL:0000084	UBERON:0003889	0.91679
IID–IHD	AdultThyroid_B cell (Plasmocyte)	Adult	Endocrine system	Thyroid gland	B cell	B cell (Plasmocyte)	CL:0000236	UBERON:0002046	0.917326
IID–IHD	AdultFallopiantube_Mast cell	Adult	Reproductive system	Fallopian tube	Mast cell	Mast cell	CL:0000097	UBERON:0003889	0.917633
IID–IHD	Fetal_HCA_Placenta_Trophoblast giant cells	Fetal	Reproductive system	Placenta	Trophoblast cell	Trophoblast giant cells	CL:0000351	UBERON:0001987	0.917713
IID–IHD	FetalSpinalCord_Neutrophil	Fetal	Nervous system	Spinal cord	Neutrophil	Neutrophil	CL:0000775	UBERON:0002240	0.91772
IID–IHD	TS_Skin_t cell	Adult	Integumentary system	Skin of body	T cell	t cell	CL:0000084	UBERON:0002097	0.917731
IID–IHD	AdultBoneMarrow_Erythroid progenitor cell (RP high)	Adult	Lymphatic system	Bone marrow	Erythroid progenitor cell	Erythroid progenitor cell (RP high)	CL:0000038	UBERON:0002371	0.917959
IID–IHD	TS_Skin_cd4-positive helper t cells	Adult	Integumentary system	Skin of body	T cell	cd4-positive helper t cells	CL:0000084	UBERON:0002097	0.91847
IID–IHD	TS_Lung_lung ciliated cell	Adult	Respiratory system	Lung	Ciliated cell	lung ciliated cell	CL:0000064	UBERON:0002048	0.918901
IID–IHD	TS_Pancreas_pancreatic acinar cell	Adult	Digestive system	Pancreas	Acinar cell	pancreatic acinar cell	CL:0000622	UBERON:0001264	0.919999
IID–IHD	AdultUterus_Endothelial cell (APC)	Adult	Reproductive system	Uterus	Endothelial cell	Endothelial cell (APC)	CL:0000115	UBERON:0000995	0.920508
IID–IHD	FetalLung_Proliferating T cell	Fetal	Respiratory system	Lung	T cell	Proliferating T cell	CL:0000084	UBERON:0002048	0.920612
IID–IHD	TS_Liver_nk cell	Adult	Digestive system	Liver	Natural killer cell	nk cell	CL:0000623	UBERON:0002107	0.920799
IID–IHD	TS_Pancreas_mast cell	Adult	Digestive system	Pancreas	Mast cell	mast cell	CL:0000097	UBERON:0001264	0.920984
IID–IHD	Fetal_HCA_Placenta_IGFBP1_DKK1 positive cells	Fetal	Reproductive system	Placenta	Epithelial cell	IGFBP1_DKK1 positive cells	CL:0000066	UBERON:0001987	0.921023
IID–IHD	Fetal_HCA_Eye_Amacrine cells	Fetal	Sensory system	Eye	Neuron	Amacrine cells	CL:0000540	UBERON:0000970	0.921586
IID–IHD	AdultCerebellum_T cell	Adult	Nervous system	Cerebellum	T cell	T cell	CL:0000084	UBERON:0002037	0.92161
IID–IHD	FetalEyes_Fetal mesenchymal progenitor	Fetal	Sensory system	Eye	Mesenchymal stem cell	Fetal mesenchymal progenitor	CL:0000134	UBERON:0000970	0.921669
IID–IHD	AdultTransverseColon_B cell (Plasmocyte)	Adult	Digestive system	Transverse colon	B cell	B cell (Plasmocyte)	CL:0000236	UBERON:0001157	0.921784
IID–IHD	AdultBladder_Epithelial cell (intermediated)	Adult	Urinary system	Bladder organ	Epithelial cell	Epithelial cell (intermediated)	CL:0000066	UBERON:0018707	0.922013
IID–IHD	TS_Pancreas_b cell	Adult	Digestive system	Pancreas	B cell	b cell	CL:0000236	UBERON:0001264	0.923066
IID–IHD	FetalSkin_Neutrophil	Fetal	Integumentary system	Skin of body	Neutrophil	Neutrophil	CL:0000775	UBERON:0002097	0.923466
IID–IHD	Fetal_HCA_Eye_Ganglion cells	Fetal	Sensory system	Eye	Retinal ganglion cell	Ganglion cells	CL:0000740	UBERON:0000970	0.923828
IID–IHD	Fetal_HCA_Eye_Smooth muscle cells	Fetal	Sensory system	Eye	Smooth muscle cell	Smooth muscle cells	CL:0000192	UBERON:0000970	0.924027
IID–IHD	FetalBrain_Fetal epithelial progenitor	Fetal	Nervous system	Brain	Epithelial fate stem cell	Fetal epithelial progenitor	CL:0000036	UBERON:0000955	0.925806
IID–IHD	FetalLung_Smooth muscle cell	Fetal	Respiratory system	Lung	Smooth muscle cell	Smooth muscle cell	CL:0000192	UBERON:0002048	0.926469
IID–IHD	AdultThyroid_Dendritic cell	Adult	Endocrine system	Thyroid gland	Dendritic cell	Dendritic cell	CL:0000451	UBERON:0002046	0.926669
IID–IHD	AdultIleum_Enterocyte progenitor	Adult	Digestive system	Ileum	Enterocyte	Enterocyte progenitor	CL:0000584	UBERON:0002116	0.927699
IID–IHD	FetalLung_Fetal stromal cell	Fetal	Respiratory system	Lung	Stromal cell	Fetal stromal cell	CL:0000499	UBERON:0002048	0.928458
IID–IHD	AdultEsophagus_B cell (Plasmocyte)	Adult	Digestive system	Esophagus	B cell	B cell (Plasmocyte)	CL:0000236	UBERON:0001043	0.928464
IID–IHD	Madissoon_2020_spleen_T_CD4_naive	Adult	Lymphatic system	Spleen	T cell	T_CD4_naive	CL:0000084	UBERON:0002106	0.928889
IID–IHD	FetalLung_Fetal epithelial progenitor	Fetal	Respiratory system	Lung	Epithelial fate stem cell	Fetal epithelial progenitor	CL:0000036	UBERON:0002048	0.929307
IID–IHD	FetalStomach_Erythroid cell	Fetal	Digestive system	Stomach	Erythroid lineage cell	Erythroid cell	CL:0000764	UBERON:0000945	0.929335
IID–IHD	FetalFemaleGonad_Erythroid cell	Fetal	Reproductive system	Immature gonad	Erythroid lineage cell	Erythroid cell	CL:0000764	UBERON:2005272	0.929572
IID–IHD	Madissoon_2020_spleen_Platelet	Adult	Lymphatic system	Spleen	Platelet	Platelet	CL:0000233	UBERON:0002106	0.930024
IID–IHD	AdultGallbladder_Stromal cell	Adult	Digestive system	Gall bladder	Stromal cell	Stromal cell	CL:0000499	UBERON:0002110	0.930078
IID–IHD	FetalKidney_Primordial germ cell	Fetal	Urinary system	Kidney	Primordial germ cell	Primordial germ cell	CL:0000670	UBERON:0002113	0.931032
IID–IHD	Madissoon_2020_spleen_CD34_progenitor	Adult	Lymphatic system	Spleen	Hematopoietic stem cell	CD34_progenitor	CL:0000037	UBERON:0002106	0.931106
IID–IHD	Madissoon_2020_spleen_B_Hypermutation	Adult	Lymphatic system	Spleen	B cell	B_Hypermutation	CL:0000236	UBERON:0002106	0.931454
IID–IHD	FetalIntestine_T cell	Fetal	Digestive system	Intestine	T cell	T cell	CL:0000084	UBERON:0000160	0.931655
IID–IHD	FetalIntestine_Erythroid cell	Fetal	Digestive system	Intestine	Erythroid lineage cell	Erythroid cell	CL:0000764	UBERON:0000160	0.932181
IID–IHD	AdultAdrenalGland_T cell	Adult	Endocrine system	Adrenal gland	T cell	T cell	CL:0000084	UBERON:0002369	0.932261
IID–IHD	Fetal_HCA_Heart_Visceral neurons	Fetal	Cardiovascular system	Heart	Neuron	Visceral neurons	CL:0000540	UBERON:0000948	0.932513
IID–IHD	AdultPleura_Neutrophil	Adult	Respiratory system	Pleura	Neutrophil	Neutrophil	CL:0000775	UBERON:0000977	0.932878
IID–IHD	FetalKidney_Fetal neuron	Fetal	Urinary system	Kidney	Neuron	Fetal neuron	CL:0000540	UBERON:0002113	0.933086
IID–IHD	AdultAdrenalGland_Fasciculata cell	Adult	Endocrine system	Adrenal gland	Type II cell of adrenal cortex	Fasciculata cell	CL:0002136	UBERON:0002369	0.933423
IID–IHD	FetalStomach_Dendritic cell	Fetal	Digestive system	Stomach	Dendritic cell	Dendritic cell	CL:0000451	UBERON:0000945	0.933549
IID–IHD	FetalKidney_Fetal epithelial progenitor	Fetal	Urinary system	Kidney	Epithelial fate stem cell	Fetal epithelial progenitor	CL:0000036	UBERON:0002113	0.933782
IID–IHD	AdultEsophagus_B cell	Adult	Digestive system	Esophagus	B cell	B cell	CL:0000236	UBERON:0001043	0.933807
IID–IHD	FetalKidney_Neutrophil	Fetal	Urinary system	Kidney	Neutrophil	Neutrophil	CL:0000775	UBERON:0002113	0.934158
IID–IHD	AdultEsophagus_Neutrophil	Adult	Digestive system	Esophagus	Neutrophil	Neutrophil	CL:0000775	UBERON:0001043	0.934991
IID–IHD	Fetal_HCA_Liver_Megakaryocytes	Fetal	Digestive system	Liver	Megakaryocyte	Megakaryocytes	CL:0000556	UBERON:0002107	0.935559
IID–IHD	CordBlood_B cell	Neonatal	Reproductive system	Umbilical cord blood	B cell	B cell	CL:0000236	UBERON:0012168	0.935823
IID–IHD	TS_Lymph_Node_innate lymphoid cell	Adult	Lymphatic system	Lymph node	Innate lymphoid cell	innate lymphoid cell	CL:0001065	UBERON:0000029	0.93657
IID–IHD	AdultLung_T cell	Adult	Respiratory system	Lung	T cell	T cell	CL:0000084	UBERON:0002048	0.936626
IID–IHD	FetalPancreas_Fetal epithelial progenitor	Fetal	Digestive system	Pancreas	Epithelial fate stem cell	Fetal epithelial progenitor	CL:0000036	UBERON:0001264	0.937181
IID–IHD	MacParland_2018_liver_Cholangiocytes	Adult	Digestive system	Liver	Cholangiocyte	Cholangiocytes	CL:1000488	UBERON:0002107	0.937783
IID–IHD	Fetal_HCA_Pancreas_Erythroblasts	Fetal	Digestive system	Pancreas	Erythroblast	Erythroblasts	CL:0000765	UBERON:0001264	0.938088
IID–IHD	AdultLung_B cell	Adult	Respiratory system	Lung	B cell	B cell	CL:0000236	UBERON:0002048	0.938512
IID–IHD	AdultLung_Fetal mesenchymal progenitor	Adult	Respiratory system	Lung	Mesenchymal stem cell	Fetal mesenchymal progenitor	CL:0000134	UBERON:0002048	0.939129
IID–IHD	Voigt_2019_retina_2_RPE/Rod/melanocyte	Adult	Sensory system	Retina	Retinal pigment epithelial cell	RPE/Rod/melanocyte	CL:0002586	UBERON:0000966	0.939186
IID–IHD	CordBlood_Neutrophil	Neonatal	Reproductive system	Umbilical cord blood	Neutrophil	Neutrophil	CL:0000775	UBERON:0012168	0.939295
IID–IHD	CordBlood_Erythroid progenitor cell (RP high)	Neonatal	Reproductive system	Umbilical cord blood	Erythroid progenitor cell	Erythroid progenitor cell (RP high)	CL:0000038	UBERON:0012168	0.939354
IID–IHD	AdultDuodenum_B cell (Plasmocyte)	Adult	Digestive system	Duodenum	B cell	B cell (Plasmocyte)	CL:0000236	UBERON:0002114	0.939419
IID–IHD	AdultLung_Mesothelial cell	Adult	Respiratory system	Lung	Mesothelial cell	Mesothelial cell	CL:0000077	UBERON:0002048	0.939547
IID–IHD	AdultPeripheralBlood_B cell (Plasmocyte)	Adult	Lymphatic system	Blood	B cell	B cell (Plasmocyte)	CL:0000236	UBERON:0000178	0.939839
IID–IHD	Lake_2017_FrontalCortex_Ex6b	Adult	Nervous system	Frontal cortex	Excitatory neuron	Ex6b	CL:0008030	UBERON:0001870	0.940027
IID–IHD	FetalAdrenalGland_Fetal enterocyte	Fetal	Endocrine system	Adrenal gland	Enterocyte	Fetal enterocyte	CL:0000584	UBERON:0002369	0.940198
IID–IHD	Fetal_HCA_Intestine_Erythroblasts	Fetal	Digestive system	Intestine	Erythroblast	Erythroblasts	CL:0000765	UBERON:0000160	0.940435
IID–IHD	AdultKidney_Dendritic cell	Adult	Urinary system	Kidney	Dendritic cell	Dendritic cell	CL:0000451	UBERON:0002113	0.940504
IID–IHD	FetalAdrenalGland_Erythroid progenitor cell (RP high)	Fetal	Endocrine system	Adrenal gland	Erythroid progenitor cell	Erythroid progenitor cell (RP high)	CL:0000038	UBERON:0002369	0.940544
IID–IHD	FetalAdrenalGland_CB CD34+	Fetal	Endocrine system	Adrenal gland	Hematopoietic stem cell	CB CD34+	CL:0000037	UBERON:0002369	0.940641
IID–IHD	Voigt_2019_retina_2_Macrophage 3	Adult	Sensory system	Retina	Macrophage	Macrophage 3	CL:0000235	UBERON:0000966	0.94087
IID–IHD	AdultKidney_Intercalated cell	Adult	Urinary system	Kidney	Renal intercalated cell	Intercalated cell	CL:0005010	UBERON:0002113	0.941003
IID–IHD	van_Zyl_eye_2020_BCell	Adult	Sensory system	Eye	B cell	BCell	CL:0000236	UBERON:0000970	0.941306
IID–IHD	Lake_2017_VisualCortex_In1a	Adult	Nervous system	Visual cortex	Inhibitory neuron	In1a	CL:0008029	UBERON:0000411	0.94166
IID–IHD	Fetal_HCA_Intestine_Lymphoid cells	Fetal	Digestive system	Intestine	Innate lymphoid cell	Lymphoid cells	CL:0001065	UBERON:0000160	0.941885
IID–IHD	van_Zyl_eye_2020_NKT	Adult	Sensory system	Eye	Natural killer cell	NKT	CL:0000623	UBERON:0000970	0.942323
IID–IHD	Fetal_HCA_Intestine_Intestinal epithelial cells	Fetal	Digestive system	Intestine	Epithelial cell	Intestinal epithelial cells	CL:0000066	UBERON:0000160	0.942772
IID–IHD	FetalMuscle_Dendritic cell	Fetal	Muscular system	Muscle organ	Dendritic cell	Dendritic cell	CL:0000451	UBERON:0001630	0.943588
IID–IHD	FetalMuscle_Fetal skeletal muscle cell	Fetal	Muscular system	Muscle organ	Cell of skeletal muscle	Fetal skeletal muscle cell	CL:0000188	UBERON:0001630	0.943643
IID–IHD	FetalMaleGonad_Fetal fibroblast	Fetal	Reproductive system	Immature gonad	Fibroblast	Fetal fibroblast	CL:0000057	UBERON:2005272	0.943852
IID–IHD	TS_Muscle_cd4-positive, alpha-beta t cell	Adult	Muscular system	Muscle organ	T cell	cd4-positive, alpha-beta t cell	CL:0000084	UBERON:0001630	0.944027
IID–IHD	CordBloodCD34P_Antigen presenting cell (RPS high)	Neonatal	Reproductive system	Umbilical cord blood	Professional antigen presenting cell	Antigen presenting cell (RPS high)	CL:0000145	UBERON:0012168	0.944959
IID–IHD	TS_Vasculature_nk cell	Adult	Cardiovascular system	Vasculature	Natural killer cell	nk cell	CL:0000623	UBERON:0002049	0.945357
IID–IHD	Fetal_HCA_Adrenal_Erythroblasts	Fetal	Endocrine system	Adrenal gland	Erythroblast	Erythroblasts	CL:0000765	UBERON:0002369	0.945633
IID–IHD	AdultAscendingColon_B cell	Adult	Digestive system	Ascending colon	B cell	B cell	CL:0000236	UBERON:0001156	0.945642
IID–IHD	AdultEpityphlon_T cell	Adult	Digestive system	Caecum	T cell	T cell	CL:0000084	UBERON:0001153	0.945653
IID–IHD	FetalLiver_Erythroid cell	Fetal	Digestive system	Liver	Erythroid lineage cell	Erythroid cell	CL:0000764	UBERON:0002107	0.945795
IID–IHD	Fetal_HCA_Lung_Lymphoid cells	Fetal	Respiratory system	Lung	Innate lymphoid cell	Lymphoid cells	CL:0001065	UBERON:0002048	0.945979
IID–IHD	TS_Vasculature_mast cell	Adult	Cardiovascular system	Vasculature	Mast cell	mast cell	CL:0000097	UBERON:0002049	0.94598
IID–IHD	Fetal_HCA_Lung_Neuroendocrine cells	Fetal	Respiratory system	Lung	Epithelial cell	Neuroendocrine cells	CL:0000066	UBERON:0002048	0.946204
IID–IHD	AdultUreter_B cell (Plasmocyte)	Adult	Urinary system	Uterus	B cell	B cell (Plasmocyte)	CL:0000236	UBERON:0000995	0.94631
IID–IHD	FetalLiver_Erythroid progenitor cell (RP high)	Fetal	Digestive system	Liver	Erythroid progenitor cell	Erythroid progenitor cell (RP high)	CL:0000038	UBERON:0002107	0.946476
IID–IHD	Fetal_HCA_Spleen_Lymphoid cells	Fetal	Lymphatic system	Spleen	Innate lymphoid cell	Lymphoid cells	CL:0001065	UBERON:0002106	0.94746
IID–IHD	Segerstolpe_2016_PancreaticIslets_pancreatic D cell	Adult	Digestive system	Pancreas	Pancreatic D cell	pancreatic D cell	CL:0000173	UBERON:0001264	0.947751
IID–IHD	AdultDuodenum_Goblet cell	Adult	Digestive system	Duodenum	Goblet cell	Goblet cell	CL:0000160	UBERON:0002114	0.948063
IID–IHD	TS_Uterus_t cell	Adult	Reproductive system	Uterus	T cell	t cell	CL:0000084	UBERON:0000995	0.948141
IID–IHD	AdultSpleen_Dendritic cell	Adult	Lymphatic system	Spleen	Dendritic cell	Dendritic cell	CL:0000451	UBERON:0002106	0.948566
IID–IHD	AdultHeart_Dendritic cell	Adult	Cardiovascular system	Heart	Dendritic cell	Dendritic cell	CL:0000451	UBERON:0000948	0.948605
IID–IHD	TS_Salivary_Gland_cd8-positive, alpha-beta t cell	Adult	Digestive system	Saliva-secreting gland	T cell	cd8-positive, alpha-beta t cell	CL:0000084	UBERON:0001044	0.948696
IID–IHD	Madissoon_2020_oesophagus_Epi_suprabasal	Adult	Digestive system	Esophagus	Basal cell	Epi_suprabasal	CL:0000646	UBERON:0001043	0.948776
IID–IHD	TS_Muscle_mature nk t cell	Adult	Muscular system	Muscle organ	Natural killer cell	mature nk t cell	CL:0000623	UBERON:0001630	0.94924
IID–IHD	TS_Prostate_cd8-positive, alpha-beta t cell	Adult	Reproductive system	Prostate gland	T cell	cd8-positive, alpha-beta t cell	CL:0000084	UBERON:0002367	0.949255
IID–IHD	TS_Kidney_nk cell	Adult	Urinary system	Kidney	Natural killer cell	nk cell	CL:0000623	UBERON:0002113	0.949404
IID–IHD	TS_Thymus_thymocyte	Adult	Lymphatic system	Thymus	Thymocyte	thymocyte	CL:0000893	UBERON:0002370	0.949859
IID–IHD	Fetal_HCA_Cerebrum_10k_Inhibitory neurons	Fetal	Nervous system	Cerebral hemisphere	Inhibitory neuron	Inhibitory neurons	CL:0008029	UBERON:0001869	0.949992
IID–IHD	FetalCalvaria_Fetal stromal cell	Fetal	Skeletal system	Vault of skull	Stromal cell	Fetal stromal cell	CL:0000499	UBERON:0004339	0.950141
IID–IHD	AdultRectum_B cell (Plasmocyte)	Adult	Digestive system	Rectum	B cell	B cell (Plasmocyte)	CL:0000236	UBERON:0001052	0.950168
IID–IHD	Fetal_HCA_Stomach_Parietal and chief cells	Fetal	Digestive system	Stomach	Epithelial cell	Parietal and chief cells	CL:0000066	UBERON:0000945	0.95021
IID–IHD	Fetal_HCA_Stomach_Lymphoid cells	Fetal	Digestive system	Stomach	Innate lymphoid cell	Lymphoid cells	CL:0001065	UBERON:0000945	0.950315
IID–IHD	Fetal_HCA_Stomach_ENS glia	Fetal	Digestive system	Stomach	ENS glia	ENS glia	CL:0000125	UBERON:0000945	0.950368
IID–IHD	Fetal_HCA_Stomach_MUC13_DMBT1 positive cells	Fetal	Digestive system	Stomach	Epithelial cell	MUC13_DMBT1 positive cells	CL:0000066	UBERON:0000945	0.95063
IID–IHD	Fetal_HCA_Stomach_Erythroblasts	Fetal	Digestive system	Stomach	Erythroblast	Erythroblasts	CL:0000765	UBERON:0000945	0.950643
IID–IHD	Madissoon_2020_lung_B_cell_naive	Adult	Respiratory system	Lung	B cell	B_cell_naive	CL:0000236	UBERON:0002048	0.950805
IID–IHD	TS_Fat_nk cell	Adult	Integumentary system	Perirenal fat	Natural killer cell	nk cell	CL:0000623	UBERON:0005406	0.951556
IID–IHD	AdultSigmoidColon_T cell	Adult	Digestive system	Sigmoid colon	T cell	T cell	CL:0000084	UBERON:0001159	0.951947
IID–IHD	AdultSigmoidColon_B cell	Adult	Digestive system	Sigmoid colon	B cell	B cell	CL:0000236	UBERON:0001159	0.951999
IID–IHD	TS_Trachea_t cell	Adult	Respiratory system	Trachea	T cell	t cell	CL:0000084	UBERON:0003126	0.952052
IID–IHD	TS_Trachea_cd4-positive, alpha-beta t cell	Adult	Respiratory system	Trachea	T cell	cd4-positive, alpha-beta t cell	CL:0000084	UBERON:0003126	0.952077
IID–IHD	TS_Lymph_Node_cd4-positive, alpha-beta memory t cell	Adult	Lymphatic system	Lymph node	T cell	cd4-positive, alpha-beta memory t cell	CL:0000084	UBERON:0000029	0.95246
IID–IHD	Madissoon_2020_lung_Secretory_club	Adult	Respiratory system	Lung	Club cell	Secretory_club	CL:0000158	UBERON:0002048	0.952589
IID–IHD	VentoTormo_2018_decidua_CD16-positive natural killer cell (NK CD16+)	Maternal-Fetal	Reproductive system	Decidua	Natural killer cell	CD16-positive natural killer cell (NK CD16+)	CL:0000623	UBERON:0002450	0.952757
IID–IHD	TS_Eye_plasma cell	Adult	Sensory system	Eye	Plasma cell	plasma cell	CL:0000786	UBERON:0000970	0.952942
IID–IHD	TS_Eye_eye photoreceptor cell	Adult	Sensory system	Eye	Photoreceptor cell	eye photoreceptor cell	CL:0000210	UBERON:0000970	0.952967
IID–IHD	AdultBoneMarrow_Erythroid cell	Adult	Lymphatic system	Bone marrow	Erythroid lineage cell	Erythroid cell	CL:0000764	UBERON:0002371	0.953334
IID–IHD	Braga_2020_lung_T cell	Adult	Respiratory system	Lung	T cell	T cell	CL:0000084	UBERON:0002048	0.953418
IID–IHD	AdultBoneMarrow_Neutrophil	Adult	Lymphatic system	Bone marrow	Neutrophil	Neutrophil	CL:0000775	UBERON:0002371	0.953436
IID–IHD	TS_Pancreas_plasma cell	Adult	Digestive system	Pancreas	Plasma cell	plasma cell	CL:0000786	UBERON:0001264	0.953439
IID–IHD	TS_Skin_cd8-positive, alpha-beta cytotoxic t cell	Adult	Integumentary system	Skin of body	T cell	cd8-positive, alpha-beta cytotoxic t cell	CL:0000084	UBERON:0002097	0.953586
IID–IHD	TS_Skin_cd4-positive, alpha-beta memory t cell	Adult	Integumentary system	Skin of body	T cell	cd4-positive, alpha-beta memory t cell	CL:0000084	UBERON:0002097	0.953599
IID–IHD	AdultLiver_Neutrophil	Adult	Digestive system	Liver	Neutrophil	Neutrophil	CL:0000775	UBERON:0002107	0.953796
IID–IHD	FetalSpinalCord_Antigen presenting cell (RPS high)	Fetal	Nervous system	Spinal cord	Professional antigen presenting cell	Antigen presenting cell (RPS high)	CL:0000145	UBERON:0002240	0.954233
IID–IHD	FetalThymus_Erythroid cell	Fetal	Lymphatic system	Thymus	Erythroid lineage cell	Erythroid cell	CL:0000764	UBERON:0002370	0.95425
IID–IHD	Braga_2020_lung_Secretory	Adult	Respiratory system	Lung	Club cell	Secretory	CL:0000158	UBERON:0002048	0.954259
IID–IHD	VentoTormo_2018_decidua_proliferating decidual natural killer cell (dNK p)	Maternal-Fetal	Reproductive system	Decidua	Natural killer cell	proliferating decidual natural killer cell (dNK p)	CL:0000623	UBERON:0002450	0.954262
IID–IHD	FetalThymus_T cell	Fetal	Lymphatic system	Thymus	T cell	T cell	CL:0000084	UBERON:0002370	0.95433
IID–IHD	AdultUterus_Fibroblast	Adult	Reproductive system	Uterus	Fibroblast	Fibroblast	CL:0000057	UBERON:0000995	0.954476
IID–IHD	Fetal_HCA_Placenta_PAEP_MECOM positive cells	Fetal	Reproductive system	Placenta	Epithelial cell	PAEP_MECOM positive cells	CL:0000066	UBERON:0001987	0.955102
IID–IHD	FetalSkin_Fetal mesenchymal progenitor	Fetal	Integumentary system	Skin of body	Mesenchymal stem cell	Fetal mesenchymal progenitor	CL:0000134	UBERON:0002097	0.95558
IID–IHD	AdultIleum_B cell (Plasmocyte)	Adult	Digestive system	Ileum	B cell	B cell (Plasmocyte)	CL:0000236	UBERON:0002116	0.955871
IID–IHD	FetalSkin_Erythroid cell	Fetal	Integumentary system	Skin of body	Erythroid lineage cell	Erythroid cell	CL:0000764	UBERON:0002097	0.95629
IID–IHD	FetalSkin_Fetal skeletal muscle cell	Fetal	Integumentary system	Skin of body	Cell of skeletal muscle	Fetal skeletal muscle cell	CL:0000188	UBERON:0002097	0.956895
IID–IHD	AdultThyroid_B cell	Adult	Endocrine system	Thyroid gland	B cell	B cell	CL:0000236	UBERON:0002046	0.957934
IID–IHD	AdultAdrenalGland_B cell (Plasmocyte)	Adult	Endocrine system	Adrenal gland	B cell	B cell (Plasmocyte)	CL:0000236	UBERON:0002369	0.95869
IID–IHD	TS_Salivary_Gland_t cell	Adult	Digestive system	Saliva-secreting gland	T cell	t cell	CL:0000084	UBERON:0001044	0.959001
IID–IHD	AdultTrachea_B cell (Plasmocyte)	Adult	Respiratory system	Trachea	B cell	B cell (Plasmocyte)	CL:0000236	UBERON:0003126	0.959198
IID–IHD	AdultPleura_T cell	Adult	Respiratory system	Pleura	T cell	T cell	CL:0000084	UBERON:0000977	0.959651
IID–IHD	AdultPleura_Mesothelial cell	Adult	Respiratory system	Pleura	Mesothelial cell	Mesothelial cell	CL:0000077	UBERON:0000977	0.959818
IID–IHD	Madissoon_2020_spleen_B_T_doublet	Adult	Lymphatic system	Spleen	B/T doublet	B_T_doublet		UBERON:0002106	0.960078
IID–IHD	Placenta_Erythroid cell	Adult	Reproductive system	Placenta	Erythroid lineage cell	Erythroid cell	CL:0000764	UBERON:0001987	0.960116
IID–IHD	CordBlood_Dendritic cell	Neonatal	Reproductive system	Umbilical cord blood	Dendritic cell	Dendritic cell	CL:0000451	UBERON:0012168	0.960198
IID–IHD	CordBlood_Erythroid cell	Neonatal	Reproductive system	Umbilical cord blood	Erythroid lineage cell	Erythroid cell	CL:0000764	UBERON:0012168	0.960333
IID–IHD	CordBlood_Antigen presenting cell (RPS high)	Neonatal	Reproductive system	Umbilical cord blood	Professional antigen presenting cell	Antigen presenting cell (RPS high)	CL:0000145	UBERON:0012168	0.96037
IID–IHD	Madissoon_2020_spleen_Plasma_IgM	Adult	Lymphatic system	Spleen	Plasma cell	Plasma_IgM	CL:0000786	UBERON:0002106	0.960385
IID–IHD	AdultArtery_B cell (Plasmocyte)	Adult	Cardiovascular system	Artery	B cell	B cell (Plasmocyte)	CL:0000236	UBERON:0001637	0.960443
IID–IHD	Madissoon_2020_spleen_T_CD4_conv	Adult	Lymphatic system	Spleen	T cell	T_CD4_conv	CL:0000084	UBERON:0002106	0.960467
IID–IHD	TS_Muscle_cd8-positive, alpha-beta t cell	Adult	Muscular system	Muscle organ	T cell	cd8-positive, alpha-beta t cell	CL:0000084	UBERON:0001630	0.960492
IID–IHD	Madissoon_2020_spleen_T_cell_dividing	Adult	Lymphatic system	Spleen	T cell	T_cell_dividing	CL:0000084	UBERON:0002106	0.960807
IID–IHD	FetalStomach_T cell	Fetal	Digestive system	Stomach	T cell	T cell	CL:0000084	UBERON:0000945	0.961178
IID–IHD	FetalKidney_Erythroid cell	Fetal	Urinary system	Kidney	Erythroid lineage cell	Erythroid cell	CL:0000764	UBERON:0002113	0.961358
IID–IHD	AdultEsophagus_Monocyte	Adult	Digestive system	Esophagus	Monocyte	Monocyte	CL:0000576	UBERON:0001043	0.961375
IID–IHD	FetalKidney_Intercalated cell	Fetal	Urinary system	Kidney	Renal intercalated cell	Intercalated cell	CL:0005010	UBERON:0002113	0.961486
IID–IHD	FetalKidney_Erythroid progenitor cell (RP high)	Fetal	Urinary system	Kidney	Erythroid progenitor cell	Erythroid progenitor cell (RP high)	CL:0000038	UBERON:0002113	0.961556
IID–IHD	AdultStomach_Fetal endocrine cell	Adult	Digestive system	Stomach	Endocrine cell	Fetal endocrine cell	CL:0000163	UBERON:0000945	0.961947
IID–IHD	AdultStomach_T cell	Adult	Digestive system	Stomach	T cell	T cell	CL:0000084	UBERON:0000945	0.962005
IID–IHD	AdultPeripheralBlood_B cell	Adult	Lymphatic system	Blood	B cell	B cell	CL:0000236	UBERON:0000178	0.962034
IID–IHD	AdultPeripheralBlood_T cell	Adult	Lymphatic system	Blood	T cell	T cell	CL:0000084	UBERON:0000178	0.962119
IID–IHD	Fetal_HCA_Pancreas_Lymphoid cells	Fetal	Digestive system	Pancreas	Innate lymphoid cell	Lymphoid cells	CL:0001065	UBERON:0001264	0.963483
IID–IHD	MacParland_2018_liver_T cell	Adult	Digestive system	Liver	T cell	T cell	CL:0000084	UBERON:0002107	0.963571
IID–IHD	MacParland_2018_liver_Erythroid cell	Adult	Digestive system	Liver	Erythroid lineage cell	Erythroid cell	CL:0000764	UBERON:0002107	0.963742
IID–IHD	AdultAscendingColon_B cell (Plasmocyte)	Adult	Digestive system	Ascending colon	B cell	B cell (Plasmocyte)	CL:0000236	UBERON:0001156	0.963835
IID–IHD	AdultKidney_T cell	Adult	Urinary system	Kidney	T cell	T cell	CL:0000084	UBERON:0002113	0.964285
IID–IHD	AdultEpityphlon_B cell (Plasmocyte)	Adult	Digestive system	Caecum	B cell	B cell (Plasmocyte)	CL:0000236	UBERON:0001153	0.964464
IID–IHD	FetalAdrenalGland_Fetal endocrine cell	Fetal	Endocrine system	Adrenal gland	Endocrine cell	Fetal endocrine cell	CL:0000163	UBERON:0002369	0.964716
IID–IHD	CordBloodCD34P_Neutrophil	Neonatal	Reproductive system	Umbilical cord blood	Neutrophil	Neutrophil	CL:0000775	UBERON:0012168	0.964757
IID–IHD	FetalAdrenalGland_Neutrophil (RPS high)	Fetal	Endocrine system	Adrenal gland	Neutrophil	Neutrophil (RPS high)	CL:0000775	UBERON:0002369	0.964772
IID–IHD	CordBloodCD34P_CB CD34+	Neonatal	Reproductive system	Umbilical cord blood	Hematopoietic stem cell	CB CD34+	CL:0000037	UBERON:0012168	0.96478
IID–IHD	TS_Pancreas_pancreatic pp cell	Adult	Digestive system	Pancreas	Pancreatic PP cell	pancreatic pp cell	CL:0002275	UBERON:0001264	0.964855
IID–IHD	FetalMuscle_Fetal epithelial progenitor	Fetal	Muscular system	Muscle organ	Epithelial fate stem cell	Fetal epithelial progenitor	CL:0000036	UBERON:0001630	0.96496
IID–IHD	Lake_2017_FrontalCortex_In6b	Adult	Nervous system	Frontal cortex	Inhibitory neuron	In6b	CL:0008029	UBERON:0001870	0.965
IID–IHD	Voigt_2019_retina_2_Vein cell 1	Adult	Sensory system	Retina	Endothelial cell	Vein cell 1	CL:0000115	UBERON:0000966	0.965083
IID–IHD	Lake_2017_VisualCortex_In1b	Adult	Nervous system	Visual cortex	Inhibitory neuron	In1b	CL:0008029	UBERON:0000411	0.965411
IID–IHD	Lake_2017_FrontalCortex_In1b	Adult	Nervous system	Frontal cortex	Inhibitory neuron	In1b	CL:0008029	UBERON:0001870	0.96573
IID–IHD	AdultHeart_T cell	Adult	Cardiovascular system	Heart	T cell	T cell	CL:0000084	UBERON:0000948	0.965758
IID–IHD	TS_Liver_neutrophil	Adult	Digestive system	Liver	Neutrophil	neutrophil	CL:0000775	UBERON:0002107	0.966025
IID–IHD	Fetal_HCA_Spleen_Vascular endothelial cells	Fetal	Lymphatic system	Spleen	Endothelial cell	Vascular endothelial cells	CL:0000115	UBERON:0002106	0.966049
IID–IHD	van_Zyl_eye_2020_CribiformJCT	Adult	Sensory system	Eye	Trabecular meshwork cell	CribiformJCT	CL:0002367	UBERON:0000970	0.966086
IID–IHD	van_Zyl_eye_2020_SchwalbeLine	Adult	Sensory system	Eye	Schwalbe line	SchwalbeLine		UBERON:0000970	0.966109
IID–IHD	Fetal_HCA_Lung_Ciliated epithelial cells	Fetal	Respiratory system	Lung	Ciliated cell	Ciliated epithelial cells	CL:0000064	UBERON:0002048	0.966497
IID–IHD	AdultSpleen_B cell	Adult	Lymphatic system	Spleen	B cell	B cell	CL:0000236	UBERON:0002106	0.966664
IID–IHD	TS_Eye_t cell	Adult	Sensory system	Eye	T cell	t cell	CL:0000084	UBERON:0000970	0.967032
IID–IHD	Fetal_HCA_Cerebellum_10k_Unipolar brush cells	Fetal	Nervous system	Cerebellum	Neuron	Unipolar brush cells	CL:0000540	UBERON:0002037	0.967145
IID–IHD	AdultRectum_T cell	Adult	Digestive system	Rectum	T cell	T cell	CL:0000084	UBERON:0001052	0.967288
IID–IHD	Fetal_HCA_Stomach_Ciliated epithelial cells	Fetal	Digestive system	Stomach	Ciliated cell	Ciliated epithelial cells	CL:0000064	UBERON:0000945	0.967321
IID–IHD	TS_Bone_Marrow_neutrophil	Adult	Lymphatic system	Bone marrow	Neutrophil	neutrophil	CL:0000775	UBERON:0002371	0.968074
IID–IHD	Segerstolpe_2016_PancreaticIslets_beta cell	Adult	Digestive system	Pancreas	Type B pancreatic cell	beta cell	CL:0000169	UBERON:0001264	0.968264
IID–IHD	Fetal_HCA_Muscle_Erythroblasts	Fetal	Muscular system	Muscle organ	Erythroblast	Erythroblasts	CL:0000765	UBERON:0001630	0.968706
IID–IHD	AdultLiver_T cell	Adult	Digestive system	Liver	T cell	T cell	CL:0000084	UBERON:0002107	0.968849
IID–IHD	NeonatalAdrenalGland_T cell	Neonatal	Endocrine system	Adrenal gland	T cell	T cell	CL:0000084	UBERON:0002369	0.968908
IID–IHD	CordBlood_T cell	Neonatal	Reproductive system	Umbilical cord blood	T cell	T cell	CL:0000084	UBERON:0012168	0.969158
IID–IHD	TS_Trachea_plasma cell	Adult	Respiratory system	Trachea	Plasma cell	plasma cell	CL:0000786	UBERON:0003126	0.969287
IID–IHD	Braga_2020_lung_Ciliated	Adult	Respiratory system	Lung	Ciliated cell	Ciliated	CL:0000064	UBERON:0002048	0.969316
IID–IHD	TS_Lung_cd4-positive, alpha-beta t cell	Adult	Respiratory system	Lung	T cell	cd4-positive, alpha-beta t cell	CL:0000084	UBERON:0002048	0.969567
IID–IHD	Fetal_HCA_Placenta_Lymphoid cells	Fetal	Reproductive system	Placenta	Innate lymphoid cell	Lymphoid cells	CL:0001065	UBERON:0001987	0.969687
IID–IHD	TS_Lung_nk cell	Adult	Respiratory system	Lung	Natural killer cell	nk cell	CL:0000623	UBERON:0002048	0.969693
IID–IHD	TS_Lung_plasma cell	Adult	Respiratory system	Lung	Plasma cell	plasma cell	CL:0000786	UBERON:0002048	0.969693
IID–IHD	Madissoon_2020_lung_Plasma_cells	Adult	Respiratory system	Lung	Plasma cell	Plasma_cells	CL:0000786	UBERON:0002048	0.969973
IID–IHD	TS_Eye_dendritic cell	Adult	Sensory system	Eye	Dendritic cell	dendritic cell	CL:0000451	UBERON:0000970	0.970197
IID–IHD	Madissoon_2020_lung_T_CD8_CytT	Adult	Respiratory system	Lung	T cell	T_CD8_CytT	CL:0000084	UBERON:0002048	0.970204
IID–IHD	Enge_2017_Pancreas_pancreatic D cell	Adult	Digestive system	Pancreas	Pancreatic D cell	pancreatic D cell	CL:0000173	UBERON:0001264	0.970303
IID–IHD	Enge_2017_Pancreas_type B pancreatic cell	Adult	Digestive system	Pancreas	Type B pancreatic cell	type B pancreatic cell	CL:0000169	UBERON:0001264	0.970387
IID–IHD	Madissoon_2020_lung_NK	Adult	Respiratory system	Lung	Natural killer cell	NK	CL:0000623	UBERON:0002048	0.970402
IID–IHD	Madissoon_2020_lung_NK_Dividing	Adult	Respiratory system	Lung	Natural killer cell	NK_Dividing	CL:0000623	UBERON:0002048	0.970537
IID–IHD	VentoTormo_2018_decidua_villous cytotrophoblast (VCT)	Maternal-Fetal	Reproductive system	Decidua	Trophoblast cell	villous cytotrophoblast (VCT)	CL:0000351	UBERON:0002450	0.970579
IID–IHD	VentoTormo_2018_decidua_T cell	Maternal-Fetal	Reproductive system	Decidua	T cell	T cell	CL:0000084	UBERON:0002450	0.97061
IID–IHD	AdultBladder_Dendritic cell	Adult	Urinary system	Bladder organ	Dendritic cell	Dendritic cell	CL:0000451	UBERON:0018707	0.970875
IID–IHD	AdultJeJunum_B cell (Plasmocyte)	Adult	Digestive system	Jejunum	B cell	B cell (Plasmocyte)	CL:0000236	UBERON:0002115	0.971246
IID–IHD	AdultIleum_T cell	Adult	Digestive system	Ileum	T cell	T cell	CL:0000084	UBERON:0002116	0.972544
IID–IHD	FetalBrain_Fetal endocrine cell	Fetal	Nervous system	Brain	Endocrine cell	Fetal endocrine cell	CL:0000163	UBERON:0000955	0.972907
IID–IHD	AdultStomach_B cell (Plasmocyte)	Adult	Digestive system	Stomach	B cell	B cell (Plasmocyte)	CL:0000236	UBERON:0000945	0.973001
IID–IHD	AdultTransverseColon_B cell	Adult	Digestive system	Transverse colon	B cell	B cell	CL:0000236	UBERON:0001157	0.973025
IID–IHD	AdultSigmoidColon_B cell (Plasmocyte)	Adult	Digestive system	Sigmoid colon	B cell	B cell (Plasmocyte)	CL:0000236	UBERON:0001159	0.973157
IID–IHD	Madissoon_2020_spleen_Unknown	Adult	Lymphatic system	Spleen	Unknown	Unknown		UBERON:0002106	0.973414
IID–IHD	Madissoon_2020_spleen_NK_dividing	Adult	Lymphatic system	Spleen	Natural killer cell	NK_dividing	CL:0000623	UBERON:0002106	0.973444
IID–IHD	Fetal_HCA_Pancreas_Ductal cells	Fetal	Digestive system	Pancreas	Pancreatic ductal cell	Ductal cells	CL:0002079	UBERON:0001264	0.973833
IID–IHD	AdultLung_B cell (Plasmocyte)	Adult	Respiratory system	Lung	B cell	B cell (Plasmocyte)	CL:0000236	UBERON:0002048	0.974029
IID–IHD	AdultKidney_Fetal epithelial progenitor	Adult	Urinary system	Kidney	Epithelial fate stem cell	Fetal epithelial progenitor	CL:0000036	UBERON:0002113	0.974062
IID–IHD	FetalAdrenalGland_Fetal epithelial progenitor	Fetal	Endocrine system	Adrenal gland	Epithelial fate stem cell	Fetal epithelial progenitor	CL:0000036	UBERON:0002369	0.974442
IID–IHD	AdultLiver_Antigen presenting cell (RPS high)	Adult	Digestive system	Liver	Professional antigen presenting cell	Antigen presenting cell (RPS high)	CL:0000145	UBERON:0002107	0.97446
IID–IHD	AdultLiver_B cell (Plasmocyte)	Adult	Digestive system	Liver	B cell	B cell (Plasmocyte)	CL:0000236	UBERON:0002107	0.97446
IID–IHD	FetalMuscle_Fetal mesenchymal progenitor	Fetal	Muscular system	Muscle organ	Mesenchymal stem cell	Fetal mesenchymal progenitor	CL:0000134	UBERON:0001630	0.97455
IID–IHD	Braga_2020_lung_NK cell	Adult	Respiratory system	Lung	Natural killer cell	NK cell	CL:0000623	UBERON:0002048	0.97462
IID–IHD	TS_Large_Intestine_goblet cell	Adult	Digestive system	Large intestine	Goblet cell	goblet cell	CL:0000160	UBERON:0000059	0.975738
IID–IHD	AdultBladder_T cell	Adult	Urinary system	Bladder organ	T cell	T cell	CL:0000084	UBERON:0018707	0.975796
IID–IHD	AdultBladder_Sinusoidal endothelial cell	Adult	Urinary system	Bladder organ	Endothelial cell	Sinusoidal endothelial cell	CL:0000115	UBERON:0018707	0.975796
IID–IHD	TS_Prostate_erythroid progenitor	Adult	Reproductive system	Prostate gland	Erythroid progenitor cell	erythroid progenitor	CL:0000038	UBERON:0002367	0.975879
IID–IHD	TS_Vasculature_erythrocyte	Adult	Cardiovascular system	Vasculature	Erythrocyte	erythrocyte	CL:0000232	UBERON:0002049	0.975904
IID–IHD	AdultThyroid_T cell	Adult	Endocrine system	Thyroid gland	T cell	T cell	CL:0000084	UBERON:0002046	0.976232
IID–IHD	Madissoon_2020_oesophagus_T_CD4	Adult	Digestive system	Esophagus	T cell	T_CD4	CL:0000084	UBERON:0001043	0.97689
IID–IHD	Madissoon_2020_oesophagus_T_CD8	Adult	Digestive system	Esophagus	T cell	T_CD8	CL:0000084	UBERON:0001043	0.97689
IID–IHD	Madissoon_2020_oesophagus_NK_T_CD8_Cytotoxic	Adult	Digestive system	Esophagus	T cell	NK_T_CD8_Cytotoxic	CL:0000084	UBERON:0001043	0.97689
IID–IHD	TS_Bladder_plasma cell	Adult	Urinary system	Bladder organ	Plasma cell	plasma cell	CL:0000786	UBERON:0018707	0.9772
IID–IHD	TS_Prostate_nkt cell	Adult	Reproductive system	Prostate gland	Natural killer cell	nkt cell	CL:0000623	UBERON:0002367	0.977372
IID–IHD	TS_Heart_macrophage	Adult	Cardiovascular system	Heart	Macrophage	macrophage	CL:0000235	UBERON:0000948	0.977572
IID–IHD	FetalAdrenalGland_Primordial germ cell	Fetal	Endocrine system	Adrenal gland	Primordial germ cell	Primordial germ cell	CL:0000670	UBERON:0002369	0.977741
IID–IHD	Madissoon_2020_lung_T_CD4	Adult	Respiratory system	Lung	T cell	T_CD4	CL:0000084	UBERON:0002048	0.978017
IID–IHD	Madissoon_2020_lung_Ciliated	Adult	Respiratory system	Lung	Ciliated cell	Ciliated	CL:0000064	UBERON:0002048	0.978027
IID–IHD	TS_Eye_lacrimal gland functional unit cell	Adult	Sensory system	Eye	Epithelial cell	lacrimal gland functional unit cell	CL:0000066	UBERON:0000970	0.978045
IID–IHD	TS_Lymph_Node_naive thymus-derived cd4-positive, alpha-beta t cell	Adult	Lymphatic system	Lymph node	T cell	naive thymus-derived cd4-positive, alpha-beta t cell	CL:0000084	UBERON:0000029	0.978214
IID–IHD	VentoTormo_2018_decidua_CD16-negative natural killer cell (NK CD16-)	Maternal-Fetal	Reproductive system	Decidua	Natural killer cell	CD16-negative natural killer cell (NK CD16-)	CL:0000623	UBERON:0002450	0.978448
IID–IHD	TS_Prostate_stromal cell	Adult	Reproductive system	Prostate gland	Stromal cell	stromal cell	CL:0000499	UBERON:0002367	0.979482
IID–IHD	TS_Large_Intestine_intestinal tuft cell	Adult	Digestive system	Large intestine	Intestinal tuft cell	intestinal tuft cell	CL:0019032	UBERON:0000059	0.9795
IID–IHD	TS_Fat_leucocyte	Adult	Integumentary system	Perirenal fat	Leukocyte	leucocyte	CL:0000738	UBERON:0005406	0.979527
IID–IHD	TS_Salivary_Gland_cd4-positive, alpha-beta t cell	Adult	Digestive system	Saliva-secreting gland	T cell	cd4-positive, alpha-beta t cell	CL:0000084	UBERON:0001044	0.979571
IID–IHD	TS_Eye_erythroid lineage cell	Adult	Sensory system	Eye	Erythroid lineage cell	erythroid lineage cell	CL:0000764	UBERON:0000970	0.979705
IID–MI	TS_Muscle_skeletal muscle satellite stem cell	Adult	Muscular system	Muscle organ	Skeletal muscle satellite cell	skeletal muscle satellite stem cell	CL:0000594	UBERON:0001630	0.0016025
IID–MI	TS_Eye_corneal epithelial cell	Adult	Sensory system	Eye	Epithelial cell	corneal epithelial cell	CL:0000066	UBERON:0000970	0.00412072
IID–MI	TS_Mammary_fibroblast of breast	Adult	Endocrine system	Mammary gland	Fibroblast	fibroblast of breast	CL:0000057	UBERON:0001911	0.00432727
IID–MI	AdultBladder_Macrophage	Adult	Urinary system	Bladder organ	Macrophage	Macrophage	CL:0000235	UBERON:0018707	0.00561516
IID–MI	TS_Bladder_pericyte cell	Adult	Urinary system	Bladder organ	Pericyte cell	pericyte cell	CL:0000669	UBERON:0018707	0.00683333
IID–MI	TS_Small_Intestine_fibroblast	Adult	Digestive system	Small intestine	Fibroblast	fibroblast	CL:0000057	UBERON:0002108	0.00822019
IID–MI	TS_Salivary_Gland_duct epithelial cell	Adult	Digestive system	Saliva-secreting gland	Epithelial cell	duct epithelial cell	CL:0000066	UBERON:0001044	0.0106137
IID–MI	AdultCerebellum_Smooth muscle cell	Adult	Nervous system	Cerebellum	Smooth muscle cell	Smooth muscle cell	CL:0000192	UBERON:0002037	0.0113862
IID–MI	TS_Thymus_vascular associated smooth muscle cell	Adult	Lymphatic system	Thymus	Smooth muscle cell	vascular associated smooth muscle cell	CL:0000192	UBERON:0002370	0.0125997
IID–MI	AdultTrachea_Smooth muscle cell	Adult	Respiratory system	Trachea	Smooth muscle cell	Smooth muscle cell	CL:0000192	UBERON:0003126	0.0131777
IID–MI	TS_Fat_mesenchymal stem cell	Adult	Integumentary system	Perirenal fat	Mesenchymal stem cell	mesenchymal stem cell	CL:0000134	UBERON:0005406	0.0140948
IID–MI	TS_Salivary_Gland_pericyte cell	Adult	Digestive system	Saliva-secreting gland	Pericyte cell	pericyte cell	CL:0000669	UBERON:0001044	0.0156
IID–MI	TS_Bladder_myofibroblast cell	Adult	Urinary system	Bladder organ	Myofibroblast cell	myofibroblast cell	CL:0000186	UBERON:0018707	0.0167992
IID–MI	TS_Vasculature_smooth muscle cell	Adult	Cardiovascular system	Vasculature	Smooth muscle cell	smooth muscle cell	CL:0000192	UBERON:0002049	0.0193324
IID–MI	TS_Mammary_vein endothelial cell	Adult	Endocrine system	Mammary gland	Endothelial cell	vein endothelial cell	CL:0000115	UBERON:0001911	0.0211831
IID–MI	Fetal_HCA_Kidney_Mesangial cells	Fetal	Urinary system	Kidney	Mesangial cell	Mesangial cells	CL:0000650	UBERON:0002113	0.0213781
IID–MI	TS_Small_Intestine_gut endothelial cell	Adult	Digestive system	Small intestine	Endothelial cell	gut endothelial cell	CL:0000115	UBERON:0002108	0.0230739
IID–MI	AdultRectum_Stromal cell	Adult	Digestive system	Rectum	Stromal cell	Stromal cell	CL:0000499	UBERON:0001052	0.024184
IID–MI	TS_Large_Intestine_monocyte	Adult	Digestive system	Large intestine	Monocyte	monocyte	CL:0000576	UBERON:0000059	0.0248681
IID–MI	TS_Skin_endothelial cell	Adult	Integumentary system	Skin of body	Endothelial cell	endothelial cell	CL:0000115	UBERON:0002097	0.0250748
IID–MI	Fetal_HCA_Pancreas_Lymphatic endothelial cells	Fetal	Digestive system	Pancreas	Endothelial cell	Lymphatic endothelial cells	CL:0000115	UBERON:0001264	0.0252101
IID–MI	TS_Lymph_Node_stromal cell	Adult	Lymphatic system	Lymph node	Stromal cell	stromal cell	CL:0000499	UBERON:0000029	0.0264125
IID–MI	TS_Large_Intestine_fibroblast	Adult	Digestive system	Large intestine	Fibroblast	fibroblast	CL:0000057	UBERON:0000059	0.0268544
IID–MI	TS_Salivary_Gland_basal cell	Adult	Digestive system	Saliva-secreting gland	Basal cell	basal cell	CL:0000646	UBERON:0001044	0.0297042
IID–MI	TS_Tongue_basal cell	Adult	Digestive system	Tongue	Basal cell	basal cell	CL:0000646	UBERON:0001723	0.030645
IID–MI	TS_Trachea_secretory cell	Adult	Respiratory system	Trachea	Endocrine cell	secretory cell	CL:0000163	UBERON:0003126	0.0310307
IID–MI	TS_Vasculature_fibroblast	Adult	Cardiovascular system	Vasculature	Fibroblast	fibroblast	CL:0000057	UBERON:0002049	0.0357121
IID–MI	TS_Trachea_fibroblast	Adult	Respiratory system	Trachea	Fibroblast	fibroblast	CL:0000057	UBERON:0003126	0.0368502
IID–MI	TS_Prostate_myeloid cell	Adult	Reproductive system	Prostate gland	Myeloid cell	myeloid cell	CL:0000763	UBERON:0002367	0.0377157
IID–MI	VentoTormo_2018_decidua_decidual perivascular cell (dP2)	Maternal-Fetal	Reproductive system	Decidua	Pericyte cell	decidual perivascular cell (dP2)	CL:0000669	UBERON:0002450	0.038025
IID–MI	Braga_2020_lung_Endothelium	Adult	Respiratory system	Lung	Endothelial cell	Endothelium	CL:0000115	UBERON:0002048	0.0381297
IID–MI	TS_Prostate_endothelial cell	Adult	Reproductive system	Prostate gland	Endothelial cell	endothelial cell	CL:0000115	UBERON:0002367	0.0389342
IID–MI	Fetal_HCA_Lung_Lymphatic endothelial cells	Fetal	Respiratory system	Lung	Endothelial cell	Lymphatic endothelial cells	CL:0000115	UBERON:0002048	0.0399106
IID–MI	TS_Thymus_vein endothelial cell	Adult	Lymphatic system	Thymus	Endothelial cell	vein endothelial cell	CL:0000115	UBERON:0002370	0.0401824
IID–MI	Lake_2017_VisualCortex_In1c	Adult	Nervous system	Visual cortex	Inhibitory neuron	In1c	CL:0008029	UBERON:0000411	0.0407973
IID–MI	TS_Eye_microglial cell	Adult	Sensory system	Eye	Microglial cell	microglial cell	CL:0000129	UBERON:0000970	0.040937
IID–MI	TS_Small_Intestine_monocyte	Adult	Digestive system	Small intestine	Monocyte	monocyte	CL:0000576	UBERON:0002108	0.0410655
IID–MI	TS_Muscle_capillary endothelial cell	Adult	Muscular system	Muscle organ	Capillary endothelial cell	capillary endothelial cell	CL:0002144	UBERON:0001630	0.0427183
IID–MI	AdultPleura_Macrophage	Adult	Respiratory system	Pleura	Macrophage	Macrophage	CL:0000235	UBERON:0000977	0.0432643
IID–MI	TS_Bladder_capillary endothelial cell	Adult	Urinary system	Bladder organ	Capillary endothelial cell	capillary endothelial cell	CL:0002144	UBERON:0018707	0.0453193
IID–MI	Voigt_2019_retina_2_Schwann cell	Adult	Sensory system	Retina	Schwann cell	Schwann cell	CL:0002573	UBERON:0000966	0.0467304
IID–MI	TS_Bladder_macrophage	Adult	Urinary system	Bladder organ	Macrophage	macrophage	CL:0000235	UBERON:0018707	0.0471152
IID–MI	TS_Large_Intestine_large intestine goblet cell	Adult	Digestive system	Large intestine	Goblet cell	large intestine goblet cell	CL:0000160	UBERON:0000059	0.0473378
IID–MI	Fetal_HCA_Spleen_Stromal cells	Fetal	Lymphatic system	Spleen	Stromal cell	Stromal cells	CL:0000499	UBERON:0002106	0.0491515
IID–MI	TS_Tongue_pericyte cell	Adult	Digestive system	Tongue	Pericyte cell	pericyte cell	CL:0000669	UBERON:0001723	0.0493295
IID–MI	TS_Lymph_Node_endothelial cell	Adult	Lymphatic system	Lymph node	Endothelial cell	endothelial cell	CL:0000115	UBERON:0000029	0.0500921
IID–MI	TS_Salivary_Gland_fibroblast	Adult	Digestive system	Saliva-secreting gland	Fibroblast	fibroblast	CL:0000057	UBERON:0001044	0.0509682
IID–MI	Fetal_HCA_Thymus_Thymic epithelial cells	Fetal	Lymphatic system	Thymus	Epithelial cell	Thymic epithelial cells	CL:0000066	UBERON:0002370	0.0513283
IID–MI	TS_Salivary_Gland_macrophage	Adult	Digestive system	Saliva-secreting gland	Macrophage	macrophage	CL:0000235	UBERON:0001044	0.0516931
IID–MI	TS_Thymus_capillary endothelial cell	Adult	Lymphatic system	Thymus	Capillary endothelial cell	capillary endothelial cell	CL:0002144	UBERON:0002370	0.0520148
IID–MI	Fetal_HCA_Pancreas_CCL19_CCL21 positive cells	Fetal	Digestive system	Pancreas	Mesenchymal stem cell	CCL19_CCL21 positive cells	CL:0000134	UBERON:0001264	0.0527009
IID–MI	TS_Trachea_endothelial cell	Adult	Respiratory system	Trachea	Endothelial cell	endothelial cell	CL:0000115	UBERON:0003126	0.0534636
IID–MI	TS_Spleen_classical monocyte	Adult	Lymphatic system	Spleen	Monocyte	classical monocyte	CL:0000576	UBERON:0002106	0.0542307
IID–MI	TS_Heart_hepatocyte	Adult	Cardiovascular system	Heart	Hepatocyte	hepatocyte	CL:0000182	UBERON:0000948	0.0576967
IID–MI	NeonatalAdrenalGland_Smooth muscle cell	Neonatal	Endocrine system	Adrenal gland	Smooth muscle cell	Smooth muscle cell	CL:0000192	UBERON:0002369	0.0582127
IID–MI	TS_Spleen_neutrophil	Adult	Lymphatic system	Spleen	Neutrophil	neutrophil	CL:0000775	UBERON:0002106	0.0594804
IID–MI	TS_Pancreas_myeloid cell	Adult	Digestive system	Pancreas	Myeloid cell	myeloid cell	CL:0000763	UBERON:0001264	0.0617659
IID–MI	TS_Prostate_smooth muscle cell	Adult	Reproductive system	Prostate gland	Smooth muscle cell	smooth muscle cell	CL:0000192	UBERON:0002367	0.0637184
IID–MI	TS_Lung_capillary aerocyte	Adult	Respiratory system	Lung	Alveolar capillary type 1 endothelial cell	capillary aerocyte	CL:4028002	UBERON:0002048	0.0639616
IID–MI	AdultSigmoidColon_Smooth muscle cell	Adult	Digestive system	Sigmoid colon	Smooth muscle cell	Smooth muscle cell	CL:0000192	UBERON:0001159	0.0644235
IID–MI	TS_Large_Intestine_gut endothelial cell	Adult	Digestive system	Large intestine	Endothelial cell	gut endothelial cell	CL:0000115	UBERON:0000059	0.0651744
IID–MI	Fetal_HCA_Muscle_Lymphatic endothelial cells	Fetal	Muscular system	Muscle organ	Endothelial cell	Lymphatic endothelial cells	CL:0000115	UBERON:0001630	0.065189
IID–MI	TS_Thymus_fibroblast	Adult	Lymphatic system	Thymus	Fibroblast	fibroblast	CL:0000057	UBERON:0002370	0.0655172
IID–MI	Voigt_2019_retina_2_Choriocapillaris	Adult	Sensory system	Retina	Capillary endothelial cell	Choriocapillaris	CL:0002144	UBERON:0000966	0.0665438
IID–MI	TS_Prostate_basal cell of prostate epithelium	Adult	Reproductive system	Prostate gland	Basal cell	basal cell of prostate epithelium	CL:0000646	UBERON:0002367	0.0671911
IID–MI	Enge_2017_Pancreas_mesenchymal cell	Adult	Digestive system	Pancreas	Mesenchymal stem cell	mesenchymal cell	CL:0000134	UBERON:0001264	0.0683228
IID–MI	AdultPleura_Fibroblast	Adult	Respiratory system	Pleura	Fibroblast	Fibroblast	CL:0000057	UBERON:0000977	0.0697544
IID–MI	Lake_2017_CerebellarHemisphere_Purk2	Adult	Nervous system	Cerebellar hemisphere	Purkinje cell	Purk2	CL:0000121	UBERON:0002245	0.0710022
IID–MI	AdultKidney_Smooth muscle cell	Adult	Urinary system	Kidney	Smooth muscle cell	Smooth muscle cell	CL:0000192	UBERON:0002113	0.0720582
IID–MI	TS_Skin_melanocyte	Adult	Integumentary system	Skin of body	Melanocyte	melanocyte	CL:0000148	UBERON:0002097	0.0723647
IID–MI	AdultThyroid_Endothelial cell	Adult	Endocrine system	Thyroid gland	Endothelial cell	Endothelial cell	CL:0000115	UBERON:0002046	0.0732182
IID–MI	Fetal_HCA_Lung_Squamous epithelial cells	Fetal	Respiratory system	Lung	Epithelial cell	Squamous epithelial cells	CL:0000066	UBERON:0002048	0.0737952
IID–MI	AdultTransverseColon_Enterocyte	Adult	Digestive system	Transverse colon	Enterocyte	Enterocyte	CL:0000584	UBERON:0001157	0.0775221
IID–MI	TS_Small_Intestine_intestinal tuft cell	Adult	Digestive system	Small intestine	Intestinal tuft cell	intestinal tuft cell	CL:0019032	UBERON:0002108	0.0795415
IID–MI	TS_Bladder_fibroblast	Adult	Urinary system	Bladder organ	Fibroblast	fibroblast	CL:0000057	UBERON:0018707	0.0796084
IID–MI	Fetal_HCA_Placenta_Vascular endothelial cells	Fetal	Reproductive system	Placenta	Endothelial cell	Vascular endothelial cells	CL:0000115	UBERON:0001987	0.0801444
IID–MI	AdultCervix_Smooth muscle cell	Adult	Reproductive system	Uterine cervix	Smooth muscle cell	Smooth muscle cell	CL:0000192	UBERON:0000002	0.0809063
IID–MI	TS_Muscle_endothelial cell of vascular tree	Adult	Muscular system	Muscle organ	Endothelial cell	endothelial cell of vascular tree	CL:0000115	UBERON:0001630	0.0810208
IID–MI	TS_Lymph_Node_naive b cell	Adult	Lymphatic system	Lymph node	B cell	naive b cell	CL:0000236	UBERON:0000029	0.08321
IID–MI	Fetal_HCA_Placenta_Stromal cells	Fetal	Reproductive system	Placenta	Stromal cell	Stromal cells	CL:0000499	UBERON:0001987	0.0837732
IID–MI	AdultOmentum_Macrophage	Adult	Integumentary system	Omentum	Macrophage	Macrophage	CL:0000235	UBERON:0003688	0.0838055
IID–MI	TS_Muscle_mesenchymal stem cell	Adult	Muscular system	Muscle organ	Mesenchymal stem cell	mesenchymal stem cell	CL:0000134	UBERON:0001630	0.0851064
IID–MI	TS_Vasculature_macrophage	Adult	Cardiovascular system	Vasculature	Macrophage	macrophage	CL:0000235	UBERON:0002049	0.0852756
IID–MI	TS_Pancreas_pancreatic stellate cell	Adult	Digestive system	Pancreas	Pancreatic stellate cell	pancreatic stellate cell	CL:0002410	UBERON:0001264	0.0854794
IID–MI	TS_Fat_myofibroblast cell	Adult	Integumentary system	Perirenal fat	Myofibroblast cell	myofibroblast cell	CL:0000186	UBERON:0005406	0.0857917
IID–MI	TS_Eye_limbal stem cell	Adult	Sensory system	Eye	Stem cell	limbal stem cell	CL:0000034	UBERON:0000970	0.0858384
IID–MI	TS_Eye_conjunctival epithelial cell	Adult	Sensory system	Eye	Epithelial cell	conjunctival epithelial cell	CL:0000066	UBERON:0000970	0.0892288
IID–MI	TS_Pancreas_endothelial cell	Adult	Digestive system	Pancreas	Endothelial cell	endothelial cell	CL:0000115	UBERON:0001264	0.0895327
IID–MI	Fetal_HCA_Cerebellum_10k_Oligodendrocytes	Fetal	Nervous system	Cerebellum	Oligodendrocyte	Oligodendrocytes	CL:0000128	UBERON:0002037	0.0902554
IID–MI	TS_Thymus_endothelial cell of lymphatic vessel	Adult	Lymphatic system	Thymus	Endothelial cell	endothelial cell of lymphatic vessel	CL:0000115	UBERON:0002370	0.0908203
IID–MI	TS_Trachea_basal cell	Adult	Respiratory system	Trachea	Basal cell	basal cell	CL:0000646	UBERON:0003126	0.0921271
IID–MI	TS_Eye_corneal keratocyte	Adult	Sensory system	Eye	Fibroblast	corneal keratocyte	CL:0000057	UBERON:0000970	0.0924475
IID–MI	TS_Small_Intestine_small intestine goblet cell	Adult	Digestive system	Small intestine	Goblet cell	small intestine goblet cell	CL:0000160	UBERON:0002108	0.0937417
IID–MI	TS_Thymus_naive b cell	Adult	Lymphatic system	Thymus	B cell	naive b cell	CL:0000236	UBERON:0002370	0.0952852
IID–MI	Fetal_HCA_Heart_Schwann cells	Fetal	Cardiovascular system	Heart	Schwann cell	Schwann cells	CL:0002573	UBERON:0000948	0.0962028
IID–MI	AdultUterus_Smooth muscle cell	Adult	Reproductive system	Uterus	Smooth muscle cell	Smooth muscle cell	CL:0000192	UBERON:0000995	0.0977813
IID–MI	TS_Thymus_endothelial cell of artery	Adult	Lymphatic system	Thymus	Endothelial cell	endothelial cell of artery	CL:0000115	UBERON:0002370	0.0993136
IID–MI	TS_Lymph_Node_non-classical monocyte	Adult	Lymphatic system	Lymph node	Monocyte	non-classical monocyte	CL:0000576	UBERON:0000029	0.100139
IID–MI	TS_Fat_macrophage	Adult	Integumentary system	Perirenal fat	Macrophage	macrophage	CL:0000235	UBERON:0005406	0.100178
IID–MI	TS_Uterus_pericyte cell	Adult	Reproductive system	Uterus	Pericyte cell	pericyte cell	CL:0000669	UBERON:0000995	0.101391
IID–MI	TS_Bladder_smooth muscle cell	Adult	Urinary system	Bladder organ	Smooth muscle cell	smooth muscle cell	CL:0000192	UBERON:0018707	0.101403
IID–MI	TS_Fat_endothelial cell	Adult	Integumentary system	Perirenal fat	Endothelial cell	endothelial cell	CL:0000115	UBERON:0005406	0.103498
IID–MI	AdultArtery_Endothelial cell (APC)	Adult	Cardiovascular system	Artery	Endothelial cell	Endothelial cell (APC)	CL:0000115	UBERON:0001637	0.104247
IID–MI	FetalSkin_Fetal stromal cell	Fetal	Integumentary system	Skin of body	Stromal cell	Fetal stromal cell	CL:0000499	UBERON:0002097	0.104679
IID–MI	AdultMuscle_Macrophage	Adult	Muscular system	Muscle organ	Macrophage	Macrophage	CL:0000235	UBERON:0001630	0.105635
IID–MI	TS_Small_Intestine_enterocyte of epithelium of small intestine	Adult	Digestive system	Small intestine	Enterocyte	enterocyte of epithelium of small intestine	CL:0000584	UBERON:0002108	0.105856
IID–MI	FetalMaleGonad_Primordial germ cell	Fetal	Reproductive system	Immature gonad	Primordial germ cell	Primordial germ cell	CL:0000670	UBERON:2005272	0.10677
IID–MI	AdultJeJunum_Stromal cell	Adult	Digestive system	Jejunum	Stromal cell	Stromal cell	CL:0000499	UBERON:0002115	0.107312
IID–MI	TS_Uterus_epithelial cell of uterus	Adult	Reproductive system	Uterus	Epithelial cell	epithelial cell of uterus	CL:0000066	UBERON:0000995	0.108295
IID–MI	TS_Bone_Marrow_myeloid progenitor	Adult	Lymphatic system	Bone marrow	Myeloid cell	myeloid progenitor	CL:0000763	UBERON:0002371	0.108494
IID–MI	TS_Bladder_bladder urothelial cell	Adult	Urinary system	Bladder organ	Urothelial cell	bladder urothelial cell	CL:0000731	UBERON:0018707	0.108714
IID–MI	TS_Mammary_pericyte cell	Adult	Endocrine system	Mammary gland	Pericyte cell	pericyte cell	CL:0000669	UBERON:0001911	0.109019
IID–MI	Lake_2017_CerebellarHemisphere_Per	Adult	Nervous system	Cerebellar hemisphere	Pericyte cell	Per	CL:0000669	UBERON:0002245	0.109694
IID–MI	TS_Lung_bronchial vessel endothelial cell	Adult	Respiratory system	Lung	Endothelial cell	bronchial vessel endothelial cell	CL:0000115	UBERON:0002048	0.11006
IID–MI	Fetal_HCA_Heart_Smooth muscle cells	Fetal	Cardiovascular system	Heart	Smooth muscle cell	Smooth muscle cells	CL:0000192	UBERON:0000948	0.110189
IID–MI	TS_Tongue_vein endothelial cell	Adult	Digestive system	Tongue	Endothelial cell	vein endothelial cell	CL:0000115	UBERON:0001723	0.113436
IID–MI	FetalIntestine_Smooth muscle cell	Fetal	Digestive system	Intestine	Smooth muscle cell	Smooth muscle cell	CL:0000192	UBERON:0000160	0.11368
IID–MI	AdultStomach_Fetal stromal cell	Adult	Digestive system	Stomach	Stromal cell	Fetal stromal cell	CL:0000499	UBERON:0000945	0.114812
IID–MI	TS_Eye_endothelial cell	Adult	Sensory system	Eye	Endothelial cell	endothelial cell	CL:0000115	UBERON:0000970	0.115021
IID–MI	TS_Salivary_Gland_acinar cell of salivary gland	Adult	Digestive system	Saliva-secreting gland	Acinar cell	acinar cell of salivary gland	CL:0000622	UBERON:0001044	0.11536
IID–MI	TS_Salivary_Gland_memory b cell	Adult	Digestive system	Saliva-secreting gland	B cell	memory b cell	CL:0000236	UBERON:0001044	0.115641
IID–MI	TS_Salivary_Gland_endothelial cell	Adult	Digestive system	Saliva-secreting gland	Endothelial cell	endothelial cell	CL:0000115	UBERON:0001044	0.115964
IID–MI	AdultFallopiantube_Dendritic cell	Adult	Reproductive system	Fallopian tube	Dendritic cell	Dendritic cell	CL:0000451	UBERON:0003889	0.118966
IID–MI	TS_Thymus_dendritic cell	Adult	Lymphatic system	Thymus	Dendritic cell	dendritic cell	CL:0000451	UBERON:0002370	0.119357
IID–MI	TS_Salivary_Gland_endothelial cell of lymphatic vessel	Adult	Digestive system	Saliva-secreting gland	Endothelial cell	endothelial cell of lymphatic vessel	CL:0000115	UBERON:0001044	0.119812
IID–MI	AdultCerebellum_Neutrophil	Adult	Nervous system	Cerebellum	Neutrophil	Neutrophil	CL:0000775	UBERON:0002037	0.119958
IID–MI	TS_Bladder_vein endothelial cell	Adult	Urinary system	Bladder organ	Endothelial cell	vein endothelial cell	CL:0000115	UBERON:0018707	0.12048
IID–MI	van_Zyl_eye_2020_CornealEpi	Adult	Sensory system	Eye	Epithelial cell	CornealEpi	CL:0000066	UBERON:0000970	0.121469
IID–MI	FetalPancreas_Smooth muscle cell	Fetal	Digestive system	Pancreas	Smooth muscle cell	Smooth muscle cell	CL:0000192	UBERON:0001264	0.121886
IID–MI	TS_Muscle_pericyte cell	Adult	Muscular system	Muscle organ	Pericyte cell	pericyte cell	CL:0000669	UBERON:0001630	0.121976
IID–MI	TS_Lung_type ii pneumocyte	Adult	Respiratory system	Lung	Pneumocyte	type ii pneumocyte	CL:0000322	UBERON:0002048	0.122847
IID–MI	TS_Trachea_connective tissue cell	Adult	Respiratory system	Trachea	Connective tissue cell	connective tissue cell	CL:0002320	UBERON:0003126	0.124221
IID–MI	Fetal_HCA_Cerebrum_10k_Excitatory neurons	Fetal	Nervous system	Cerebral hemisphere	Excitatory neuron	Excitatory neurons	CL:0008030	UBERON:0001869	0.124537
IID–MI	TS_Lymph_Node_intermediate monocyte	Adult	Lymphatic system	Lymph node	Monocyte	intermediate monocyte	CL:0000576	UBERON:0000029	0.125006
IID–MI	FetalSkin_Endothelial cell	Fetal	Integumentary system	Skin of body	Endothelial cell	Endothelial cell	CL:0000115	UBERON:0002097	0.125127
IID–MI	Fetal_HCA_Liver_Stellate cells	Fetal	Digestive system	Liver	Hepatic stellate cell	Stellate cells	CL:0000632	UBERON:0002107	0.12595
IID–MI	van_Zyl_eye_2020_SchwannCell-nmy	Adult	Sensory system	Eye	Schwann cell	SchwannCell-nmy	CL:0002573	UBERON:0000970	0.128302
IID–MI	TS_Eye_melanocyte	Adult	Sensory system	Eye	Melanocyte	melanocyte	CL:0000148	UBERON:0000970	0.129556
IID–MI	TS_Eye_ocular surface cell	Adult	Sensory system	Eye	Epithelial cell	ocular surface cell	CL:0000066	UBERON:0000970	0.130269
IID–MI	Enge_2017_Pancreas_pancreatic ductal cell	Adult	Digestive system	Pancreas	Pancreatic ductal cell	pancreatic ductal cell	CL:0002079	UBERON:0001264	0.131375
IID–MI	Voigt_2019_retina_2_Pericytes	Adult	Sensory system	Retina	Pericyte cell	Pericytes	CL:0000669	UBERON:0000966	0.131676
IID–MI	TS_Lung_club cell	Adult	Respiratory system	Lung	Club cell	club cell	CL:0000158	UBERON:0002048	0.132089
IID–MI	AdultArtery_Smooth muscle cell	Adult	Cardiovascular system	Artery	Smooth muscle cell	Smooth muscle cell	CL:0000192	UBERON:0001637	0.133267
IID–MI	AdultThyroid_Macrophage	Adult	Endocrine system	Thyroid gland	Macrophage	Macrophage	CL:0000235	UBERON:0002046	0.133391
IID–MI	Fetal_HCA_Intestine_Vascular endothelial cells	Fetal	Digestive system	Intestine	Endothelial cell	Vascular endothelial cells	CL:0000115	UBERON:0000160	0.134128
IID–MI	TS_Tongue_keratinocyte	Adult	Digestive system	Tongue	Keratinocyte	keratinocyte	CL:0000312	UBERON:0001723	0.134192
IID–MI	Fetal_HCA_Pancreas_Stromal cells	Fetal	Digestive system	Pancreas	Stromal cell	Stromal cells	CL:0000499	UBERON:0001264	0.135435
IID–MI	TS_Blood_classical monocyte	Adult	Lymphatic system	Blood	Monocyte	classical monocyte	CL:0000576	UBERON:0000178	0.137462
IID–MI	Madissoon_2020_oesophagus_Epi_stratified	Adult	Digestive system	Esophagus	Epithelial cell	Epi_stratified	CL:0000066	UBERON:0001043	0.141851
IID–MI	TS_Prostate_hillock-club cell of prostate epithelium	Adult	Reproductive system	Prostate gland	Club cell	hillock-club cell of prostate epithelium	CL:0000158	UBERON:0002367	0.142181
IID–MI	TS_Prostate_macrophage	Adult	Reproductive system	Prostate gland	Macrophage	macrophage	CL:0000235	UBERON:0002367	0.142536
IID–MI	TS_Vasculature_vein or capillary endothelial cell	Adult	Cardiovascular system	Vasculature	Capillary endothelial cell	vein or capillary endothelial cell	CL:0002144	UBERON:0002049	0.143396
IID–MI	TS_Thymus_memory b cell	Adult	Lymphatic system	Thymus	B cell	memory b cell	CL:0000236	UBERON:0002370	0.144269
IID–MI	AdultIleum_Macrophage	Adult	Digestive system	Ileum	Macrophage	Macrophage	CL:0000235	UBERON:0002116	0.145385
IID–MI	TS_Prostate_club cell of prostate epithelium	Adult	Reproductive system	Prostate gland	Club cell	club cell of prostate epithelium	CL:0000158	UBERON:0002367	0.145604
IID–MI	Fetal_HCA_Cerebellum_10k_Vascular endothelial cells	Fetal	Nervous system	Cerebellum	Endothelial cell	Vascular endothelial cells	CL:0000115	UBERON:0002037	0.145679
IID–MI	TS_Eye_radial glial cell	Adult	Sensory system	Eye	Glial cell	radial glial cell	CL:0000125	UBERON:0000970	0.145925
IID–MI	TS_Lymph_Node_neutrophil	Adult	Lymphatic system	Lymph node	Neutrophil	neutrophil	CL:0000775	UBERON:0000029	0.146339
IID–MI	Fetal_HCA_Intestine_Stromal cells	Fetal	Digestive system	Intestine	Stromal cell	Stromal cells	CL:0000499	UBERON:0000160	0.146825
IID–MI	TS_Trachea_tracheal goblet cell	Adult	Respiratory system	Trachea	Goblet cell	tracheal goblet cell	CL:0000160	UBERON:0003126	0.147935
IID–MI	Madissoon_2020_oesophagus_Epi_basal	Adult	Digestive system	Esophagus	Basal cell	Epi_basal	CL:0000646	UBERON:0001043	0.14829
IID–MI	TS_Uterus_endothelial cell	Adult	Reproductive system	Uterus	Endothelial cell	endothelial cell	CL:0000115	UBERON:0000995	0.149921
IID–MI	TS_Skin_stromal cell	Adult	Integumentary system	Skin of body	Stromal cell	stromal cell	CL:0000499	UBERON:0002097	0.150751
IID–MI	TS_Liver_hepatocyte	Adult	Digestive system	Liver	Hepatocyte	hepatocyte	CL:0000182	UBERON:0002107	0.152024
IID–MI	Madissoon_2020_lung_Lymph_vessel	Adult	Respiratory system	Lung	Endothelial cell	Lymph_vessel	CL:0000115	UBERON:0002048	0.152361
IID–MI	TS_Lung_basal cell	Adult	Respiratory system	Lung	Basal cell	basal cell	CL:0000646	UBERON:0002048	0.153077
IID–MI	TS_Liver_endothelial cell	Adult	Digestive system	Liver	Endothelial cell	endothelial cell	CL:0000115	UBERON:0002107	0.153167
IID–MI	TS_Liver_endothelial cell of hepatic sinusoid	Adult	Digestive system	Liver	Endothelial cell	endothelial cell of hepatic sinusoid	CL:0000115	UBERON:0002107	0.154156
IID–MI	FetalAdrenalGland_Fetal fibroblast	Fetal	Endocrine system	Adrenal gland	Fibroblast	Fetal fibroblast	CL:0000057	UBERON:0002369	0.154214
IID–MI	TS_Lymph_Node_hematopoietic stem cell	Adult	Lymphatic system	Lymph node	Hematopoietic stem cell	hematopoietic stem cell	CL:0000037	UBERON:0000029	0.154219
IID–MI	TS_Lung_pericyte cell	Adult	Respiratory system	Lung	Pericyte cell	pericyte cell	CL:0000669	UBERON:0002048	0.154699
IID–MI	TS_Large_Intestine_paneth cell of epithelium of large intestine	Adult	Digestive system	Large intestine	Paneth cell	paneth cell of epithelium of large intestine	CL:0000510	UBERON:0000059	0.154713
IID–MI	AdultThyroid_Endothelial cell (APC)	Adult	Endocrine system	Thyroid gland	Endothelial cell	Endothelial cell (APC)	CL:0000115	UBERON:0002046	0.154968
IID–MI	Fetal_HCA_Cerebrum_10k_Vascular endothelial cells	Fetal	Nervous system	Cerebral hemisphere	Endothelial cell	Vascular endothelial cells	CL:0000115	UBERON:0001869	0.155187
IID–MI	TS_Lung_respiratory goblet cell	Adult	Respiratory system	Lung	Goblet cell	respiratory goblet cell	CL:0000160	UBERON:0002048	0.157003
IID–MI	van_Zyl_eye_2020_Macrophage	Adult	Sensory system	Eye	Macrophage	Macrophage	CL:0000235	UBERON:0000970	0.157255
IID–MI	TS_Lung_type i pneumocyte	Adult	Respiratory system	Lung	Pneumocyte	type i pneumocyte	CL:0000322	UBERON:0002048	0.157513
IID–MI	TS_Lung_alveolar fibroblast	Adult	Respiratory system	Lung	Fibroblast	alveolar fibroblast	CL:0000057	UBERON:0002048	0.158278
IID–MI	Fetal_HCA_Stomach_Vascular endothelial cells	Fetal	Digestive system	Stomach	Epithelial cell	Vascular endothelial cells	CL:0000066	UBERON:0000945	0.158907
IID–MI	TS_Eye_fibroblast	Adult	Sensory system	Eye	Fibroblast	fibroblast	CL:0000057	UBERON:0000970	0.159139
IID–MI	TS_Small_Intestine_cd8-positive, alpha-beta t cell	Adult	Digestive system	Small intestine	T cell	cd8-positive, alpha-beta t cell	CL:0000084	UBERON:0002108	0.159683
IID–MI	Fetal_HCA_Muscle_Smooth muscle cells	Fetal	Muscular system	Muscle organ	Smooth muscle cell	Smooth muscle cells	CL:0000192	UBERON:0001630	0.160374
IID–MI	TS_Lymph_Node_memory b cell	Adult	Lymphatic system	Lymph node	B cell	memory b cell	CL:0000236	UBERON:0000029	0.160597
IID–MI	TS_Blood_hematopoietic stem cell	Adult	Lymphatic system	Blood	Hematopoietic stem cell	hematopoietic stem cell	CL:0000037	UBERON:0000178	0.161087
IID–MI	TS_Trachea_goblet cell	Adult	Respiratory system	Trachea	Goblet cell	goblet cell	CL:0000160	UBERON:0003126	0.165454
IID–MI	TS_Lung_endothelial cell of artery	Adult	Respiratory system	Lung	Endothelial cell	endothelial cell of artery	CL:0000115	UBERON:0002048	0.16881
IID–MI	TS_Thymus_dn1 thymic pro-t cell	Adult	Lymphatic system	Thymus	T cell	dn1 thymic pro-t cell	CL:0000084	UBERON:0002370	0.169953
IID–MI	ChorionicVillus_Stromal cell	Adult	Reproductive system	Chorionic villus	Stromal cell	Stromal cell	CL:0000499	UBERON:0007106	0.170108
IID–MI	TS_Salivary_Gland_monocyte	Adult	Digestive system	Saliva-secreting gland	Monocyte	monocyte	CL:0000576	UBERON:0001044	0.170185
IID–MI	TS_Lymph_Node_classical monocyte	Adult	Lymphatic system	Lymph node	Monocyte	classical monocyte	CL:0000576	UBERON:0000029	0.170984
IID–MI	AdultEsophagus_Endothelial cell (APC)	Adult	Digestive system	Esophagus	Endothelial cell	Endothelial cell (APC)	CL:0000115	UBERON:0001043	0.171035
IID–MI	TS_Eye_retinal pigment epithelial cell	Adult	Sensory system	Eye	Retinal pigment epithelial cell	retinal pigment epithelial cell	CL:0002586	UBERON:0000970	0.172203
IID–MI	TS_Tongue_endothelial cell of artery	Adult	Digestive system	Tongue	Endothelial cell	endothelial cell of artery	CL:0000115	UBERON:0001723	0.172247
IID–MI	TS_Bone_Marrow_erythroid progenitor	Adult	Lymphatic system	Bone marrow	Erythroid progenitor cell	erythroid progenitor	CL:0000038	UBERON:0002371	0.172326
IID–MI	VentoTormo_2018_decidua_maternal endothelial cell (Endo m)	Maternal-Fetal	Reproductive system	Decidua	Endothelial cell	maternal endothelial cell (Endo m)	CL:0000115	UBERON:0002450	0.17255
IID–MI	TS_Eye_macrophage	Adult	Sensory system	Eye	Macrophage	macrophage	CL:0000235	UBERON:0000970	0.173061
IID–MI	TS_Lung_vascular associated smooth muscle cell	Adult	Respiratory system	Lung	Smooth muscle cell	vascular associated smooth muscle cell	CL:0000192	UBERON:0002048	0.174002
IID–MI	VentoTormo_2018_decidua_decidual macrophage (dM2)	Maternal-Fetal	Reproductive system	Decidua	Macrophage	decidual macrophage (dM2)	CL:0000235	UBERON:0002450	0.174793
IID–MI	AdultHeart_Macrophage	Adult	Cardiovascular system	Heart	Macrophage	Macrophage	CL:0000235	UBERON:0000948	0.176898
IID–MI	TS_Kidney_macrophage	Adult	Urinary system	Kidney	Macrophage	macrophage	CL:0000235	UBERON:0002113	0.176961
IID–MI	VentoTormo_2018_decidua_decidual stromal cell (dS1)	Maternal-Fetal	Reproductive system	Decidua	Stromal cell	decidual stromal cell (dS1)	CL:0000499	UBERON:0002450	0.177587
IID–MI	VentoTormo_2018_decidua_decidual macrophage (dM1)	Maternal-Fetal	Reproductive system	Decidua	Macrophage	decidual macrophage (dM1)	CL:0000235	UBERON:0002450	0.177953
IID–MI	FetalRib_Endothelial cell	Fetal	Skeletal system	Rib	Endothelial cell	Endothelial cell	CL:0000115	UBERON:0002228	0.179767
IID–MI	AdultTransverseColon_Macrophage	Adult	Digestive system	Transverse colon	Macrophage	Macrophage	CL:0000235	UBERON:0001157	0.182418
IID–MI	TS_Lymph_Node_mast cell	Adult	Lymphatic system	Lymph node	Mast cell	mast cell	CL:0000097	UBERON:0000029	0.182431
IID–MI	AdultRectum_Dendritic cell	Adult	Digestive system	Rectum	Dendritic cell	Dendritic cell	CL:0000451	UBERON:0001052	0.184239
IID–MI	FetalSkin_Fetal neuron	Fetal	Integumentary system	Skin of body	Neuron	Fetal neuron	CL:0000540	UBERON:0002097	0.184866
IID–MI	Fetal_HCA_Placenta_Smooth muscle cells	Fetal	Reproductive system	Placenta	Smooth muscle cell	Smooth muscle cells	CL:0000192	UBERON:0001987	0.186287
IID–MI	AdultArtery_Macrophage	Adult	Cardiovascular system	Artery	Macrophage	Macrophage	CL:0000235	UBERON:0001637	0.187654
IID–MI	AdultArtery_Stromal cell	Adult	Cardiovascular system	Artery	Stromal cell	Stromal cell	CL:0000499	UBERON:0001637	0.19048
IID–MI	TS_Lung_non-classical monocyte	Adult	Respiratory system	Lung	Monocyte	non-classical monocyte	CL:0000576	UBERON:0002048	0.190677
IID–MI	Fetal_HCA_Adrenal_Adrenocortical cells	Fetal	Endocrine system	Adrenal gland	Cortical cell of adrenal gland	Adrenocortical cells	CL:0002097	UBERON:0002369	0.190724
IID–MI	AdultSpleen_Endothelial cell (APC)	Adult	Lymphatic system	Spleen	Endothelial cell	Endothelial cell (APC)	CL:0000115	UBERON:0002106	0.190952
IID–MI	FetalKidney_Intermediated cell	Fetal	Urinary system	Kidney	Kidney cell	Intermediated cell	CL:1000497	UBERON:0002113	0.191569
IID–MI	ChorionicVillus_Macrophage	Adult	Reproductive system	Chorionic villus	Macrophage	Macrophage	CL:0000235	UBERON:0007106	0.194549
IID–MI	TS_Tongue_tongue muscle cell	Adult	Digestive system	Tongue	Muscle cell	tongue muscle cell	CL:0000187	UBERON:0001723	0.196481
IID–MI	TS_Eye_retinal blood vessel endothelial cell	Adult	Sensory system	Eye	Endothelial cell	retinal blood vessel endothelial cell	CL:0000115	UBERON:0000970	0.196806
IID–MI	Fetal_HCA_Kidney_Stromal cells	Fetal	Urinary system	Kidney	Stromal cell	Stromal cells	CL:0000499	UBERON:0002113	0.197989
IID–MI	TS_Bladder_endothelial cell of lymphatic vessel	Adult	Urinary system	Bladder organ	Endothelial cell	endothelial cell of lymphatic vessel	CL:0000115	UBERON:0018707	0.199501
IID–MI	TS_Pancreas_fibroblast	Adult	Digestive system	Pancreas	Fibroblast	fibroblast	CL:0000057	UBERON:0001264	0.200007
IID–MI	TS_Large_Intestine_enterocyte of epithelium of large intestine	Adult	Digestive system	Large intestine	Enterocyte	enterocyte of epithelium of large intestine	CL:0000584	UBERON:0000059	0.200241
IID–MI	TS_Lung_vein endothelial cell	Adult	Respiratory system	Lung	Endothelial cell	vein endothelial cell	CL:0000115	UBERON:0002048	0.201302
IID–MI	TS_Vasculature_pericyte cell	Adult	Cardiovascular system	Vasculature	Pericyte cell	pericyte cell	CL:0000669	UBERON:0002049	0.201517
IID–MI	AdultCerebellum_Monocyte	Adult	Nervous system	Cerebellum	Monocyte	Monocyte	CL:0000576	UBERON:0002037	0.203019
IID–MI	TS_Thymus_medullary thymic epithelial cell	Adult	Lymphatic system	Thymus	Epithelial cell	medullary thymic epithelial cell	CL:0000066	UBERON:0002370	0.203648
IID–MI	AdultBladder_Smooth muscle cell	Adult	Urinary system	Bladder organ	Smooth muscle cell	Smooth muscle cell	CL:0000192	UBERON:0018707	0.203658
IID–MI	Fetal_HCA_Cerebellum_10k_Inhibitory interneurons	Fetal	Nervous system	Cerebellum	Inhibitory neuron	Inhibitory interneurons	CL:0008029	UBERON:0002037	0.204338
IID–MI	AdultAdipose_Macrophage	Adult	Integumentary system	Adipose tissue	Macrophage	Macrophage	CL:0000235	UBERON:0001013	0.204714
IID–MI	AdultKidney_Ureteric bud cell	Adult	Urinary system	Kidney	Epithelial cell	Ureteric bud cell	CL:0000066	UBERON:0002113	0.204716
IID–MI	TS_Prostate_luminal cell of prostate epithelium	Adult	Reproductive system	Prostate gland	Luminal cell of prostate epithelium	luminal cell of prostate epithelium	CL:0002340	UBERON:0002367	0.205036
IID–MI	Fetal_HCA_Kidney_Vascular endothelial cells	Fetal	Urinary system	Kidney	Endothelial cell	Vascular endothelial cells	CL:0000115	UBERON:0002113	0.205619
IID–MI	TS_Trachea_mucus secreting cell	Adult	Respiratory system	Trachea	Mucus secreting cell	mucus secreting cell	CL:0000319	UBERON:0003126	0.205976
IID–MI	TS_Thymus_macrophage	Adult	Lymphatic system	Thymus	Macrophage	macrophage	CL:0000235	UBERON:0002370	0.206804
IID–MI	TS_Lung_lung microvascular endothelial cell	Adult	Respiratory system	Lung	Endothelial cell	lung microvascular endothelial cell	CL:0000115	UBERON:0002048	0.207511
IID–MI	Placenta_Stromal cell	Adult	Reproductive system	Placenta	Stromal cell	Stromal cell	CL:0000499	UBERON:0001987	0.20798
IID–MI	AdultThyroid_Smooth muscle cell	Adult	Endocrine system	Thyroid gland	Smooth muscle cell	Smooth muscle cell	CL:0000192	UBERON:0002046	0.208879
IID–MI	AdultFallopiantube_Endothelial cell (APC)	Adult	Reproductive system	Fallopian tube	Endothelial cell	Endothelial cell (APC)	CL:0000115	UBERON:0003889	0.212971
IID–MI	TS_Tongue_fibroblast	Adult	Digestive system	Tongue	Fibroblast	fibroblast	CL:0000057	UBERON:0001723	0.213038
IID–MI	Lake_2017_VisualCortex_Per	Adult	Nervous system	Visual cortex	Pericyte cell	Per	CL:0000669	UBERON:0000411	0.215763
IID–MI	AdultStomach_Stromal cell	Adult	Digestive system	Stomach	Stromal cell	Stromal cell	CL:0000499	UBERON:0000945	0.21711
IID–MI	TS_Trachea_macrophage	Adult	Respiratory system	Trachea	Macrophage	macrophage	CL:0000235	UBERON:0003126	0.21749
IID–MI	TS_Salivary_Gland_naive b cell	Adult	Digestive system	Saliva-secreting gland	B cell	naive b cell	CL:0000236	UBERON:0001044	0.219272
IID–MI	FetalMuscle_Smooth muscle cell	Fetal	Muscular system	Muscle organ	Smooth muscle cell	Smooth muscle cell	CL:0000192	UBERON:0001630	0.220874
IID–MI	Placenta_Epithelial cell	Adult	Reproductive system	Placenta	Epithelial cell	Epithelial cell	CL:0000066	UBERON:0001987	0.223289
IID–MI	FetalHeart_Macrophage	Fetal	Cardiovascular system	Heart	Macrophage	Macrophage	CL:0000235	UBERON:0000948	0.224005
IID–MI	TS_Bone_Marrow_cd24 neutrophil	Adult	Lymphatic system	Bone marrow	Neutrophil	cd24 neutrophil	CL:0000775	UBERON:0002371	0.225449
IID–MI	TS_Eye_b cell	Adult	Sensory system	Eye	B cell	b cell	CL:0000236	UBERON:0000970	0.226141
IID–MI	VentoTormo_2018_decidua_decidual perivascular cell (dP1)	Maternal-Fetal	Reproductive system	Decidua	Pericyte cell	decidual perivascular cell (dP1)	CL:0000669	UBERON:0002450	0.229644
IID–MI	TS_Fat_fibroblast	Adult	Integumentary system	Perirenal fat	Fibroblast	fibroblast	CL:0000057	UBERON:0005406	0.229848
IID–MI	TS_Large_Intestine_immature enterocyte	Adult	Digestive system	Large intestine	Enterocyte	immature enterocyte	CL:0000584	UBERON:0000059	0.229942
IID–MI	TS_Bone_Marrow_monocyte	Adult	Lymphatic system	Bone marrow	Monocyte	monocyte	CL:0000576	UBERON:0002371	0.229956
IID–MI	TS_Lymph_Node_cd8-positive alpha-beta t cell	Adult	Lymphatic system	Lymph node	T cell	cd8-positive alpha-beta t cell	CL:0000084	UBERON:0000029	0.230974
IID–MI	TS_Small_Intestine_paneth cell of epithelium of small intestine	Adult	Digestive system	Small intestine	Paneth cell	paneth cell of epithelium of small intestine	CL:0000510	UBERON:0002108	0.234817
IID–MI	AdultOmentum_Stromal cell	Adult	Integumentary system	Omentum	Stromal cell	Stromal cell	CL:0000499	UBERON:0003688	0.235087
IID–MI	Lake_2017_CerebellarHemisphere_Purk1	Adult	Nervous system	Cerebellar hemisphere	Purkinje cell	Purk1	CL:0000121	UBERON:0002245	0.235648
IID–MI	Fetal_HCA_Cerebrum_10k_Astrocytes	Fetal	Nervous system	Cerebral hemisphere	Astrocyte	Astrocytes	CL:0000127	UBERON:0001869	0.236303
IID–MI	TS_Small_Intestine_intestinal crypt stem cell of small intestine	Adult	Digestive system	Small intestine	Intestinal crypt stem cell	intestinal crypt stem cell of small intestine	CL:0002250	UBERON:0002108	0.236386
IID–MI	FetalBrain_Fetal mesenchymal progenitor	Fetal	Nervous system	Brain	Mesenchymal stem cell	Fetal mesenchymal progenitor	CL:0000134	UBERON:0000955	0.236535
IID–MI	Madissoon_2020_spleen_B_naive	Adult	Lymphatic system	Spleen	B cell	B_naive	CL:0000236	UBERON:0002106	0.236889
IID–MI	AdultEsophagus_Smooth muscle cell	Adult	Digestive system	Esophagus	Smooth muscle cell	Smooth muscle cell	CL:0000192	UBERON:0001043	0.238351
IID–MI	TS_Spleen_memory b cell	Adult	Lymphatic system	Spleen	B cell	memory b cell	CL:0000236	UBERON:0002106	0.238431
IID–MI	TS_Spleen_endothelial cell	Adult	Lymphatic system	Spleen	Endothelial cell	endothelial cell	CL:0000115	UBERON:0002106	0.238788
IID–MI	AdultLung_Mast cell	Adult	Respiratory system	Lung	Mast cell	Mast cell	CL:0000097	UBERON:0002048	0.239297
IID–MI	TS_Blood_neutrophil	Adult	Lymphatic system	Blood	Neutrophil	neutrophil	CL:0000775	UBERON:0000178	0.239364
IID–MI	TS_Small_Intestine_immature enterocyte	Adult	Digestive system	Small intestine	Enterocyte	immature enterocyte	CL:0000584	UBERON:0002108	0.239535
IID–MI	TS_Tongue_capillary endothelial cell	Adult	Digestive system	Tongue	Capillary endothelial cell	capillary endothelial cell	CL:0002144	UBERON:0001723	0.240072
IID–MI	Fetal_HCA_Liver_Hepatoblasts	Fetal	Digestive system	Liver	Hepatoblast	Hepatoblasts	CL:0005026	UBERON:0002107	0.240519
IID–MI	AdultTransverseColon_Mast cell	Adult	Digestive system	Transverse colon	Mast cell	Mast cell	CL:0000097	UBERON:0001157	0.241326
IID–MI	AdultEsophagus_Stratified epithelial cell	Adult	Digestive system	Esophagus	Epithelial cell	Stratified epithelial cell	CL:0000066	UBERON:0001043	0.242072
IID–MI	FetalIntestine_Fetal stromal cell	Fetal	Digestive system	Intestine	Stromal cell	Fetal stromal cell	CL:0000499	UBERON:0000160	0.24233
IID–MI	FetalMuscle_Fetal neuron	Fetal	Muscular system	Muscle organ	Neuron	Fetal neuron	CL:0000540	UBERON:0001630	0.242524
IID–MI	TS_Mammary_basal cell	Adult	Endocrine system	Mammary gland	Basal cell	basal cell	CL:0000646	UBERON:0001911	0.242705
IID–MI	TS_Fat_neutrophil	Adult	Integumentary system	Perirenal fat	Neutrophil	neutrophil	CL:0000775	UBERON:0005406	0.243247
IID–MI	TS_Lymph_Node_b cell	Adult	Lymphatic system	Lymph node	B cell	b cell	CL:0000236	UBERON:0000029	0.243857
IID–MI	AdultEsophagus_Endothelial cell	Adult	Digestive system	Esophagus	Endothelial cell	Endothelial cell	CL:0000115	UBERON:0001043	0.244884
IID–MI	TS_Uterus_vascular associated smooth muscle cell	Adult	Reproductive system	Uterus	Smooth muscle cell	vascular associated smooth muscle cell	CL:0000192	UBERON:0000995	0.245273
IID–MI	TS_Trachea_smooth muscle cell	Adult	Respiratory system	Trachea	Smooth muscle cell	smooth muscle cell	CL:0000192	UBERON:0003126	0.247034
IID–MI	FetalBrain_Macrophage	Fetal	Nervous system	Brain	Macrophage	Macrophage	CL:0000235	UBERON:0000955	0.248265
IID–MI	FetalFemaleGonad_Endothelial cell	Fetal	Reproductive system	Immature gonad	Endothelial cell	Endothelial cell	CL:0000115	UBERON:2005272	0.249977
IID–MI	TS_Lymph_Node_cd1c-positive myeloid dendritic cell	Adult	Lymphatic system	Lymph node	Dendritic cell	cd1c-positive myeloid dendritic cell	CL:0000451	UBERON:0000029	0.250429
IID–MI	Fetal_HCA_Pancreas_ENS glia	Fetal	Digestive system	Pancreas	Glial cell	ENS glia	CL:0000125	UBERON:0001264	0.251331
IID–MI	FetalKidney_Proximal tubule progenitor	Fetal	Urinary system	Kidney	Epithelial cell of proximal tubule	Proximal tubule progenitor	CL:0002306	UBERON:0002113	0.252264
IID–MI	TS_Spleen_macrophage	Adult	Lymphatic system	Spleen	Macrophage	macrophage	CL:0000235	UBERON:0002106	0.252495
IID–MI	FetalIntestine_Fetal mesenchymal progenitor	Fetal	Digestive system	Intestine	Mesenchymal stem cell	Fetal mesenchymal progenitor	CL:0000134	UBERON:0000160	0.254099
IID–MI	FetalPancreas_Stromal cell	Fetal	Digestive system	Pancreas	Stromal cell	Stromal cell	CL:0000499	UBERON:0001264	0.25412
IID–MI	AdultLiver_Macrophage	Adult	Digestive system	Liver	Macrophage	Macrophage	CL:0000235	UBERON:0002107	0.256919
IID–MI	Madissoon_2020_spleen_Macrophage	Adult	Lymphatic system	Spleen	Macrophage	Macrophage	CL:0000235	UBERON:0002106	0.257103
IID–MI	VentoTormo_2018_decidua_decidual stromal cell (dS2)	Maternal-Fetal	Reproductive system	Decidua	Stromal cell	decidual stromal cell (dS2)	CL:0000499	UBERON:0002450	0.257123
IID–MI	AdultTrachea_Stratified epithelial cell	Adult	Respiratory system	Trachea	Epithelial cell	Stratified epithelial cell	CL:0000066	UBERON:0003126	0.258059
IID–MI	AdultLung_Macrophage	Adult	Respiratory system	Lung	Macrophage	Macrophage	CL:0000235	UBERON:0002048	0.258942
IID–MI	TS_Thymus_monocyte	Adult	Lymphatic system	Thymus	Monocyte	monocyte	CL:0000576	UBERON:0002370	0.259274
IID–MI	TS_Tongue_epithelial cell	Adult	Digestive system	Tongue	Epithelial cell	epithelial cell	CL:0000066	UBERON:0001723	0.259685
IID–MI	Fetal_HCA_Liver_Hematopoietic stem cells	Fetal	Digestive system	Liver	Hematopoietic stem cell	Hematopoietic stem cells	CL:0000037	UBERON:0002107	0.26051
IID–MI	TS_Spleen_mature nk t cell	Adult	Lymphatic system	Spleen	T cell	mature nk t cell	CL:0000084	UBERON:0002106	0.260727
IID–MI	FetalAdrenalGland_Hepatocyte/Endodermal cell	Fetal	Endocrine system	Adrenal gland	Hepatocyte	Hepatocyte/Endodermal cell	CL:0000182	UBERON:0002369	0.260733
IID–MI	TS_Small_Intestine_intestinal crypt stem cell	Adult	Digestive system	Small intestine	Intestinal crypt stem cell	intestinal crypt stem cell	CL:0002250	UBERON:0002108	0.262972
IID–MI	Fetal_HCA_Pancreas_Vascular endothelial cells	Fetal	Digestive system	Pancreas	Endothelial cell	Vascular endothelial cells	CL:0000115	UBERON:0001264	0.264389
IID–MI	Lake_2017_VisualCortex_In6b	Adult	Nervous system	Visual cortex	Inhibitory neuron	In6b	CL:0008029	UBERON:0000411	0.264742
IID–MI	TS_Kidney_kidney epithelial cell	Adult	Urinary system	Kidney	Epithelial cell	kidney epithelial cell	CL:0000066	UBERON:0002113	0.267116
IID–MI	AdultTrachea_Macrophage	Adult	Respiratory system	Trachea	Macrophage	Macrophage	CL:0000235	UBERON:0003126	0.267876
IID–MI	TS_Bone_Marrow_plasma cell	Adult	Lymphatic system	Bone marrow	Plasma cell	plasma cell	CL:0000786	UBERON:0002371	0.268267
IID–MI	TS_Bone_Marrow_nampt neutrophil	Adult	Lymphatic system	Bone marrow	Neutrophil	nampt neutrophil	CL:0000775	UBERON:0002371	0.268985
IID–MI	AdultPleura_Monocyte	Adult	Respiratory system	Pleura	Monocyte	Monocyte	CL:0000576	UBERON:0000977	0.269563
IID–MI	Fetal_HCA_Intestine_Lymphatic endothelial cells	Fetal	Digestive system	Intestine	Endothelial cell	Lymphatic endothelial cells	CL:0000115	UBERON:0000160	0.269733
IID–MI	van_Zyl_eye_2020_CiliaryMuscle	Adult	Sensory system	Eye	Muscle cell	CiliaryMuscle	CL:0000187	UBERON:0000970	0.269774
IID–MI	TS_Skin_muscle cell	Adult	Integumentary system	Skin of body	Cell of skeletal muscle	muscle cell	CL:0000188	UBERON:0002097	0.271232
IID–MI	TS_Eye_epithelial cell of lacrimal sac	Adult	Sensory system	Eye	Epithelial cell	epithelial cell of lacrimal sac	CL:0000066	UBERON:0000970	0.27413
IID–MI	van_Zyl_eye_2020_Fibroblast	Adult	Sensory system	Eye	Fibroblast	Fibroblast	CL:0000057	UBERON:0000970	0.275051
IID–MI	AdultStomach_Endothelial cell (APC)	Adult	Digestive system	Stomach	Endothelial cell	Endothelial cell (APC)	CL:0000115	UBERON:0000945	0.276093
IID–MI	Voigt_2019_retina_2_Vein cell 2	Adult	Sensory system	Retina	Endothelial cell	Vein cell 2	CL:0000115	UBERON:0000966	0.277616
IID–MI	TS_Thymus_t follicular helper cell	Adult	Lymphatic system	Thymus	T cell	t follicular helper cell	CL:0000084	UBERON:0002370	0.277808
IID–MI	TS_Vasculature_artery endothelial cell	Adult	Cardiovascular system	Vasculature	Endothelial cell	artery endothelial cell	CL:0000115	UBERON:0002049	0.278641
IID–MI	MacParland_2018_liver_Kupffer cell	Adult	Digestive system	Liver	Kupffer cell	Kupffer cell	CL:0000091	UBERON:0002107	0.279771
IID–MI	FetalMaleGonad_Fetal mesenchymal progenitor	Fetal	Reproductive system	Immature gonad	Mesenchymal stem cell	Fetal mesenchymal progenitor	CL:0000134	UBERON:2005272	0.280819
IID–MI	Fetal_HCA_Intestine_ENS glia	Fetal	Digestive system	Intestine	Enteric neural system glia	ENS glia		UBERON:0000160	0.281209
IID–MI	Fetal_HCA_Adrenal_SLC26A4_PAEP positive cells	Fetal	Endocrine system	Adrenal gland	Cortical cell of adrenal gland	SLC26A4_PAEP positive cells	CL:0002097	UBERON:0002369	0.281826
IID–MI	TS_Small_Intestine_mast cell	Adult	Digestive system	Small intestine	Mast cell	mast cell	CL:0000097	UBERON:0002108	0.282783
IID–MI	AdultTransverseColon_Stromal cell	Adult	Digestive system	Transverse colon	Stromal cell	Stromal cell	CL:0000499	UBERON:0001157	0.283375
IID–MI	TS_Uterus_macrophage	Adult	Reproductive system	Uterus	Macrophage	macrophage	CL:0000235	UBERON:0000995	0.283988
IID–MI	Lake_2017_CerebellarHemisphere_End	Adult	Nervous system	Cerebellar hemisphere	Endothelial cell	End	CL:0000115	UBERON:0002245	0.284386
IID–MI	TS_Heart_cardiac endothelial cell	Adult	Cardiovascular system	Heart	Endothelial cell	cardiac endothelial cell	CL:0000115	UBERON:0000948	0.284492
IID–MI	AdultAdrenalGland_Macrophage	Adult	Endocrine system	Adrenal gland	Macrophage	Macrophage	CL:0000235	UBERON:0002369	0.286253
IID–MI	AdultHeart_Smooth muscle cell	Adult	Cardiovascular system	Heart	Smooth muscle cell	Smooth muscle cell	CL:0000192	UBERON:0000948	0.286577
IID–MI	FetalMaleGonad_Endothelial cell	Fetal	Reproductive system	Immature gonad	Endothelial cell	Endothelial cell	CL:0000115	UBERON:2005272	0.287371
IID–MI	TS_Muscle_smooth muscle cell	Adult	Muscular system	Muscle organ	Smooth muscle cell	smooth muscle cell	CL:0000192	UBERON:0001630	0.287433
IID–MI	AdultGallbladder_Macrophage	Adult	Digestive system	Gall bladder	Macrophage	Macrophage	CL:0000235	UBERON:0002110	0.287495
IID–MI	van_Zyl_eye_2020_ScEndo	Adult	Sensory system	Eye	Endothelial cell	ScEndo	CL:0000115	UBERON:0000970	0.287703
IID–MI	TS_Mammary_endothelial cell of artery	Adult	Endocrine system	Mammary gland	Endothelial cell	endothelial cell of artery	CL:0000115	UBERON:0001911	0.287724
IID–MI	FetalPancreas_Monocyte	Fetal	Digestive system	Pancreas	Monocyte	Monocyte	CL:0000576	UBERON:0001264	0.2883
IID–MI	Madissoon_2020_oesophagus_Endothelia_Lymphatic	Adult	Digestive system	Esophagus	Endothelial cell	Endothelia_Lymphatic	CL:0000115	UBERON:0001043	0.288345
IID–MI	AdultStomach_Macrophage	Adult	Digestive system	Stomach	Macrophage	Macrophage	CL:0000235	UBERON:0000945	0.29024
IID–MI	Lake_2017_FrontalCortex_Ex8	Adult	Nervous system	Frontal cortex	Excitatory neuron	Ex8	CL:0008030	UBERON:0001870	0.290546
IID–MI	TS_Salivary_Gland_myoepithelial cell	Adult	Digestive system	Saliva-secreting gland	Epithelial cell	myoepithelial cell	CL:0000066	UBERON:0001044	0.29084
IID–MI	TS_Heart_cardiac muscle cell	Adult	Cardiovascular system	Heart	Muscle cell	cardiac muscle cell	CL:0000187	UBERON:0000948	0.294825
IID–MI	TS_Small_Intestine_goblet cell	Adult	Digestive system	Small intestine	Goblet cell	goblet cell	CL:0000160	UBERON:0002108	0.295667
IID–MI	TS_Trachea_neutrophil	Adult	Respiratory system	Trachea	Neutrophil	neutrophil	CL:0000775	UBERON:0003126	0.296314
IID–MI	FetalPancreas_Endothelial cell	Fetal	Digestive system	Pancreas	Endothelial cell	Endothelial cell	CL:0000115	UBERON:0001264	0.296468
IID–MI	AdultAdrenalGland_Endothelial cell (APC)	Adult	Endocrine system	Adrenal gland	Endothelial cell	Endothelial cell (APC)	CL:0000115	UBERON:0002369	0.296724
IID–MI	AdultCervix_Stratified epithelial cell	Adult	Reproductive system	Uterine cervix	Epithelial cell	Stratified epithelial cell	CL:0000066	UBERON:0000002	0.296923
IID–MI	TS_Uterus_endothelial cell of lymphatic vessel	Adult	Reproductive system	Uterus	Endothelial cell	endothelial cell of lymphatic vessel	CL:0000115	UBERON:0000995	0.298799
IID–MI	AdultLung_Endothelial cell (endothelial to mesenchymal transition)	Adult	Respiratory system	Lung	Endothelial cell	Endothelial cell (endothelial to mesenchymal transition)	CL:0000115	UBERON:0002048	0.299609
IID–MI	Lake_2017_VisualCortex_In4a	Adult	Nervous system	Visual cortex	Inhibitory neuron	In4a	CL:0008029	UBERON:0000411	0.299637
IID–MI	Lake_2017_FrontalCortex_In4a	Adult	Nervous system	Frontal cortex	Inhibitory neuron	In4a	CL:0008029	UBERON:0001870	0.299824
IID–MI	FetalPancreas_Endothelial cell (APC)	Fetal	Digestive system	Pancreas	Endothelial cell	Endothelial cell (APC)	CL:0000115	UBERON:0001264	0.303845
IID–MI	AdultStomach_Goblet cell	Adult	Digestive system	Stomach	Goblet cell	Goblet cell	CL:0000160	UBERON:0000945	0.303926
IID–MI	TS_Salivary_Gland_adventitial cell	Adult	Digestive system	Saliva-secreting gland	Adventitial cell	adventitial cell	CL:0002503	UBERON:0001044	0.304009
IID–MI	TS_Bone_Marrow_macrophage	Adult	Lymphatic system	Bone marrow	Macrophage	macrophage	CL:0000235	UBERON:0002371	0.304402
IID–MI	van_Zyl_eye_2020_VascularEndo	Adult	Sensory system	Eye	Endothelial cell	VascularEndo	CL:0000115	UBERON:0000970	0.305056
IID–MI	FetalMuscle_Endothelial cell	Fetal	Muscular system	Muscle organ	Endothelial cell	Endothelial cell	CL:0000115	UBERON:0001630	0.307056
IID–MI	AdultDuodenum_Dendritic cell	Adult	Digestive system	Duodenum	Dendritic cell	Dendritic cell	CL:0000451	UBERON:0002114	0.30738
IID–MI	TS_Blood_naive b cell	Adult	Lymphatic system	Blood	B cell	naive b cell	CL:0000236	UBERON:0000178	0.307725
IID–MI	FetalAdrenalGland_Macrophage	Fetal	Endocrine system	Adrenal gland	Macrophage	Macrophage	CL:0000235	UBERON:0002369	0.307729
IID–MI	AdultDuodenum_Macrophage	Adult	Digestive system	Duodenum	Macrophage	Macrophage	CL:0000235	UBERON:0002114	0.307783
IID–MI	AdultBoneMarrow_B cell	Adult	Lymphatic system	Bone marrow	B cell	B cell	CL:0000236	UBERON:0002371	0.309704
IID–MI	TS_Blood_platelet	Adult	Lymphatic system	Blood	Platelet	platelet	CL:0000233	UBERON:0000178	0.310543
IID–MI	TS_Small_Intestine_cd4-positive, alpha-beta t cell	Adult	Digestive system	Small intestine	T cell	cd4-positive, alpha-beta t cell	CL:0000084	UBERON:0002108	0.311488
IID–MI	TS_Small_Intestine_b cell	Adult	Digestive system	Small intestine	B cell	b cell	CL:0000236	UBERON:0002108	0.311488
IID–MI	TS_Spleen_cd8-positive, alpha-beta memory t cell	Adult	Lymphatic system	Spleen	T cell	cd8-positive, alpha-beta memory t cell	CL:0000084	UBERON:0002106	0.31241
IID–MI	TS_Large_Intestine_intestinal crypt stem cell of large intestine	Adult	Digestive system	Large intestine	Intestinal crypt stem cell	intestinal crypt stem cell of large intestine	CL:0002250	UBERON:0000059	0.313862
IID–MI	Madissoon_2020_lung_Muscle_cells	Adult	Respiratory system	Lung	Muscle cell	Muscle_cells	CL:0000187	UBERON:0002048	0.314872
IID–MI	TS_Muscle_macrophage	Adult	Muscular system	Muscle organ	Macrophage	macrophage	CL:0000235	UBERON:0001630	0.315212
IID–MI	Lake_2017_FrontalCortex_In4b	Adult	Nervous system	Frontal cortex	Inhibitory neuron	In4b	CL:0008029	UBERON:0001870	0.316411
IID–MI	TS_Liver_monocyte	Adult	Digestive system	Liver	Monocyte	monocyte	CL:0000576	UBERON:0002107	0.316574
IID–MI	Segerstolpe_2016_PancreaticIslets_pancreatic A cell	Adult	Digestive system	Pancreas	Pancreatic A cell	pancreatic A cell	CL:0000171	UBERON:0001264	0.317349
IID–MI	Fetal_HCA_Stomach_ENS neurons	Fetal	Digestive system	Stomach	ENS neuron	ENS neurons	CL:0000540	UBERON:0000945	0.31847
IID–MI	Fetal_HCA_Muscle_Satellite cells	Fetal	Muscular system	Muscle organ	Skeletal muscle satellite cell	Satellite cells	CL:0000594	UBERON:0001630	0.318847
IID–MI	TS_Muscle_endothelial cell of artery	Adult	Muscular system	Muscle organ	Endothelial cell	endothelial cell of artery	CL:0000115	UBERON:0001630	0.318875
IID–MI	AdultDuodenum_Endothelial cell (APC)	Adult	Digestive system	Duodenum	Endothelial cell	Endothelial cell (APC)	CL:0000115	UBERON:0002114	0.318981
IID–MI	Madissoon_2020_lung_Monocyte	Adult	Respiratory system	Lung	Monocyte	Monocyte	CL:0000576	UBERON:0002048	0.319343
IID–MI	TS_Liver_macrophage	Adult	Digestive system	Liver	Macrophage	macrophage	CL:0000235	UBERON:0002107	0.319897
IID–MI	FetalStomach_Erythroid cell	Fetal	Digestive system	Stomach	Erythroid lineage cell	Erythroid cell	CL:0000764	UBERON:0000945	0.320722
IID–MI	TS_Lung_adventitial cell	Adult	Respiratory system	Lung	Adventitial cell	adventitial cell	CL:0002503	UBERON:0002048	0.321491
IID–MI	AdultLung_Endothelial cell (APC)	Adult	Respiratory system	Lung	Endothelial cell	Endothelial cell (APC)	CL:0000115	UBERON:0002048	0.322621
IID–MI	TS_Eye_monocyte	Adult	Sensory system	Eye	Monocyte	monocyte	CL:0000576	UBERON:0000970	0.322656
IID–MI	TS_Eye_adipocyte	Adult	Sensory system	Eye	Epicardial adipocyte	adipocyte	CL:1000309	UBERON:0000970	0.323331
IID–MI	Fetal_HCA_Muscle_Vascular endothelial cells	Fetal	Muscular system	Muscle organ	Endothelial cell	Vascular endothelial cells	CL:0000115	UBERON:0001630	0.324265
IID–MI	Segerstolpe_2016_PancreaticIslets_pancreatic ductal cell	Adult	Digestive system	Pancreas	Pancreatic ductal cell	pancreatic ductal cell	CL:0002079	UBERON:0001264	0.324743
IID–MI	TS_Lymph_Node_regulatory t cell	Adult	Lymphatic system	Lymph node	T cell	regulatory t cell	CL:0000084	UBERON:0000029	0.326037
IID–MI	Madissoon_2020_lung_Alveolar_Type2	Adult	Respiratory system	Lung	Alveolar capillary type 2 endothelial cell	Alveolar_Type2	CL:4028003	UBERON:0002048	0.32604
IID–MI	Fetal_HCA_Eye_Bipolar cells	Fetal	Sensory system	Eye	Bipolar neuron	Bipolar cells	CL:0000103	UBERON:0000970	0.331292
IID–MI	TS_Lung_neutrophil	Adult	Respiratory system	Lung	Neutrophil	neutrophil	CL:0000775	UBERON:0002048	0.332924
IID–MI	TS_Uterus_myometrial cell	Adult	Reproductive system	Uterus	Myometrial cell	myometrial cell	CL:0002366	UBERON:0000995	0.334545
IID–MI	TS_Lung_capillary endothelial cell	Adult	Respiratory system	Lung	Endothelial cell	capillary endothelial cell	CL:0000115	UBERON:0002048	0.335517
IID–MI	VentoTormo_2018_decidua_placental extravillous trophoblast cell (EVT)	Maternal-Fetal	Reproductive system	Decidua	Trophoblast cell	placental extravillous trophoblast cell (EVT)	CL:0000351	UBERON:0002450	0.336918
IID–MI	AdultProstate_Dendritic cell	Adult	Reproductive system	Prostate gland	Dendritic cell	Dendritic cell	CL:0000451	UBERON:0002367	0.337821
IID–MI	TS_Lung_macrophage	Adult	Respiratory system	Lung	Macrophage	macrophage	CL:0000235	UBERON:0002048	0.338396
IID–MI	TS_Blood_plasma cell	Adult	Lymphatic system	Blood	Plasma cell	plasma cell	CL:0000786	UBERON:0000178	0.338937
IID–MI	Fetal_HCA_Adrenal_Myeloid cells	Fetal	Endocrine system	Adrenal gland	Myeloid cell	Myeloid cells	CL:0000763	UBERON:0002369	0.339157
IID–MI	TS_Pancreas_pancreatic ductal cell	Adult	Digestive system	Pancreas	Pancreatic ductal cell	pancreatic ductal cell	CL:0002079	UBERON:0001264	0.339166
IID–MI	FetalStomach_Fetal mesenchymal progenitor	Fetal	Digestive system	Stomach	Mesenchymal stem cell	Fetal mesenchymal progenitor	CL:0000134	UBERON:0000945	0.339519
IID–MI	Fetal_HCA_Eye_PDE11A_FAM19A2 positive cells	Fetal	Sensory system	Eye	Neuron	PDE11A_FAM19A2 positive cells	CL:0000540	UBERON:0000970	0.340584
IID–MI	FetalSkin_Smooth muscle cell	Fetal	Integumentary system	Skin of body	Smooth muscle cell	Smooth muscle cell	CL:0000192	UBERON:0002097	0.340648
IID–MI	AdultSigmoidColon_Enterocyte	Adult	Digestive system	Sigmoid colon	Enterocyte	Enterocyte	CL:0000584	UBERON:0001159	0.340812
IID–MI	TS_Muscle_t cell	Adult	Muscular system	Muscle organ	T cell	t cell	CL:0000084	UBERON:0001630	0.341001
IID–MI	TS_Lymph_Node_macrophage	Adult	Lymphatic system	Lymph node	Macrophage	macrophage	CL:0000235	UBERON:0000029	0.342701
IID–MI	FetalFemaleGonad_Erythroid progenitor cell (RP high)	Fetal	Reproductive system	Immature gonad	Erythroid progenitor cell	Erythroid progenitor cell (RP high)	CL:0000038	UBERON:2005272	0.344197
IID–MI	TS_Spleen_naive b cell	Adult	Lymphatic system	Spleen	B cell	naive b cell	CL:0000236	UBERON:0002106	0.344542
IID–MI	FetalFemaleGonad_Fetal mesenchymal progenitor	Fetal	Reproductive system	Immature gonad	Mesenchymal stem cell	Fetal mesenchymal progenitor	CL:0000134	UBERON:2005272	0.346961
IID–MI	Madissoon_2020_lung_Macrophage_MARCOneg	Adult	Respiratory system	Lung	Melanocyte	Macrophage_MARCOneg	CL:0000148	UBERON:0002048	0.347262
IID–MI	NeonatalAdrenalGland_Monocyte	Neonatal	Endocrine system	Adrenal gland	Monocyte	Monocyte	CL:0000576	UBERON:0002369	0.348044
IID–MI	Lake_2017_VisualCortex_In4b	Adult	Nervous system	Visual cortex	Inhibitory neuron	In4b	CL:0008029	UBERON:0000411	0.35093
IID–MI	Madissoon_2020_lung_Macrophage_MARCOpos	Adult	Respiratory system	Lung	Macrophage	Macrophage_MARCOpos	CL:0000235	UBERON:0002048	0.352903
IID–MI	TS_Thymus_nk cell	Adult	Lymphatic system	Thymus	Natural killer cell	nk cell	CL:0000623	UBERON:0002370	0.354135
IID–MI	FetalSkin_Fetal epithelial progenitor	Fetal	Integumentary system	Skin of body	Epithelial fate stem cell	Fetal epithelial progenitor	CL:0000036	UBERON:0002097	0.35456
IID–MI	Fetal_HCA_Placenta_Extravillous trophoblasts	Fetal	Reproductive system	Placenta	Trophoblast cell	Extravillous trophoblasts	CL:0000351	UBERON:0001987	0.355453
IID–MI	Braga_2020_lung_Fibroblast	Adult	Respiratory system	Lung	Fibroblast	Fibroblast	CL:0000057	UBERON:0002048	0.35838
IID–MI	FetalEyes_Endothelial cell	Fetal	Sensory system	Eye	Endothelial cell	Endothelial cell	CL:0000115	UBERON:0000970	0.362088
IID–MI	Fetal_HCA_Cerebellum_10k_Microglia	Fetal	Nervous system	Cerebellum	Microglial cell	Microglia	CL:0000129	UBERON:0002037	0.362218
IID–MI	FetalSpinalCord_Endothelial cell	Fetal	Nervous system	Spinal cord	Endothelial cell	Endothelial cell	CL:0000115	UBERON:0002240	0.362781
IID–MI	TS_Trachea_cd8-positive, alpha-beta t cell	Adult	Respiratory system	Trachea	T cell	cd8-positive, alpha-beta t cell	CL:0000084	UBERON:0003126	0.36458
IID–MI	Fetal_HCA_Eye_Microglia	Fetal	Sensory system	Eye	Microglial cell	Microglia	CL:0000129	UBERON:0000970	0.368417
IID–MI	Lake_2017_VisualCortex_End	Adult	Nervous system	Visual cortex	Endothelial cell	End	CL:0000115	UBERON:0000411	0.368707
IID–MI	TS_Liver_intrahepatic cholangiocyte	Adult	Digestive system	Liver	Intrahepatic cholangiocyte	intrahepatic cholangiocyte	CL:0002538	UBERON:0002107	0.369503
IID–MI	Placenta_Fetal stromal cell	Adult	Reproductive system	Placenta	Stromal cell	Fetal stromal cell	CL:0000499	UBERON:0001987	0.371395
IID–MI	TS_Thymus_cd4-positive helper t cell	Adult	Lymphatic system	Thymus	T cell	cd4-positive helper t cell	CL:0000084	UBERON:0002370	0.372363
IID–MI	Fetal_HCA_Placenta_Myeloid cells	Fetal	Reproductive system	Placenta	Myeloid cell	Myeloid cells	CL:0000763	UBERON:0001987	0.373519
IID–MI	TS_Mammary_vascular associated smooth muscle cell	Adult	Endocrine system	Mammary gland	Smooth muscle cell	vascular associated smooth muscle cell	CL:0000192	UBERON:0001911	0.376659
IID–MI	FetalSpinalCord_Macrophage	Fetal	Nervous system	Spinal cord	Microglial cell	Macrophage	CL:0000129	UBERON:0002240	0.377357
IID–MI	TS_Lung_intermediate monocyte	Adult	Respiratory system	Lung	Monocyte	intermediate monocyte	CL:0000576	UBERON:0002048	0.378159
IID–MI	Fetal_HCA_Cerebellum_10k_SLC24A4_PEX5L positive cells	Fetal	Nervous system	Cerebellum	Neuron	SLC24A4_PEX5L positive cells	CL:0000540	UBERON:0002037	0.378353
IID–MI	Fetal_HCA_Cerebellum_10k_Astrocytes	Fetal	Nervous system	Cerebellum	Astrocyte	Astrocytes	CL:0000127	UBERON:0002037	0.381894
IID–MI	TS_Mammary_endothelial cell of lymphatic vessel	Adult	Endocrine system	Mammary gland	Endothelial cell	endothelial cell of lymphatic vessel	CL:0000115	UBERON:0001911	0.38223
IID–MI	TS_Spleen_naive thymus-derived cd4-positive, alpha-beta t cell	Adult	Lymphatic system	Spleen	T cell	naive thymus-derived cd4-positive, alpha-beta t cell	CL:0000084	UBERON:0002106	0.382795
IID–MI	AdultStomach_Fibroblast	Adult	Digestive system	Stomach	Fibroblast	Fibroblast	CL:0000057	UBERON:0000945	0.388538
IID–MI	TS_Prostate_hillock cell of prostate epithelium	Adult	Reproductive system	Prostate gland	Epithelial cell	hillock cell of prostate epithelium	CL:0000066	UBERON:0002367	0.389174
IID–MI	Fetal_HCA_Cerebellum_10k_Purkinje neurons	Fetal	Nervous system	Cerebellum	Neuron	Purkinje neurons	CL:0000540	UBERON:0002037	0.390351
IID–MI	TS_Lymph_Node_nk cell	Adult	Lymphatic system	Lymph node	Natural killer cell	nk cell	CL:0000623	UBERON:0000029	0.390934
IID–MI	Voigt_2019_retina_1_Melanocyte	Adult	Sensory system	Retina	Melanocyte	Melanocyte	CL:0000148	UBERON:0000966	0.392867
IID–MI	AdultAdrenalGland_Smooth muscle cell	Adult	Endocrine system	Adrenal gland	Smooth muscle cell	Smooth muscle cell	CL:0000192	UBERON:0002369	0.393418
IID–MI	TS_Lung_endothelial cell of lymphatic vessel	Adult	Respiratory system	Lung	Endothelial cell	endothelial cell of lymphatic vessel	CL:0000115	UBERON:0002048	0.394685
IID–MI	TS_Thymus_naive regulatory t cell	Adult	Lymphatic system	Thymus	T cell	naive regulatory t cell	CL:0000084	UBERON:0002370	0.394877
IID–MI	TS_Small_Intestine_duodenum glandular cell	Adult	Digestive system	Small intestine	Duodenum glandular cell	duodenum glandular cell	CL:1001589	UBERON:0002108	0.39513
IID–MI	TS_Tongue_immune cell	Adult	Digestive system	Tongue	Immune cell	immune cell		UBERON:0001723	0.395538
IID–MI	CordBloodCD34P_Neutrophil (RPS high)	Neonatal	Reproductive system	Umbilical cord blood	Neutrophil	Neutrophil (RPS high)	CL:0000775	UBERON:0012168	0.395792
IID–MI	TS_Vasculature_t cell	Adult	Cardiovascular system	Vasculature	T cell	t cell	CL:0000084	UBERON:0002049	0.396514
IID–MI	TS_Prostate_fibroblast	Adult	Reproductive system	Prostate gland	Fibroblast	fibroblast	CL:0000057	UBERON:0002367	0.398553
IID–MI	FetalHeart_Endothelial cell	Fetal	Cardiovascular system	Heart	Endothelial cell	Endothelial cell	CL:0000115	UBERON:0000948	0.3986
IID–MI	TS_Large_Intestine_mast cell	Adult	Digestive system	Large intestine	Mast cell	mast cell	CL:0000097	UBERON:0000059	0.399895
IID–MI	TS_Lymph_Node_mature nk t cell	Adult	Lymphatic system	Lymph node	Natural killer cell	mature nk t cell	CL:0000623	UBERON:0000029	0.402578
IID–MI	FetalSkin_Macrophage	Fetal	Integumentary system	Skin of body	Macrophage	Macrophage	CL:0000235	UBERON:0002097	0.403041
IID–MI	FetalStomach_Fetal stromal cell	Fetal	Digestive system	Stomach	Stromal cell	Fetal stromal cell	CL:0000499	UBERON:0000945	0.403166
IID–MI	Lake_2017_VisualCortex_Ex1	Adult	Nervous system	Visual cortex	Excitatory neuron	Ex1	CL:0008030	UBERON:0000411	0.403209
IID–MI	TS_Lymph_Node_type i nk t cell	Adult	Lymphatic system	Lymph node	Natural killer cell	type i nk t cell	CL:0000623	UBERON:0000029	0.404544
IID–MI	TS_Large_Intestine_cd4-positive, alpha-beta t cell	Adult	Digestive system	Large intestine	T cell	cd4-positive, alpha-beta t cell	CL:0000084	UBERON:0000059	0.405496
IID–MI	Lake_2017_VisualCortex_Ex4	Adult	Nervous system	Visual cortex	Excitatory neuron	Ex4	CL:0008030	UBERON:0000411	0.405929
IID–MI	FetalBrain_Fetal neuron	Fetal	Nervous system	Brain	Neuron	Fetal neuron	CL:0000540	UBERON:0000955	0.406917
IID–MI	TS_Thymus_cd8-positive, alpha-beta t cell	Adult	Lymphatic system	Thymus	T cell	cd8-positive, alpha-beta t cell	CL:0000084	UBERON:0002370	0.407271
IID–MI	AdultJeJunum_Smooth muscle cell	Adult	Digestive system	Jejunum	Smooth muscle cell	Smooth muscle cell	CL:0000192	UBERON:0002115	0.407547
IID–MI	AdultCerebellum_Oligodendrocyte	Adult	Nervous system	Cerebellum	Oligodendrocyte	Oligodendrocyte	CL:0000128	UBERON:0002037	0.412677
IID–MI	TS_Spleen_type i nk t cell	Adult	Lymphatic system	Spleen	Natural killer cell	type i nk t cell	CL:0000623	UBERON:0002106	0.413492
IID–MI	FetalFemaleGonad_Macrophage	Fetal	Reproductive system	Immature gonad	Macrophage	Macrophage	CL:0000235	UBERON:2005272	0.414912
IID–MI	TS_Lymph_Node_cd4-positive alpha-beta t cell	Adult	Lymphatic system	Lymph node	T cell	cd4-positive alpha-beta t cell	CL:0000084	UBERON:0000029	0.41521
IID–MI	TS_Bone_Marrow_naive b cell	Adult	Lymphatic system	Bone marrow	B cell	naive b cell	CL:0000236	UBERON:0002371	0.416664
IID–MI	AdultTrachea_Basal cell	Adult	Respiratory system	Trachea	Basal cell	Basal cell	CL:0000646	UBERON:0003126	0.417221
IID–MI	TS_Salivary_Gland_ionocyte	Adult	Digestive system	Saliva-secreting gland	Ionocyte	ionocyte	CL:0005006	UBERON:0001044	0.41807
IID–MI	TS_Mammary_luminal epithelial cell of mammary gland	Adult	Endocrine system	Mammary gland	Epithelial cell	luminal epithelial cell of mammary gland	CL:0000066	UBERON:0001911	0.418327
IID–MI	FetalIntestine_Enterocyte progenitor	Fetal	Digestive system	Intestine	Enterocyte	Enterocyte progenitor	CL:0000584	UBERON:0000160	0.420322
IID–MI	TS_Small_Intestine_transit amplifying cell of small intestine	Adult	Digestive system	Small intestine	Transit amplifying cell	transit amplifying cell of small intestine	CL:0009010	UBERON:0002108	0.420944
IID–MI	Voigt_2019_retina_2_Macrophage 2	Adult	Sensory system	Retina	Macrophage	Macrophage 2	CL:0000235	UBERON:0000966	0.420979
IID–MI	TS_Blood_cd4-positive, alpha-beta memory t cell	Adult	Lymphatic system	Blood	T cell	cd4-positive, alpha-beta memory t cell	CL:0000084	UBERON:0000178	0.421727
IID–MI	Fetal_HCA_Liver_Vascular endothelial cells	Fetal	Digestive system	Liver	Endothelial cell	Vascular endothelial cells	CL:0000115	UBERON:0002107	0.42176
IID–MI	FetalStomach_Endothelial cell	Fetal	Digestive system	Stomach	Endothelial cell	Endothelial cell	CL:0000115	UBERON:0000945	0.422099
IID–MI	TS_Spleen_hematopoietic stem cell	Adult	Lymphatic system	Spleen	Hematopoietic stem cell	hematopoietic stem cell	CL:0000037	UBERON:0002106	0.423802
IID–MI	AdultAdrenalGland_Endothelial cell	Adult	Endocrine system	Adrenal gland	Endothelial cell	Endothelial cell	CL:0000115	UBERON:0002369	0.424601
IID–MI	TS_Blood_memory b cell	Adult	Lymphatic system	Blood	B cell	memory b cell	CL:0000236	UBERON:0000178	0.426598
IID–MI	Voigt_2019_retina_2_White blood cell 1	Adult	Sensory system	Retina	Leukocyte	White blood cell 1	CL:0000738	UBERON:0000966	0.42713
IID–MI	AdultIleum_Smooth muscle cell	Adult	Digestive system	Ileum	Smooth muscle cell	Smooth muscle cell	CL:0000192	UBERON:0002116	0.428013
IID–MI	TS_Bone_Marrow_granulocyte	Adult	Lymphatic system	Bone marrow	Granulocyte	granulocyte	CL:0000094	UBERON:0002371	0.428813
IID–MI	TS_Thymus_fast muscle cell	Adult	Lymphatic system	Thymus	Cell of skeletal muscle	fast muscle cell	CL:0000188	UBERON:0002370	0.428923
IID–MI	AdultJeJunum_Dendritic cell	Adult	Digestive system	Jejunum	Dendritic cell	Dendritic cell	CL:0000451	UBERON:0002115	0.429166
IID–MI	AdultAdrenalGland_Myeloid cell	Adult	Endocrine system	Adrenal gland	Myeloid cell	Myeloid cell	CL:0000763	UBERON:0002369	0.430125
IID–MI	TS_Eye_muller cell	Adult	Sensory system	Eye	Mueller cell	muller cell	CL:0000636	UBERON:0000970	0.430302
IID–MI	MacParland_2018_liver_Hepatocyte	Adult	Digestive system	Liver	Hepatocyte	Hepatocyte	CL:0000182	UBERON:0002107	0.436131
IID–MI	Fetal_HCA_Liver_Lymphoid cells	Fetal	Digestive system	Liver	Innate lymphoid cell	Lymphoid cells	CL:0001065	UBERON:0002107	0.436245
IID–MI	TS_Lymph_Node_cd141-positive myeloid dendritic cell	Adult	Lymphatic system	Lymph node	Dendritic cell	cd141-positive myeloid dendritic cell	CL:0000451	UBERON:0000029	0.436301
IID–MI	AdultStomach_T cell	Adult	Digestive system	Stomach	T cell	T cell	CL:0000084	UBERON:0000945	0.436608
IID–MI	AdultGallbladder_Smooth muscle cell	Adult	Digestive system	Gall bladder	Smooth muscle cell	Smooth muscle cell	CL:0000192	UBERON:0002110	0.437352
IID–MI	AdultLung_Smooth muscle cell	Adult	Respiratory system	Lung	Smooth muscle cell	Smooth muscle cell	CL:0000192	UBERON:0002048	0.437905
IID–MI	Voigt_2019_retina_2_Macrophage 1	Adult	Sensory system	Retina	Macrophage	Macrophage 1	CL:0000235	UBERON:0000966	0.438606
IID–MI	FetalAdrenalGland_Fetal stromal cell	Fetal	Endocrine system	Adrenal gland	Stromal cell	Fetal stromal cell	CL:0000499	UBERON:0002369	0.439442
IID–MI	Placenta_Macrophage	Adult	Reproductive system	Placenta	Macrophage	Macrophage	CL:0000235	UBERON:0001987	0.440781
IID–MI	AdultOmentum_Neutrophil	Adult	Integumentary system	Omentum	Neutrophil	Neutrophil	CL:0000775	UBERON:0003688	0.441311
IID–MI	AdultJeJunum_Macrophage	Adult	Digestive system	Jejunum	Macrophage	Macrophage	CL:0000235	UBERON:0002115	0.441911
IID–MI	FetalIntestine_Hepatocyte/Endodermal cell	Fetal	Digestive system	Intestine	Hepatocyte	Hepatocyte/Endodermal cell	CL:0000182	UBERON:0000160	0.442177
IID–MI	FetalLung_Endothelial cell	Fetal	Respiratory system	Lung	Endothelial cell	Endothelial cell	CL:0000115	UBERON:0002048	0.442757
IID–MI	Voigt_2019_retina_1_B cell	Adult	Sensory system	Retina	B cell	B cell	CL:0000236	UBERON:0000966	0.443154
IID–MI	FetalPancreas_Fetal stromal cell	Fetal	Digestive system	Pancreas	Stromal cell	Fetal stromal cell	CL:0000499	UBERON:0001264	0.44355
IID–MI	AdultCervix_Basal cell	Adult	Reproductive system	Uterine cervix	Basal cell	Basal cell	CL:0000646	UBERON:0000002	0.44403
IID–MI	Fetal_HCA_Pancreas_Myeloid cells	Fetal	Digestive system	Pancreas	Myeloid cell	Myeloid cells	CL:0000763	UBERON:0001264	0.444368
IID–MI	TS_Blood_erythrocyte	Adult	Lymphatic system	Blood	Erythrocyte	erythrocyte	CL:0000232	UBERON:0000178	0.444661
IID–MI	TS_Blood_monocyte	Adult	Lymphatic system	Blood	Monocyte	monocyte	CL:0000576	UBERON:0000178	0.447319
IID–MI	van_Zyl_eye_2020_Melanocyte	Adult	Sensory system	Eye	Melanocyte	Melanocyte	CL:0000148	UBERON:0000970	0.447814
IID–MI	FetalKidney_Macrophage	Fetal	Urinary system	Kidney	Macrophage	Macrophage	CL:0000235	UBERON:0002113	0.448541
IID–MI	van_Zyl_eye_2020_NKT	Adult	Sensory system	Eye	Natural killer cell	NKT	CL:0000623	UBERON:0000970	0.454542
IID–MI	Voigt_2019_retina_2_Fibroblasts	Adult	Sensory system	Retina	Fibroblast	Fibroblasts	CL:0000057	UBERON:0000966	0.456046
IID–MI	Voigt_2019_retina_1_Endothelial cell	Adult	Sensory system	Retina	Endothelial cell	Endothelial cell	CL:0000115	UBERON:0000966	0.457296
IID–MI	Lake_2017_VisualCortex_In7	Adult	Nervous system	Visual cortex	Inhibitory neuron	In7	CL:0008029	UBERON:0000411	0.457369
IID–MI	Lake_2017_FrontalCortex_OPC	Adult	Nervous system	Frontal cortex	Oligodendrocyte precursor cell	OPC	CL:0002453	UBERON:0001870	0.458222
IID–MI	AdultIleum_Enterocyte	Adult	Digestive system	Ileum	Enterocyte	Enterocyte	CL:0000584	UBERON:0002116	0.458702
IID–MI	Fetal_HCA_Adrenal_CSH1_CSH2 positive cells	Fetal	Endocrine system	Adrenal gland	Trophoblast cell	CSH1_CSH2 positive cells	CL:0000351	UBERON:0002369	0.459466
IID–MI	FetalCalvaria_Fetal chondrocyte	Fetal	Skeletal system	Vault of skull	Chondrocyte	Fetal chondrocyte	CL:0000138	UBERON:0004339	0.46216
IID–MI	AdultEsophagus_Macrophage	Adult	Digestive system	Esophagus	Macrophage	Macrophage	CL:0000235	UBERON:0001043	0.462457
IID–MI	Lake_2017_FrontalCortex_In1a	Adult	Nervous system	Frontal cortex	Excitatory neuron	In1a	CL:0008030	UBERON:0001870	0.467968
IID–MI	Lake_2017_VisualCortex_In3	Adult	Nervous system	Visual cortex	Inhibitory neuron	In3	CL:0008029	UBERON:0000411	0.468353
IID–MI	Fetal_HCA_Intestine_ENS neurons	Fetal	Digestive system	Intestine	Enteric neuron	ENS neurons	CL:0007011	UBERON:0000160	0.469381
IID–MI	AdultTransverseColon_Smooth muscle cell	Adult	Digestive system	Transverse colon	Smooth muscle cell	Smooth muscle cell	CL:0000192	UBERON:0001157	0.471667
IID–MI	TS_Lung_bronchial smooth muscle cell	Adult	Respiratory system	Lung	Smooth muscle cell	bronchial smooth muscle cell	CL:0000192	UBERON:0002048	0.471788
IID–MI	AdultKidney_Endothelial cell	Adult	Urinary system	Kidney	Endothelial cell	Endothelial cell	CL:0000115	UBERON:0002113	0.472045
IID–MI	FetalLiver_B cell	Fetal	Digestive system	Liver	B cell	B cell	CL:0000236	UBERON:0002107	0.473523
IID–MI	Madissoon_2020_oesophagus_Muscle	Adult	Digestive system	Esophagus	Muscle cell	Muscle	CL:0000187	UBERON:0001043	0.473647
IID–MI	TS_Uterus_ciliated epithelial cell	Adult	Reproductive system	Uterus	Ciliated cell	ciliated epithelial cell	CL:0000064	UBERON:0000995	0.475347
IID–MI	FetalMuscle_Macrophage	Fetal	Muscular system	Muscle organ	Macrophage	Macrophage	CL:0000235	UBERON:0001630	0.47545
IID–MI	Lake_2017_FrontalCortex_In1c	Adult	Nervous system	Frontal cortex	Inhibitory neuron	In1c	CL:0008029	UBERON:0001870	0.475826
IID–MI	FetalAdrenalGland_Fetal mesenchymal progenitor	Fetal	Endocrine system	Adrenal gland	Mesenchymal stem cell	Fetal mesenchymal progenitor	CL:0000134	UBERON:0002369	0.47604
IID–MI	Madissoon_2020_lung_Mast_cells	Adult	Respiratory system	Lung	Mast cell	Mast_cells	CL:0000097	UBERON:0002048	0.476303
IID–MI	TS_Large_Intestine_mature enterocyte	Adult	Digestive system	Large intestine	Enterocyte	mature enterocyte	CL:0000584	UBERON:0000059	0.478697
IID–MI	TS_Skin_naive thymus-derived cd8-positive, alpha-beta t cell	Adult	Integumentary system	Skin of body	T cell	naive thymus-derived cd8-positive, alpha-beta t cell	CL:0000084	UBERON:0002097	0.48059
IID–MI	AdultTrachea_Endothelial cell (APC)	Adult	Respiratory system	Trachea	Endothelial cell	Endothelial cell (APC)	CL:0000115	UBERON:0003126	0.481499
IID–MI	TS_Prostate_cd8b-positive nk t cell	Adult	Reproductive system	Prostate gland	Natural killer cell	cd8b-positive nk t cell	CL:0000623	UBERON:0002367	0.482738
IID–MI	Lake_2017_VisualCortex_Ex8	Adult	Nervous system	Visual cortex	Excitatory neuron	Ex8	CL:0008030	UBERON:0000411	0.483335
IID–MI	TS_Bladder_b cell	Adult	Urinary system	Bladder organ	B cell	b cell	CL:0000236	UBERON:0018707	0.488314
IID–MI	AdultKidney_Epithelial cell	Adult	Urinary system	Kidney	Epithelial cell	Epithelial cell	CL:0000066	UBERON:0002113	0.490624
IID–MI	TS_Muscle_endothelial cell of lymphatic vessel	Adult	Muscular system	Muscle organ	Endothelial cell	endothelial cell of lymphatic vessel	CL:0000115	UBERON:0001630	0.490638
IID–MI	Madissoon_2020_oesophagus_Mono_macro	Adult	Digestive system	Esophagus	Macrophage	Mono_macro	CL:0000235	UBERON:0001043	0.49097
IID–MI	AdultSpleen_T cell	Adult	Lymphatic system	Spleen	T cell	T cell	CL:0000084	UBERON:0002106	0.49168
IID–MI	Madissoon_2020_lung_Basal	Adult	Respiratory system	Lung	Basal cell	Basal	CL:0000646	UBERON:0002048	0.49216
IID–MI	Fetal_HCA_Lung_Stromal cells	Fetal	Respiratory system	Lung	Stromal cell	Stromal cells	CL:0000499	UBERON:0002048	0.492277
IID–MI	AdultKidney_Macrophage	Adult	Urinary system	Kidney	Macrophage	Macrophage	CL:0000235	UBERON:0002113	0.495398
IID–MI	TS_Trachea_b cell	Adult	Respiratory system	Trachea	B cell	b cell	CL:0000236	UBERON:0003126	0.495513
IID–MI	FetalLiver_CB CD34+	Fetal	Digestive system	Liver	Hematopoietic stem cell	CB CD34+	CL:0000037	UBERON:0002107	0.497892
IID–MI	FetalThymus_Proliferating T cell	Fetal	Lymphatic system	Thymus	T cell	Proliferating T cell	CL:0000084	UBERON:0002370	0.498177
IID–MI	AdultTransverseColon_Epithelial cell	Adult	Digestive system	Transverse colon	Epithelial cell	Epithelial cell	CL:0000066	UBERON:0001157	0.500146
IID–MI	Fetal_HCA_Adrenal_Sympathoblasts	Fetal	Endocrine system	Adrenal gland	Neuron	Sympathoblasts	CL:0000540	UBERON:0002369	0.50144
IID–MI	TS_Bladder_t cell	Adult	Urinary system	Bladder organ	T cell	t cell	CL:0000084	UBERON:0018707	0.504454
IID–MI	Fetal_HCA_Adrenal_Schwann cells	Fetal	Endocrine system	Adrenal gland	Schwann cell	Schwann cells	CL:0002573	UBERON:0002369	0.504847
IID–MI	Fetal_HCA_Lung_Bronchiolar and alveolar epithelial cells	Fetal	Respiratory system	Lung	Epithelial cell	Bronchiolar and alveolar epithelial cells	CL:0000066	UBERON:0002048	0.505046
IID–MI	AdultIleum_Endothelial cell (APC)	Adult	Digestive system	Ileum	Endothelial cell	Endothelial cell (APC)	CL:0000115	UBERON:0002116	0.505048
IID–MI	FetalPancreas_Macrophage	Fetal	Digestive system	Pancreas	Macrophage	Macrophage	CL:0000235	UBERON:0001264	0.506348
IID–MI	Lake_2017_FrontalCortex_Oli	Adult	Nervous system	Frontal cortex	Oligodendrocyte	Oli	CL:0000128	UBERON:0001870	0.50699
IID–MI	TS_Skin_cd8-positive, alpha-beta memory t cell	Adult	Integumentary system	Skin of body	T cell	cd8-positive, alpha-beta memory t cell	CL:0000084	UBERON:0002097	0.507016
IID–MI	AdultTransverseColon_Endothelial cell (APC)	Adult	Digestive system	Transverse colon	Endothelial cell	Endothelial cell (APC)	CL:0000115	UBERON:0001157	0.507059
IID–MI	Madissoon_2020_lung_Secretory_club	Adult	Respiratory system	Lung	Club cell	Secretory_club	CL:0000158	UBERON:0002048	0.507928
IID–MI	Fetal_HCA_Adrenal_Stromal cells	Fetal	Endocrine system	Adrenal gland	Stromal cell	Stromal cells	CL:0000499	UBERON:0002369	0.508041
IID–MI	Lake_2017_VisualCortex_Mic	Adult	Nervous system	Visual cortex	Microglial cell	Mic	CL:0000129	UBERON:0000411	0.509084
IID–MI	TS_Mammary_macrophage	Adult	Endocrine system	Mammary gland	Macrophage	macrophage	CL:0000235	UBERON:0001911	0.509319
IID–MI	FetalLiver_Macrophage	Fetal	Digestive system	Liver	Macrophage	Macrophage	CL:0000235	UBERON:0002107	0.509696
IID–MI	Fetal_HCA_Spleen_Lymphoid cells	Fetal	Lymphatic system	Spleen	Innate lymphoid cell	Lymphoid cells	CL:0001065	UBERON:0002106	0.510389
IID–MI	TS_Pancreas_t cell	Adult	Digestive system	Pancreas	T cell	t cell	CL:0000084	UBERON:0001264	0.51212
IID–MI	TS_Uterus_t cell	Adult	Reproductive system	Uterus	T cell	t cell	CL:0000084	UBERON:0000995	0.514976
IID–MI	TS_Uterus_epithelial cell	Adult	Reproductive system	Uterus	Epithelial cell	epithelial cell	CL:0000066	UBERON:0000995	0.516204
IID–MI	AdultAscendingColon_Enterocyte progenitor	Adult	Digestive system	Ascending colon	Enterocyte	Enterocyte progenitor	CL:0000584	UBERON:0001156	0.516493
IID–MI	AdultSpleen_CB CD34+	Adult	Lymphatic system	Spleen	Hematopoietic stem cell	CB CD34+	CL:0000037	UBERON:0002106	0.517395
IID–MI	Fetal_HCA_Lung_Vascular endothelial cells	Fetal	Respiratory system	Lung	Endothelial cell	Vascular endothelial cells	CL:0000115	UBERON:0002048	0.517511
IID–MI	TS_Heart_smooth muscle cell	Adult	Cardiovascular system	Heart	Smooth muscle cell	smooth muscle cell	CL:0000192	UBERON:0000948	0.517923
IID–MI	Lake_2017_VisualCortex_Ex5b	Adult	Nervous system	Visual cortex	Excitatory neuron	Ex5b	CL:0008030	UBERON:0000411	0.51848
IID–MI	Fetal_HCA_Adrenal_Chromaffin cells	Fetal	Endocrine system	Adrenal gland	Neuron	Chromaffin cells	CL:0000540	UBERON:0002369	0.521954
IID–MI	TS_Liver_liver dendritic cell	Adult	Digestive system	Liver	Dendritic cell	liver dendritic cell	CL:0000451	UBERON:0002107	0.52294
IID–MI	TS_Large_Intestine_intestinal enteroendocrine cell	Adult	Digestive system	Large intestine	Endocrine cell	intestinal enteroendocrine cell	CL:0000163	UBERON:0000059	0.522941
IID–MI	Lake_2017_CerebellarHemisphere_Ast	Adult	Nervous system	Cerebellar hemisphere	Astrocyte	Ast	CL:0000127	UBERON:0002245	0.522975
IID–MI	Fetal_HCA_Kidney_Ureteric bud cells	Fetal	Urinary system	Kidney	Epithelial cell	Ureteric bud cells	CL:0000066	UBERON:0002113	0.524565
IID–MI	FetalCalvaria_Fetal mesenchymal progenitor	Fetal	Skeletal system	Vault of skull	Mesenchymal stem cell	Fetal mesenchymal progenitor	CL:0000134	UBERON:0004339	0.524802
IID–MI	Fetal_HCA_Stomach_PDE1C_ACSM3 positive cells	Fetal	Digestive system	Stomach	Epithelial cell	PDE1C_ACSM3 positive cells	CL:0000066	UBERON:0000945	0.524925
IID–MI	TS_Thymus_cd8-positive, alpha-beta cytotoxic t cell	Adult	Lymphatic system	Thymus	T cell	cd8-positive, alpha-beta cytotoxic t cell	CL:0000084	UBERON:0002370	0.528942
IID–MI	TS_Muscle_tendon cell	Adult	Muscular system	Muscle organ	Cell of skeletal muscle	tendon cell	CL:0000188	UBERON:0001630	0.529333
IID–MI	AdultEpityphlon_Dendritic cell	Adult	Digestive system	Caecum	Dendritic cell	Dendritic cell	CL:0000451	UBERON:0001153	0.531258
IID–MI	AdultTemporalLobe_Smooth muscle cell	Adult	Nervous system	Temporal lobe	Smooth muscle cell	Smooth muscle cell	CL:0000192	UBERON:0001871	0.531503
IID–MI	AdultKidney_Endothelial cell (APC)	Adult	Urinary system	Kidney	Endothelial cell	Endothelial cell (APC)	CL:0000115	UBERON:0002113	0.531938
IID–MI	Fetal_HCA_Muscle_Schwann cells	Fetal	Muscular system	Muscle organ	Schwann cell	Schwann cells	CL:0002573	UBERON:0001630	0.531976
IID–MI	Fetal_HCA_Stomach_Goblet cells	Fetal	Digestive system	Stomach	Goblet cell	Goblet cells	CL:0000160	UBERON:0000945	0.532196
IID–MI	Fetal_HCA_Stomach_Stromal cells	Fetal	Digestive system	Stomach	Stromal cell	Stromal cells	CL:0000499	UBERON:0000945	0.534067
IID–MI	Lake_2017_CerebellarHemisphere_Gran	Adult	Nervous system	Cerebellar hemisphere	Cerebellar granule cell	Gran	CL:0001031	UBERON:0002245	0.534525
IID–MI	TS_Bone_Marrow_hematopoietic stem cell	Adult	Lymphatic system	Bone marrow	Hematopoietic stem cell	hematopoietic stem cell	CL:0000037	UBERON:0002371	0.535117
IID–MI	Fetal_HCA_Spleen_STC2_TLX1 positive cells	Fetal	Lymphatic system	Spleen	Mesenchymal stem cell	STC2_TLX1 positive cells	CL:0000134	UBERON:0002106	0.535185
IID–MI	TS_Liver_fibroblast	Adult	Digestive system	Liver	Fibroblast	fibroblast	CL:0000057	UBERON:0002107	0.535684
IID–MI	Lake_2017_FrontalCortex_Ex1	Adult	Nervous system	Frontal cortex	Excitatory neuron	Ex1	CL:0008030	UBERON:0001870	0.5357
IID–MI	TS_Kidney_b cell	Adult	Urinary system	Kidney	B cell	b cell	CL:0000236	UBERON:0002113	0.536938
IID–MI	TS_Vasculature_plasma cell	Adult	Cardiovascular system	Vasculature	Plasma cell	plasma cell	CL:0000786	UBERON:0002049	0.537484
IID–MI	TS_Skin_macrophage	Adult	Integumentary system	Skin of body	Macrophage	macrophage	CL:0000235	UBERON:0002097	0.538741
IID–MI	TS_Large_Intestine_cd8-positive, alpha-beta t cell	Adult	Digestive system	Large intestine	T cell	cd8-positive, alpha-beta t cell	CL:0000084	UBERON:0000059	0.538776
IID–MI	Lake_2017_FrontalCortex_Ex5b	Adult	Nervous system	Frontal cortex	Excitatory neuron	Ex5b	CL:0008030	UBERON:0001870	0.539951
IID–MI	TS_Uterus_fibroblast	Adult	Reproductive system	Uterus	Fibroblast	fibroblast	CL:0000057	UBERON:0000995	0.54062
IID–MI	TS_Skin_epithelial cell	Adult	Integumentary system	Skin of body	Epithelial cell	epithelial cell	CL:0000066	UBERON:0002097	0.541019
IID–MI	Madissoon_2020_lung_Blood_vessel	Adult	Respiratory system	Lung	Endothelial cell	Blood_vessel	CL:0000115	UBERON:0002048	0.541037
IID–MI	VentoTormo_2018_decidua_innate lymphoid cell (ILC3)	Maternal-Fetal	Reproductive system	Decidua	Innate lymphoid cell	innate lymphoid cell (ILC3)	CL:0001065	UBERON:0002450	0.541457
IID–MI	FetalSpinalCord_Erythroid cell	Fetal	Nervous system	Spinal cord	Erythroid lineage cell	Erythroid cell	CL:0000764	UBERON:0002240	0.541792
IID–MI	Fetal_HCA_Muscle_Lymphoid cells	Fetal	Muscular system	Muscle organ	Innate lymphoid cell	Lymphoid cells	CL:0001065	UBERON:0001630	0.543254
IID–MI	Fetal_HCA_Kidney_Myeloid cells	Fetal	Urinary system	Kidney	Myeloid cell	Myeloid cells	CL:0000763	UBERON:0002113	0.54446
IID–MI	TS_Salivary_Gland_nk cell	Adult	Digestive system	Saliva-secreting gland	Natural killer cell	nk cell	CL:0000623	UBERON:0001044	0.544659
IID–MI	Fetal_HCA_Stomach_ENS glia	Fetal	Digestive system	Stomach	ENS glia	ENS glia	CL:0000125	UBERON:0000945	0.545091
IID–MI	TS_Spleen_cd1c-positive myeloid dendritic cell	Adult	Lymphatic system	Spleen	Dendritic cell	cd1c-positive myeloid dendritic cell	CL:0000451	UBERON:0002106	0.545118
IID–MI	TS_Blood_naive thymus-derived cd4-positive, alpha-beta t cell	Adult	Lymphatic system	Blood	T cell	naive thymus-derived cd4-positive, alpha-beta t cell	CL:0000084	UBERON:0000178	0.547287
IID–MI	AdultPancreas_Stromal cell	Adult	Digestive system	Pancreas	Stromal cell	Stromal cell	CL:0000499	UBERON:0001264	0.547451
IID–MI	TS_Bladder_nk cell	Adult	Urinary system	Bladder organ	Natural killer cell	nk cell	CL:0000623	UBERON:0018707	0.548167
IID–MI	Madissoon_2020_lung_Alveolar_Type1	Adult	Respiratory system	Lung	Alveolar capillary type 2 endothelial cell	Alveolar_Type1	CL:4028003	UBERON:0002048	0.548559
IID–MI	AdultSpleen_Neutrophil	Adult	Lymphatic system	Spleen	Neutrophil	Neutrophil	CL:0000775	UBERON:0002106	0.549527
IID–MI	TS_Spleen_cd141-positive myeloid dendritic cell	Adult	Lymphatic system	Spleen	Dendritic cell	cd141-positive myeloid dendritic cell	CL:0000451	UBERON:0002106	0.549779
IID–MI	Fetal_HCA_Stomach_Myeloid cells	Fetal	Digestive system	Stomach	Myeloid cell	Myeloid cells	CL:0000763	UBERON:0000945	0.549892
IID–MI	TS_Spleen_nk cell	Adult	Lymphatic system	Spleen	Natural killer cell	nk cell	CL:0000623	UBERON:0002106	0.550731
IID–MI	Fetal_HCA_Cerebrum_10k_Oligodendrocytes	Fetal	Nervous system	Cerebral hemisphere	Oligodendrocyte	Oligodendrocytes	CL:0000128	UBERON:0001869	0.552942
IID–MI	TS_Blood_alpha-beta t cell	Adult	Lymphatic system	Blood	T cell	alpha-beta t cell	CL:0000084	UBERON:0000178	0.55391
IID–MI	NeonatalAdrenalGland_Fasciculata cell	Neonatal	Endocrine system	Adrenal gland	Type II cell of adrenal cortex	Fasciculata cell	CL:0002136	UBERON:0002369	0.554398
IID–MI	TS_Tongue_endothelial cell of lymphatic vessel	Adult	Digestive system	Tongue	Endothelial cell	endothelial cell of lymphatic vessel	CL:0000115	UBERON:0001723	0.555817
IID–MI	TS_Spleen_plasma cell	Adult	Lymphatic system	Spleen	Plasma cell	plasma cell	CL:0000786	UBERON:0002106	0.556061
IID–MI	TS_Salivary_Gland_salivary gland cell	Adult	Digestive system	Saliva-secreting gland	Salivary gland cell	salivary gland cell	CL:0009005	UBERON:0001044	0.561651
IID–MI	TS_Blood_cd8-positive, alpha-beta t cell	Adult	Lymphatic system	Blood	T cell	cd8-positive, alpha-beta t cell	CL:0000084	UBERON:0000178	0.563076
IID–MI	TS_Blood_type i nk t cell	Adult	Lymphatic system	Blood	T cell	type i nk t cell	CL:0000084	UBERON:0000178	0.563401
IID–MI	FetalStomach_Fetal epithelial progenitor	Fetal	Digestive system	Stomach	Epithelial fate stem cell	Fetal epithelial progenitor	CL:0000036	UBERON:0000945	0.563615
IID–MI	Fetal_HCA_Thymus_Vascular endothelial cells	Fetal	Lymphatic system	Thymus	Endothelial cell	Vascular endothelial cells	CL:0000115	UBERON:0002370	0.563642
IID–MI	AdultSpleen_Macrophage	Adult	Lymphatic system	Spleen	Macrophage	Macrophage	CL:0000235	UBERON:0002106	0.566723
IID–MI	Lake_2017_VisualCortex_Ex3b	Adult	Nervous system	Visual cortex	Excitatory neuron	Ex3b	CL:0008030	UBERON:0000411	0.56981
IID–MI	AdultLiver_Dendritic cell	Adult	Digestive system	Liver	Dendritic cell	Dendritic cell	CL:0000451	UBERON:0002107	0.569811
IID–MI	TS_Lymph_Node_plasma cell	Adult	Lymphatic system	Lymph node	Plasma cell	plasma cell	CL:0000786	UBERON:0000029	0.570939
IID–MI	FetalHeart_Fetal neuron	Fetal	Cardiovascular system	Heart	Neuron	Fetal neuron	CL:0000540	UBERON:0000948	0.570948
IID–MI	Fetal_HCA_Cerebrum_10k_Microglia	Fetal	Nervous system	Cerebral hemisphere	Microglial cell	Microglia	CL:0000129	UBERON:0001869	0.571387
IID–MI	Fetal_HCA_Eye_Smooth muscle cells	Fetal	Sensory system	Eye	Smooth muscle cell	Smooth muscle cells	CL:0000192	UBERON:0000970	0.571847
IID–MI	AdultProstate_Endothelial cell (APC)	Adult	Reproductive system	Prostate gland	Endothelial cell	Endothelial cell (APC)	CL:0000115	UBERON:0002367	0.572083
IID–MI	FetalStomach_Fetal enterocyte	Fetal	Digestive system	Stomach	Enterocyte	Fetal enterocyte	CL:0000584	UBERON:0000945	0.573064
IID–MI	Segerstolpe_2016_PancreaticIslets_pancreatic PP cell	Adult	Digestive system	Pancreas	Pancreatic PP cell	pancreatic PP cell	CL:0002275	UBERON:0001264	0.573253
IID–MI	AdultRectum_Enterocyte progenitor	Adult	Digestive system	Rectum	Enterocyte	Enterocyte progenitor	CL:0000584	UBERON:0001052	0.574162
IID–MI	FetalSpinalCord_Monocyte	Fetal	Nervous system	Spinal cord	Monocyte	Monocyte	CL:0000576	UBERON:0002240	0.575827
IID–MI	Fetal_HCA_Eye_Horizontal cells	Fetal	Sensory system	Eye	Retina horizontal cell	Horizontal cells	CL:0000745	UBERON:0000970	0.575926
IID–MI	AdultFallopiantube_Stromal cell	Adult	Reproductive system	Fallopian tube	Stromal cell	Stromal cell	CL:0000499	UBERON:0003889	0.57882
IID–MI	FetalHeart_Stromal cell	Fetal	Cardiovascular system	Heart	Stromal cell	Stromal cell	CL:0000499	UBERON:0000948	0.579028
IID–MI	Fetal_HCA_Cerebrum_10k_Limbic system neurons	Fetal	Nervous system	Cerebral hemisphere	Neuron	Limbic system neurons	CL:0000540	UBERON:0001869	0.579331
IID–MI	FetalSpinalCord_Fetal mesenchymal progenitor	Fetal	Nervous system	Spinal cord	Mesenchymal stem cell	Fetal mesenchymal progenitor	CL:0000134	UBERON:0002240	0.579584
IID–MI	Braga_2020_lung_Transformed epithelium	Adult	Respiratory system	Lung	Epithelial cell	Transformed epithelium	CL:0000066	UBERON:0002048	0.579942
IID–MI	AdultFallopiantube_Smooth muscle cell	Adult	Reproductive system	Fallopian tube	Smooth muscle cell	Smooth muscle cell	CL:0000192	UBERON:0003889	0.580709
IID–MI	AdultTemporalLobe_Oligodendrocyte	Adult	Nervous system	Temporal lobe	Oligodendrocyte	Oligodendrocyte	CL:0000128	UBERON:0001871	0.581118
IID–MI	Fetal_HCA_Heart_CLC_IL5RA positive cells	Fetal	Cardiovascular system	Heart	Endothelial cell	CLC_IL5RA positive cells	CL:0000115	UBERON:0000948	0.58187
IID–MI	AdultSigmoidColon_Dendritic cell	Adult	Digestive system	Sigmoid colon	Dendritic cell	Dendritic cell	CL:0000451	UBERON:0001159	0.581996
IID–MI	FetalFemaleGonad_Primordial germ cell	Fetal	Reproductive system	Immature gonad	Primordial germ cell	Primordial germ cell	CL:0000670	UBERON:2005272	0.58252
IID–MI	Fetal_HCA_Eye_Stromal cells	Fetal	Sensory system	Eye	Stromal cell	Stromal cells	CL:0000499	UBERON:0000970	0.583076
IID–MI	NeonatalAdrenalGland_Endothelial cell (APC)	Neonatal	Endocrine system	Adrenal gland	Endothelial cell	Endothelial cell (APC)	CL:0000115	UBERON:0002369	0.586942
IID–MI	Fetal_HCA_Eye_Ganglion cells	Fetal	Sensory system	Eye	Retinal ganglion cell	Ganglion cells	CL:0000740	UBERON:0000970	0.589226
IID–MI	Fetal_HCA_Eye_Corneal and conjunctival epithelial cells	Fetal	Sensory system	Eye	Epithelial cell	Corneal and conjunctival epithelial cells	CL:0000066	UBERON:0000970	0.589394
IID–MI	NeonatalAdrenalGland_Macrophage	Neonatal	Endocrine system	Adrenal gland	Macrophage	Macrophage	CL:0000235	UBERON:0002369	0.590327
IID–MI	Braga_2020_lung_Lymphatic	Adult	Respiratory system	Lung	Endothelial cell	Lymphatic	CL:0000115	UBERON:0002048	0.592144
IID–MI	AdultPeripheralBlood_Antigen presenting cell (RPS high)	Adult	Lymphatic system	Blood	Professional antigen presenting cell	Antigen presenting cell (RPS high)	CL:0000145	UBERON:0000178	0.594177
IID–MI	FetalStomach_Goblet cell	Fetal	Digestive system	Stomach	Goblet cell	Goblet cell	CL:0000160	UBERON:0000945	0.594708
IID–MI	TS_Trachea_serous cell of epithelium of trachea	Adult	Respiratory system	Trachea	Serous cell of epithelium of trachea	serous cell of epithelium of trachea	CL:1000330	UBERON:0003126	0.59887
IID–MI	AdultUterus_Macrophage	Adult	Reproductive system	Uterus	Macrophage	Macrophage	CL:0000235	UBERON:0000995	0.601758
IID–MI	Braga_2020_lung_Alveolar cells type 2	Adult	Respiratory system	Lung	Alveolar capillary type 2 endothelial cell	Alveolar cells type 2	CL:4028003	UBERON:0002048	0.604615
IID–MI	AdultMuscle_Smooth muscle cell	Adult	Muscular system	Muscle organ	Smooth muscle cell	Smooth muscle cell	CL:0000192	UBERON:0001630	0.60468
IID–MI	AdultBladder_Mast cell	Adult	Urinary system	Bladder organ	Mast cell	Mast cell	CL:0000097	UBERON:0018707	0.60478
IID–MI	AdultMuscle_Dendritic cell	Adult	Muscular system	Muscle organ	Dendritic cell	Dendritic cell	CL:0000451	UBERON:0001630	0.605941
IID–MI	Fetal_HCA_Eye_Vascular endothelial cells	Fetal	Sensory system	Eye	Endothelial cell	Vascular endothelial cells	CL:0000115	UBERON:0000970	0.606138
IID–MI	AdultUterus_Loop of Henle	Adult	Reproductive system	Uterus	Kidney loop of Henle epithelial cell	Loop of Henle	CL:1000909	UBERON:0000995	0.606684
IID–MI	AdultLiver_Monocyte	Adult	Digestive system	Liver	Monocyte	Monocyte	CL:0000576	UBERON:0002107	0.609067
IID–MI	Madissoon_2020_spleen_Plasma_IgG	Adult	Lymphatic system	Spleen	Plasma cell	Plasma_IgG	CL:0000786	UBERON:0002106	0.609914
IID–MI	Fetal_HCA_Heart_Cardiomyocytes	Fetal	Cardiovascular system	Heart	Fetal cardiomyocyte	Cardiomyocytes	CL:0002495	UBERON:0000948	0.610757
IID–MI	FetalMuscle_Erythroid cell	Fetal	Muscular system	Muscle organ	Erythroid lineage cell	Erythroid cell	CL:0000764	UBERON:0001630	0.611128
IID–MI	Enge_2017_Pancreas_acinar cell	Adult	Digestive system	Pancreas	Acinar cell	acinar cell	CL:0000622	UBERON:0001264	0.613233
IID–MI	AdultBladder_Stromal cell	Adult	Urinary system	Bladder organ	Stromal cell	Stromal cell	CL:0000499	UBERON:0018707	0.614282
IID–MI	TS_Prostate_t cell	Adult	Reproductive system	Prostate gland	T cell	t cell	CL:0000084	UBERON:0002367	0.615288
IID–MI	TS_Skin_t cell	Adult	Integumentary system	Skin of body	T cell	t cell	CL:0000084	UBERON:0002097	0.61533
IID–MI	Fetal_HCA_Heart_Stromal cells	Fetal	Cardiovascular system	Heart	Stromal cell	Stromal cells	CL:0000499	UBERON:0000948	0.618436
IID–MI	Braga_2020_lung_Alveolar cells type 1	Adult	Respiratory system	Lung	Alveolar capillary type 1 endothelial cell	Alveolar cells type 1	CL:4028002	UBERON:0002048	0.61962
IID–MI	Fetal_HCA_Heart_SATB2_LRRC7 positive cells	Fetal	Cardiovascular system	Heart	Neuron	SATB2_LRRC7 positive cells	CL:0000540	UBERON:0000948	0.619946
IID–MI	Braga_2020_lung_Macrophages	Adult	Respiratory system	Lung	Macrophage	Macrophages	CL:0000235	UBERON:0002048	0.620061
IID–MI	TS_Mammary_t cell	Adult	Endocrine system	Mammary gland	T cell	t cell	CL:0000084	UBERON:0001911	0.621781
IID–MI	AdultPleura_T cell	Adult	Respiratory system	Pleura	T cell	T cell	CL:0000084	UBERON:0000977	0.622005
IID–MI	AdultBladder_Fibroblast	Adult	Urinary system	Bladder organ	Fibroblast	Fibroblast	CL:0000057	UBERON:0018707	0.623569
IID–MI	TS_Thymus_dn3 thymocyte	Adult	Lymphatic system	Thymus	Thymocyte	dn3 thymocyte	CL:0000893	UBERON:0002370	0.623628
IID–MI	Madissoon_2020_spleen_ILC	Adult	Lymphatic system	Spleen	Innate lymphoid cell	ILC	CL:0001065	UBERON:0002106	0.623835
IID–MI	AdultUterus_Stromal cell	Adult	Reproductive system	Ureter	Stromal cell	Stromal cell	CL:0000499	UBERON:0000056	0.624141
IID–MI	TS_Lung_basophil	Adult	Respiratory system	Lung	Basophil	basophil	CL:0000767	UBERON:0002048	0.626203
IID–MI	FetalLung_Fetal mesenchymal progenitor	Fetal	Respiratory system	Lung	Mesenchymal stem cell	Fetal mesenchymal progenitor	CL:0000134	UBERON:0002048	0.626623
IID–MI	FetalStomach_Fetal neuron	Fetal	Digestive system	Stomach	Neuron	Fetal neuron	CL:0000540	UBERON:0000945	0.627243
IID–MI	Madissoon_2020_spleen_T_CD8_activated	Adult	Lymphatic system	Spleen	T cell	T_CD8_activated	CL:0000084	UBERON:0002106	0.628594
IID–MI	Segerstolpe_2016_PancreaticIslets_acinar cell	Adult	Digestive system	Pancreas	Acinar cell	acinar cell	CL:0000622	UBERON:0001264	0.628976
IID–MI	Fetal_HCA_Heart_Lymphoid cells	Fetal	Cardiovascular system	Heart	Innate lymphoid cell	Lymphoid cells	CL:0001065	UBERON:0000948	0.629037
IID–MI	Fetal_HCA_Heart_Lymphatic endothelial cells	Fetal	Cardiovascular system	Heart	Endothelial cell	Lymphatic endothelial cells	CL:0000115	UBERON:0000948	0.629591
IID–MI	Fetal_HCA_Heart_Vascular endothelial cells	Fetal	Cardiovascular system	Heart	Endothelial cell	Vascular endothelial cells	CL:0000115	UBERON:0000948	0.629881
IID–MI	FetalStomach_Macrophage	Fetal	Digestive system	Stomach	Macrophage	Macrophage	CL:0000235	UBERON:0000945	0.631909
IID–MI	TS_Skin_cd4-positive helper t cells	Adult	Integumentary system	Skin of body	T cell	cd4-positive helper t cells	CL:0000084	UBERON:0002097	0.631964
IID–MI	TS_Lung_cd8-positive alpha-beta t cell	Adult	Respiratory system	Lung	T cell	cd8-positive alpha-beta t cell	CL:0000084	UBERON:0002048	0.633627
IID–MI	CordBlood_B cell	Neonatal	Reproductive system	Umbilical cord blood	B cell	B cell	CL:0000236	UBERON:0012168	0.634031
IID–MI	Fetal_HCA_Heart_Endocardial cells	Fetal	Cardiovascular system	Heart	Endocardial cell	Endocardial cells	CL:0002350	UBERON:0000948	0.636109
IID–MI	Madissoon_2020_spleen_T_CD4_reg	Adult	Lymphatic system	Spleen	T cell	T_CD4_reg	CL:0000084	UBERON:0002106	0.637215
IID–MI	CordBlood_Neutrophil (RPS high)	Neonatal	Reproductive system	Umbilical cord blood	Neutrophil	Neutrophil (RPS high)	CL:0000775	UBERON:0012168	0.63728
IID–MI	TS_Thymus_innate lymphoid cell	Adult	Lymphatic system	Thymus	Innate lymphoid cell	innate lymphoid cell	CL:0001065	UBERON:0002370	0.638386
IID–MI	AdultThyroid_Stromal cell	Adult	Endocrine system	Thyroid gland	Stromal cell	Stromal cell	CL:0000499	UBERON:0002046	0.639361
IID–MI	TS_Vasculature_lymphatic endothelial cells	Adult	Cardiovascular system	Vasculature	Endothelial cell	lymphatic endothelial cells	CL:0000115	UBERON:0002049	0.640357
IID–MI	TS_Vasculature_endothelial cell	Adult	Cardiovascular system	Vasculature	Endothelial cell	endothelial cell	CL:0000115	UBERON:0002049	0.641296
IID–MI	TS_Kidney_endothelial cell	Adult	Urinary system	Kidney	Endothelial cell	endothelial cell	CL:0000115	UBERON:0002113	0.642861
IID–MI	AdultEsophagus_Basal cell	Adult	Digestive system	Esophagus	Basal cell	Basal cell	CL:0000646	UBERON:0001043	0.643219
IID–MI	TS_Thymus_b cell	Adult	Lymphatic system	Thymus	B cell	b cell	CL:0000236	UBERON:0002370	0.643575
IID–MI	TS_Trachea_cd4-positive, alpha-beta t cell	Adult	Respiratory system	Trachea	T cell	cd4-positive, alpha-beta t cell	CL:0000084	UBERON:0003126	0.64454
IID–MI	Enge_2017_Pancreas_pancreatic A cell	Adult	Digestive system	Pancreas	Pancreatic A cell	pancreatic A cell	CL:0000171	UBERON:0001264	0.646189
IID–MI	TS_Salivary_Gland_neutrophil	Adult	Digestive system	Saliva-secreting gland	Neutrophil	neutrophil	CL:0000775	UBERON:0001044	0.646391
IID–MI	TS_Skin_cd4-positive, alpha-beta memory t cell	Adult	Integumentary system	Skin of body	T cell	cd4-positive, alpha-beta memory t cell	CL:0000084	UBERON:0002097	0.646721
IID–MI	TS_Spleen_plasmacytoid dendritic cell	Adult	Lymphatic system	Spleen	Plasmacytoid dendritic cell	plasmacytoid dendritic cell	CL:0000784	UBERON:0002106	0.649003
IID–MI	AdultThyroid_Fibroblast	Adult	Endocrine system	Thyroid gland	Fibroblast	Fibroblast	CL:0000057	UBERON:0002046	0.650743
IID–MI	TS_Skin_cd1c-positive myeloid dendritic cell	Adult	Integumentary system	Skin of body	Myeloid cell	cd1c-positive myeloid dendritic cell	CL:0000763	UBERON:0002097	0.651572
IID–MI	FetalKidney_Fetal stromal cell	Fetal	Urinary system	Kidney	Stromal cell	Fetal stromal cell	CL:0000499	UBERON:0002113	0.651689
IID–MI	AdultOmentum_Monocyte	Adult	Integumentary system	Omentum	Monocyte	Monocyte	CL:0000576	UBERON:0003688	0.65238
IID–MI	AdultOmentum_Endothelial cell (APC)	Adult	Integumentary system	Omentum	Endothelial cell	Endothelial cell (APC)	CL:0000115	UBERON:0003688	0.652643
IID–MI	VentoTormo_2018_decidua_Hofbauer cell (HB)	Maternal-Fetal	Reproductive system	Decidua	Hofbauer cell	Hofbauer cell (HB)	CL:3000001	UBERON:0002450	0.652706
IID–MI	FetalAdrenalGland_Erythroid cell	Fetal	Endocrine system	Adrenal gland	Erythroid lineage cell	Erythroid cell	CL:0000764	UBERON:0002369	0.653826
IID–MI	AdultGallbladder_Fibroblast	Adult	Digestive system	Gall bladder	Fibroblast	Fibroblast	CL:0000057	UBERON:0002110	0.65405
IID–MI	Voigt_2019_retina_1_Mast cell	Adult	Sensory system	Retina	Mast cell	Mast cell	CL:0000097	UBERON:0000966	0.654408
IID–MI	Fetal_HCA_Pancreas_Smooth muscle cells	Fetal	Digestive system	Pancreas	Smooth muscle cell	Smooth muscle cells	CL:0000192	UBERON:0001264	0.65481
IID–MI	TS_Skin_nkt cell	Adult	Integumentary system	Skin of body	Natural killer cell	nkt cell	CL:0000623	UBERON:0002097	0.654875
IID–MI	TS_Bone_Marrow_memory b cell	Adult	Lymphatic system	Bone marrow	B cell	memory b cell	CL:0000236	UBERON:0002371	0.655606
IID–MI	Fetal_HCA_Pancreas_Acinar cells	Fetal	Digestive system	Pancreas	Acinar cell	Acinar cells	CL:0000622	UBERON:0001264	0.656597
IID–MI	Lake_2017_CerebellarHemisphere_OPC	Adult	Nervous system	Cerebellar hemisphere	Oligodendrocyte precursor cell	OPC	CL:0002453	UBERON:0002245	0.656763
IID–MI	TS_Muscle_cd4-positive, alpha-beta t cell	Adult	Muscular system	Muscle organ	T cell	cd4-positive, alpha-beta t cell	CL:0000084	UBERON:0001630	0.657334
IID–MI	Voigt_2019_retina_2_White blood cell 2	Adult	Sensory system	Retina	Leukocyte	White blood cell 2	CL:0000738	UBERON:0000966	0.657884
IID–MI	AdultLung_Basal cell	Adult	Respiratory system	Lung	Basal cell	Basal cell	CL:0000646	UBERON:0002048	0.658111
IID–MI	Fetal_HCA_Pancreas_Mesothelial cells	Fetal	Digestive system	Pancreas	Mesothelial cell	Mesothelial cells	CL:0000077	UBERON:0001264	0.659603
IID–MI	AdultGallbladder_Endothelial cell	Adult	Digestive system	Gall bladder	Endothelial cell	Endothelial cell	CL:0000115	UBERON:0002110	0.661032
IID–MI	TS_Spleen_cd4-positive, alpha-beta memory t cell	Adult	Lymphatic system	Spleen	T cell	cd4-positive, alpha-beta memory t cell	CL:0000084	UBERON:0002106	0.661171
IID–MI	TS_Salivary_Gland_cd4-positive helper t cell	Adult	Digestive system	Saliva-secreting gland	T cell	cd4-positive helper t cell	CL:0000084	UBERON:0001044	0.661385
IID–MI	AdultEsophagus_Mast cell	Adult	Digestive system	Esophagus	Mast cell	Mast cell	CL:0000097	UBERON:0001043	0.662583
IID–MI	TS_Large_Intestine_intestinal crypt stem cell	Adult	Digestive system	Large intestine	Intestinal crypt stem cell	intestinal crypt stem cell	CL:0002250	UBERON:0000059	0.662806
IID–MI	Fetal_HCA_Liver_Myeloid cells	Fetal	Digestive system	Liver	Myeloid cell	Myeloid cells	CL:0000763	UBERON:0002107	0.662995
IID–MI	Fetal_HCA_Pancreas_ENS neurons	Fetal	Digestive system	Pancreas	Neuron	ENS neurons	CL:0000540	UBERON:0001264	0.664009
IID–MI	AdultTrachea_Fibroblast	Adult	Respiratory system	Trachea	Fibroblast	Fibroblast	CL:0000057	UBERON:0003126	0.664242
IID–MI	MacParland_2018_liver_Cholangiocytes	Adult	Digestive system	Liver	Cholangiocyte	Cholangiocytes	CL:1000488	UBERON:0002107	0.665056
IID–MI	AdultStomach_Endothelial cell	Adult	Digestive system	Stomach	Endothelial cell	Endothelial cell	CL:0000115	UBERON:0000945	0.665823
IID–MI	TS_Spleen_intermediate monocyte	Adult	Lymphatic system	Spleen	Monocyte	intermediate monocyte	CL:0000576	UBERON:0002106	0.665976
IID–MI	Madissoon_2020_lung_T_regulatory	Adult	Respiratory system	Lung	T cell	T_regulatory	CL:0000084	UBERON:0002048	0.666407
IID–MI	Voigt_2019_retina_1_Macrophage	Adult	Sensory system	Retina	Macrophage	Macrophage	CL:0000235	UBERON:0000966	0.667012
IID–MI	AdultLung_Stratified epithelial cell	Adult	Respiratory system	Lung	Epithelial cell	Stratified epithelial cell	CL:0000066	UBERON:0002048	0.668868
IID–MI	TS_Large_Intestine_b cell	Adult	Digestive system	Large intestine	B cell	b cell	CL:0000236	UBERON:0000059	0.670963
IID–MI	Voigt_2019_retina_1_T/NK cell	Adult	Sensory system	Retina	T cell	T/NK cell	CL:0000084	UBERON:0000966	0.67124
IID–MI	Voigt_2019_retina_1_Schwann cell 2	Adult	Sensory system	Retina	Schwann cell	Schwann cell 2	CL:0002573	UBERON:0000966	0.671346
IID–MI	AdultLung_Endothelial cell	Adult	Respiratory system	Lung	Endothelial cell	Endothelial cell	CL:0000115	UBERON:0002048	0.671448
IID–MI	AdultEsophagus_B cell	Adult	Digestive system	Esophagus	B cell	B cell	CL:0000236	UBERON:0001043	0.672031
IID–MI	Voigt_2019_retina_1_Pericyte	Adult	Sensory system	Retina	Pericyte cell	Pericyte	CL:0000669	UBERON:0000966	0.67233
IID–MI	AdultKidney_Mast cell	Adult	Urinary system	Kidney	Mast cell	Mast cell	CL:0000097	UBERON:0002113	0.674202
IID–MI	FetalPancreas_B cell	Fetal	Digestive system	Pancreas	B cell	B cell	CL:0000236	UBERON:0001264	0.674527
IID–MI	TS_Pancreas_pancreatic beta cell	Adult	Digestive system	Pancreas	Type B pancreatic cell	pancreatic beta cell	CL:0000169	UBERON:0001264	0.675868
IID–MI	TS_Small_Intestine_neutrophil	Adult	Digestive system	Small intestine	Neutrophil	neutrophil	CL:0000775	UBERON:0002108	0.676288
IID–MI	FetalIntestine_Macrophage	Fetal	Digestive system	Intestine	Macrophage	Macrophage	CL:0000235	UBERON:0000160	0.677631
IID–MI	TS_Eye_retinal bipolar neuron	Adult	Sensory system	Eye	Bipolar neuron	retinal bipolar neuron	CL:0000103	UBERON:0000970	0.677687
IID–MI	Lake_2017_FrontalCortex_In3	Adult	Nervous system	Frontal cortex	Inhibitory neuron	In3	CL:0008029	UBERON:0001870	0.677911
IID–MI	TS_Salivary_Gland_plasma cell	Adult	Digestive system	Saliva-secreting gland	Plasma cell	plasma cell	CL:0000786	UBERON:0001044	0.679465
IID–MI	FetalAdrenalGland_Antigen presenting cell (RPS high)	Fetal	Endocrine system	Adrenal gland	Professional antigen presenting cell	Antigen presenting cell (RPS high)	CL:0000145	UBERON:0002369	0.679738
IID–MI	AdultEsophagus_Neutrophil	Adult	Digestive system	Esophagus	Neutrophil	Neutrophil	CL:0000775	UBERON:0001043	0.681016
IID–MI	AdultCervix_Macrophage	Adult	Reproductive system	Uterine cervix	Macrophage	Macrophage	CL:0000235	UBERON:0000002	0.683143
IID–MI	TS_Large_Intestine_transit amplifying cell of large intestine	Adult	Digestive system	Large intestine	Transit amplifying cell	transit amplifying cell of large intestine	CL:0009010	UBERON:0000059	0.684023
IID–MI	MacParland_2018_liver_Endothelial cell	Adult	Digestive system	Liver	Endothelial cell	Endothelial cell	CL:0000115	UBERON:0002107	0.684498
IID–MI	FetalAdrenalGland_Monocyte	Fetal	Endocrine system	Adrenal gland	Monocyte	Monocyte	CL:0000576	UBERON:0002369	0.68454
IID–MI	FetalIntestine_Endothelial cell	Fetal	Digestive system	Intestine	Endothelial cell	Endothelial cell	CL:0000115	UBERON:0000160	0.684908
IID–MI	AdultGallbladder_Goblet cell	Adult	Digestive system	Gall bladder	Goblet cell	Goblet cell	CL:0000160	UBERON:0002110	0.68525
IID–MI	FetalAdrenalGland_T cell	Fetal	Endocrine system	Adrenal gland	T cell	T cell	CL:0000084	UBERON:0002369	0.685256
IID–MI	FetalKidney_Endothelial cell	Fetal	Urinary system	Kidney	Endothelial cell	Endothelial cell	CL:0000115	UBERON:0002113	0.68556
IID–MI	Lake_2017_FrontalCortex_Ex2	Adult	Nervous system	Frontal cortex	Excitatory neuron	Ex2	CL:0008030	UBERON:0001870	0.685591
IID–MI	Lake_2017_FrontalCortex_Ex6a	Adult	Nervous system	Frontal cortex	Excitatory neuron	Ex6a	CL:0008030	UBERON:0001870	0.685692
IID–MI	Fetal_HCA_Intestine_Myeloid cells	Fetal	Digestive system	Intestine	Myeloid cell	Myeloid cells	CL:0000763	UBERON:0000160	0.686884
IID–MI	Lake_2017_FrontalCortex_In1b	Adult	Nervous system	Frontal cortex	Inhibitory neuron	In1b	CL:0008029	UBERON:0001870	0.688614
IID–MI	TS_Eye_limbal stromal cell	Adult	Sensory system	Eye	Stromal cell	limbal stromal cell	CL:0000499	UBERON:0000970	0.689413
IID–MI	AdultKidney_Loop of Henle	Adult	Urinary system	Kidney	Kidney loop of Henle epithelial cell	Loop of Henle	CL:1000909	UBERON:0002113	0.69006
IID–MI	van_Zyl_eye_2020_Pericyte	Adult	Sensory system	Eye	Pericyte cell	Pericyte	CL:0000669	UBERON:0000970	0.690501
IID–MI	Lake_2017_CerebellarHemisphere_Oli	Adult	Nervous system	Cerebellar hemisphere	Oligodendrocyte	Oli	CL:0000128	UBERON:0002245	0.691078
IID–MI	Lake_2017_VisualCortex_Ex6b	Adult	Nervous system	Visual cortex	Excitatory neuron	Ex6b	CL:0008030	UBERON:0000411	0.692
IID–MI	AdultEsophagus_Fibroblast	Adult	Digestive system	Esophagus	Fibroblast	Fibroblast	CL:0000057	UBERON:0001043	0.692811
IID–MI	FetalPancreas_Fetal mesenchymal progenitor	Fetal	Digestive system	Pancreas	Mesenchymal stem cell	Fetal mesenchymal progenitor	CL:0000134	UBERON:0001264	0.694769
IID–MI	Madissoon_2020_oesophagus_B_CD27pos	Adult	Digestive system	Esophagus	B cell	B_CD27pos	CL:0000236	UBERON:0001043	0.695044
IID–MI	Lake_2017_VisualCortex_In8	Adult	Nervous system	Visual cortex	Inhibitory neuron	In8	CL:0008029	UBERON:0000411	0.698493
IID–MI	Lake_2017_FrontalCortex_Mic	Adult	Nervous system	Frontal cortex	Microglial cell	Mic	CL:0000129	UBERON:0001870	0.699365
IID–MI	Madissoon_2020_oesophagus_Glands_mucous	Adult	Digestive system	Esophagus	Mucus secreting cell	Glands_mucous	CL:0000319	UBERON:0001043	0.699385
IID–MI	TS_Blood_cd8-positive, alpha-beta cytokine secreting effector t cell	Adult	Lymphatic system	Blood	T cell	cd8-positive, alpha-beta cytokine secreting effector t cell	CL:0000084	UBERON:0000178	0.699709
IID–MI	Lake_2017_VisualCortex_In2	Adult	Nervous system	Visual cortex	Inhibitory neuron	In2	CL:0008029	UBERON:0000411	0.700547
IID–MI	TS_Vasculature_nk cell	Adult	Cardiovascular system	Vasculature	Natural killer cell	nk cell	CL:0000623	UBERON:0002049	0.700949
IID–MI	Lake_2017_VisualCortex_In1a	Adult	Nervous system	Visual cortex	Inhibitory neuron	In1a	CL:0008029	UBERON:0000411	0.703467
IID–MI	Lake_2017_FrontalCortex_In6a	Adult	Nervous system	Frontal cortex	Inhibitory neuron	In6a	CL:0008029	UBERON:0001870	0.705309
IID–MI	Lake_2017_VisualCortex_Ex3a	Adult	Nervous system	Visual cortex	Excitatory neuron	Ex3a	CL:0008030	UBERON:0000411	0.706694
IID–MI	van_Zyl_eye_2020_CollectorChnlAqVein	Adult	Sensory system	Eye	Smooth muscle cell	CollectorChnlAqVein	CL:0000192	UBERON:0000970	0.708241
IID–MI	AdultLung_AT2 cell	Adult	Respiratory system	Lung	Alveolar capillary type 2 endothelial cell	AT2 cell	CL:4028003	UBERON:0002048	0.71037
IID–MI	FetalLiver_Neutrophil (RPS high)	Fetal	Digestive system	Liver	Neutrophil	Neutrophil (RPS high)	CL:0000775	UBERON:0002107	0.711333
IID–MI	AdultArtery_Endothelial cell	Adult	Cardiovascular system	Artery	Endothelial cell	Endothelial cell	CL:0000115	UBERON:0001637	0.712661
IID–MI	Madissoon_2020_oesophagus_Mast_cell	Adult	Digestive system	Esophagus	Mast cell	Mast_cell	CL:0000097	UBERON:0001043	0.713291
IID–MI	Lake_2017_VisualCortex_Ex3d	Adult	Nervous system	Visual cortex	Excitatory neuron	Ex3d	CL:0008030	UBERON:0000411	0.714935
IID–MI	Fetal_HCA_Adrenal_Lymphoid cells	Fetal	Endocrine system	Adrenal gland	Innate lymphoid cell	Lymphoid cells	CL:0001065	UBERON:0002369	0.717603
IID–MI	TS_Muscle_mature nk t cell	Adult	Muscular system	Muscle organ	Natural killer cell	mature nk t cell	CL:0000623	UBERON:0001630	0.717732
IID–MI	Fetal_HCA_Lung_Lymphoid cells	Fetal	Respiratory system	Lung	Innate lymphoid cell	Lymphoid cells	CL:0001065	UBERON:0002048	0.718977
IID–MI	Fetal_HCA_Lung_Megakaryocytes	Fetal	Respiratory system	Lung	Megakaryocyte	Megakaryocytes	CL:0000556	UBERON:0002048	0.719296
IID–MI	Madissoon_2020_lung_B_cell_mature	Adult	Respiratory system	Lung	B cell	B_cell_mature	CL:0000236	UBERON:0002048	0.721391
IID–MI	AdultLung_M2 Macrophage	Adult	Respiratory system	Lung	Macrophage	M2 Macrophage	CL:0000235	UBERON:0002048	0.721463
IID–MI	FetalAdrenalGland_Endothelial cell	Fetal	Endocrine system	Adrenal gland	Endothelial cell	Endothelial cell	CL:0000115	UBERON:0002369	0.722633
IID–MI	AdultEpityphlon_T cell	Adult	Digestive system	Caecum	T cell	T cell	CL:0000084	UBERON:0001153	0.723221
IID–MI	AdultAscendingColon_Stromal cell	Adult	Digestive system	Ascending colon	Stromal cell	Stromal cell	CL:0000499	UBERON:0001156	0.724495
IID–MI	AdultAscendingColon_T cell	Adult	Digestive system	Ascending colon	T cell	T cell	CL:0000084	UBERON:0001156	0.725147
IID–MI	Lake_2017_VisualCortex_Ast	Adult	Nervous system	Visual cortex	Astrocyte	Ast	CL:0000127	UBERON:0000411	0.727321
IID–MI	AdultDuodenum_Enterocyte	Adult	Digestive system	Duodenum	Enterocyte	Enterocyte	CL:0000584	UBERON:0002114	0.727691
IID–MI	Fetal_HCA_Adrenal_Vascular endothelial cells	Fetal	Endocrine system	Adrenal gland	Endothelial cell	Vascular endothelial cells	CL:0000115	UBERON:0002369	0.728609
IID–MI	AdultProstate_Basal cell	Adult	Reproductive system	Prostate gland	Basal cell	Basal cell	CL:0000646	UBERON:0002367	0.729792
IID–MI	Fetal_HCA_Spleen_Myeloid cells	Fetal	Lymphatic system	Spleen	Myeloid cell	Myeloid cells	CL:0000763	UBERON:0002106	0.730091
IID–MI	Fetal_HCA_Spleen_Vascular endothelial cells	Fetal	Lymphatic system	Spleen	Endothelial cell	Vascular endothelial cells	CL:0000115	UBERON:0002106	0.732205
IID–MI	Fetal_HCA_Spleen_AFP_ALB positive cells	Fetal	Lymphatic system	Spleen	Hepatocyte	AFP_ALB positive cells	CL:0000182	UBERON:0002106	0.732611
IID–MI	Lake_2017_FrontalCortex_Ex3e	Adult	Nervous system	Frontal cortex	Excitatory neuron	Ex3e	CL:0008030	UBERON:0001870	0.734504
IID–MI	Lake_2017_VisualCortex_Ex5a	Adult	Nervous system	Visual cortex	Excitatory neuron	Ex5a	CL:0008030	UBERON:0000411	0.737846
IID–MI	Fetal_HCA_Stomach_Squamous epithelial cells	Fetal	Digestive system	Stomach	Epithelial cell	Squamous epithelial cells	CL:0000066	UBERON:0000945	0.738732
IID–MI	TS_Mammary_b cell	Adult	Endocrine system	Mammary gland	B cell	b cell	CL:0000236	UBERON:0001911	0.740337
IID–MI	AdultBoneMarrow_Neutrophil (RPS high)	Adult	Lymphatic system	Bone marrow	Neutrophil	Neutrophil (RPS high)	CL:0000775	UBERON:0002371	0.740412
IID–MI	FetalCalvaria_Endothelial cell	Fetal	Skeletal system	Vault of skull	Endothelial cell	Endothelial cell	CL:0000115	UBERON:0004339	0.742003
IID–MI	FetalRib_Fetal chondrocyte	Fetal	Skeletal system	Rib	Chondrocyte	Fetal chondrocyte	CL:0000138	UBERON:0002228	0.743521
IID–MI	AdultAdipose_Fibroblast	Adult	Integumentary system	Adipose tissue	Fibroblast	Fibroblast	CL:0000057	UBERON:0001013	0.743975
IID–MI	Fetal_HCA_Kidney_Metanephric cells	Fetal	Urinary system	Kidney	Epithelial cell	Metanephric cells	CL:0000066	UBERON:0002113	0.747619
IID–MI	AdultBoneMarrow_T cell	Adult	Lymphatic system	Bone marrow	T cell	T cell	CL:0000084	UBERON:0002371	0.747809
IID–MI	AdultEpityphlon_B cell	Adult	Digestive system	Caecum	B cell	B cell	CL:0000236	UBERON:0001153	0.749511
IID–MI	Fetal_HCA_Cerebellum_10k_Granule neurons	Fetal	Nervous system	Cerebellum	Neuron	Granule neurons	CL:0000540	UBERON:0002037	0.751076
IID–MI	AdultSpleen_Erythroid progenitor cell (RP high)	Adult	Lymphatic system	Spleen	Erythroid progenitor cell	Erythroid progenitor cell (RP high)	CL:0000038	UBERON:0002106	0.75158
IID–MI	FetalRib_Fetal stromal cell	Fetal	Skeletal system	Rib	Stromal cell	Fetal stromal cell	CL:0000499	UBERON:0002228	0.753735
IID–MI	Madissoon_2020_lung_DC_1	Adult	Respiratory system	Lung	Dendritic cell	DC_1	CL:0000451	UBERON:0002048	0.753919
IID–MI	Fetal_HCA_Muscle_Stromal cells	Fetal	Muscular system	Muscle organ	Stromal cell	Stromal cells	CL:0000499	UBERON:0001630	0.754198
IID–MI	AdultBoneMarrow_Dendritic cell	Adult	Lymphatic system	Bone marrow	Dendritic cell	Dendritic cell	CL:0000451	UBERON:0002371	0.755176
IID–MI	NeonatalAdrenalGland_Dendritic cell	Neonatal	Endocrine system	Adrenal gland	Dendritic cell	Dendritic cell	CL:0000451	UBERON:0002369	0.755451
IID–MI	TS_Thymus_immature natural killer cell	Adult	Lymphatic system	Thymus	Natural killer cell	immature natural killer cell	CL:0000623	UBERON:0002370	0.75608
IID–MI	FetalRib_Fetal mesenchymal progenitor	Fetal	Skeletal system	Rib	Mesenchymal stem cell	Fetal mesenchymal progenitor	CL:0000134	UBERON:0002228	0.757035
IID–MI	Fetal_HCA_Muscle_Myeloid cells	Fetal	Muscular system	Muscle organ	Myeloid cell	Myeloid cells	CL:0000763	UBERON:0001630	0.757881
IID–MI	Fetal_HCA_Stomach_Lymphatic endothelial cells	Fetal	Digestive system	Stomach	Epithelial cell	Lymphatic endothelial cells	CL:0000066	UBERON:0000945	0.758828
IID–MI	Fetal_HCA_Placenta_Trophoblast giant cells	Fetal	Reproductive system	Placenta	Trophoblast cell	Trophoblast giant cells	CL:0000351	UBERON:0001987	0.759469
IID–MI	FetalSkin_Erythroid cell	Fetal	Integumentary system	Skin of body	Erythroid lineage cell	Erythroid cell	CL:0000764	UBERON:0002097	0.76033
IID–MI	AdultSigmoidColon_Mast cell	Adult	Digestive system	Sigmoid colon	Mast cell	Mast cell	CL:0000097	UBERON:0001159	0.762954
IID–MI	TS_Lung_cd8-positive, alpha-beta t cell	Adult	Respiratory system	Lung	T cell	cd8-positive, alpha-beta t cell	CL:0000084	UBERON:0002048	0.76308
IID–MI	FetalSpinalCord_CB CD34+	Fetal	Nervous system	Spinal cord	Hematopoietic stem cell	CB CD34+	CL:0000037	UBERON:0002240	0.763914
IID–MI	AdultRectum_B cell	Adult	Digestive system	Rectum	B cell	B cell	CL:0000236	UBERON:0001052	0.764243
IID–MI	FetalSpinalCord_Dendritic cell	Fetal	Nervous system	Spinal cord	Dendritic cell	Dendritic cell	CL:0000451	UBERON:0002240	0.765092
IID–MI	Fetal_HCA_Eye_Lens fibre cells	Fetal	Sensory system	Eye	Lens fibre cell	Lens fibre cells	CL:0011004	UBERON:0000970	0.766225
IID–MI	Fetal_HCA_Eye_Retinal pigment cells	Fetal	Sensory system	Eye	Retinal pigment epithelial cell	Retinal pigment cells	CL:0002586	UBERON:0000970	0.767342
IID–MI	FetalEyes_Erythroid cell	Fetal	Sensory system	Eye	Erythroid lineage cell	Erythroid cell	CL:0000764	UBERON:0000970	0.767843
IID–MI	AdultPancreas_Macrophage	Adult	Digestive system	Pancreas	Macrophage	Macrophage	CL:0000235	UBERON:0001264	0.767879
IID–MI	FetalRib_Kidney intercalated cell	Fetal	Skeletal system	Rib	Renal intercalated cell	Kidney intercalated cell	CL:0005010	UBERON:0002228	0.769272
IID–MI	TS_Lymph_Node_cd8-positive, alpha-beta memory t cell	Adult	Lymphatic system	Lymph node	T cell	cd8-positive, alpha-beta memory t cell	CL:0000084	UBERON:0000029	0.770866
IID–MI	Fetal_HCA_Eye_Amacrine cells	Fetal	Sensory system	Eye	Neuron	Amacrine cells	CL:0000540	UBERON:0000970	0.771774
IID–MI	TS_Bone_Marrow_nk cell	Adult	Lymphatic system	Bone marrow	Natural killer cell	nk cell	CL:0000623	UBERON:0002371	0.772111
IID–MI	FetalLung_Proliferating T cell	Fetal	Respiratory system	Lung	T cell	Proliferating T cell	CL:0000084	UBERON:0002048	0.774841
IID–MI	AdultSigmoidColon_Stromal cell	Adult	Digestive system	Sigmoid colon	Stromal cell	Stromal cell	CL:0000499	UBERON:0001159	0.775304
IID–MI	TS_Skin_nk cell	Adult	Integumentary system	Skin of body	Natural killer cell	nk cell	CL:0000623	UBERON:0002097	0.775897
IID–MI	Fetal_HCA_Placenta_AFP_ALB positive cells	Fetal	Reproductive system	Placenta	Hepatocyte	AFP_ALB positive cells	CL:0000182	UBERON:0001987	0.776622
IID–MI	FetalSkin_Erythroid progenitor cell (RP high)	Fetal	Integumentary system	Skin of body	Erythroid progenitor cell	Erythroid progenitor cell (RP high)	CL:0000038	UBERON:0002097	0.776892
IID–MI	Fetal_HCA_Eye_Astrocytes	Fetal	Sensory system	Eye	Astrocyte	Astrocytes	CL:0000127	UBERON:0000970	0.77707
IID–MI	Fetal_HCA_Eye_Retinal progenitors and Muller glia	Fetal	Sensory system	Eye	Mueller cell	Retinal progenitors and Muller glia	CL:0000636	UBERON:0000970	0.778266
IID–MI	AdultThyroid_B cell (Plasmocyte)	Adult	Endocrine system	Thyroid gland	B cell	B cell (Plasmocyte)	CL:0000236	UBERON:0002046	0.778348
IID–MI	TS_Lung_cd4-positive alpha-beta t cell	Adult	Respiratory system	Lung	T cell	cd4-positive alpha-beta t cell	CL:0000084	UBERON:0002048	0.778379
IID–MI	Fetal_HCA_Eye_Skeletal muscle cells	Fetal	Sensory system	Eye	Cell of skeletal muscle	Skeletal muscle cells	CL:0000188	UBERON:0000970	0.77916
IID–MI	TS_Muscle_cd8-positive, alpha-beta t cell	Adult	Muscular system	Muscle organ	T cell	cd8-positive, alpha-beta t cell	CL:0000084	UBERON:0001630	0.779383
IID–MI	FetalSkin_Epithelial cell	Fetal	Integumentary system	Skin of body	Epithelial cell	Epithelial cell	CL:0000066	UBERON:0002097	0.779931
IID–MI	Fetal_HCA_Placenta_IGFBP1_DKK1 positive cells	Fetal	Reproductive system	Placenta	Epithelial cell	IGFBP1_DKK1 positive cells	CL:0000066	UBERON:0001987	0.780183
IID–MI	AdultMuscle_T cell	Adult	Muscular system	Muscle organ	T cell	T cell	CL:0000084	UBERON:0001630	0.780294
IID–MI	AdultFallopiantube_T cell	Adult	Reproductive system	Fallopian tube	T cell	T cell	CL:0000084	UBERON:0003889	0.782129
IID–MI	AdultBladder_B cell (Plasmocyte)	Adult	Urinary system	Bladder organ	B cell	B cell (Plasmocyte)	CL:0000236	UBERON:0018707	0.782168
IID–MI	TS_Bone_Marrow_cd8-positive, alpha-beta t cell	Adult	Lymphatic system	Bone marrow	T cell	cd8-positive, alpha-beta t cell	CL:0000084	UBERON:0002371	0.783258
IID–MI	TS_Trachea_mast cell	Adult	Respiratory system	Trachea	Mast cell	mast cell	CL:0000097	UBERON:0003126	0.783831
IID–MI	VentoTormo_2018_decidua_decidual stromal cell (dS3)	Maternal-Fetal	Reproductive system	Decidua	Stromal cell	decidual stromal cell (dS3)	CL:0000499	UBERON:0002450	0.784542
IID–MI	VentoTormo_2018_decidua_decidual natural killer cell (dNK1)	Maternal-Fetal	Reproductive system	Decidua	Natural killer cell	decidual natural killer cell (dNK1)	CL:0000623	UBERON:0002450	0.78492
IID–MI	TS_Uterus_nk cell	Adult	Reproductive system	Uterus	Natural killer cell	nk cell	CL:0000623	UBERON:0000995	0.785326
IID–MI	TS_Fat_t cell	Adult	Integumentary system	Perirenal fat	T cell	t cell	CL:0000084	UBERON:0005406	0.786377
IID–MI	FetalStomach_Smooth muscle cell	Fetal	Digestive system	Stomach	Smooth muscle cell	Smooth muscle cell	CL:0000192	UBERON:0000945	0.786779
IID–MI	TS_Bone_Marrow_erythrocyte	Adult	Lymphatic system	Bone marrow	Erythrocyte	erythrocyte	CL:0000232	UBERON:0002371	0.787179
IID–MI	AdultFallopiantube_Macrophage	Adult	Reproductive system	Fallopian tube	Macrophage	Macrophage	CL:0000235	UBERON:0003889	0.787458
IID–MI	AdultFallopiantube_Fibroblast	Adult	Reproductive system	Fallopian tube	Fibroblast	Fibroblast	CL:0000057	UBERON:0003889	0.788138
IID–MI	TS_Pancreas_pancreatic alpha cell	Adult	Digestive system	Pancreas	Pancreatic A cell	pancreatic alpha cell	CL:0000171	UBERON:0001264	0.789524
IID–MI	VentoTormo_2018_decidua_plasmacytoid dendritic cell (DC2)	Maternal-Fetal	Reproductive system	Decidua	Plasmacytoid dendritic cell	plasmacytoid dendritic cell (DC2)	CL:0000784	UBERON:0002450	0.790332
IID–MI	TS_Prostate_monocyte	Adult	Reproductive system	Prostate gland	Monocyte	monocyte	CL:0000576	UBERON:0002367	0.790724
IID–MI	AdultCerebellum_T cell	Adult	Nervous system	Cerebellum	T cell	T cell	CL:0000084	UBERON:0002037	0.79187
IID–MI	Fetal_HCA_Thymus_Thymocytes	Fetal	Lymphatic system	Thymus	Thymocyte	Thymocytes	CL:0000893	UBERON:0002370	0.792492
IID–MI	TS_Spleen_regulatory t cell	Adult	Lymphatic system	Spleen	T cell	regulatory t cell	CL:0000084	UBERON:0002106	0.793054
IID–MI	AdultLiver_Sinusoidal endothelial cell	Adult	Digestive system	Liver	Endothelial cell	Sinusoidal endothelial cell	CL:0000115	UBERON:0002107	0.793077
IID–MI	TS_Skin_naive thymus-derived cd4-positive, alpha-beta t cell	Adult	Integumentary system	Skin of body	T cell	naive thymus-derived cd4-positive, alpha-beta t cell	CL:0000084	UBERON:0002097	0.794091
IID–MI	TS_Muscle_slow muscle cell	Adult	Muscular system	Muscle organ	Cell of skeletal muscle	slow muscle cell	CL:0000188	UBERON:0001630	0.794598
IID–MI	TS_Liver_erythrocyte	Adult	Digestive system	Liver	Erythrocyte	erythrocyte	CL:0000232	UBERON:0002107	0.795409
IID–MI	Fetal_HCA_Thymus_Stromal cells	Fetal	Lymphatic system	Thymus	Stromal cell	Stromal cells	CL:0000499	UBERON:0002370	0.795553
IID–MI	FetalFemaleGonad_Smooth muscle cell	Fetal	Reproductive system	Immature gonad	Smooth muscle cell	Smooth muscle cell	CL:0000192	UBERON:2005272	0.795669
IID–MI	FetalFemaleGonad_Dendritic cell	Fetal	Reproductive system	Immature gonad	Dendritic cell	Dendritic cell	CL:0000451	UBERON:2005272	0.795869
IID–MI	FetalBrain_Primordial germ cell	Fetal	Nervous system	Brain	Primordial germ cell	Primordial germ cell	CL:0000670	UBERON:0000955	0.796147
IID–MI	TS_Skin_cd8-positive, alpha-beta cytotoxic t cell	Adult	Integumentary system	Skin of body	T cell	cd8-positive, alpha-beta cytotoxic t cell	CL:0000084	UBERON:0002097	0.796387
IID–MI	TS_Muscle_fast muscle cell	Adult	Muscular system	Muscle organ	Cell of skeletal muscle	fast muscle cell	CL:0000188	UBERON:0001630	0.796805
IID–MI	Madissoon_2020_spleen_Plasma_IgM	Adult	Lymphatic system	Spleen	Plasma cell	Plasma_IgM	CL:0000786	UBERON:0002106	0.796907
IID–MI	TS_Spleen_erythrocyte	Adult	Lymphatic system	Spleen	Erythrocyte	erythrocyte	CL:0000232	UBERON:0002106	0.797302
IID–MI	AdultStomach_Epithelial cell	Adult	Digestive system	Stomach	Epithelial cell	Epithelial cell	CL:0000066	UBERON:0000945	0.797999
IID–MI	TS_Lymph_Node_t cell	Adult	Lymphatic system	Lymph node	T cell	t cell	CL:0000084	UBERON:0000029	0.799136
IID–MI	FetalFemaleGonad_Erythroid cell	Fetal	Reproductive system	Immature gonad	Erythroid lineage cell	Erythroid cell	CL:0000764	UBERON:2005272	0.799597
IID–MI	TS_Large_Intestine_plasma cell	Adult	Digestive system	Large intestine	Plasma cell	plasma cell	CL:0000786	UBERON:0000059	0.800214
IID–MI	TS_Spleen_innate lymphoid cell	Adult	Lymphatic system	Spleen	Innate lymphoid cell	innate lymphoid cell	CL:0001065	UBERON:0002106	0.800289
IID–MI	TS_Thymus_dn4 thymocyte	Adult	Lymphatic system	Thymus	Thymocyte	dn4 thymocyte	CL:0000893	UBERON:0002370	0.801019
IID–MI	TS_Pancreas_pancreatic pp cell	Adult	Digestive system	Pancreas	Pancreatic PP cell	pancreatic pp cell	CL:0002275	UBERON:0001264	0.801175
IID–MI	Madissoon_2020_spleen_T_CD4_naive	Adult	Lymphatic system	Spleen	T cell	T_CD4_naive	CL:0000084	UBERON:0002106	0.802157
IID–MI	TS_Bone_Marrow_cd4-positive, alpha-beta t cell	Adult	Lymphatic system	Bone marrow	T cell	cd4-positive, alpha-beta t cell	CL:0000084	UBERON:0002371	0.803466
IID–MI	Madissoon_2020_spleen_T_CD4_fh	Adult	Lymphatic system	Spleen	T cell	T_CD4_fh	CL:0000084	UBERON:0002106	0.804236
IID–MI	TS_Skin_regulatory t cell	Adult	Integumentary system	Skin of body	T cell	regulatory t cell	CL:0000084	UBERON:0002097	0.8046
IID–MI	TS_Skin_langerhans cell	Adult	Integumentary system	Skin of body	Langerhans cell	langerhans cell	CL:0000453	UBERON:0002097	0.806797
IID–MI	Madissoon_2020_spleen_T_CD8_gd	Adult	Lymphatic system	Spleen	Thymocyte	T_CD8_gd	CL:0000893	UBERON:0002106	0.808478
IID–MI	AdultPleura_Stromal cell	Adult	Respiratory system	Pleura	Stromal cell	Stromal cell	CL:0000499	UBERON:0000977	0.808669
IID–MI	Fetal_HCA_Heart_Myeloid cells	Fetal	Cardiovascular system	Heart	Myeloid cell	Myeloid cells	CL:0000763	UBERON:0000948	0.808806
IID–MI	TS_Pancreas_pancreatic acinar cell	Adult	Digestive system	Pancreas	Acinar cell	pancreatic acinar cell	CL:0000622	UBERON:0001264	0.810038
IID–MI	FetalLung_Dendritic cell	Fetal	Respiratory system	Lung	Dendritic cell	Dendritic cell	CL:0000451	UBERON:0002048	0.810292
IID–MI	TS_Pancreas_nk cell	Adult	Digestive system	Pancreas	Natural killer cell	nk cell	CL:0000623	UBERON:0001264	0.81039
IID–MI	AdultThyroid_Monocyte	Adult	Endocrine system	Thyroid gland	Monocyte	Monocyte	CL:0000576	UBERON:0002046	0.811211
IID–MI	FetalLung_Fetal epithelial progenitor	Fetal	Respiratory system	Lung	Epithelial fate stem cell	Fetal epithelial progenitor	CL:0000036	UBERON:0002048	0.812484
IID–MI	TS_Spleen_cd8-positive, alpha-beta t cell	Adult	Lymphatic system	Spleen	T cell	cd8-positive, alpha-beta t cell	CL:0000084	UBERON:0002106	0.81256
IID–MI	AdultOmentum_Dendritic cell	Adult	Integumentary system	Omentum	Dendritic cell	Dendritic cell	CL:0000451	UBERON:0003688	0.813574
IID–MI	AdultOmentum_T cell	Adult	Integumentary system	Omentum	T cell	T cell	CL:0000084	UBERON:0003688	0.813618
IID–MI	Madissoon_2020_spleen_DC_plasmacytoid	Adult	Lymphatic system	Spleen	Plasmacytoid dendritic cell	DC_plasmacytoid	CL:0000784	UBERON:0002106	0.813927
IID–MI	TS_Blood_cd4-positive, alpha-beta t cell	Adult	Lymphatic system	Blood	T cell	cd4-positive, alpha-beta t cell	CL:0000084	UBERON:0000178	0.81442
IID–MI	Madissoon_2020_spleen_T_CD8_MAIT	Adult	Lymphatic system	Spleen	T cell	T_CD8_MAIT	CL:0000084	UBERON:0002106	0.814453
IID–MI	Placenta_Erythroid cell	Adult	Reproductive system	Placenta	Erythroid lineage cell	Erythroid cell	CL:0000764	UBERON:0001987	0.814911
IID–MI	Madissoon_2020_spleen_NK_CD160pos	Adult	Lymphatic system	Spleen	Natural killer cell	NK_CD160pos	CL:0000623	UBERON:0002106	0.81565
IID–MI	AdultTrachea_Stromal cell	Adult	Respiratory system	Trachea	Stromal cell	Stromal cell	CL:0000499	UBERON:0003126	0.815821
IID–MI	AdultCerebellum_Endothelial cell (APC)	Adult	Nervous system	Cerebellum	Endothelial cell	Endothelial cell (APC)	CL:0000115	UBERON:0002037	0.816541
IID–MI	AdultEsophagus_Stromal cell	Adult	Digestive system	Esophagus	Stromal cell	Stromal cell	CL:0000499	UBERON:0001043	0.816702
IID–MI	Madissoon_2020_spleen_CD34_progenitor	Adult	Lymphatic system	Spleen	Hematopoietic stem cell	CD34_progenitor	CL:0000037	UBERON:0002106	0.817363
IID–MI	AdultArtery_B cell (Plasmocyte)	Adult	Cardiovascular system	Artery	B cell	B cell (Plasmocyte)	CL:0000236	UBERON:0001637	0.817483
IID–MI	Madissoon_2020_spleen_DC_activated	Adult	Lymphatic system	Spleen	Dendritic cell	DC_activated	CL:0000451	UBERON:0002106	0.818754
IID–MI	AdultAdrenalGland_Stromal cell	Adult	Endocrine system	Adrenal gland	Stromal cell	Stromal cell	CL:0000499	UBERON:0002369	0.818909
IID–MI	AdultCerebellum_Astrocyte	Adult	Nervous system	Cerebellum	Astrocyte	Astrocyte	CL:0000127	UBERON:0002037	0.818996
IID–MI	AdultBladder_Monocyte	Adult	Urinary system	Bladder organ	Monocyte	Monocyte	CL:0000576	UBERON:0018707	0.819238
IID–MI	FetalKidney_Fetal fibroblast	Fetal	Urinary system	Kidney	Fibroblast	Fetal fibroblast	CL:0000057	UBERON:0002113	0.819326
IID–MI	FetalPancreas_Erythroid cell	Fetal	Digestive system	Pancreas	Erythroid lineage cell	Erythroid cell	CL:0000764	UBERON:0001264	0.820979
IID–MI	TS_Blood_nk cell	Adult	Lymphatic system	Blood	Natural killer cell	nk cell	CL:0000623	UBERON:0000178	0.821091
IID–MI	FetalKidney_Dendritic cell	Fetal	Urinary system	Kidney	Dendritic cell	Dendritic cell	CL:0000451	UBERON:0002113	0.822469
IID–MI	AdultBladder_Endothelial cell (APC)	Adult	Urinary system	Bladder organ	Endothelial cell	Endothelial cell (APC)	CL:0000115	UBERON:0018707	0.822858
IID–MI	Placenta_Smooth muscle cell	Adult	Reproductive system	Placenta	Smooth muscle cell	Smooth muscle cell	CL:0000192	UBERON:0001987	0.823002
IID–MI	AdultPleura_Dendritic cell	Adult	Respiratory system	Pleura	Dendritic cell	Dendritic cell	CL:0000451	UBERON:0000977	0.823248
IID–MI	Placenta_Fibroblast	Adult	Reproductive system	Placenta	Fibroblast	Fibroblast	CL:0000057	UBERON:0001987	0.823402
IID–MI	Fetal_HCA_Liver_Mesothelial cells	Fetal	Digestive system	Liver	Mesothelial cell	Mesothelial cells	CL:0000077	UBERON:0002107	0.825307
IID–MI	FetalKidney_Neutrophil	Fetal	Urinary system	Kidney	Neutrophil	Neutrophil	CL:0000775	UBERON:0002113	0.825345
IID–MI	Fetal_HCA_Liver_Erythroblasts	Fetal	Digestive system	Liver	Erythroblast	Erythroblasts	CL:0000765	UBERON:0002107	0.826638
IID–MI	AdultTrachea_Endothelial cell (endothelial to mesenchymal transition)	Adult	Respiratory system	Trachea	Endothelial cell	Endothelial cell (endothelial to mesenchymal transition)	CL:0000115	UBERON:0003126	0.827963
IID–MI	AdultTrachea_Chondrocyte	Adult	Respiratory system	Trachea	Chondrocyte	Chondrocyte	CL:0000138	UBERON:0003126	0.827984
IID–MI	FetalKidney_Fetal mesenchymal progenitor	Fetal	Urinary system	Kidney	Mesenchymal stem cell	Fetal mesenchymal progenitor	CL:0000134	UBERON:0002113	0.828398
IID–MI	AdultLung_T cell	Adult	Respiratory system	Lung	T cell	T cell	CL:0000084	UBERON:0002048	0.828777
IID–MI	Voigt_2019_retina_2_Vein cell 1	Adult	Sensory system	Retina	Endothelial cell	Vein cell 1	CL:0000115	UBERON:0000966	0.830006
IID–MI	AdultKidney_B cell (Plasmocyte)	Adult	Urinary system	Kidney	B cell	B cell (Plasmocyte)	CL:0000236	UBERON:0002113	0.830173
IID–MI	Voigt_2019_retina_2_RPE/Rod/melanocyte	Adult	Sensory system	Retina	Retinal pigment epithelial cell	RPE/Rod/melanocyte	CL:0002586	UBERON:0000966	0.830276
IID–MI	Fetal_HCA_Pancreas_Islet endocrine cells	Fetal	Digestive system	Pancreas	Endocrine cell	Islet endocrine cells	CL:0000163	UBERON:0001264	0.830485
IID–MI	Fetal_HCA_Cerebellum_10k_Unipolar brush cells	Fetal	Nervous system	Cerebellum	Neuron	Unipolar brush cells	CL:0000540	UBERON:0002037	0.830568
IID–MI	Voigt_2019_retina_1_Retinal pigment epithelium	Adult	Sensory system	Retina	Retinal pigment epithelial cell	Retinal pigment epithelium	CL:0002586	UBERON:0000966	0.833789
IID–MI	MacParland_2018_liver_B cell	Adult	Digestive system	Liver	B cell	B cell	CL:0000236	UBERON:0002107	0.834482
IID–MI	AdultLung_Monocyte	Adult	Respiratory system	Lung	Monocyte	Monocyte	CL:0000576	UBERON:0002048	0.83456
IID–MI	AdultLung_Epithelial cell	Adult	Respiratory system	Lung	Epithelial cell	Epithelial cell	CL:0000066	UBERON:0002048	0.834813
IID–MI	FetalIntestine_CB CD34+	Fetal	Digestive system	Intestine	Hematopoietic stem cell	CB CD34+	CL:0000037	UBERON:0000160	0.836057
IID–MI	Voigt_2019_retina_1_Fibroblast	Adult	Sensory system	Retina	Fibroblast	Fibroblast	CL:0000057	UBERON:0000966	0.83698
IID–MI	AdultStomach_Mast cell	Adult	Digestive system	Stomach	Mast cell	Mast cell	CL:0000097	UBERON:0000945	0.838197
IID–MI	Lake_2017_VisualCortex_In1b	Adult	Nervous system	Visual cortex	Inhibitory neuron	In1b	CL:0008029	UBERON:0000411	0.83832
IID–MI	Lake_2017_VisualCortex_Ex6a	Adult	Nervous system	Visual cortex	Excitatory neuron	Ex6a	CL:0008030	UBERON:0000411	0.838695
IID–MI	MacParland_2018_liver_Stellate cell	Adult	Digestive system	Liver	Hepatic stellate cell	Stellate cell	CL:0000632	UBERON:0002107	0.840273
IID–MI	Fetal_HCA_Intestine_Chromaffin cells	Fetal	Digestive system	Intestine	Neuron	Chromaffin cells	CL:0000540	UBERON:0000160	0.841306
IID–MI	Fetal_HCA_Intestine_Smooth muscle cells	Fetal	Digestive system	Intestine	Smooth muscle cell	Smooth muscle cells	CL:0000192	UBERON:0000160	0.842259
IID–MI	Lake_2017_CerebellarHemisphere_Mic	Adult	Nervous system	Cerebellar hemisphere	Microglial cell	Mic	CL:0000129	UBERON:0002245	0.842452
IID–MI	Voigt_2019_retina_2_Macrophage 3	Adult	Sensory system	Retina	Macrophage	Macrophage 3	CL:0000235	UBERON:0000966	0.842594
IID–MI	Lake_2017_VisualCortex_In6a	Adult	Nervous system	Visual cortex	Inhibitory neuron	In6a	CL:0008029	UBERON:0000411	0.84316
IID–MI	AdultLung_Fetal mesenchymal progenitor	Adult	Respiratory system	Lung	Mesenchymal stem cell	Fetal mesenchymal progenitor	CL:0000134	UBERON:0002048	0.843188
IID–MI	Lake_2017_VisualCortex_Oli	Adult	Nervous system	Visual cortex	Oligodendrocyte	Oli	CL:0000128	UBERON:0000411	0.843257
IID–MI	Lake_2017_VisualCortex_OPC	Adult	Nervous system	Visual cortex	Oligodendrocyte precursor cell	OPC	CL:0002453	UBERON:0000411	0.843315
IID–MI	FetalAdrenalGland_Fetal enterocyte	Fetal	Endocrine system	Adrenal gland	Enterocyte	Fetal enterocyte	CL:0000584	UBERON:0002369	0.84358
IID–MI	FetalMaleGonad_Fetal epithelial progenitor	Fetal	Reproductive system	Immature gonad	Epithelial fate stem cell	Fetal epithelial progenitor	CL:0000036	UBERON:2005272	0.843607
IID–MI	Lake_2017_VisualCortex_Ex3c	Adult	Nervous system	Visual cortex	Excitatory neuron	Ex3c	CL:0008030	UBERON:0000411	0.84378
IID–MI	van_Zyl_eye_2020_BCell	Adult	Sensory system	Eye	B cell	BCell	CL:0000236	UBERON:0000970	0.845067
IID–MI	Lake_2017_FrontalCortex_In8	Adult	Nervous system	Frontal cortex	Inhibitory neuron	In8	CL:0008029	UBERON:0001870	0.845868
IID–MI	AdultKidney_T cell	Adult	Urinary system	Kidney	T cell	T cell	CL:0000084	UBERON:0002113	0.846726
IID–MI	Lake_2017_FrontalCortex_In6b	Adult	Nervous system	Frontal cortex	Inhibitory neuron	In6b	CL:0008029	UBERON:0001870	0.847422
IID–MI	Voigt_2019_retina_2_Artery	Adult	Sensory system	Retina	Endothelial cell	Artery	CL:0000115	UBERON:0000966	0.847775
IID–MI	FetalPancreas_CB CD34+	Fetal	Digestive system	Pancreas	Hematopoietic stem cell	CB CD34+	CL:0000037	UBERON:0001264	0.847996
IID–MI	FetalPancreas_Fetal epithelial progenitor	Fetal	Digestive system	Pancreas	Epithelial fate stem cell	Fetal epithelial progenitor	CL:0000036	UBERON:0001264	0.848176
IID–MI	AdultDuodenum_B cell (Plasmocyte)	Adult	Digestive system	Duodenum	B cell	B cell (Plasmocyte)	CL:0000236	UBERON:0002114	0.849
IID–MI	AdultPeripheralBlood_B cell (Plasmocyte)	Adult	Lymphatic system	Blood	B cell	B cell (Plasmocyte)	CL:0000236	UBERON:0000178	0.849782
IID–MI	FetalAdrenalGland_Neutrophil	Fetal	Endocrine system	Adrenal gland	Neutrophil	Neutrophil	CL:0000775	UBERON:0002369	0.849865
IID–MI	FetalMaleGonad_Immature sertoli cell (Pre-Sertoli cell)	Fetal	Reproductive system	Immature gonad	Sertoli cell	Immature sertoli cell (Pre-Sertoli cell)	CL:0000216	UBERON:2005272	0.850394
IID–MI	Madissoon_2020_oesophagus_B_CD27neg	Adult	Digestive system	Esophagus	B cell	B_CD27neg	CL:0000236	UBERON:0001043	0.851428
IID–MI	AdultCervix_T cell	Adult	Reproductive system	Uterine cervix	T cell	T cell	CL:0000084	UBERON:0000002	0.851634
IID–MI	FetalMuscle_Fetal stromal cell	Fetal	Muscular system	Muscle organ	Stromal cell	Fetal stromal cell	CL:0000499	UBERON:0001630	0.851643
IID–MI	Lake_2017_FrontalCortex_Ast	Adult	Nervous system	Frontal cortex	Astrocyte	Ast	CL:0000127	UBERON:0001870	0.851792
IID–MI	ChorionicVillus_Epithelial cell	Adult	Reproductive system	Chorionic villus	Epithelial cell	Epithelial cell	CL:0000066	UBERON:0007106	0.852269
IID–MI	AdultTransverseColon_Dendritic cell	Adult	Digestive system	Transverse colon	Dendritic cell	Dendritic cell	CL:0000451	UBERON:0001157	0.852436
IID–MI	van_Zyl_eye_2020_MastCell	Adult	Sensory system	Eye	Mast cell	MastCell	CL:0000097	UBERON:0000970	0.852576
IID–MI	FetalAdrenalGland_Fasciculata cell	Fetal	Endocrine system	Adrenal gland	Type II cell of adrenal cortex	Fasciculata cell	CL:0002136	UBERON:0002369	0.853273
IID–MI	TS_Kidney_cd4-positive helper t cell	Adult	Urinary system	Kidney	T cell	cd4-positive helper t cell	CL:0000084	UBERON:0002113	0.853531
IID–MI	AdultPeripheralBlood_B cell	Adult	Lymphatic system	Blood	B cell	B cell	CL:0000236	UBERON:0000178	0.853688
IID–MI	FetalPancreas_Fetal acinar cell	Fetal	Digestive system	Pancreas	Acinar cell	Fetal acinar cell	CL:0000622	UBERON:0001264	0.853871
IID–MI	FetalPancreas_Fetal endocrine cell	Fetal	Digestive system	Pancreas	Endocrine cell	Fetal endocrine cell	CL:0000163	UBERON:0001264	0.853871
IID–MI	FetalPancreas_Dendritic cell	Fetal	Digestive system	Pancreas	Dendritic cell	Dendritic cell	CL:0000451	UBERON:0001264	0.855025
IID–MI	FetalAdrenalGland_Fetal neuron	Fetal	Endocrine system	Adrenal gland	Neuron	Fetal neuron	CL:0000540	UBERON:0002369	0.855518
IID–MI	FetalPancreas_Fetal neuron	Fetal	Digestive system	Pancreas	Neuron	Fetal neuron	CL:0000540	UBERON:0001264	0.856231
IID–MI	CordBlood_CB CD34+	Neonatal	Reproductive system	Umbilical cord blood	Hematopoietic stem cell	CB CD34+	CL:0000037	UBERON:0012168	0.856455
IID–MI	Lake_2017_FrontalCortex_In7	Adult	Nervous system	Frontal cortex	Inhibitory neuron	In7	CL:0008029	UBERON:0001870	0.856677
IID–MI	TS_Bone_Marrow_neutrophil	Adult	Lymphatic system	Bone marrow	Neutrophil	neutrophil	CL:0000775	UBERON:0002371	0.857153
IID–MI	Lake_2017_FrontalCortex_End	Adult	Nervous system	Frontal cortex	Endothelial cell	End	CL:0000115	UBERON:0001870	0.859823
IID–MI	Lake_2017_FrontalCortex_Per	Adult	Nervous system	Frontal cortex	Pericyte cell	Per	CL:0000669	UBERON:0001870	0.85999
IID–MI	Fetal_HCA_Lung_Visceral neurons	Fetal	Respiratory system	Lung	Neuron	Visceral neurons	CL:0000540	UBERON:0002048	0.86195
IID–MI	AdultCervix_Endothelial cell	Adult	Reproductive system	Uterine cervix	Endothelial cell	Endothelial cell	CL:0000115	UBERON:0000002	0.862104
IID–MI	Fetal_HCA_Lung_Neuroendocrine cells	Fetal	Respiratory system	Lung	Epithelial cell	Neuroendocrine cells	CL:0000066	UBERON:0002048	0.862257
IID–MI	Fetal_HCA_Adrenal_Megakaryocytes	Fetal	Endocrine system	Adrenal gland	Megakaryocyte	Megakaryocytes	CL:0000556	UBERON:0002369	0.862332
IID–MI	Lake_2017_FrontalCortex_Ex4	Adult	Nervous system	Frontal cortex	Excitatory neuron	Ex4	CL:0008030	UBERON:0001870	0.862485
IID–MI	Madissoon_2020_lung_T_CD8_CytT	Adult	Respiratory system	Lung	T cell	T_CD8_CytT	CL:0000084	UBERON:0002048	0.865512
IID–MI	Madissoon_2020_oesophagus_Fibroblast	Adult	Digestive system	Esophagus	Fibroblast	Fibroblast	CL:0000057	UBERON:0001043	0.865881
IID–MI	Madissoon_2020_oesophagus_Glands_duct	Adult	Digestive system	Esophagus	Salivary gland cell	Glands_duct	CL:0009005	UBERON:0001043	0.86611
IID–MI	Fetal_HCA_Kidney_Erythroblasts	Fetal	Urinary system	Kidney	Erythroblast	Erythroblasts	CL:0000765	UBERON:0002113	0.868548
IID–MI	Madissoon_2020_oesophagus_Endothelia_vascular_arterial	Adult	Digestive system	Esophagus	Endothelial cell	Endothelia_vascular_arterial	CL:0000115	UBERON:0001043	0.869299
IID–MI	Madissoon_2020_oesophagus_Endothelia_vascular_venous	Adult	Digestive system	Esophagus	Endothelial cell	Endothelia_vascular_venous	CL:0000115	UBERON:0001043	0.870084
IID–MI	AdultPeripheralBlood_Dendritic cell	Adult	Lymphatic system	Blood	Dendritic cell	Dendritic cell	CL:0000451	UBERON:0000178	0.871599
IID–MI	TS_Lung_cd4-positive, alpha-beta t cell	Adult	Respiratory system	Lung	T cell	cd4-positive, alpha-beta t cell	CL:0000084	UBERON:0002048	0.872154
IID–MI	Fetal_HCA_Kidney_Megakaryocytes	Fetal	Urinary system	Kidney	Megakaryocyte	Megakaryocytes	CL:0000556	UBERON:0002113	0.872357
IID–MI	Madissoon_2020_lung_B_cell_naive	Adult	Respiratory system	Lung	B cell	B_cell_naive	CL:0000236	UBERON:0002048	0.872562
IID–MI	Segerstolpe_2016_PancreaticIslets_pancreatic D cell	Adult	Digestive system	Pancreas	Pancreatic D cell	pancreatic D cell	CL:0000173	UBERON:0001264	0.873069
IID–MI	TS_Thymus_erythrocyte	Adult	Lymphatic system	Thymus	Erythrocyte	erythrocyte	CL:0000232	UBERON:0002370	0.874459
IID–MI	TS_Lymph_Node_cd4-positive, alpha-beta memory t cell	Adult	Lymphatic system	Lymph node	T cell	cd4-positive, alpha-beta memory t cell	CL:0000084	UBERON:0000029	0.87627
IID–MI	Fetal_HCA_Kidney_Lymphoid cells	Fetal	Urinary system	Kidney	Innate lymphoid cell	Lymphoid cells	CL:0001065	UBERON:0002113	0.876533
IID–MI	Fetal_HCA_Cerebrum_10k_SKOR2_NPSR1 positive cells	Fetal	Nervous system	Cerebral hemisphere	Neuron	SKOR2_NPSR1 positive cells	CL:0000540	UBERON:0001869	0.877333
IID–MI	TS_Skin_mast cell	Adult	Integumentary system	Skin of body	Mast cell	mast cell	CL:0000097	UBERON:0002097	0.878591
IID–MI	Fetal_HCA_Cerebrum_10k_Inhibitory neurons	Fetal	Nervous system	Cerebral hemisphere	Inhibitory neuron	Inhibitory neurons	CL:0008029	UBERON:0001869	0.878739
IID–MI	TS_Heart_fibroblast of cardiac tissue	Adult	Cardiovascular system	Heart	Fibroblast	fibroblast of cardiac tissue	CL:0000057	UBERON:0000948	0.879356
IID–MI	TS_Salivary_Gland_cd8-positive, alpha-beta t cell	Adult	Digestive system	Saliva-secreting gland	T cell	cd8-positive, alpha-beta t cell	CL:0000084	UBERON:0001044	0.879883
IID–MI	FetalLiver_Erythroid cell	Fetal	Digestive system	Liver	Erythroid lineage cell	Erythroid cell	CL:0000764	UBERON:0002107	0.880331
IID–MI	FetalCalvaria_Erythroid cell	Fetal	Skeletal system	Vault of skull	Erythroid lineage cell	Erythroid cell	CL:0000764	UBERON:0004339	0.880975
IID–MI	TS_Kidney_cd8-positive, alpha-beta t cell	Adult	Urinary system	Kidney	T cell	cd8-positive, alpha-beta t cell	CL:0000084	UBERON:0002113	0.881246
IID–MI	AdultBoneMarrow_B cell (Plasmocyte)	Adult	Lymphatic system	Bone marrow	B cell	B cell (Plasmocyte)	CL:0000236	UBERON:0002371	0.88175
IID–MI	CordBloodCD34P_Erythroid progenitor cell (RP high)	Neonatal	Reproductive system	Umbilical cord blood	Erythroid progenitor cell	Erythroid progenitor cell (RP high)	CL:0000038	UBERON:0012168	0.882229
IID–MI	AdultDuodenum_T cell	Adult	Digestive system	Duodenum	T cell	T cell	CL:0000084	UBERON:0002114	0.882591
IID–MI	Madissoon_2020_lung_DC_plasmacytoid	Adult	Respiratory system	Lung	Plasmacytoid dendritic cell	DC_plasmacytoid	CL:0000784	UBERON:0002048	0.882617
IID–MI	AdultSpleen_B cell	Adult	Lymphatic system	Spleen	B cell	B cell	CL:0000236	UBERON:0002106	0.882958
IID–MI	AdultUreter_Epithelial cell (intermediated)	Adult	Urinary system	Uterus	Epithelial cell	Epithelial cell (intermediated)	CL:0000066	UBERON:0000995	0.883129
IID–MI	Madissoon_2020_lung_DC_activated	Adult	Respiratory system	Lung	Dendritic cell	DC_activated	CL:0000451	UBERON:0002048	0.883496
IID–MI	FetalLiver_Monocyte	Fetal	Digestive system	Liver	Monocyte	Monocyte	CL:0000576	UBERON:0002107	0.884265
IID–MI	FetalLiver_Antigen presenting cell (RPS high)	Fetal	Digestive system	Liver	Professional antigen presenting cell	Antigen presenting cell (RPS high)	CL:0000145	UBERON:0002107	0.884522
IID–MI	TS_Liver_t cell	Adult	Digestive system	Liver	T cell	t cell	CL:0000084	UBERON:0002107	0.884536
IID–MI	AdultHeart_Monocyte	Adult	Cardiovascular system	Heart	Monocyte	Monocyte	CL:0000576	UBERON:0000948	0.884983
IID–MI	Fetal_HCA_Spleen_Erythroblasts	Fetal	Lymphatic system	Spleen	Erythroblast	Erythroblasts	CL:0000765	UBERON:0002106	0.885366
IID–MI	TS_Thymus_thymocyte	Adult	Lymphatic system	Thymus	Thymocyte	thymocyte	CL:0000893	UBERON:0002370	0.885568
IID–MI	TS_Lung_b cell	Adult	Respiratory system	Lung	B cell	b cell	CL:0000236	UBERON:0002048	0.885656
IID–MI	Madissoon_2020_lung_T_cells_Dividing	Adult	Respiratory system	Lung	T cell	T_cells_Dividing	CL:0000084	UBERON:0002048	0.88582
IID–MI	AdultHeart_Dendritic cell	Adult	Cardiovascular system	Heart	Dendritic cell	Dendritic cell	CL:0000451	UBERON:0000948	0.885835
IID–MI	Fetal_HCA_Spleen_Megakaryocytes	Fetal	Lymphatic system	Spleen	Megakaryocyte	Megakaryocytes	CL:0000556	UBERON:0002106	0.886155
IID–MI	TS_Prostate_cd8-positive, alpha-beta t cell	Adult	Reproductive system	Prostate gland	T cell	cd8-positive, alpha-beta t cell	CL:0000084	UBERON:0002367	0.886616
IID–MI	AdultSpleen_B cell (Plasmocyte)	Adult	Lymphatic system	Spleen	B cell	B cell (Plasmocyte)	CL:0000236	UBERON:0002106	0.888142
IID–MI	Madissoon_2020_lung_Fibroblast	Adult	Respiratory system	Lung	Fibroblast	Fibroblast	CL:0000057	UBERON:0002048	0.888792
IID–MI	AdultDuodenum_Goblet cell	Adult	Digestive system	Duodenum	Goblet cell	Goblet cell	CL:0000160	UBERON:0002114	0.88887
IID–MI	AdultRectum_B cell (Plasmocyte)	Adult	Digestive system	Rectum	B cell	B cell (Plasmocyte)	CL:0000236	UBERON:0001052	0.889092
IID–MI	Madissoon_2020_lung_DC_Monocyte_Dividing	Adult	Respiratory system	Lung	Dendritic cell	DC_Monocyte_Dividing	CL:0000451	UBERON:0002048	0.889271
IID–MI	AdultEpityphlon_Enterocyte progenitor	Adult	Digestive system	Caecum	Enterocyte	Enterocyte progenitor	CL:0000584	UBERON:0001153	0.889287
IID–MI	TS_Lung_classical monocyte	Adult	Respiratory system	Lung	Monocyte	classical monocyte	CL:0000576	UBERON:0002048	0.889644
IID–MI	Madissoon_2020_lung_Macrophage_Dividing	Adult	Respiratory system	Lung	Macrophage	Macrophage_Dividing	CL:0000235	UBERON:0002048	0.88989
IID–MI	VentoTormo_2018_decidua_T cell	Maternal-Fetal	Reproductive system	Decidua	T cell	T cell	CL:0000084	UBERON:0002450	0.890628
IID–MI	VentoTormo_2018_decidua_villous cytotrophoblast (VCT)	Maternal-Fetal	Reproductive system	Decidua	Trophoblast cell	villous cytotrophoblast (VCT)	CL:0000351	UBERON:0002450	0.890834
IID–MI	AdultHeart_Endothelial cell (APC)	Adult	Cardiovascular system	Heart	Endothelial cell	Endothelial cell (APC)	CL:0000115	UBERON:0000948	0.891116
IID–MI	TS_Thymus_plasma cell	Adult	Lymphatic system	Thymus	Plasma cell	plasma cell	CL:0000786	UBERON:0002370	0.891378
IID–MI	AdultProstate_Gastric endocrine cell	Adult	Reproductive system	Prostate gland	Endocrine cell	Gastric endocrine cell	CL:0000163	UBERON:0002367	0.892068
IID–MI	VentoTormo_2018_decidua_decidual natural killer cell (dNK3)	Maternal-Fetal	Reproductive system	Decidua	Natural killer cell	decidual natural killer cell (dNK3)	CL:0000623	UBERON:0002450	0.89249
IID–MI	AdultPancreas_Fetal endocrine cell	Adult	Digestive system	Pancreas	Endocrine cell	Fetal endocrine cell	CL:0000163	UBERON:0001264	0.892626
IID–MI	TS_Trachea_t cell	Adult	Respiratory system	Trachea	T cell	t cell	CL:0000084	UBERON:0003126	0.893151
IID–MI	TS_Eye_dendritic cell	Adult	Sensory system	Eye	Dendritic cell	dendritic cell	CL:0000451	UBERON:0000970	0.89323
IID–MI	VentoTormo_2018_decidua_conventional dendritic cell (DC1)	Maternal-Fetal	Reproductive system	Decidua	Dendritic cell	conventional dendritic cell (DC1)	CL:0000451	UBERON:0002450	0.893744
IID–MI	AdultSpleen_Dendritic cell	Adult	Lymphatic system	Spleen	Dendritic cell	Dendritic cell	CL:0000451	UBERON:0002106	0.893801
IID–MI	Fetal_HCA_Stomach_Parietal and chief cells	Fetal	Digestive system	Stomach	Epithelial cell	Parietal and chief cells	CL:0000066	UBERON:0000945	0.893877
IID–MI	TS_Lung_dendritic cell	Adult	Respiratory system	Lung	Dendritic cell	dendritic cell	CL:0000451	UBERON:0002048	0.894032
IID–MI	TS_Liver_plasma cell	Adult	Digestive system	Liver	Plasma cell	plasma cell	CL:0000786	UBERON:0002107	0.894063
IID–MI	TS_Trachea_ciliated cell	Adult	Respiratory system	Trachea	Ciliated cell	ciliated cell	CL:0000064	UBERON:0003126	0.894103
IID–MI	Fetal_HCA_Stomach_Neuroendocrine cells	Fetal	Digestive system	Stomach	Epithelial cell	Neuroendocrine cells	CL:0000066	UBERON:0000945	0.894198
IID–MI	Fetal_HCA_Muscle_Skeletal muscle cells	Fetal	Muscular system	Muscle organ	Cell of skeletal muscle	Skeletal muscle cells	CL:0000188	UBERON:0001630	0.895251
IID–MI	AdultAdipose_Stromal cell	Adult	Integumentary system	Adipose tissue	Stromal cell	Stromal cell	CL:0000499	UBERON:0001013	0.895479
IID–MI	TS_Mammary_plasma cell	Adult	Endocrine system	Mammary gland	Plasma cell	plasma cell	CL:0000786	UBERON:0001911	0.89688
IID–MI	Fetal_HCA_Stomach_Mesothelial cells	Fetal	Digestive system	Stomach	Mesothelial cell	Mesothelial cells	CL:0000077	UBERON:0000945	0.897056
IID–MI	TS_Lung_lung ciliated cell	Adult	Respiratory system	Lung	Ciliated cell	lung ciliated cell	CL:0000064	UBERON:0002048	0.897134
IID–MI	Fetal_HCA_Stomach_Erythroblasts	Fetal	Digestive system	Stomach	Erythroblast	Erythroblasts	CL:0000765	UBERON:0000945	0.897458
IID–MI	Fetal_HCA_Stomach_Lymphoid cells	Fetal	Digestive system	Stomach	Innate lymphoid cell	Lymphoid cells	CL:0001065	UBERON:0000945	0.897702
IID–MI	AdultPancreas_Pancreas exocrine cell	Adult	Digestive system	Pancreas	Pancreas exocrine glandular cell	Pancreas exocrine cell	CL:1001599	UBERON:0001264	0.897796
IID–MI	TS_Small_Intestine_plasma cell	Adult	Digestive system	Small intestine	Plasma cell	plasma cell	CL:0000786	UBERON:0002108	0.898478
IID–MI	VentoTormo_2018_decidua_monocyte	Maternal-Fetal	Reproductive system	Decidua	Monocyte	monocyte	CL:0000576	UBERON:0002450	0.898522
IID–MI	NeonatalAdrenalGland_Erythroid cell	Neonatal	Endocrine system	Adrenal gland	Erythroid lineage cell	Erythroid cell	CL:0000764	UBERON:0002369	0.898746
IID–MI	TS_Small_Intestine_intestinal enteroendocrine cell	Adult	Digestive system	Small intestine	Endocrine cell	intestinal enteroendocrine cell	CL:0000163	UBERON:0002108	0.898968
IID–MI	TS_Eye_plasma cell	Adult	Sensory system	Eye	Plasma cell	plasma cell	CL:0000786	UBERON:0000970	0.899738
IID–MI	NeonatalAdrenalGland_Adrenal gland inflammatory cell	Neonatal	Endocrine system	Adrenal gland	Inflammatory cell	Adrenal gland inflammatory cell	CL:0009002	UBERON:0002369	0.899859
IID–MI	TS_Salivary_Gland_b cell	Adult	Digestive system	Saliva-secreting gland	B cell	b cell	CL:0000236	UBERON:0001044	0.90001
IID–MI	FetalSpinalCord_Neutrophil (RPS high)	Fetal	Nervous system	Spinal cord	Neutrophil	Neutrophil (RPS high)	CL:0000775	UBERON:0002240	0.900486
IID–MI	FetalSkin_Fetal mesenchymal progenitor	Fetal	Integumentary system	Skin of body	Mesenchymal stem cell	Fetal mesenchymal progenitor	CL:0000134	UBERON:0002097	0.901261
IID–MI	AdultPancreas_Enterocyte progenitor	Adult	Digestive system	Pancreas	Enterocyte	Enterocyte progenitor	CL:0000584	UBERON:0001264	0.90162
IID–MI	AdultBoneMarrow_Erythroid cell	Adult	Lymphatic system	Bone marrow	Erythroid lineage cell	Erythroid cell	CL:0000764	UBERON:0002371	0.901665
IID–MI	TS_Prostate_epithelial cell	Adult	Reproductive system	Prostate gland	Epithelial cell	epithelial cell	CL:0000066	UBERON:0002367	0.901771
IID–MI	TS_Pancreas_plasma cell	Adult	Digestive system	Pancreas	Plasma cell	plasma cell	CL:0000786	UBERON:0001264	0.901949
IID–MI	AdultBoneMarrow_Antigen presenting cell (RPS high)	Adult	Lymphatic system	Bone marrow	Professional antigen presenting cell	Antigen presenting cell (RPS high)	CL:0000145	UBERON:0002371	0.902307
IID–MI	AdultBoneMarrow_Erythroid progenitor cell (RP high)	Adult	Lymphatic system	Bone marrow	Erythroid progenitor cell	Erythroid progenitor cell (RP high)	CL:0000038	UBERON:0002371	0.902829
IID–MI	TS_Blood_macrophage	Adult	Lymphatic system	Blood	Macrophage	macrophage	CL:0000235	UBERON:0000178	0.903246
IID–MI	AdultRectum_Enterocyte	Adult	Digestive system	Rectum	Enterocyte	Enterocyte	CL:0000584	UBERON:0001052	0.903619
IID–MI	NeonatalAdrenalGland_Endothelial cell	Neonatal	Endocrine system	Adrenal gland	Endothelial cell	Endothelial cell	CL:0000115	UBERON:0002369	0.903647
IID–MI	TS_Liver_nk cell	Adult	Digestive system	Liver	Natural killer cell	nk cell	CL:0000623	UBERON:0002107	0.904182
IID–MI	FetalSpinalCord_Erythroid progenitor cell (RP high)	Fetal	Nervous system	Spinal cord	Erythroid progenitor cell	Erythroid progenitor cell (RP high)	CL:0000038	UBERON:0002240	0.904234
IID–MI	FetalHeart_Smooth muscle cell	Fetal	Cardiovascular system	Heart	Smooth muscle cell	Smooth muscle cell	CL:0000192	UBERON:0000948	0.905345
IID–MI	AdultTemporalLobe_Macrophage	Adult	Nervous system	Temporal lobe	Microglial cell	Macrophage	CL:0000129	UBERON:0001871	0.905415
IID–MI	FetalSpinalCord_B cell	Fetal	Nervous system	Spinal cord	B cell	B cell	CL:0000236	UBERON:0002240	0.905544
IID–MI	AdultFallopiantube_B cell (Plasmocyte)	Adult	Reproductive system	Fallopian tube	B cell	B cell (Plasmocyte)	CL:0000236	UBERON:0003889	0.905655
IID–MI	AdultRectum_Epithelial cell	Adult	Digestive system	Rectum	Epithelial cell	Epithelial cell	CL:0000066	UBERON:0001052	0.905855
IID–MI	FetalSpinalCord_Antigen presenting cell (RPS high)	Fetal	Nervous system	Spinal cord	Professional antigen presenting cell	Antigen presenting cell (RPS high)	CL:0000145	UBERON:0002240	0.907295
IID–MI	AdultSigmoidColon_T cell	Adult	Digestive system	Sigmoid colon	T cell	T cell	CL:0000084	UBERON:0001159	0.908035
IID–MI	FetalEyes_Fetal mesenchymal progenitor	Fetal	Sensory system	Eye	Mesenchymal stem cell	Fetal mesenchymal progenitor	CL:0000134	UBERON:0000970	0.908526
IID–MI	FetalSpinalCord_Fetal chondrocyte	Fetal	Nervous system	Spinal cord	Chondrocyte	Fetal chondrocyte	CL:0000138	UBERON:0002240	0.908978
IID–MI	FetalEyes_Fetal neuron	Fetal	Sensory system	Eye	Neuron	Fetal neuron	CL:0000540	UBERON:0000970	0.908987
IID–MI	AdultLiver_B cell	Adult	Digestive system	Liver	B cell	B cell	CL:0000236	UBERON:0002107	0.909361
IID–MI	AdultSigmoidColon_B cell	Adult	Digestive system	Sigmoid colon	B cell	B cell	CL:0000236	UBERON:0001159	0.909377
IID–MI	FetalHeart_Erythroid cell	Fetal	Cardiovascular system	Heart	Erythroid lineage cell	Erythroid cell	CL:0000764	UBERON:0000948	0.909613
IID–MI	FetalHeart_Ventricle cardiomyocyte	Fetal	Cardiovascular system	Heart	Fetal cardiomyocyte	Ventricle cardiomyocyte	CL:0002495	UBERON:0000948	0.909712
IID–MI	AdultSigmoidColon_Enterocyte progenitor	Adult	Digestive system	Sigmoid colon	Enterocyte	Enterocyte progenitor	CL:0000584	UBERON:0001159	0.909794
IID–MI	Fetal_HCA_Placenta_Megakaryocytes	Fetal	Reproductive system	Placenta	Megakaryocyte	Megakaryocytes	CL:0000556	UBERON:0001987	0.909949
IID–MI	FetalSpinalCord_Fetal neuron	Fetal	Nervous system	Spinal cord	Neuron	Fetal neuron	CL:0000540	UBERON:0002240	0.910133
IID–MI	Fetal_HCA_Placenta_Syncytiotrophoblasts and villous cytotrophoblasts	Fetal	Reproductive system	Placenta	Trophoblast cell	Syncytiotrophoblasts and villous cytotrophoblasts	CL:0000351	UBERON:0001987	0.910148
IID–MI	FetalHeart_Fetal mesenchymal progenitor	Fetal	Cardiovascular system	Heart	Mesenchymal stem cell	Fetal mesenchymal progenitor	CL:0000134	UBERON:0000948	0.910225
IID–MI	Fetal_HCA_Eye_Photoreceptor cells	Fetal	Sensory system	Eye	Photoreceptor cell	Photoreceptor cells	CL:0000210	UBERON:0000970	0.910613
IID–MI	AdultSigmoidColon_Epithelial cell	Adult	Digestive system	Sigmoid colon	Epithelial cell	Epithelial cell	CL:0000066	UBERON:0001159	0.910774
IID–MI	Braga_2020_lung_T cell	Adult	Respiratory system	Lung	T cell	T cell	CL:0000084	UBERON:0002048	0.910869
IID–MI	TS_Vasculature_erythrocyte	Adult	Cardiovascular system	Vasculature	Erythrocyte	erythrocyte	CL:0000232	UBERON:0002049	0.914356
IID–MI	FetalFemaleGonad_T cell	Fetal	Reproductive system	Heart	T cell	T cell	CL:0000084	UBERON:0000948	0.916282
IID–MI	AdultLiver_T cell	Adult	Digestive system	Liver	T cell	T cell	CL:0000084	UBERON:0002107	0.916409
IID–MI	Fetal_HCA_Heart_ELF3_AGBL2 positive cells	Fetal	Cardiovascular system	Heart	Endothelial cell	ELF3_AGBL2 positive cells	CL:0000115	UBERON:0000948	0.918913
IID–MI	AdultLiver_Neutrophil	Adult	Digestive system	Liver	Neutrophil	Neutrophil	CL:0000775	UBERON:0002107	0.919153
IID–MI	FetalBrain_Erythroid cell	Fetal	Nervous system	Brain	Erythroid lineage cell	Erythroid cell	CL:0000764	UBERON:0000955	0.919414
IID–MI	Braga_2020_lung_B cell	Adult	Respiratory system	Lung	B cell	B cell	CL:0000236	UBERON:0002048	0.919644
IID–MI	FetalStomach_Dendritic cell	Fetal	Digestive system	Stomach	Dendritic cell	Dendritic cell	CL:0000451	UBERON:0000945	0.919752
IID–MI	AdultIleum_B cell (Plasmocyte)	Adult	Digestive system	Ileum	B cell	B cell (Plasmocyte)	CL:0000236	UBERON:0002116	0.919928
IID–MI	FetalFemaleGonad_Fetal fibroblast	Fetal	Reproductive system	Immature gonad	Fibroblast	Fetal fibroblast	CL:0000057	UBERON:2005272	0.920085
IID–MI	TS_Pancreas_b cell	Adult	Digestive system	Pancreas	B cell	b cell	CL:0000236	UBERON:0001264	0.920782
IID–MI	FetalLung_T cell	Fetal	Respiratory system	Lung	T cell	T cell	CL:0000084	UBERON:0002048	0.920891
IID–MI	FetalFemaleGonad_Fetal epithelial progenitor	Fetal	Reproductive system	Immature gonad	Epithelial fate stem cell	Fetal epithelial progenitor	CL:0000036	UBERON:2005272	0.921019
IID–MI	AdultLiver_Endothelial cell (APC)	Adult	Digestive system	Liver	Endothelial cell	Endothelial cell (APC)	CL:0000115	UBERON:0002107	0.92102
IID–MI	Fetal_HCA_Heart_Epicardial fat cells	Fetal	Cardiovascular system	Heart	Epicardial adipocyte	Epicardial fat cells	CL:1000309	UBERON:0000948	0.921048
IID–MI	Fetal_HCA_Heart_Megakaryocytes	Fetal	Cardiovascular system	Heart	Hematopoietic stem cell	Megakaryocytes	CL:0000037	UBERON:0000948	0.921987
IID–MI	AdultUterus_Fibroblast	Adult	Reproductive system	Uterus	Fibroblast	Fibroblast	CL:0000057	UBERON:0000995	0.922242
IID–MI	Madissoon_2020_spleen_B_T_doublet	Adult	Lymphatic system	Spleen	B/T doublet	B_T_doublet		UBERON:0002106	0.92265
IID–MI	AdultBladder_Epithelial cell (intermediated)	Adult	Urinary system	Bladder organ	Epithelial cell	Epithelial cell (intermediated)	CL:0000066	UBERON:0018707	0.923259
IID–MI	AdultUterus_Endothelial cell	Adult	Reproductive system	Uterus	Endothelial cell	Endothelial cell	CL:0000115	UBERON:0000995	0.923582
IID–MI	FetalLung_Smooth muscle cell	Fetal	Respiratory system	Lung	Smooth muscle cell	Smooth muscle cell	CL:0000192	UBERON:0002048	0.923921
IID–MI	Madissoon_2020_spleen_Unknown	Adult	Lymphatic system	Spleen	Unknown	Unknown		UBERON:0002106	0.925155
IID–MI	AdultJeJunum_T cell	Adult	Digestive system	Jejunum	T cell	T cell	CL:0000084	UBERON:0002115	0.925211
IID–MI	AdultLung_B cell (Plasmocyte)	Adult	Respiratory system	Lung	B cell	B cell (Plasmocyte)	CL:0000236	UBERON:0002048	0.925828
IID–MI	Madissoon_2020_spleen_T_CD4_conv	Adult	Lymphatic system	Spleen	T cell	T_CD4_conv	CL:0000084	UBERON:0002106	0.925959
IID–MI	FetalLung_Fetal chondrocyte	Fetal	Respiratory system	Lung	Chondrocyte	Fetal chondrocyte	CL:0000138	UBERON:0002048	0.92638
IID–MI	Madissoon_2020_spleen_T_CD8_CTL	Adult	Lymphatic system	Spleen	T cell	T_CD8_CTL	CL:0000084	UBERON:0002106	0.926939
IID–MI	Madissoon_2020_spleen_Neutrophil	Adult	Lymphatic system	Spleen	Neutrophil	Neutrophil	CL:0000775	UBERON:0002106	0.926999
IID–MI	AdultThyroid_Thyroid follicular cell	Adult	Endocrine system	Thyroid gland	Thyroid follicular cell	Thyroid follicular cell	CL:0002258	UBERON:0002046	0.927673
IID–MI	AdultTrachea_B cell (Plasmocyte)	Adult	Respiratory system	Trachea	B cell	B cell (Plasmocyte)	CL:0000236	UBERON:0003126	0.928323
IID–MI	AdultOmentum_Epithelial cell	Adult	Integumentary system	Omentum	Epithelial cell	Epithelial cell	CL:0000066	UBERON:0003688	0.928415
IID–MI	Madissoon_2020_spleen_Monocyte	Adult	Lymphatic system	Spleen	Monocyte	Monocyte	CL:0000576	UBERON:0002106	0.928431
IID–MI	FetalLung_Macrophage	Fetal	Respiratory system	Lung	Macrophage	Macrophage	CL:0000235	UBERON:0002048	0.928464
IID–MI	Madissoon_2020_spleen_Plasmablast	Adult	Lymphatic system	Spleen	Plasma cell	Plasmablast	CL:0000786	UBERON:0002106	0.928579
IID–MI	Madissoon_2020_spleen_DC_2	Adult	Lymphatic system	Spleen	Dendritic cell	DC_2	CL:0000451	UBERON:0002106	0.928594
IID–MI	Madissoon_2020_spleen_DC_1	Adult	Lymphatic system	Spleen	Dendritic cell	DC_1	CL:0000451	UBERON:0002106	0.928771
IID–MI	Madissoon_2020_spleen_B_Hypermutation	Adult	Lymphatic system	Spleen	B cell	B_Hypermutation	CL:0000236	UBERON:0002106	0.928845
IID–MI	FetalKidney_Primordial germ cell	Fetal	Urinary system	Kidney	Primordial germ cell	Primordial germ cell	CL:0000670	UBERON:0002113	0.929414
IID–MI	Fetal_HCA_Liver_Megakaryocytes	Fetal	Digestive system	Liver	Megakaryocyte	Megakaryocytes	CL:0000556	UBERON:0002107	0.930526
IID–MI	AdultPleura_Mesothelial cell	Adult	Respiratory system	Pleura	Mesothelial cell	Mesothelial cell	CL:0000077	UBERON:0000977	0.930635
IID–MI	FetalKidney_Erythroid cell	Fetal	Urinary system	Kidney	Erythroid lineage cell	Erythroid cell	CL:0000764	UBERON:0002113	0.930672
IID–MI	AdultEsophagus_B cell (Plasmocyte)	Adult	Digestive system	Esophagus	B cell	B cell (Plasmocyte)	CL:0000236	UBERON:0001043	0.931226
IID–MI	AdultTransverseColon_B cell (Plasmocyte)	Adult	Digestive system	Transverse colon	B cell	B cell (Plasmocyte)	CL:0000236	UBERON:0001157	0.931707
IID–MI	FetalKidney_Fetal neuron	Fetal	Urinary system	Kidney	Neuron	Fetal neuron	CL:0000540	UBERON:0002113	0.931725
IID–MI	AdultPleura_Neutrophil	Adult	Respiratory system	Pleura	Neutrophil	Neutrophil	CL:0000775	UBERON:0000977	0.932309
IID–MI	Fetal_HCA_Pancreas_Lymphoid cells	Fetal	Digestive system	Pancreas	Innate lymphoid cell	Lymphoid cells	CL:0001065	UBERON:0001264	0.932451
IID–MI	FetalKidney_Fetal epithelial progenitor	Fetal	Urinary system	Kidney	Epithelial fate stem cell	Fetal epithelial progenitor	CL:0000036	UBERON:0002113	0.932623
IID–MI	FetalKidney_Loop of Henle	Fetal	Urinary system	Kidney	Kidney loop of Henle epithelial cell	Loop of Henle	CL:1000909	UBERON:0002113	0.932784
IID–MI	Fetal_HCA_Pancreas_Ductal cells	Fetal	Digestive system	Pancreas	Pancreatic ductal cell	Ductal cells	CL:0002079	UBERON:0001264	0.932859
IID–MI	FetalKidney_Intercalated cell	Fetal	Urinary system	Kidney	Renal intercalated cell	Intercalated cell	CL:0005010	UBERON:0002113	0.932901
IID–MI	Fetal_HCA_Pancreas_Erythroblasts	Fetal	Digestive system	Pancreas	Erythroblast	Erythroblasts	CL:0000765	UBERON:0001264	0.933091
IID–MI	AdultJeJunum_Enterocyte	Adult	Digestive system	Jejunum	Enterocyte	Enterocyte	CL:0000584	UBERON:0002115	0.933198
IID–MI	TS_Eye_t cell	Adult	Sensory system	Eye	T cell	t cell	CL:0000084	UBERON:0000970	0.933824
IID–MI	FetalThymus_CB CD34+	Fetal	Lymphatic system	Thymus	Hematopoietic stem cell	CB CD34+	CL:0000037	UBERON:0002370	0.933834
IID–MI	FetalKidney_Ureteric bud cell	Fetal	Urinary system	Kidney	Epithelial cell	Ureteric bud cell	CL:0000066	UBERON:0002113	0.933861
IID–MI	FetalKidney_Smooth muscle cell	Fetal	Urinary system	Kidney	Smooth muscle cell	Smooth muscle cell	CL:0000192	UBERON:0002113	0.934209
IID–MI	FetalIntestine_T cell	Fetal	Digestive system	Intestine	T cell	T cell	CL:0000084	UBERON:0000160	0.934776
IID–MI	TS_Lymph_Node_innate lymphoid cell	Adult	Lymphatic system	Lymph node	Innate lymphoid cell	innate lymphoid cell	CL:0001065	UBERON:0000029	0.935036
IID–MI	FetalMuscle_Primordial germ cell	Fetal	Muscular system	Muscle organ	Primordial germ cell	Primordial germ cell	CL:0000670	UBERON:0001630	0.935285
IID–MI	FetalIntestine_Erythroid cell	Fetal	Digestive system	Intestine	Erythroid lineage cell	Erythroid cell	CL:0000764	UBERON:0000160	0.935528
IID–MI	FetalIntestine_Dendritic cell	Fetal	Digestive system	Intestine	Dendritic cell	Dendritic cell	CL:0000451	UBERON:0000160	0.935787
IID–MI	FetalThymus_Dendritic cell	Fetal	Lymphatic system	Thymus	Dendritic cell	Dendritic cell	CL:0000451	UBERON:0002370	0.935933
IID–MI	AdultTrachea_Endothelial cell	Adult	Respiratory system	Trachea	Endothelial cell	Endothelial cell	CL:0000115	UBERON:0003126	0.93596
IID–MI	AdultEsophagus_Monocyte	Adult	Digestive system	Esophagus	Monocyte	Monocyte	CL:0000576	UBERON:0001043	0.936062
IID–MI	AdultStomach_Smooth muscle cell	Adult	Digestive system	Stomach	Smooth muscle cell	Smooth muscle cell	CL:0000192	UBERON:0000945	0.936251
IID–MI	FetalIntestine_Fetal neuron	Fetal	Digestive system	Intestine	Neuron	Fetal neuron	CL:0000540	UBERON:0000160	0.936531
IID–MI	AdultIleum_T cell	Adult	Digestive system	Ileum	T cell	T cell	CL:0000084	UBERON:0002116	0.936903
IID–MI	AdultEsophagus_T cell	Adult	Digestive system	Esophagus	T cell	T cell	CL:0000084	UBERON:0001043	0.936927
IID–MI	Lake_2017_FrontalCortex_Ex6b	Adult	Nervous system	Frontal cortex	Excitatory neuron	Ex6b	CL:0008030	UBERON:0001870	0.936982
IID–MI	AdultEsophagus_Dendritic cell	Adult	Digestive system	Esophagus	Dendritic cell	Dendritic cell	CL:0000451	UBERON:0001043	0.937543
IID–MI	AdultStomach_Dendritic cell	Adult	Digestive system	Stomach	Dendritic cell	Dendritic cell	CL:0000451	UBERON:0000945	0.937695
IID–MI	AdultIleum_Epithelial cell	Adult	Digestive system	Ileum	Epithelial cell	Epithelial cell	CL:0000066	UBERON:0002116	0.937853
IID–MI	FetalMuscle_Fetal skeletal muscle cell	Fetal	Muscular system	Muscle organ	Cell of skeletal muscle	Fetal skeletal muscle cell	CL:0000188	UBERON:0001630	0.937931
IID–MI	FetalMuscle_Dendritic cell	Fetal	Muscular system	Muscle organ	Dendritic cell	Dendritic cell	CL:0000451	UBERON:0001630	0.93803
IID–MI	FetalMaleGonad_Fetal fibroblast	Fetal	Reproductive system	Immature gonad	Fibroblast	Fetal fibroblast	CL:0000057	UBERON:2005272	0.938479
IID–MI	Fetal_HCA_Thymus_Antigen presenting cells	Fetal	Lymphatic system	Thymus	Professional antigen presenting cell	Antigen presenting cells	CL:0000145	UBERON:0002370	0.938605
IID–MI	AdultIleum_Dendritic cell	Adult	Digestive system	Ileum	Dendritic cell	Dendritic cell	CL:0000451	UBERON:0002116	0.938867
IID–MI	MacParland_2018_liver_Erythroid cell	Adult	Digestive system	Liver	Erythroid lineage cell	Erythroid cell	CL:0000764	UBERON:0002107	0.939327
IID–MI	Fetal_HCA_Intestine_Lymphoid cells	Fetal	Digestive system	Intestine	Innate lymphoid cell	Lymphoid cells	CL:0001065	UBERON:0000160	0.939426
IID–MI	AdultTransverseColon_T cell	Adult	Digestive system	Transverse colon	T cell	T cell	CL:0000084	UBERON:0001157	0.939548
IID–MI	AdultIleum_Mast cell	Adult	Digestive system	Ileum	Mast cell	Mast cell	CL:0000097	UBERON:0002116	0.939758
IID–MI	MacParland_2018_liver_NK-like cell	Adult	Digestive system	Liver	Natural killer cell	NK-like cell	CL:0000623	UBERON:0002107	0.93989
IID–MI	Fetal_HCA_Intestine_Mesothelial cells	Fetal	Digestive system	Intestine	Mesothelial cell	Mesothelial cells	CL:0000077	UBERON:0000160	0.940207
IID–MI	AdultGallbladder_Stromal cell	Adult	Digestive system	Gall bladder	Stromal cell	Stromal cell	CL:0000499	UBERON:0002110	0.940788
IID–MI	AdultIleum_Stromal cell	Adult	Digestive system	Ileum	Stromal cell	Stromal cell	CL:0000499	UBERON:0002116	0.940837
IID–MI	AdultLung_Dendritic cell	Adult	Respiratory system	Lung	Dendritic cell	Dendritic cell	CL:0000451	UBERON:0002048	0.941515
IID–MI	FetalPancreas_Fetal fibroblast	Fetal	Digestive system	Pancreas	Fibroblast	Fetal fibroblast	CL:0000057	UBERON:0001264	0.941943
IID–MI	AdultLung_Stromal cell	Adult	Respiratory system	Lung	Stromal cell	Stromal cell	CL:0000499	UBERON:0002048	0.942279
IID–MI	FetalPancreas_T cell	Fetal	Digestive system	Pancreas	T cell	T cell	CL:0000084	UBERON:0001264	0.942873
IID–MI	CordBlood_Dendritic cell	Neonatal	Reproductive system	Umbilical cord blood	Dendritic cell	Dendritic cell	CL:0000451	UBERON:0012168	0.943138
IID–MI	FetalPancreas_Antigen presenting cell (RPS high)	Fetal	Digestive system	Pancreas	Professional antigen presenting cell	Antigen presenting cell (RPS high)	CL:0000145	UBERON:0001264	0.943245
IID–MI	Fetal_HCA_Adrenal_Erythroblasts	Fetal	Endocrine system	Adrenal gland	Erythroblast	Erythroblasts	CL:0000765	UBERON:0002369	0.943652
IID–MI	AdultTransverseColon_Enterocyte progenitor	Adult	Digestive system	Transverse colon	Enterocyte	Enterocyte progenitor	CL:0000584	UBERON:0001157	0.943727
IID–MI	AdultKidney_B cell	Adult	Urinary system	Kidney	B cell	B cell	CL:0000236	UBERON:0002113	0.944577
IID–MI	CordBlood_Neutrophil	Neonatal	Reproductive system	Umbilical cord blood	Neutrophil	Neutrophil	CL:0000775	UBERON:0012168	0.945001
IID–MI	FetalAdrenalGland_Fetal endocrine cell	Fetal	Endocrine system	Adrenal gland	Endocrine cell	Fetal endocrine cell	CL:0000163	UBERON:0002369	0.945019
IID–MI	AdultArtery_T cell	Adult	Cardiovascular system	Artery	T cell	T cell	CL:0000084	UBERON:0001637	0.945041
IID–MI	CordBlood_Erythroid progenitor cell (RP high)	Neonatal	Reproductive system	Umbilical cord blood	Erythroid progenitor cell	Erythroid progenitor cell (RP high)	CL:0000038	UBERON:0012168	0.945294
IID–MI	AdultArtery_Fibroblast	Adult	Cardiovascular system	Artery	Fibroblast	Fibroblast	CL:0000057	UBERON:0001637	0.945378
IID–MI	AdultKidney_Monocyte	Adult	Urinary system	Kidney	Monocyte	Monocyte	CL:0000576	UBERON:0002113	0.945448
IID–MI	CordBlood_Monocyte	Neonatal	Reproductive system	Umbilical cord blood	Monocyte	Monocyte	CL:0000576	UBERON:0012168	0.945489
IID–MI	FetalAdrenalGland_Dendritic cell	Fetal	Endocrine system	Adrenal gland	Dendritic cell	Dendritic cell	CL:0000451	UBERON:0002369	0.945628
IID–MI	FetalAdrenalGland_Neutrophil (RPS high)	Fetal	Endocrine system	Adrenal gland	Neutrophil	Neutrophil (RPS high)	CL:0000775	UBERON:0002369	0.94583
IID–MI	TS_Bladder_mast cell	Adult	Urinary system	Bladder organ	Mast cell	mast cell	CL:0000097	UBERON:0018707	0.945993
IID–MI	FetalAdrenalGland_Erythroid progenitor cell (RP high)	Fetal	Endocrine system	Adrenal gland	Erythroid progenitor cell	Erythroid progenitor cell (RP high)	CL:0000038	UBERON:0002369	0.946058
IID–MI	AdultPeripheralBlood_Neutrophil	Adult	Lymphatic system	Blood	Neutrophil	Neutrophil	CL:0000775	UBERON:0000178	0.946245
IID–MI	Madissoon_2020_oesophagus_T_CD8	Adult	Digestive system	Esophagus	T cell	T_CD8	CL:0000084	UBERON:0001043	0.9464
IID–MI	FetalAdrenalGland_Smooth muscle cell	Fetal	Endocrine system	Adrenal gland	Smooth muscle cell	Smooth muscle cell	CL:0000192	UBERON:0002369	0.946727
IID–MI	AdultKidney_Intercalated cell	Adult	Urinary system	Kidney	Renal intercalated cell	Intercalated cell	CL:0005010	UBERON:0002113	0.946848
IID–MI	van_Zyl_eye_2020_SchwannCell-my	Adult	Sensory system	Eye	Schwann cell	SchwannCell-my	CL:0002573	UBERON:0000970	0.946858
IID–MI	AdultPeripheralBlood_Monocyte	Adult	Lymphatic system	Blood	Monocyte	Monocyte	CL:0000576	UBERON:0000178	0.946862
IID–MI	Madissoon_2020_oesophagus_T_CD4	Adult	Digestive system	Esophagus	T cell	T_CD4	CL:0000084	UBERON:0001043	0.947234
IID–MI	van_Zyl_eye_2020_BeamCellb	Adult	Sensory system	Eye	Beam B cell	BeamCellb		UBERON:0000970	0.948844
IID–MI	Madissoon_2020_oesophagus_Epi_upper	Adult	Digestive system	Esophagus	Basal cell	Epi_upper	CL:0000646	UBERON:0001043	0.949352
IID–MI	TS_Muscle_mast cell	Adult	Muscular system	Muscle organ	Mast cell	mast cell	CL:0000097	UBERON:0001630	0.949897
IID–MI	AdultAscendingColon_B cell	Adult	Digestive system	Ascending colon	B cell	B cell	CL:0000236	UBERON:0001156	0.950512
IID–MI	FetalLiver_T cell	Fetal	Digestive system	Liver	T cell	T cell	CL:0000084	UBERON:0002107	0.950778
IID–MI	FetalLiver_Erythroid progenitor cell (RP high)	Fetal	Digestive system	Liver	Erythroid progenitor cell	Erythroid progenitor cell (RP high)	CL:0000038	UBERON:0002107	0.951185
IID–MI	CordBloodCD34P_Neutrophil	Neonatal	Reproductive system	Umbilical cord blood	Neutrophil	Neutrophil	CL:0000775	UBERON:0012168	0.951222
IID–MI	TS_Vasculature_mast cell	Adult	Cardiovascular system	Vasculature	Mast cell	mast cell	CL:0000097	UBERON:0002049	0.951292
IID–MI	AdultUreter_B cell (Plasmocyte)	Adult	Urinary system	Uterus	B cell	B cell (Plasmocyte)	CL:0000236	UBERON:0000995	0.951304
IID–MI	FetalLiver_Dendritic cell	Fetal	Digestive system	Liver	Dendritic cell	Dendritic cell	CL:0000451	UBERON:0002107	0.951316
IID–MI	FetalLiver_Neutrophil	Fetal	Digestive system	Liver	Neutrophil	Neutrophil	CL:0000775	UBERON:0002107	0.95146
IID–MI	CordBloodCD34P_Monocyte	Neonatal	Reproductive system	Umbilical cord blood	Monocyte	Monocyte	CL:0000576	UBERON:0012168	0.951615
IID–MI	AdultHeart_T cell	Adult	Cardiovascular system	Heart	T cell	T cell	CL:0000084	UBERON:0000948	0.951827
IID–MI	Madissoon_2020_lung_T_CD4	Adult	Respiratory system	Lung	T cell	T_CD4	CL:0000084	UBERON:0002048	0.952175
IID–MI	FetalCalvaria_Fetal stromal cell	Fetal	Skeletal system	Vault of skull	Stromal cell	Fetal stromal cell	CL:0000499	UBERON:0004339	0.95237
IID–MI	Fetal_HCA_Spleen_Mesothelial cells	Fetal	Lymphatic system	Spleen	Mesothelial cell	Mesothelial cells	CL:0000077	UBERON:0002106	0.952425
IID–MI	AdultHeart_Stromal cell	Adult	Cardiovascular system	Heart	Stromal cell	Stromal cell	CL:0000499	UBERON:0000948	0.952454
IID–MI	TS_Thymus_mature nk t cell	Adult	Lymphatic system	Thymus	Natural killer cell	mature nk t cell	CL:0000623	UBERON:0002370	0.953533
IID–MI	Madissoon_2020_lung_Ciliated	Adult	Respiratory system	Lung	Ciliated cell	Ciliated	CL:0000064	UBERON:0002048	0.95375
IID–MI	TS_Lung_plasma cell	Adult	Respiratory system	Lung	Plasma cell	plasma cell	CL:0000786	UBERON:0002048	0.954034
IID–MI	Fetal_HCA_Stomach_Ciliated epithelial cells	Fetal	Digestive system	Stomach	Ciliated cell	Ciliated epithelial cells	CL:0000064	UBERON:0000945	0.954766
IID–MI	Enge_2017_Pancreas_pancreatic D cell	Adult	Digestive system	Pancreas	Pancreatic D cell	pancreatic D cell	CL:0000173	UBERON:0001264	0.954903
IID–MI	TS_Spleen_naive thymus-derived cd8-positive, alpha-beta t cell	Adult	Lymphatic system	Spleen	T cell	naive thymus-derived cd8-positive, alpha-beta t cell	CL:0000084	UBERON:0002106	0.955352
IID–MI	Madissoon_2020_lung_DC_2	Adult	Respiratory system	Lung	Dendritic cell	DC_2	CL:0000451	UBERON:0002048	0.955444
IID–MI	AdultSigmoidColon_B cell (Plasmocyte)	Adult	Digestive system	Sigmoid colon	B cell	B cell (Plasmocyte)	CL:0000236	UBERON:0001159	0.955633
IID–MI	Fetal_HCA_Muscle_Erythroblasts	Fetal	Muscular system	Muscle organ	Erythroblast	Erythroblasts	CL:0000765	UBERON:0001630	0.955757
IID–MI	NeonatalAdrenalGland_T cell	Neonatal	Endocrine system	Adrenal gland	T cell	T cell	CL:0000084	UBERON:0002369	0.956031
IID–MI	TS_Eye_eye photoreceptor cell	Adult	Sensory system	Eye	Photoreceptor cell	eye photoreceptor cell	CL:0000210	UBERON:0000970	0.956065
IID–MI	VentoTormo_2018_decidua_decidual natural killer cell (dNK2)	Maternal-Fetal	Reproductive system	Decidua	Natural killer cell	decidual natural killer cell (dNK2)	CL:0000623	UBERON:0002450	0.956143
IID–MI	VentoTormo_2018_decidua_glandular epithelial cell (Epi2)	Maternal-Fetal	Reproductive system	Decidua	Epithelial cell	glandular epithelial cell (Epi2)	CL:0000066	UBERON:0002450	0.956579
IID–MI	VentoTormo_2018_decidua_proliferating decidual natural killer cell (dNK p)	Maternal-Fetal	Reproductive system	Decidua	Natural killer cell	proliferating decidual natural killer cell (dNK p)	CL:0000623	UBERON:0002450	0.956604
IID–MI	FetalEyes_Primordial germ cell	Fetal	Sensory system	Eye	Primordial germ cell	Primordial germ cell	CL:0000670	UBERON:0000970	0.957627
IID–MI	FetalSpinalCord_Neutrophil	Fetal	Nervous system	Spinal cord	Neutrophil	Neutrophil	CL:0000775	UBERON:0002240	0.957859
IID–MI	AdultTemporalLobe_Astrocyte	Adult	Nervous system	Temporal lobe	Astrocyte	Astrocyte	CL:0000127	UBERON:0001871	0.95789
IID–MI	FetalEyes_Fetal epithelial progenitor	Fetal	Sensory system	Eye	Epithelial fate stem cell	Fetal epithelial progenitor	CL:0000036	UBERON:0000970	0.957896
IID–MI	Fetal_HCA_Placenta_Lymphoid cells	Fetal	Reproductive system	Placenta	Innate lymphoid cell	Lymphoid cells	CL:0001065	UBERON:0001987	0.958079
IID–MI	Fetal_HCA_Placenta_PAEP_MECOM positive cells	Fetal	Reproductive system	Placenta	Epithelial cell	PAEP_MECOM positive cells	CL:0000066	UBERON:0001987	0.958238
IID–MI	Braga_2020_lung_Mast cell	Adult	Respiratory system	Lung	Mast cell	Mast cell	CL:0000097	UBERON:0002048	0.958987
IID–MI	Braga_2020_lung_Secretory	Adult	Respiratory system	Lung	Club cell	Secretory	CL:0000158	UBERON:0002048	0.959218
IID–MI	Braga_2020_lung_Ciliated	Adult	Respiratory system	Lung	Ciliated cell	Ciliated	CL:0000064	UBERON:0002048	0.959291
IID–MI	FetalSkin_Fetal skeletal muscle cell	Fetal	Integumentary system	Skin of body	Cell of skeletal muscle	Fetal skeletal muscle cell	CL:0000188	UBERON:0002097	0.959371
IID–MI	FetalSkin_Neutrophil	Fetal	Integumentary system	Skin of body	Neutrophil	Neutrophil	CL:0000775	UBERON:0002097	0.959707
IID–MI	AdultFallopiantube_Stratified epithelial cell	Adult	Reproductive system	Fallopian tube	Epithelial cell	Stratified epithelial cell	CL:0000066	UBERON:0003889	0.95983
IID–MI	FetalStomach_T cell	Fetal	Digestive system	Stomach	T cell	T cell	CL:0000084	UBERON:0000945	0.960911
IID–MI	AdultUterus_Endothelial cell (APC)	Adult	Reproductive system	Uterus	Endothelial cell	Endothelial cell (APC)	CL:0000115	UBERON:0000995	0.961102
IID–MI	FetalBrain_Fetal epithelial progenitor	Fetal	Nervous system	Brain	Epithelial fate stem cell	Fetal epithelial progenitor	CL:0000036	UBERON:0000955	0.961624
IID–MI	Fetal_HCA_Heart_Visceral neurons	Fetal	Cardiovascular system	Heart	Neuron	Visceral neurons	CL:0000540	UBERON:0000948	0.961899
IID–MI	AdultBladder_Dendritic cell	Adult	Urinary system	Bladder organ	Dendritic cell	Dendritic cell	CL:0000451	UBERON:0018707	0.962147
IID–MI	FetalThymus_T cell	Fetal	Lymphatic system	Thymus	T cell	T cell	CL:0000084	UBERON:0002370	0.962545
IID–MI	FetalThymus_Erythroid cell	Fetal	Lymphatic system	Thymus	Erythroid lineage cell	Erythroid cell	CL:0000764	UBERON:0002370	0.962557
IID–MI	AdultThyroid_T cell	Adult	Endocrine system	Thyroid gland	T cell	T cell	CL:0000084	UBERON:0002046	0.962908
IID–MI	FetalLung_Fetal stromal cell	Fetal	Respiratory system	Lung	Stromal cell	Fetal stromal cell	CL:0000499	UBERON:0002048	0.962934
IID–MI	AdultThyroid_Dendritic cell	Adult	Endocrine system	Thyroid gland	Dendritic cell	Dendritic cell	CL:0000451	UBERON:0002046	0.963046
IID–MI	AdultThyroid_B cell	Adult	Endocrine system	Thyroid gland	B cell	B cell	CL:0000236	UBERON:0002046	0.963093
IID–MI	AdultJeJunum_B cell (Plasmocyte)	Adult	Digestive system	Jejunum	B cell	B cell (Plasmocyte)	CL:0000236	UBERON:0002115	0.963181
IID–MI	AdultCerebellum_Macrophage	Adult	Nervous system	Cerebellum	Microglial cell	Macrophage	CL:0000129	UBERON:0002037	0.963779
IID–MI	AdultAdrenalGland_B cell (Plasmocyte)	Adult	Endocrine system	Adrenal gland	B cell	B cell (Plasmocyte)	CL:0000236	UBERON:0002369	0.963807
IID–MI	AdultOmentum_Fibroblast	Adult	Integumentary system	Omentum	Fibroblast	Fibroblast	CL:0000057	UBERON:0003688	0.963999
IID–MI	Madissoon_2020_spleen_NK_FCGR3Apos	Adult	Lymphatic system	Spleen	Natural killer cell	NK_FCGR3Apos	CL:0000623	UBERON:0002106	0.964252
IID–MI	Madissoon_2020_spleen_Platelet	Adult	Lymphatic system	Spleen	Platelet	Platelet	CL:0000233	UBERON:0002106	0.964275
IID–MI	Madissoon_2020_spleen_NK_dividing	Adult	Lymphatic system	Spleen	Natural killer cell	NK_dividing	CL:0000623	UBERON:0002106	0.964286
IID–MI	Madissoon_2020_spleen_T_cell_dividing	Adult	Lymphatic system	Spleen	T cell	T_cell_dividing	CL:0000084	UBERON:0002106	0.964343
IID–MI	Madissoon_2020_spleen_B_mature	Adult	Lymphatic system	Spleen	B cell	B_mature	CL:0000236	UBERON:0002106	0.964354
IID–MI	AdultJeJunum_Mast cell	Adult	Digestive system	Jejunum	Mast cell	Mast cell	CL:0000097	UBERON:0002115	0.964457
IID–MI	AdultAdrenalGland_T cell	Adult	Endocrine system	Adrenal gland	T cell	T cell	CL:0000084	UBERON:0002369	0.965127
IID–MI	AdultAdrenalGland_Fasciculata cell	Adult	Endocrine system	Adrenal gland	Type II cell of adrenal cortex	Fasciculata cell	CL:0002136	UBERON:0002369	0.965161
IID–MI	FetalIntestine_Fetal epithelial progenitor	Fetal	Digestive system	Intestine	Epithelial fate stem cell	Fetal epithelial progenitor	CL:0000036	UBERON:0000160	0.965832
IID–MI	FetalIntestine_Fetal enterocyte	Fetal	Digestive system	Intestine	Enterocyte	Fetal enterocyte	CL:0000584	UBERON:0000160	0.965955
IID–MI	TS_Large_Intestine_goblet cell	Adult	Digestive system	Large intestine	Goblet cell	goblet cell	CL:0000160	UBERON:0000059	0.966015
IID–MI	FetalKidney_Erythroid progenitor cell (RP high)	Fetal	Urinary system	Kidney	Erythroid progenitor cell	Erythroid progenitor cell (RP high)	CL:0000038	UBERON:0002113	0.96607
IID–MI	FetalMuscle_Fetal epithelial progenitor	Fetal	Muscular system	Muscle organ	Epithelial fate stem cell	Fetal epithelial progenitor	CL:0000036	UBERON:0001630	0.966843
IID–MI	FetalMuscle_Fetal mesenchymal progenitor	Fetal	Muscular system	Muscle organ	Mesenchymal stem cell	Fetal mesenchymal progenitor	CL:0000134	UBERON:0001630	0.966887
IID–MI	AdultStomach_Fetal endocrine cell	Adult	Digestive system	Stomach	Endocrine cell	Fetal endocrine cell	CL:0000163	UBERON:0000945	0.9669
IID–MI	AdultStomach_Gastric chief cell	Adult	Digestive system	Stomach	Peptic cell	Gastric chief cell	CL:0000155	UBERON:0000945	0.966999
IID–MI	TS_Prostate_erythroid progenitor	Adult	Reproductive system	Prostate gland	Erythroid progenitor cell	erythroid progenitor	CL:0000038	UBERON:0002367	0.967161
IID–MI	AdultIleum_Enterocyte progenitor	Adult	Digestive system	Ileum	Enterocyte	Enterocyte progenitor	CL:0000584	UBERON:0002116	0.96738
IID–MI	CordBlood_T cell	Neonatal	Reproductive system	Umbilical cord blood	T cell	T cell	CL:0000084	UBERON:0012168	0.967523
IID–MI	CordBlood_Antigen presenting cell (RPS high)	Neonatal	Reproductive system	Umbilical cord blood	Professional antigen presenting cell	Antigen presenting cell (RPS high)	CL:0000145	UBERON:0012168	0.967534
IID–MI	CordBlood_Erythroid cell	Neonatal	Reproductive system	Umbilical cord blood	Erythroid lineage cell	Erythroid cell	CL:0000764	UBERON:0012168	0.967534
IID–MI	MacParland_2018_liver_T cell	Adult	Digestive system	Liver	T cell	T cell	CL:0000084	UBERON:0002107	0.967751
IID–MI	Fetal_HCA_Intestine_Erythroblasts	Fetal	Digestive system	Intestine	Erythroblast	Erythroblasts	CL:0000765	UBERON:0000160	0.967831
IID–MI	Fetal_HCA_Intestine_Intestinal epithelial cells	Fetal	Digestive system	Intestine	Epithelial cell	Intestinal epithelial cells	CL:0000066	UBERON:0000160	0.968048
IID–MI	TS_Salivary_Gland_t cell	Adult	Digestive system	Saliva-secreting gland	T cell	t cell	CL:0000084	UBERON:0001044	0.968322
IID–MI	TS_Eye_erythroid lineage cell	Adult	Sensory system	Eye	Erythroid lineage cell	erythroid lineage cell	CL:0000764	UBERON:0000970	0.968419
IID–MI	AdultLung_B cell	Adult	Respiratory system	Lung	B cell	B cell	CL:0000236	UBERON:0002048	0.968509
IID–MI	AdultKidney_Dendritic cell	Adult	Urinary system	Kidney	Dendritic cell	Dendritic cell	CL:0000451	UBERON:0002113	0.968655
IID–MI	AdultArtery_Mast cell	Adult	Cardiovascular system	Artery	Mast cell	Mast cell	CL:0000097	UBERON:0001637	0.968671
IID–MI	AdultKidney_Fetal epithelial progenitor	Adult	Urinary system	Kidney	Epithelial fate stem cell	Fetal epithelial progenitor	CL:0000036	UBERON:0002113	0.968698
IID–MI	FetalAdrenalGland_Fetal epithelial progenitor	Fetal	Endocrine system	Adrenal gland	Epithelial fate stem cell	Fetal epithelial progenitor	CL:0000036	UBERON:0002369	0.968736
IID–MI	AdultPeripheralBlood_T cell	Adult	Lymphatic system	Blood	T cell	T cell	CL:0000084	UBERON:0000178	0.968826
IID–MI	TS_Pancreas_mast cell	Adult	Digestive system	Pancreas	Mast cell	mast cell	CL:0000097	UBERON:0001264	0.969099
IID–MI	AdultAscendingColon_B cell (Plasmocyte)	Adult	Digestive system	Ascending colon	B cell	B cell (Plasmocyte)	CL:0000236	UBERON:0001156	0.96951
IID–MI	Fetal_HCA_Lung_Myeloid cells	Fetal	Respiratory system	Lung	Myeloid cell	Myeloid cells	CL:0000763	UBERON:0002048	0.970222
IID–MI	Fetal_HCA_Lung_Mesothelial cells	Fetal	Respiratory system	Lung	Mesothelial cell	Mesothelial cells	CL:0000077	UBERON:0002048	0.970306
IID–MI	Fetal_HCA_Lung_Ciliated epithelial cells	Fetal	Respiratory system	Lung	Ciliated cell	Ciliated epithelial cells	CL:0000064	UBERON:0002048	0.970306
IID–MI	TS_Heart_macrophage	Adult	Cardiovascular system	Heart	Macrophage	macrophage	CL:0000235	UBERON:0000948	0.970673
IID–MI	AdultEpityphlon_B cell (Plasmocyte)	Adult	Digestive system	Caecum	B cell	B cell (Plasmocyte)	CL:0000236	UBERON:0001153	0.970758
IID–MI	van_Zyl_eye_2020_BeamCella	Adult	Sensory system	Eye	Beam A cell	BeamCella		UBERON:0000970	0.970771
IID–MI	van_Zyl_eye_2020_SchwalbeLine	Adult	Sensory system	Eye	Schwalbe line	SchwalbeLine		UBERON:0000970	0.970771
IID–MI	CordBloodCD34P_CB CD34+	Neonatal	Reproductive system	Umbilical cord blood	Hematopoietic stem cell	CB CD34+	CL:0000037	UBERON:0012168	0.970833
IID–MI	CordBloodCD34P_Antigen presenting cell (RPS high)	Neonatal	Reproductive system	Umbilical cord blood	Professional antigen presenting cell	Antigen presenting cell (RPS high)	CL:0000145	UBERON:0012168	0.970833
IID–MI	CordBloodCD34P_Dendritic cell	Neonatal	Reproductive system	Umbilical cord blood	Dendritic cell	Dendritic cell	CL:0000451	UBERON:0012168	0.970833
IID–MI	TS_Liver_neutrophil	Adult	Digestive system	Liver	Neutrophil	neutrophil	CL:0000775	UBERON:0002107	0.971124
IID–MI	Madissoon_2020_oesophagus_Dendritic_Cells	Adult	Digestive system	Esophagus	Dendritic cell	Dendritic_Cells	CL:0000451	UBERON:0001043	0.971741
IID–MI	Madissoon_2020_oesophagus_Epi_suprabasal	Adult	Digestive system	Esophagus	Basal cell	Epi_suprabasal	CL:0000646	UBERON:0001043	0.971751
IID–MI	TS_Kidney_nk cell	Adult	Urinary system	Kidney	Natural killer cell	nk cell	CL:0000623	UBERON:0002113	0.971858
IID–MI	AdultRectum_T cell	Adult	Digestive system	Rectum	T cell	T cell	CL:0000084	UBERON:0001052	0.972009
IID–MI	Fetal_HCA_Stomach_MUC13_DMBT1 positive cells	Fetal	Digestive system	Stomach	Epithelial cell	MUC13_DMBT1 positive cells	CL:0000066	UBERON:0000945	0.972291
IID–MI	AdultLiver_Antigen presenting cell (RPS high)	Adult	Digestive system	Liver	Professional antigen presenting cell	Antigen presenting cell (RPS high)	CL:0000145	UBERON:0002107	0.972942
IID–MI	AdultLiver_B cell (Plasmocyte)	Adult	Digestive system	Liver	B cell	B cell (Plasmocyte)	CL:0000236	UBERON:0002107	0.972942
IID–MI	AdultBoneMarrow_Neutrophil	Adult	Lymphatic system	Bone marrow	Neutrophil	Neutrophil	CL:0000775	UBERON:0002371	0.973096
IID–MI	Braga_2020_lung_NK cell	Adult	Respiratory system	Lung	Natural killer cell	NK cell	CL:0000623	UBERON:0002048	0.973107
IID–MI	TS_Eye_lacrimal gland functional unit cell	Adult	Sensory system	Eye	Epithelial cell	lacrimal gland functional unit cell	CL:0000066	UBERON:0000970	0.973181
IID–MI	TS_Bladder_plasma cell	Adult	Urinary system	Bladder organ	Plasma cell	plasma cell	CL:0000786	UBERON:0018707	0.973311
IID–MI	TS_Trachea_plasma cell	Adult	Respiratory system	Trachea	Plasma cell	plasma cell	CL:0000786	UBERON:0003126	0.97365
IID–MI	TS_Lung_nk cell	Adult	Respiratory system	Lung	Natural killer cell	nk cell	CL:0000623	UBERON:0002048	0.973857
IID–MI	TS_Fat_nk cell	Adult	Integumentary system	Perirenal fat	Natural killer cell	nk cell	CL:0000623	UBERON:0005406	0.973936
IID–MI	TS_Lymph_Node_naive thymus-derived cd4-positive, alpha-beta t cell	Adult	Lymphatic system	Lymph node	T cell	naive thymus-derived cd4-positive, alpha-beta t cell	CL:0000084	UBERON:0000029	0.97404
IID–MI	AdultFallopiantube_Mast cell	Adult	Reproductive system	Fallopian tube	Mast cell	Mast cell	CL:0000097	UBERON:0003889	0.974111
IID–MI	AdultBladder_T cell	Adult	Urinary system	Bladder organ	T cell	T cell	CL:0000084	UBERON:0018707	0.974311
IID–MI	AdultBladder_Sinusoidal endothelial cell	Adult	Urinary system	Bladder organ	Endothelial cell	Sinusoidal endothelial cell	CL:0000115	UBERON:0018707	0.974311
IID–MI	Madissoon_2020_lung_Plasma_cells	Adult	Respiratory system	Lung	Plasma cell	Plasma_cells	CL:0000786	UBERON:0002048	0.97433
IID–MI	TS_Prostate_nkt cell	Adult	Reproductive system	Prostate gland	Natural killer cell	nkt cell	CL:0000623	UBERON:0002367	0.974387
IID–MI	Madissoon_2020_lung_NK	Adult	Respiratory system	Lung	Natural killer cell	NK	CL:0000623	UBERON:0002048	0.974634
IID–MI	Enge_2017_Pancreas_type B pancreatic cell	Adult	Digestive system	Pancreas	Type B pancreatic cell	type B pancreatic cell	CL:0000169	UBERON:0001264	0.974705
IID–MI	Madissoon_2020_lung_NK_Dividing	Adult	Respiratory system	Lung	Natural killer cell	NK_Dividing	CL:0000623	UBERON:0002048	0.974722
IID–MI	VentoTormo_2018_decidua_CD16-negative natural killer cell (NK CD16-)	Maternal-Fetal	Reproductive system	Decidua	Natural killer cell	CD16-negative natural killer cell (NK CD16-)	CL:0000623	UBERON:0002450	0.974728
IID–MI	AdultTransverseColon_B cell	Adult	Digestive system	Transverse colon	B cell	B cell	CL:0000236	UBERON:0001157	0.975592
IID–MI	AdultStomach_B cell (Plasmocyte)	Adult	Digestive system	Stomach	B cell	B cell (Plasmocyte)	CL:0000236	UBERON:0000945	0.975621
IID–MI	FetalBrain_Fetal endocrine cell	Fetal	Nervous system	Brain	Endocrine cell	Fetal endocrine cell	CL:0000163	UBERON:0000955	0.975641
IID–MI	AdultLung_Mesothelial cell	Adult	Respiratory system	Lung	Mesothelial cell	Mesothelial cell	CL:0000077	UBERON:0002048	0.97621
IID–MI	FetalAdrenalGland_Primordial germ cell	Fetal	Endocrine system	Adrenal gland	Primordial germ cell	Primordial germ cell	CL:0000670	UBERON:0002369	0.976306
IID–MI	FetalAdrenalGland_CB CD34+	Fetal	Endocrine system	Adrenal gland	Hematopoietic stem cell	CB CD34+	CL:0000037	UBERON:0002369	0.976306
IID–MI	van_Zyl_eye_2020_CribiformJCT	Adult	Sensory system	Eye	Trabecular meshwork cell	CribiformJCT	CL:0002367	UBERON:0000970	0.977017
IID–MI	Madissoon_2020_oesophagus_NK_T_CD8_Cytotoxic	Adult	Digestive system	Esophagus	T cell	NK_T_CD8_Cytotoxic	CL:0000084	UBERON:0001043	0.977457
IID–MI	Segerstolpe_2016_PancreaticIslets_beta cell	Adult	Digestive system	Pancreas	Type B pancreatic cell	beta cell	CL:0000169	UBERON:0001264	0.977874
IID–MI	TS_Prostate_stromal cell	Adult	Reproductive system	Prostate gland	Stromal cell	stromal cell	CL:0000499	UBERON:0002367	0.978095
IID–MI	TS_Large_Intestine_intestinal tuft cell	Adult	Digestive system	Large intestine	Intestinal tuft cell	intestinal tuft cell	CL:0019032	UBERON:0000059	0.978113
IID–MI	TS_Fat_leucocyte	Adult	Integumentary system	Perirenal fat	Leukocyte	leucocyte	CL:0000738	UBERON:0005406	0.97814
IID–MI	TS_Salivary_Gland_cd4-positive, alpha-beta t cell	Adult	Digestive system	Saliva-secreting gland	T cell	cd4-positive, alpha-beta t cell	CL:0000084	UBERON:0001044	0.978186
IID–MI	TS_Small_Intestine_mature enterocyte	Adult	Digestive system	Small intestine	Enterocyte	mature enterocyte	CL:0000584	UBERON:0002108	0.978277
IID–MI	VentoTormo_2018_decidua_CD16-positive natural killer cell (NK CD16+)	Maternal-Fetal	Reproductive system	Decidua	Natural killer cell	CD16-positive natural killer cell (NK CD16+)	CL:0000623	UBERON:0002450	0.978314
IID–VTE	TS_Large_Intestine_paneth cell of epithelium of large intestine	Adult	Digestive system	Large intestine	Paneth cell	paneth cell of epithelium of large intestine	CL:0000510	UBERON:0000059	0.00208572
IID–VTE	Madissoon_2020_lung_Alveolar_Type2	Adult	Respiratory system	Lung	Alveolar capillary type 2 endothelial cell	Alveolar_Type2	CL:4028003	UBERON:0002048	0.00378843
IID–VTE	TS_Eye_corneal epithelial cell	Adult	Sensory system	Eye	Epithelial cell	corneal epithelial cell	CL:0000066	UBERON:0000970	0.00475429
IID–VTE	TS_Bone_Marrow_erythroid progenitor	Adult	Lymphatic system	Bone marrow	Erythroid progenitor cell	erythroid progenitor	CL:0000038	UBERON:0002371	0.0065934
IID–VTE	TS_Thymus_fibroblast	Adult	Lymphatic system	Thymus	Fibroblast	fibroblast	CL:0000057	UBERON:0002370	0.00796992
IID–VTE	MacParland_2018_liver_Hepatocyte	Adult	Digestive system	Liver	Hepatocyte	Hepatocyte	CL:0000182	UBERON:0002107	0.00854424
IID–VTE	TS_Small_Intestine_paneth cell of epithelium of small intestine	Adult	Digestive system	Small intestine	Paneth cell	paneth cell of epithelium of small intestine	CL:0000510	UBERON:0002108	0.0103704
IID–VTE	TS_Small_Intestine_intestinal crypt stem cell of small intestine	Adult	Digestive system	Small intestine	Intestinal crypt stem cell	intestinal crypt stem cell of small intestine	CL:0002250	UBERON:0002108	0.0106454
IID–VTE	AdultSigmoidColon_Enterocyte progenitor	Adult	Digestive system	Sigmoid colon	Enterocyte	Enterocyte progenitor	CL:0000584	UBERON:0001159	0.013243
IID–VTE	TS_Bone_Marrow_myeloid progenitor	Adult	Lymphatic system	Bone marrow	Myeloid cell	myeloid progenitor	CL:0000763	UBERON:0002371	0.0132539
IID–VTE	Fetal_HCA_Spleen_AFP_ALB positive cells	Fetal	Lymphatic system	Spleen	Hepatocyte	AFP_ALB positive cells	CL:0000182	UBERON:0002106	0.0132982
IID–VTE	TS_Thymus_plasma cell	Adult	Lymphatic system	Thymus	Plasma cell	plasma cell	CL:0000786	UBERON:0002370	0.013984
IID–VTE	FetalSkin_Endothelial cell	Fetal	Integumentary system	Skin of body	Endothelial cell	Endothelial cell	CL:0000115	UBERON:0002097	0.0152702
IID–VTE	TS_Spleen_plasma cell	Adult	Lymphatic system	Spleen	Plasma cell	plasma cell	CL:0000786	UBERON:0002106	0.0167117
IID–VTE	TS_Blood_macrophage	Adult	Lymphatic system	Blood	Macrophage	macrophage	CL:0000235	UBERON:0000178	0.0167733
IID–VTE	FetalEyes_Primordial germ cell	Fetal	Sensory system	Eye	Primordial germ cell	Primordial germ cell	CL:0000670	UBERON:0000970	0.0171575
IID–VTE	TS_Large_Intestine_mature enterocyte	Adult	Digestive system	Large intestine	Enterocyte	mature enterocyte	CL:0000584	UBERON:0000059	0.017297
IID–VTE	TS_Small_Intestine_intestinal crypt stem cell	Adult	Digestive system	Small intestine	Intestinal crypt stem cell	intestinal crypt stem cell	CL:0002250	UBERON:0002108	0.0201466
IID–VTE	Fetal_HCA_Liver_Hepatoblasts	Fetal	Digestive system	Liver	Hepatoblast	Hepatoblasts	CL:0005026	UBERON:0002107	0.020701
IID–VTE	TS_Pancreas_pancreatic ductal cell	Adult	Digestive system	Pancreas	Pancreatic ductal cell	pancreatic ductal cell	CL:0002079	UBERON:0001264	0.0215399
IID–VTE	TS_Thymus_endothelial cell of lymphatic vessel	Adult	Lymphatic system	Thymus	Endothelial cell	endothelial cell of lymphatic vessel	CL:0000115	UBERON:0002370	0.021607
IID–VTE	TS_Trachea_mucus secreting cell	Adult	Respiratory system	Trachea	Mucus secreting cell	mucus secreting cell	CL:0000319	UBERON:0003126	0.0217679
IID–VTE	TS_Lymph_Node_plasma cell	Adult	Lymphatic system	Lymph node	Plasma cell	plasma cell	CL:0000786	UBERON:0000029	0.0218433
IID–VTE	TS_Trachea_secretory cell	Adult	Respiratory system	Trachea	Endocrine cell	secretory cell	CL:0000163	UBERON:0003126	0.0223263
IID–VTE	TS_Pancreas_pancreatic stellate cell	Adult	Digestive system	Pancreas	Pancreatic stellate cell	pancreatic stellate cell	CL:0002410	UBERON:0001264	0.0271911
IID–VTE	TS_Uterus_endothelial cell of lymphatic vessel	Adult	Reproductive system	Uterus	Endothelial cell	endothelial cell of lymphatic vessel	CL:0000115	UBERON:0000995	0.0279262
IID–VTE	TS_Small_Intestine_immature enterocyte	Adult	Digestive system	Small intestine	Enterocyte	immature enterocyte	CL:0000584	UBERON:0002108	0.0289311
IID–VTE	TS_Vasculature_fibroblast	Adult	Cardiovascular system	Vasculature	Fibroblast	fibroblast	CL:0000057	UBERON:0002049	0.029015
IID–VTE	TS_Muscle_tendon cell	Adult	Muscular system	Muscle organ	Cell of skeletal muscle	tendon cell	CL:0000188	UBERON:0001630	0.0331199
IID–VTE	TS_Small_Intestine_enterocyte of epithelium of small intestine	Adult	Digestive system	Small intestine	Enterocyte	enterocyte of epithelium of small intestine	CL:0000584	UBERON:0002108	0.0354133
IID–VTE	Fetal_HCA_Lung_Lymphatic endothelial cells	Fetal	Respiratory system	Lung	Endothelial cell	Lymphatic endothelial cells	CL:0000115	UBERON:0002048	0.0356972
IID–VTE	TS_Lung_type ii pneumocyte	Adult	Respiratory system	Lung	Pneumocyte	type ii pneumocyte	CL:0000322	UBERON:0002048	0.0358978
IID–VTE	AdultRectum_Enterocyte progenitor	Adult	Digestive system	Rectum	Enterocyte	Enterocyte progenitor	CL:0000584	UBERON:0001052	0.0372977
IID–VTE	Lake_2017_VisualCortex_Oli	Adult	Nervous system	Visual cortex	Oligodendrocyte	Oli	CL:0000128	UBERON:0000411	0.0376291
IID–VTE	TS_Small_Intestine_transit amplifying cell of small intestine	Adult	Digestive system	Small intestine	Transit amplifying cell	transit amplifying cell of small intestine	CL:0009010	UBERON:0002108	0.0376875
IID–VTE	Lake_2017_FrontalCortex_Oli	Adult	Nervous system	Frontal cortex	Oligodendrocyte	Oli	CL:0000128	UBERON:0001870	0.039398
IID–VTE	Fetal_HCA_Muscle_Satellite cells	Fetal	Muscular system	Muscle organ	Skeletal muscle satellite cell	Satellite cells	CL:0000594	UBERON:0001630	0.039745
IID–VTE	TS_Blood_monocyte	Adult	Lymphatic system	Blood	Monocyte	monocyte	CL:0000576	UBERON:0000178	0.0398164
IID–VTE	TS_Thymus_medullary thymic epithelial cell	Adult	Lymphatic system	Thymus	Epithelial cell	medullary thymic epithelial cell	CL:0000066	UBERON:0002370	0.0413554
IID–VTE	TS_Trachea_tracheal goblet cell	Adult	Respiratory system	Trachea	Goblet cell	tracheal goblet cell	CL:0000160	UBERON:0003126	0.0414424
IID–VTE	TS_Large_Intestine_enterocyte of epithelium of large intestine	Adult	Digestive system	Large intestine	Enterocyte	enterocyte of epithelium of large intestine	CL:0000584	UBERON:0000059	0.0416053
IID–VTE	VentoTormo_2018_decidua_decidual natural killer cell (dNK1)	Maternal-Fetal	Reproductive system	Decidua	Natural killer cell	decidual natural killer cell (dNK1)	CL:0000623	UBERON:0002450	0.0416121
IID–VTE	AdultPleura_Stromal cell	Adult	Respiratory system	Pleura	Stromal cell	Stromal cell	CL:0000499	UBERON:0000977	0.0416996
IID–VTE	TS_Blood_hematopoietic stem cell	Adult	Lymphatic system	Blood	Hematopoietic stem cell	hematopoietic stem cell	CL:0000037	UBERON:0000178	0.0422729
IID–VTE	TS_Spleen_nk cell	Adult	Lymphatic system	Spleen	Natural killer cell	nk cell	CL:0000623	UBERON:0002106	0.0445733
IID–VTE	AdultLiver_Sinusoidal endothelial cell	Adult	Digestive system	Liver	Endothelial cell	Sinusoidal endothelial cell	CL:0000115	UBERON:0002107	0.0468506
IID–VTE	TS_Trachea_mast cell	Adult	Respiratory system	Trachea	Mast cell	mast cell	CL:0000097	UBERON:0003126	0.0482846
IID–VTE	AdultEpityphlon_Enterocyte progenitor	Adult	Digestive system	Caecum	Enterocyte	Enterocyte progenitor	CL:0000584	UBERON:0001153	0.0502901
IID–VTE	TS_Blood_plasma cell	Adult	Lymphatic system	Blood	Plasma cell	plasma cell	CL:0000786	UBERON:0000178	0.0508078
IID–VTE	TS_Eye_retinal pigment epithelial cell	Adult	Sensory system	Eye	Retinal pigment epithelial cell	retinal pigment epithelial cell	CL:0002586	UBERON:0000970	0.0511507
IID–VTE	TS_Tongue_pericyte cell	Adult	Digestive system	Tongue	Pericyte cell	pericyte cell	CL:0000669	UBERON:0001723	0.0529829
IID–VTE	TS_Eye_muller cell	Adult	Sensory system	Eye	Mueller cell	muller cell	CL:0000636	UBERON:0000970	0.0538775
IID–VTE	TS_Heart_smooth muscle cell	Adult	Cardiovascular system	Heart	Smooth muscle cell	smooth muscle cell	CL:0000192	UBERON:0000948	0.0541156
IID–VTE	TS_Eye_ocular surface cell	Adult	Sensory system	Eye	Epithelial cell	ocular surface cell	CL:0000066	UBERON:0000970	0.0545514
IID–VTE	TS_Liver_hepatocyte	Adult	Digestive system	Liver	Hepatocyte	hepatocyte	CL:0000182	UBERON:0002107	0.055668
IID–VTE	AdultEsophagus_Stratified epithelial cell	Adult	Digestive system	Esophagus	Epithelial cell	Stratified epithelial cell	CL:0000066	UBERON:0001043	0.0570016
IID–VTE	Lake_2017_CerebellarHemisphere_Oli	Adult	Nervous system	Cerebellar hemisphere	Oligodendrocyte	Oli	CL:0000128	UBERON:0002245	0.0574225
IID–VTE	TS_Heart_cardiac muscle cell	Adult	Cardiovascular system	Heart	Muscle cell	cardiac muscle cell	CL:0000187	UBERON:0000948	0.0592773
IID–VTE	TS_Skin_macrophage	Adult	Integumentary system	Skin of body	Macrophage	macrophage	CL:0000235	UBERON:0002097	0.0624321
IID–VTE	TS_Thymus_vascular associated smooth muscle cell	Adult	Lymphatic system	Thymus	Smooth muscle cell	vascular associated smooth muscle cell	CL:0000192	UBERON:0002370	0.0632042
IID–VTE	TS_Small_Intestine_goblet cell	Adult	Digestive system	Small intestine	Goblet cell	goblet cell	CL:0000160	UBERON:0002108	0.063699
IID–VTE	TS_Thymus_nk cell	Adult	Lymphatic system	Thymus	Natural killer cell	nk cell	CL:0000623	UBERON:0002370	0.0647279
IID–VTE	TS_Bone_Marrow_granulocyte	Adult	Lymphatic system	Bone marrow	Granulocyte	granulocyte	CL:0000094	UBERON:0002371	0.0649772
IID–VTE	AdultTemporalLobe_Oligodendrocyte	Adult	Nervous system	Temporal lobe	Oligodendrocyte	Oligodendrocyte	CL:0000128	UBERON:0001871	0.0666728
IID–VTE	TS_Spleen_hematopoietic stem cell	Adult	Lymphatic system	Spleen	Hematopoietic stem cell	hematopoietic stem cell	CL:0000037	UBERON:0002106	0.0667679
IID–VTE	van_Zyl_eye_2020_Pericyte	Adult	Sensory system	Eye	Pericyte cell	Pericyte	CL:0000669	UBERON:0000970	0.0722182
IID–VTE	TS_Lung_macrophage	Adult	Respiratory system	Lung	Macrophage	macrophage	CL:0000235	UBERON:0002048	0.0733918
IID–VTE	TS_Blood_cd8-positive, alpha-beta cytokine secreting effector t cell	Adult	Lymphatic system	Blood	T cell	cd8-positive, alpha-beta cytokine secreting effector t cell	CL:0000084	UBERON:0000178	0.0734754
IID–VTE	TS_Blood_nk cell	Adult	Lymphatic system	Blood	Natural killer cell	nk cell	CL:0000623	UBERON:0000178	0.0738546
IID–VTE	Madissoon_2020_spleen_CD34_progenitor	Adult	Lymphatic system	Spleen	Hematopoietic stem cell	CD34_progenitor	CL:0000037	UBERON:0002106	0.0739222
IID–VTE	TS_Uterus_epithelial cell	Adult	Reproductive system	Uterus	Epithelial cell	epithelial cell	CL:0000066	UBERON:0000995	0.074643
IID–VTE	TS_Salivary_Gland_acinar cell of salivary gland	Adult	Digestive system	Saliva-secreting gland	Acinar cell	acinar cell of salivary gland	CL:0000622	UBERON:0001044	0.0760675
IID–VTE	TS_Large_Intestine_transit amplifying cell of large intestine	Adult	Digestive system	Large intestine	Transit amplifying cell	transit amplifying cell of large intestine	CL:0009010	UBERON:0000059	0.0766909
IID–VTE	Voigt_2019_retina_2_Schwann cell	Adult	Sensory system	Retina	Schwann cell	Schwann cell	CL:0002573	UBERON:0000966	0.0768617
IID–VTE	TS_Large_Intestine_immature enterocyte	Adult	Digestive system	Large intestine	Enterocyte	immature enterocyte	CL:0000584	UBERON:0000059	0.0776577
IID–VTE	Fetal_HCA_Heart_Lymphatic endothelial cells	Fetal	Cardiovascular system	Heart	Endothelial cell	Lymphatic endothelial cells	CL:0000115	UBERON:0000948	0.0788708
IID–VTE	TS_Heart_hepatocyte	Adult	Cardiovascular system	Heart	Hepatocyte	hepatocyte	CL:0000182	UBERON:0000948	0.0817558
IID–VTE	TS_Eye_conjunctival epithelial cell	Adult	Sensory system	Eye	Epithelial cell	conjunctival epithelial cell	CL:0000066	UBERON:0000970	0.0840202
IID–VTE	van_Zyl_eye_2020_ScEndo	Adult	Sensory system	Eye	Endothelial cell	ScEndo	CL:0000115	UBERON:0000970	0.0842803
IID–VTE	AdultProstate_Gastric endocrine cell	Adult	Reproductive system	Prostate gland	Endocrine cell	Gastric endocrine cell	CL:0000163	UBERON:0002367	0.0848392
IID–VTE	FetalMaleGonad_Immature sertoli cell (Pre-Sertoli cell)	Fetal	Reproductive system	Immature gonad	Sertoli cell	Immature sertoli cell (Pre-Sertoli cell)	CL:0000216	UBERON:2005272	0.0866512
IID–VTE	TS_Blood_platelet	Adult	Lymphatic system	Blood	Platelet	platelet	CL:0000233	UBERON:0000178	0.0871779
IID–VTE	TS_Muscle_pericyte cell	Adult	Muscular system	Muscle organ	Pericyte cell	pericyte cell	CL:0000669	UBERON:0001630	0.0899487
IID–VTE	TS_Thymus_dn4 thymocyte	Adult	Lymphatic system	Thymus	Thymocyte	dn4 thymocyte	CL:0000893	UBERON:0002370	0.0908954
IID–VTE	Voigt_2019_retina_2_Pericytes	Adult	Sensory system	Retina	Pericyte cell	Pericytes	CL:0000669	UBERON:0000966	0.0909531
IID–VTE	TS_Uterus_fibroblast	Adult	Reproductive system	Uterus	Fibroblast	fibroblast	CL:0000057	UBERON:0000995	0.092161
IID–VTE	TS_Thymus_cd8-positive, alpha-beta cytotoxic t cell	Adult	Lymphatic system	Thymus	T cell	cd8-positive, alpha-beta cytotoxic t cell	CL:0000084	UBERON:0002370	0.0926466
IID–VTE	TS_Pancreas_pancreatic acinar cell	Adult	Digestive system	Pancreas	Acinar cell	pancreatic acinar cell	CL:0000622	UBERON:0001264	0.0930702
IID–VTE	Madissoon_2020_lung_Lymph_vessel	Adult	Respiratory system	Lung	Endothelial cell	Lymph_vessel	CL:0000115	UBERON:0002048	0.0931345
IID–VTE	AdultIleum_Enterocyte progenitor	Adult	Digestive system	Ileum	Enterocyte	Enterocyte progenitor	CL:0000584	UBERON:0002116	0.0937608
IID–VTE	TS_Large_Intestine_mast cell	Adult	Digestive system	Large intestine	Mast cell	mast cell	CL:0000097	UBERON:0000059	0.0950355
IID–VTE	TS_Spleen_memory b cell	Adult	Lymphatic system	Spleen	B cell	memory b cell	CL:0000236	UBERON:0002106	0.0972394
IID–VTE	TS_Lymph_Node_mature nk t cell	Adult	Lymphatic system	Lymph node	Natural killer cell	mature nk t cell	CL:0000623	UBERON:0000029	0.097351
IID–VTE	TS_Small_Intestine_small intestine goblet cell	Adult	Digestive system	Small intestine	Goblet cell	small intestine goblet cell	CL:0000160	UBERON:0002108	0.0990518
IID–VTE	TS_Trachea_fibroblast	Adult	Respiratory system	Trachea	Fibroblast	fibroblast	CL:0000057	UBERON:0003126	0.100034
IID–VTE	TS_Small_Intestine_intestinal enteroendocrine cell	Adult	Digestive system	Small intestine	Endocrine cell	intestinal enteroendocrine cell	CL:0000163	UBERON:0002108	0.100789
IID–VTE	TS_Trachea_macrophage	Adult	Respiratory system	Trachea	Macrophage	macrophage	CL:0000235	UBERON:0003126	0.102112
IID–VTE	FetalPancreas_Endothelial cell (APC)	Fetal	Digestive system	Pancreas	Endothelial cell	Endothelial cell (APC)	CL:0000115	UBERON:0001264	0.105843
IID–VTE	TS_Bone_Marrow_hematopoietic stem cell	Adult	Lymphatic system	Bone marrow	Hematopoietic stem cell	hematopoietic stem cell	CL:0000037	UBERON:0002371	0.107558
IID–VTE	TS_Eye_limbal stromal cell	Adult	Sensory system	Eye	Stromal cell	limbal stromal cell	CL:0000499	UBERON:0000970	0.109291
IID–VTE	AdultCerebellum_Oligodendrocyte	Adult	Nervous system	Cerebellum	Oligodendrocyte	Oligodendrocyte	CL:0000128	UBERON:0002037	0.109854
IID–VTE	TS_Bladder_bladder urothelial cell	Adult	Urinary system	Bladder organ	Urothelial cell	bladder urothelial cell	CL:0000731	UBERON:0018707	0.109995
IID–VTE	Madissoon_2020_lung_Alveolar_Type1	Adult	Respiratory system	Lung	Alveolar capillary type 2 endothelial cell	Alveolar_Type1	CL:4028003	UBERON:0002048	0.111451
IID–VTE	TS_Bladder_fibroblast	Adult	Urinary system	Bladder organ	Fibroblast	fibroblast	CL:0000057	UBERON:0018707	0.113888
IID–VTE	Fetal_HCA_Placenta_AFP_ALB positive cells	Fetal	Reproductive system	Placenta	Hepatocyte	AFP_ALB positive cells	CL:0000182	UBERON:0001987	0.114353
IID–VTE	AdultJeJunum_Mast cell	Adult	Digestive system	Jejunum	Mast cell	Mast cell	CL:0000097	UBERON:0002115	0.115248
IID–VTE	FetalStomach_Goblet cell	Fetal	Digestive system	Stomach	Goblet cell	Goblet cell	CL:0000160	UBERON:0000945	0.115473
IID–VTE	AdultFallopiantube_Stratified epithelial cell	Adult	Reproductive system	Fallopian tube	Epithelial cell	Stratified epithelial cell	CL:0000066	UBERON:0003889	0.115911
IID–VTE	TS_Muscle_slow muscle cell	Adult	Muscular system	Muscle organ	Cell of skeletal muscle	slow muscle cell	CL:0000188	UBERON:0001630	0.115914
IID–VTE	Fetal_HCA_Placenta_Extravillous trophoblasts	Fetal	Reproductive system	Placenta	Trophoblast cell	Extravillous trophoblasts	CL:0000351	UBERON:0001987	0.116353
IID–VTE	AdultStomach_Goblet cell	Adult	Digestive system	Stomach	Goblet cell	Goblet cell	CL:0000160	UBERON:0000945	0.117261
IID–VTE	TS_Prostate_hillock-club cell of prostate epithelium	Adult	Reproductive system	Prostate gland	Club cell	hillock-club cell of prostate epithelium	CL:0000158	UBERON:0002367	0.117428
IID–VTE	TS_Salivary_Gland_duct epithelial cell	Adult	Digestive system	Saliva-secreting gland	Epithelial cell	duct epithelial cell	CL:0000066	UBERON:0001044	0.118197
IID–VTE	Lake_2017_FrontalCortex_In4b	Adult	Nervous system	Frontal cortex	Inhibitory neuron	In4b	CL:0008029	UBERON:0001870	0.118556
IID–VTE	TS_Vasculature_artery endothelial cell	Adult	Cardiovascular system	Vasculature	Endothelial cell	artery endothelial cell	CL:0000115	UBERON:0002049	0.119809
IID–VTE	TS_Pancreas_pancreatic beta cell	Adult	Digestive system	Pancreas	Type B pancreatic cell	pancreatic beta cell	CL:0000169	UBERON:0001264	0.122304
IID–VTE	Lake_2017_FrontalCortex_In7	Adult	Nervous system	Frontal cortex	Inhibitory neuron	In7	CL:0008029	UBERON:0001870	0.122626
IID–VTE	TS_Bone_Marrow_plasma cell	Adult	Lymphatic system	Bone marrow	Plasma cell	plasma cell	CL:0000786	UBERON:0002371	0.123644
IID–VTE	TS_Lymph_Node_cd1c-positive myeloid dendritic cell	Adult	Lymphatic system	Lymph node	Dendritic cell	cd1c-positive myeloid dendritic cell	CL:0000451	UBERON:0000029	0.123679
IID–VTE	TS_Heart_fibroblast of cardiac tissue	Adult	Cardiovascular system	Heart	Fibroblast	fibroblast of cardiac tissue	CL:0000057	UBERON:0000948	0.125046
IID–VTE	FetalKidney_Fetal epithelial progenitor	Fetal	Urinary system	Kidney	Epithelial fate stem cell	Fetal epithelial progenitor	CL:0000036	UBERON:0002113	0.126972
IID–VTE	AdultKidney_Mast cell	Adult	Urinary system	Kidney	Mast cell	Mast cell	CL:0000097	UBERON:0002113	0.127122
IID–VTE	FetalBrain_Fetal mesenchymal progenitor	Fetal	Nervous system	Brain	Mesenchymal stem cell	Fetal mesenchymal progenitor	CL:0000134	UBERON:0000955	0.128412
IID–VTE	TS_Lung_respiratory goblet cell	Adult	Respiratory system	Lung	Goblet cell	respiratory goblet cell	CL:0000160	UBERON:0002048	0.130017
IID–VTE	TS_Muscle_mesenchymal stem cell	Adult	Muscular system	Muscle organ	Mesenchymal stem cell	mesenchymal stem cell	CL:0000134	UBERON:0001630	0.130788
IID–VTE	Fetal_HCA_Adrenal_Megakaryocytes	Fetal	Endocrine system	Adrenal gland	Megakaryocyte	Megakaryocytes	CL:0000556	UBERON:0002369	0.131352
IID–VTE	TS_Spleen_cd1c-positive myeloid dendritic cell	Adult	Lymphatic system	Spleen	Dendritic cell	cd1c-positive myeloid dendritic cell	CL:0000451	UBERON:0002106	0.132005
IID–VTE	TS_Blood_alpha-beta t cell	Adult	Lymphatic system	Blood	T cell	alpha-beta t cell	CL:0000084	UBERON:0000178	0.132314
IID–VTE	TS_Bladder_mast cell	Adult	Urinary system	Bladder organ	Mast cell	mast cell	CL:0000097	UBERON:0018707	0.135735
IID–VTE	TS_Eye_fibroblast	Adult	Sensory system	Eye	Fibroblast	fibroblast	CL:0000057	UBERON:0000970	0.135901
IID–VTE	TS_Fat_fibroblast	Adult	Integumentary system	Perirenal fat	Fibroblast	fibroblast	CL:0000057	UBERON:0005406	0.137489
IID–VTE	TS_Blood_type i nk t cell	Adult	Lymphatic system	Blood	T cell	type i nk t cell	CL:0000084	UBERON:0000178	0.141707
IID–VTE	TS_Large_Intestine_monocyte	Adult	Digestive system	Large intestine	Monocyte	monocyte	CL:0000576	UBERON:0000059	0.14264
IID–VTE	van_Zyl_eye_2020_SchwalbeLine	Adult	Sensory system	Eye	Schwalbe line	SchwalbeLine		UBERON:0000970	0.144017
IID–VTE	Segerstolpe_2016_PancreaticIslets_acinar cell	Adult	Digestive system	Pancreas	Acinar cell	acinar cell	CL:0000622	UBERON:0001264	0.14595
IID–VTE	Fetal_HCA_Spleen_Megakaryocytes	Fetal	Lymphatic system	Spleen	Megakaryocyte	Megakaryocytes	CL:0000556	UBERON:0002106	0.146908
IID–VTE	TS_Mammary_luminal epithelial cell of mammary gland	Adult	Endocrine system	Mammary gland	Epithelial cell	luminal epithelial cell of mammary gland	CL:0000066	UBERON:0001911	0.147111
IID–VTE	TS_Tongue_endothelial cell of lymphatic vessel	Adult	Digestive system	Tongue	Endothelial cell	endothelial cell of lymphatic vessel	CL:0000115	UBERON:0001723	0.147688
IID–VTE	TS_Prostate_hillock cell of prostate epithelium	Adult	Reproductive system	Prostate gland	Epithelial cell	hillock cell of prostate epithelium	CL:0000066	UBERON:0002367	0.14816
IID–VTE	TS_Lymph_Node_stromal cell	Adult	Lymphatic system	Lymph node	Stromal cell	stromal cell	CL:0000499	UBERON:0000029	0.148207
IID–VTE	van_Zyl_eye_2020_SchwannCell-nmy	Adult	Sensory system	Eye	Schwann cell	SchwannCell-nmy	CL:0002573	UBERON:0000970	0.14826
IID–VTE	AdultSpleen_Erythroid progenitor cell (RP high)	Adult	Lymphatic system	Spleen	Erythroid progenitor cell	Erythroid progenitor cell (RP high)	CL:0000038	UBERON:0002106	0.148756
IID–VTE	TS_Mammary_pericyte cell	Adult	Endocrine system	Mammary gland	Pericyte cell	pericyte cell	CL:0000669	UBERON:0001911	0.149783
IID–VTE	TS_Salivary_Gland_fibroblast	Adult	Digestive system	Saliva-secreting gland	Fibroblast	fibroblast	CL:0000057	UBERON:0001044	0.150282
IID–VTE	TS_Bladder_myofibroblast cell	Adult	Urinary system	Bladder organ	Myofibroblast cell	myofibroblast cell	CL:0000186	UBERON:0018707	0.151453
IID–VTE	Fetal_HCA_Stomach_Parietal and chief cells	Fetal	Digestive system	Stomach	Epithelial cell	Parietal and chief cells	CL:0000066	UBERON:0000945	0.151892
IID–VTE	Segerstolpe_2016_PancreaticIslets_pancreatic ductal cell	Adult	Digestive system	Pancreas	Pancreatic ductal cell	pancreatic ductal cell	CL:0002079	UBERON:0001264	0.152215
IID–VTE	TS_Thymus_b cell	Adult	Lymphatic system	Thymus	B cell	b cell	CL:0000236	UBERON:0002370	0.154438
IID–VTE	TS_Bladder_endothelial cell of lymphatic vessel	Adult	Urinary system	Bladder organ	Endothelial cell	endothelial cell of lymphatic vessel	CL:0000115	UBERON:0018707	0.156443
IID–VTE	CordBlood_Neutrophil (RPS high)	Neonatal	Reproductive system	Umbilical cord blood	Neutrophil	Neutrophil (RPS high)	CL:0000775	UBERON:0012168	0.157744
IID–VTE	FetalKidney_Proximal tubule progenitor	Fetal	Urinary system	Kidney	Epithelial cell of proximal tubule	Proximal tubule progenitor	CL:0002306	UBERON:0002113	0.158179
IID–VTE	TS_Large_Intestine_large intestine goblet cell	Adult	Digestive system	Large intestine	Goblet cell	large intestine goblet cell	CL:0000160	UBERON:0000059	0.160034
IID–VTE	Madissoon_2020_lung_Secretory_club	Adult	Respiratory system	Lung	Club cell	Secretory_club	CL:0000158	UBERON:0002048	0.160696
IID–VTE	TS_Lymph_Node_macrophage	Adult	Lymphatic system	Lymph node	Macrophage	macrophage	CL:0000235	UBERON:0000029	0.161493
IID–VTE	TS_Mammary_plasma cell	Adult	Endocrine system	Mammary gland	Plasma cell	plasma cell	CL:0000786	UBERON:0001911	0.16178
IID–VTE	VentoTormo_2018_decidua_decidual stromal cell (dS2)	Maternal-Fetal	Reproductive system	Decidua	Stromal cell	decidual stromal cell (dS2)	CL:0000499	UBERON:0002450	0.162438
IID–VTE	AdultOmentum_Epithelial cell	Adult	Integumentary system	Omentum	Epithelial cell	Epithelial cell	CL:0000066	UBERON:0003688	0.163937
IID–VTE	TS_Tongue_epithelial cell	Adult	Digestive system	Tongue	Epithelial cell	epithelial cell	CL:0000066	UBERON:0001723	0.166378
IID–VTE	TS_Eye_radial glial cell	Adult	Sensory system	Eye	Glial cell	radial glial cell	CL:0000125	UBERON:0000970	0.167118
IID–VTE	FetalIntestine_Endothelial cell	Fetal	Digestive system	Intestine	Endothelial cell	Endothelial cell	CL:0000115	UBERON:0000160	0.168282
IID–VTE	AdultKidney_Epithelial cell	Adult	Urinary system	Kidney	Epithelial cell	Epithelial cell	CL:0000066	UBERON:0002113	0.168531
IID–VTE	TS_Spleen_plasmacytoid dendritic cell	Adult	Lymphatic system	Spleen	Plasmacytoid dendritic cell	plasmacytoid dendritic cell	CL:0000784	UBERON:0002106	0.170102
IID–VTE	TS_Vasculature_pericyte cell	Adult	Cardiovascular system	Vasculature	Pericyte cell	pericyte cell	CL:0000669	UBERON:0002049	0.170736
IID–VTE	TS_Prostate_basal cell of prostate epithelium	Adult	Reproductive system	Prostate gland	Basal cell	basal cell of prostate epithelium	CL:0000646	UBERON:0002367	0.171234
IID–VTE	AdultGallbladder_Goblet cell	Adult	Digestive system	Gall bladder	Goblet cell	Goblet cell	CL:0000160	UBERON:0002110	0.171353
IID–VTE	TS_Large_Intestine_intestinal enteroendocrine cell	Adult	Digestive system	Large intestine	Endocrine cell	intestinal enteroendocrine cell	CL:0000163	UBERON:0000059	0.171578
IID–VTE	FetalSkin_Fetal skeletal muscle cell	Fetal	Integumentary system	Skin of body	Cell of skeletal muscle	Fetal skeletal muscle cell	CL:0000188	UBERON:0002097	0.172666
IID–VTE	CordBlood_CB CD34+	Neonatal	Reproductive system	Umbilical cord blood	Hematopoietic stem cell	CB CD34+	CL:0000037	UBERON:0012168	0.173611
IID–VTE	AdultTransverseColon_Enterocyte	Adult	Digestive system	Transverse colon	Enterocyte	Enterocyte	CL:0000584	UBERON:0001157	0.174135
IID–VTE	FetalAdrenalGland_Fasciculata cell	Fetal	Endocrine system	Adrenal gland	Type II cell of adrenal cortex	Fasciculata cell	CL:0002136	UBERON:0002369	0.174701
IID–VTE	TS_Blood_cd4-positive, alpha-beta memory t cell	Adult	Lymphatic system	Blood	T cell	cd4-positive, alpha-beta memory t cell	CL:0000084	UBERON:0000178	0.180456
IID–VTE	TS_Fat_mesenchymal stem cell	Adult	Integumentary system	Perirenal fat	Mesenchymal stem cell	mesenchymal stem cell	CL:0000134	UBERON:0005406	0.180735
IID–VTE	TS_Spleen_endothelial cell	Adult	Lymphatic system	Spleen	Endothelial cell	endothelial cell	CL:0000115	UBERON:0002106	0.182806
IID–VTE	AdultArtery_Fibroblast	Adult	Cardiovascular system	Artery	Fibroblast	Fibroblast	CL:0000057	UBERON:0001637	0.182837
IID–VTE	AdultLung_AT2 cell	Adult	Respiratory system	Lung	Alveolar capillary type 2 endothelial cell	AT2 cell	CL:4028003	UBERON:0002048	0.184085
IID–VTE	TS_Blood_memory b cell	Adult	Lymphatic system	Blood	B cell	memory b cell	CL:0000236	UBERON:0000178	0.184502
IID–VTE	TS_Eye_endothelial cell	Adult	Sensory system	Eye	Endothelial cell	endothelial cell	CL:0000115	UBERON:0000970	0.186554
IID–VTE	TS_Lung_vascular associated smooth muscle cell	Adult	Respiratory system	Lung	Smooth muscle cell	vascular associated smooth muscle cell	CL:0000192	UBERON:0002048	0.186771
IID–VTE	TS_Small_Intestine_monocyte	Adult	Digestive system	Small intestine	Monocyte	monocyte	CL:0000576	UBERON:0002108	0.187916
IID–VTE	TS_Salivary_Gland_pericyte cell	Adult	Digestive system	Saliva-secreting gland	Pericyte cell	pericyte cell	CL:0000669	UBERON:0001044	0.191259
IID–VTE	TS_Eye_eye photoreceptor cell	Adult	Sensory system	Eye	Photoreceptor cell	eye photoreceptor cell	CL:0000210	UBERON:0000970	0.191517
IID–VTE	VentoTormo_2018_decidua_placental extravillous trophoblast cell (EVT)	Maternal-Fetal	Reproductive system	Decidua	Trophoblast cell	placental extravillous trophoblast cell (EVT)	CL:0000351	UBERON:0002450	0.192203
IID–VTE	TS_Salivary_Gland_salivary gland cell	Adult	Digestive system	Saliva-secreting gland	Salivary gland cell	salivary gland cell	CL:0009005	UBERON:0001044	0.194793
IID–VTE	Braga_2020_lung_Alveolar cells type 2	Adult	Respiratory system	Lung	Alveolar capillary type 2 endothelial cell	Alveolar cells type 2	CL:4028003	UBERON:0002048	0.195418
IID–VTE	TS_Tongue_capillary endothelial cell	Adult	Digestive system	Tongue	Capillary endothelial cell	capillary endothelial cell	CL:0002144	UBERON:0001723	0.195579
IID–VTE	TS_Trachea_goblet cell	Adult	Respiratory system	Trachea	Goblet cell	goblet cell	CL:0000160	UBERON:0003126	0.197036
IID–VTE	VentoTormo_2018_decidua_decidual perivascular cell (dP1)	Maternal-Fetal	Reproductive system	Decidua	Pericyte cell	decidual perivascular cell (dP1)	CL:0000669	UBERON:0002450	0.198361
IID–VTE	TS_Trachea_smooth muscle cell	Adult	Respiratory system	Trachea	Smooth muscle cell	smooth muscle cell	CL:0000192	UBERON:0003126	0.200018
IID–VTE	TS_Blood_classical monocyte	Adult	Lymphatic system	Blood	Monocyte	classical monocyte	CL:0000576	UBERON:0000178	0.20145
IID–VTE	TS_Lymph_Node_cd141-positive myeloid dendritic cell	Adult	Lymphatic system	Lymph node	Dendritic cell	cd141-positive myeloid dendritic cell	CL:0000451	UBERON:0000029	0.203769
IID–VTE	TS_Liver_nk cell	Adult	Digestive system	Liver	Natural killer cell	nk cell	CL:0000623	UBERON:0002107	0.20486
IID–VTE	AdultTrachea_Fibroblast	Adult	Respiratory system	Trachea	Fibroblast	Fibroblast	CL:0000057	UBERON:0003126	0.206157
IID–VTE	TS_Uterus_macrophage	Adult	Reproductive system	Uterus	Macrophage	macrophage	CL:0000235	UBERON:0000995	0.20965
IID–VTE	Fetal_HCA_Lung_Megakaryocytes	Fetal	Respiratory system	Lung	Megakaryocyte	Megakaryocytes	CL:0000556	UBERON:0002048	0.209801
IID–VTE	TS_Prostate_club cell of prostate epithelium	Adult	Reproductive system	Prostate gland	Club cell	club cell of prostate epithelium	CL:0000158	UBERON:0002367	0.210222
IID–VTE	TS_Tongue_keratinocyte	Adult	Digestive system	Tongue	Keratinocyte	keratinocyte	CL:0000312	UBERON:0001723	0.212056
IID–VTE	TS_Skin_mast cell	Adult	Integumentary system	Skin of body	Mast cell	mast cell	CL:0000097	UBERON:0002097	0.212417
IID–VTE	Fetal_HCA_Kidney_Ureteric bud cells	Fetal	Urinary system	Kidney	Epithelial cell	Ureteric bud cells	CL:0000066	UBERON:0002113	0.212718
IID–VTE	TS_Fat_myofibroblast cell	Adult	Integumentary system	Perirenal fat	Myofibroblast cell	myofibroblast cell	CL:0000186	UBERON:0005406	0.213159
IID–VTE	Voigt_2019_retina_1_Mast cell	Adult	Sensory system	Retina	Mast cell	Mast cell	CL:0000097	UBERON:0000966	0.215649
IID–VTE	Madissoon_2020_lung_Macrophage_MARCOpos	Adult	Respiratory system	Lung	Macrophage	Macrophage_MARCOpos	CL:0000235	UBERON:0002048	0.216329
IID–VTE	TS_Pancreas_fibroblast	Adult	Digestive system	Pancreas	Fibroblast	fibroblast	CL:0000057	UBERON:0001264	0.216731
IID–VTE	TS_Large_Intestine_intestinal crypt stem cell	Adult	Digestive system	Large intestine	Intestinal crypt stem cell	intestinal crypt stem cell	CL:0002250	UBERON:0000059	0.217114
IID–VTE	TS_Large_Intestine_intestinal crypt stem cell of large intestine	Adult	Digestive system	Large intestine	Intestinal crypt stem cell	intestinal crypt stem cell of large intestine	CL:0002250	UBERON:0000059	0.217301
IID–VTE	Fetal_HCA_Placenta_Smooth muscle cells	Fetal	Reproductive system	Placenta	Smooth muscle cell	Smooth muscle cells	CL:0000192	UBERON:0001987	0.218294
IID–VTE	Voigt_2019_retina_1_Retinal pigment epithelium	Adult	Sensory system	Retina	Retinal pigment epithelial cell	Retinal pigment epithelium	CL:0002586	UBERON:0000966	0.220317
IID–VTE	TS_Lung_basophil	Adult	Respiratory system	Lung	Basophil	basophil	CL:0000767	UBERON:0002048	0.220323
IID–VTE	TS_Blood_naive b cell	Adult	Lymphatic system	Blood	B cell	naive b cell	CL:0000236	UBERON:0000178	0.220635
IID–VTE	AdultAscendingColon_Enterocyte progenitor	Adult	Digestive system	Ascending colon	Enterocyte	Enterocyte progenitor	CL:0000584	UBERON:0001156	0.222556
IID–VTE	TS_Skin_t cell	Adult	Integumentary system	Skin of body	T cell	t cell	CL:0000084	UBERON:0002097	0.222865
IID–VTE	TS_Small_Intestine_intestinal tuft cell	Adult	Digestive system	Small intestine	Intestinal tuft cell	intestinal tuft cell	CL:0019032	UBERON:0002108	0.223373
IID–VTE	AdultHeart_Stromal cell	Adult	Cardiovascular system	Heart	Stromal cell	Stromal cell	CL:0000499	UBERON:0000948	0.224992
IID–VTE	Enge_2017_Pancreas_pancreatic ductal cell	Adult	Digestive system	Pancreas	Pancreatic ductal cell	pancreatic ductal cell	CL:0002079	UBERON:0001264	0.228134
IID–VTE	TS_Lung_type i pneumocyte	Adult	Respiratory system	Lung	Pneumocyte	type i pneumocyte	CL:0000322	UBERON:0002048	0.22993
IID–VTE	TS_Small_Intestine_mast cell	Adult	Digestive system	Small intestine	Mast cell	mast cell	CL:0000097	UBERON:0002108	0.230153
IID–VTE	TS_Thymus_vein endothelial cell	Adult	Lymphatic system	Thymus	Endothelial cell	vein endothelial cell	CL:0000115	UBERON:0002370	0.233131
IID–VTE	TS_Fat_endothelial cell	Adult	Integumentary system	Perirenal fat	Endothelial cell	endothelial cell	CL:0000115	UBERON:0005406	0.233344
IID–VTE	Madissoon_2020_lung_Plasma_cells	Adult	Respiratory system	Lung	Plasma cell	Plasma_cells	CL:0000786	UBERON:0002048	0.234717
IID–VTE	Madissoon_2020_spleen_Plasmablast	Adult	Lymphatic system	Spleen	Plasma cell	Plasmablast	CL:0000786	UBERON:0002106	0.235585
IID–VTE	AdultAdrenalGland_Fasciculata cell	Adult	Endocrine system	Adrenal gland	Type II cell of adrenal cortex	Fasciculata cell	CL:0002136	UBERON:0002369	0.238345
IID–VTE	TS_Small_Intestine_plasma cell	Adult	Digestive system	Small intestine	Plasma cell	plasma cell	CL:0000786	UBERON:0002108	0.238937
IID–VTE	TS_Blood_cd8-positive, alpha-beta t cell	Adult	Lymphatic system	Blood	T cell	cd8-positive, alpha-beta t cell	CL:0000084	UBERON:0000178	0.239605
IID–VTE	FetalCalvaria_Fetal mesenchymal progenitor	Fetal	Skeletal system	Vault of skull	Mesenchymal stem cell	Fetal mesenchymal progenitor	CL:0000134	UBERON:0004339	0.239652
IID–VTE	TS_Bladder_smooth muscle cell	Adult	Urinary system	Bladder organ	Smooth muscle cell	smooth muscle cell	CL:0000192	UBERON:0018707	0.241315
IID–VTE	TS_Uterus_ciliated epithelial cell	Adult	Reproductive system	Uterus	Ciliated cell	ciliated epithelial cell	CL:0000064	UBERON:0000995	0.242434
IID–VTE	TS_Spleen_macrophage	Adult	Lymphatic system	Spleen	Macrophage	macrophage	CL:0000235	UBERON:0002106	0.242482
IID–VTE	TS_Uterus_myometrial cell	Adult	Reproductive system	Uterus	Myometrial cell	myometrial cell	CL:0002366	UBERON:0000995	0.244234
IID–VTE	TS_Large_Intestine_fibroblast	Adult	Digestive system	Large intestine	Fibroblast	fibroblast	CL:0000057	UBERON:0000059	0.248532
IID–VTE	TS_Eye_lacrimal gland functional unit cell	Adult	Sensory system	Eye	Epithelial cell	lacrimal gland functional unit cell	CL:0000066	UBERON:0000970	0.248825
IID–VTE	VentoTormo_2018_decidua_proliferating decidual natural killer cell (dNK p)	Maternal-Fetal	Reproductive system	Decidua	Natural killer cell	proliferating decidual natural killer cell (dNK p)	CL:0000623	UBERON:0002450	0.24938
IID–VTE	AdultSpleen_CB CD34+	Adult	Lymphatic system	Spleen	Hematopoietic stem cell	CB CD34+	CL:0000037	UBERON:0002106	0.249561
IID–VTE	TS_Salivary_Gland_ionocyte	Adult	Digestive system	Saliva-secreting gland	Ionocyte	ionocyte	CL:0005006	UBERON:0001044	0.251611
IID–VTE	TS_Muscle_smooth muscle cell	Adult	Muscular system	Muscle organ	Smooth muscle cell	smooth muscle cell	CL:0000192	UBERON:0001630	0.251648
IID–VTE	ChorionicVillus_Epithelial cell	Adult	Reproductive system	Chorionic villus	Epithelial cell	Epithelial cell	CL:0000066	UBERON:0007106	0.251951
IID–VTE	TS_Skin_stromal cell	Adult	Integumentary system	Skin of body	Stromal cell	stromal cell	CL:0000499	UBERON:0002097	0.252455
IID–VTE	van_Zyl_eye_2020_BeamCellb	Adult	Sensory system	Eye	Beam B cell	BeamCellb		UBERON:0000970	0.254231
IID–VTE	FetalIntestine_Hepatocyte/Endodermal cell	Fetal	Digestive system	Intestine	Hepatocyte	Hepatocyte/Endodermal cell	CL:0000182	UBERON:0000160	0.25486
IID–VTE	TS_Small_Intestine_fibroblast	Adult	Digestive system	Small intestine	Fibroblast	fibroblast	CL:0000057	UBERON:0002108	0.254893
IID–VTE	AdultLiver_B cell (Plasmocyte)	Adult	Digestive system	Liver	B cell	B cell (Plasmocyte)	CL:0000236	UBERON:0002107	0.255502
IID–VTE	van_Zyl_eye_2020_BeamCella	Adult	Sensory system	Eye	Beam A cell	BeamCella		UBERON:0000970	0.255708
IID–VTE	Madissoon_2020_oesophagus_Glands_mucous	Adult	Digestive system	Esophagus	Mucus secreting cell	Glands_mucous	CL:0000319	UBERON:0001043	0.256122
IID–VTE	AdultPancreas_Fetal endocrine cell	Adult	Digestive system	Pancreas	Endocrine cell	Fetal endocrine cell	CL:0000163	UBERON:0001264	0.256163
IID–VTE	MacParland_2018_liver_B cell	Adult	Digestive system	Liver	B cell	B cell	CL:0000236	UBERON:0002107	0.258055
IID–VTE	TS_Uterus_pericyte cell	Adult	Reproductive system	Uterus	Pericyte cell	pericyte cell	CL:0000669	UBERON:0000995	0.258131
IID–VTE	AdultJeJunum_Enterocyte	Adult	Digestive system	Jejunum	Enterocyte	Enterocyte	CL:0000584	UBERON:0002115	0.259274
IID–VTE	CordBloodCD34P_CB CD34+	Neonatal	Reproductive system	Umbilical cord blood	Hematopoietic stem cell	CB CD34+	CL:0000037	UBERON:0012168	0.261599
IID–VTE	Fetal_HCA_Heart_Endocardial cells	Fetal	Cardiovascular system	Heart	Endocardial cell	Endocardial cells	CL:0002350	UBERON:0000948	0.26171
IID–VTE	TS_Vasculature_lymphatic endothelial cells	Adult	Cardiovascular system	Vasculature	Endothelial cell	lymphatic endothelial cells	CL:0000115	UBERON:0002049	0.262746
IID–VTE	TS_Pancreas_myeloid cell	Adult	Digestive system	Pancreas	Myeloid cell	myeloid cell	CL:0000763	UBERON:0001264	0.263284
IID–VTE	Madissoon_2020_spleen_Macrophage	Adult	Lymphatic system	Spleen	Macrophage	Macrophage	CL:0000235	UBERON:0002106	0.264824
IID–VTE	TS_Lymph_Node_endothelial cell	Adult	Lymphatic system	Lymph node	Endothelial cell	endothelial cell	CL:0000115	UBERON:0000029	0.265744
IID–VTE	AdultUterus_Stromal cell	Adult	Reproductive system	Ureter	Stromal cell	Stromal cell	CL:0000499	UBERON:0000056	0.26621
IID–VTE	TS_Salivary_Gland_endothelial cell of lymphatic vessel	Adult	Digestive system	Saliva-secreting gland	Endothelial cell	endothelial cell of lymphatic vessel	CL:0000115	UBERON:0001044	0.26651
IID–VTE	FetalStomach_Endothelial cell	Fetal	Digestive system	Stomach	Endothelial cell	Endothelial cell	CL:0000115	UBERON:0000945	0.266768
IID–VTE	FetalLiver_Erythroid progenitor cell (RP high)	Fetal	Digestive system	Liver	Erythroid progenitor cell	Erythroid progenitor cell (RP high)	CL:0000038	UBERON:0002107	0.267058
IID–VTE	TS_Tongue_basal cell	Adult	Digestive system	Tongue	Basal cell	basal cell	CL:0000646	UBERON:0001723	0.270077
IID–VTE	Madissoon_2020_oesophagus_Endothelia_Lymphatic	Adult	Digestive system	Esophagus	Endothelial cell	Endothelia_Lymphatic	CL:0000115	UBERON:0001043	0.270515
IID–VTE	TS_Spleen_mature nk t cell	Adult	Lymphatic system	Spleen	T cell	mature nk t cell	CL:0000084	UBERON:0002106	0.271256
IID–VTE	TS_Eye_corneal keratocyte	Adult	Sensory system	Eye	Fibroblast	corneal keratocyte	CL:0000057	UBERON:0000970	0.272544
IID–VTE	FetalEyes_Erythroid cell	Fetal	Sensory system	Eye	Erythroid lineage cell	Erythroid cell	CL:0000764	UBERON:0000970	0.27326
IID–VTE	FetalAdrenalGland_Fetal enterocyte	Fetal	Endocrine system	Adrenal gland	Enterocyte	Fetal enterocyte	CL:0000584	UBERON:0002369	0.273856
IID–VTE	TS_Muscle_macrophage	Adult	Muscular system	Muscle organ	Macrophage	macrophage	CL:0000235	UBERON:0001630	0.274643
IID–VTE	MacParland_2018_liver_Stellate cell	Adult	Digestive system	Liver	Hepatic stellate cell	Stellate cell	CL:0000632	UBERON:0002107	0.27526
IID–VTE	FetalPancreas_Fetal endocrine cell	Fetal	Digestive system	Pancreas	Endocrine cell	Fetal endocrine cell	CL:0000163	UBERON:0001264	0.276448
IID–VTE	TS_Eye_retinal blood vessel endothelial cell	Adult	Sensory system	Eye	Endothelial cell	retinal blood vessel endothelial cell	CL:0000115	UBERON:0000970	0.278223
IID–VTE	TS_Lymph_Node_memory b cell	Adult	Lymphatic system	Lymph node	B cell	memory b cell	CL:0000236	UBERON:0000029	0.284129
IID–VTE	VentoTormo_2018_decidua_villous cytotrophoblast (VCT)	Maternal-Fetal	Reproductive system	Decidua	Trophoblast cell	villous cytotrophoblast (VCT)	CL:0000351	UBERON:0002450	0.284258
IID–VTE	AdultStomach_Gastric chief cell	Adult	Digestive system	Stomach	Peptic cell	Gastric chief cell	CL:0000155	UBERON:0000945	0.288843
IID–VTE	Fetal_HCA_Liver_Erythroblasts	Fetal	Digestive system	Liver	Erythroblast	Erythroblasts	CL:0000765	UBERON:0002107	0.289098
IID–VTE	FetalAdrenalGland_Hepatocyte/Endodermal cell	Fetal	Endocrine system	Adrenal gland	Hepatocyte	Hepatocyte/Endodermal cell	CL:0000182	UBERON:0002369	0.291601
IID–VTE	AdultDuodenum_Goblet cell	Adult	Digestive system	Duodenum	Goblet cell	Goblet cell	CL:0000160	UBERON:0002114	0.291782
IID–VTE	TS_Heart_cardiac endothelial cell	Adult	Cardiovascular system	Heart	Endothelial cell	cardiac endothelial cell	CL:0000115	UBERON:0000948	0.292911
IID–VTE	TS_Vasculature_macrophage	Adult	Cardiovascular system	Vasculature	Macrophage	macrophage	CL:0000235	UBERON:0002049	0.293706
IID–VTE	AdultSigmoidColon_Enterocyte	Adult	Digestive system	Sigmoid colon	Enterocyte	Enterocyte	CL:0000584	UBERON:0001159	0.294662
IID–VTE	AdultSpleen_Macrophage	Adult	Lymphatic system	Spleen	Macrophage	Macrophage	CL:0000235	UBERON:0002106	0.29575
IID–VTE	VentoTormo_2018_decidua_Hofbauer cell (HB)	Maternal-Fetal	Reproductive system	Decidua	Hofbauer cell	Hofbauer cell (HB)	CL:3000001	UBERON:0002450	0.296296
IID–VTE	TS_Prostate_endothelial cell	Adult	Reproductive system	Prostate gland	Endothelial cell	endothelial cell	CL:0000115	UBERON:0002367	0.29673
IID–VTE	TS_Thymus_capillary endothelial cell	Adult	Lymphatic system	Thymus	Capillary endothelial cell	capillary endothelial cell	CL:0002144	UBERON:0002370	0.300171
IID–VTE	FetalEyes_Endothelial cell	Fetal	Sensory system	Eye	Endothelial cell	Endothelial cell	CL:0000115	UBERON:0000970	0.300822
IID–VTE	TS_Trachea_serous cell of epithelium of trachea	Adult	Respiratory system	Trachea	Serous cell of epithelium of trachea	serous cell of epithelium of trachea	CL:1000330	UBERON:0003126	0.301314
IID–VTE	VentoTormo_2018_decidua_decidual macrophage (dM2)	Maternal-Fetal	Reproductive system	Decidua	Macrophage	decidual macrophage (dM2)	CL:0000235	UBERON:0002450	0.301473
IID–VTE	TS_Trachea_connective tissue cell	Adult	Respiratory system	Trachea	Connective tissue cell	connective tissue cell	CL:0002320	UBERON:0003126	0.301603
IID–VTE	TS_Skin_regulatory t cell	Adult	Integumentary system	Skin of body	T cell	regulatory t cell	CL:0000084	UBERON:0002097	0.302204
IID–VTE	TS_Blood_cd4-positive, alpha-beta t cell	Adult	Lymphatic system	Blood	T cell	cd4-positive, alpha-beta t cell	CL:0000084	UBERON:0000178	0.304164
IID–VTE	FetalAdrenalGland_CB CD34+	Fetal	Endocrine system	Adrenal gland	Hematopoietic stem cell	CB CD34+	CL:0000037	UBERON:0002369	0.304513
IID–VTE	NeonatalAdrenalGland_Endothelial cell	Neonatal	Endocrine system	Adrenal gland	Endothelial cell	Endothelial cell	CL:0000115	UBERON:0002369	0.304793
IID–VTE	TS_Skin_muscle cell	Adult	Integumentary system	Skin of body	Cell of skeletal muscle	muscle cell	CL:0000188	UBERON:0002097	0.305047
IID–VTE	VentoTormo_2018_decidua_decidual stromal cell (dS1)	Maternal-Fetal	Reproductive system	Decidua	Stromal cell	decidual stromal cell (dS1)	CL:0000499	UBERON:0002450	0.305286
IID–VTE	TS_Thymus_naive regulatory t cell	Adult	Lymphatic system	Thymus	T cell	naive regulatory t cell	CL:0000084	UBERON:0002370	0.305831
IID–VTE	TS_Uterus_endothelial cell	Adult	Reproductive system	Uterus	Endothelial cell	endothelial cell	CL:0000115	UBERON:0000995	0.308127
IID–VTE	TS_Large_Intestine_plasma cell	Adult	Digestive system	Large intestine	Plasma cell	plasma cell	CL:0000786	UBERON:0000059	0.308985
IID–VTE	AdultPancreas_Enterocyte progenitor	Adult	Digestive system	Pancreas	Enterocyte	Enterocyte progenitor	CL:0000584	UBERON:0001264	0.309412
IID–VTE	FetalBrain_Fetal epithelial progenitor	Fetal	Nervous system	Brain	Epithelial fate stem cell	Fetal epithelial progenitor	CL:0000036	UBERON:0000955	0.311433
IID–VTE	AdultMuscle_Macrophage	Adult	Muscular system	Muscle organ	Macrophage	Macrophage	CL:0000235	UBERON:0001630	0.311646
IID–VTE	AdultAdrenalGland_B cell (Plasmocyte)	Adult	Endocrine system	Adrenal gland	B cell	B cell (Plasmocyte)	CL:0000236	UBERON:0002369	0.311903
IID–VTE	TS_Spleen_cd8-positive, alpha-beta t cell	Adult	Lymphatic system	Spleen	T cell	cd8-positive, alpha-beta t cell	CL:0000084	UBERON:0002106	0.312794
IID–VTE	TS_Thymus_macrophage	Adult	Lymphatic system	Thymus	Macrophage	macrophage	CL:0000235	UBERON:0002370	0.3128
IID–VTE	TS_Pancreas_plasma cell	Adult	Digestive system	Pancreas	Plasma cell	plasma cell	CL:0000786	UBERON:0001264	0.312862
IID–VTE	TS_Salivary_Gland_plasma cell	Adult	Digestive system	Saliva-secreting gland	Plasma cell	plasma cell	CL:0000786	UBERON:0001044	0.313233
IID–VTE	Fetal_HCA_Stomach_Goblet cells	Fetal	Digestive system	Stomach	Goblet cell	Goblet cells	CL:0000160	UBERON:0000945	0.313914
IID–VTE	TS_Bone_Marrow_nk cell	Adult	Lymphatic system	Bone marrow	Natural killer cell	nk cell	CL:0000623	UBERON:0002371	0.313988
IID–VTE	TS_Mammary_endothelial cell of artery	Adult	Endocrine system	Mammary gland	Endothelial cell	endothelial cell of artery	CL:0000115	UBERON:0001911	0.313995
IID–VTE	TS_Trachea_basal cell	Adult	Respiratory system	Trachea	Basal cell	basal cell	CL:0000646	UBERON:0003126	0.315002
IID–VTE	AdultLung_M2 Macrophage	Adult	Respiratory system	Lung	Macrophage	M2 Macrophage	CL:0000235	UBERON:0002048	0.31731
IID–VTE	Fetal_HCA_Kidney_Megakaryocytes	Fetal	Urinary system	Kidney	Megakaryocyte	Megakaryocytes	CL:0000556	UBERON:0002113	0.321622
IID–VTE	TS_Small_Intestine_neutrophil	Adult	Digestive system	Small intestine	Neutrophil	neutrophil	CL:0000775	UBERON:0002108	0.322655
IID–VTE	Braga_2020_lung_Transformed epithelium	Adult	Respiratory system	Lung	Epithelial cell	Transformed epithelium	CL:0000066	UBERON:0002048	0.323224
IID–VTE	TS_Spleen_classical monocyte	Adult	Lymphatic system	Spleen	Monocyte	classical monocyte	CL:0000576	UBERON:0002106	0.325857
IID–VTE	TS_Bladder_pericyte cell	Adult	Urinary system	Bladder organ	Pericyte cell	pericyte cell	CL:0000669	UBERON:0018707	0.326093
IID–VTE	TS_Bladder_nk cell	Adult	Urinary system	Bladder organ	Natural killer cell	nk cell	CL:0000623	UBERON:0018707	0.328983
IID–VTE	Enge_2017_Pancreas_pancreatic A cell	Adult	Digestive system	Pancreas	Pancreatic A cell	pancreatic A cell	CL:0000171	UBERON:0001264	0.330784
IID–VTE	Fetal_HCA_Muscle_Lymphatic endothelial cells	Fetal	Muscular system	Muscle organ	Endothelial cell	Lymphatic endothelial cells	CL:0000115	UBERON:0001630	0.33231
IID–VTE	Fetal_HCA_Lung_Vascular endothelial cells	Fetal	Respiratory system	Lung	Endothelial cell	Vascular endothelial cells	CL:0000115	UBERON:0002048	0.33313
IID–VTE	TS_Lung_adventitial cell	Adult	Respiratory system	Lung	Adventitial cell	adventitial cell	CL:0002503	UBERON:0002048	0.33335
IID–VTE	TS_Bladder_macrophage	Adult	Urinary system	Bladder organ	Macrophage	macrophage	CL:0000235	UBERON:0018707	0.335117
IID–VTE	TS_Eye_macrophage	Adult	Sensory system	Eye	Macrophage	macrophage	CL:0000235	UBERON:0000970	0.336232
IID–VTE	AdultOmentum_Endothelial cell (APC)	Adult	Integumentary system	Omentum	Endothelial cell	Endothelial cell (APC)	CL:0000115	UBERON:0003688	0.339674
IID–VTE	Fetal_HCA_Muscle_Stromal cells	Fetal	Muscular system	Muscle organ	Stromal cell	Stromal cells	CL:0000499	UBERON:0001630	0.339761
IID–VTE	AdultFallopiantube_Stromal cell	Adult	Reproductive system	Fallopian tube	Stromal cell	Stromal cell	CL:0000499	UBERON:0003889	0.343145
IID–VTE	Lake_2017_FrontalCortex_End	Adult	Nervous system	Frontal cortex	Endothelial cell	End	CL:0000115	UBERON:0001870	0.343469
IID–VTE	TS_Muscle_capillary endothelial cell	Adult	Muscular system	Muscle organ	Capillary endothelial cell	capillary endothelial cell	CL:0002144	UBERON:0001630	0.344413
IID–VTE	AdultFallopiantube_Smooth muscle cell	Adult	Reproductive system	Fallopian tube	Smooth muscle cell	Smooth muscle cell	CL:0000192	UBERON:0003889	0.346529
IID–VTE	VentoTormo_2018_decidua_glandular epithelial cell (Epi2)	Maternal-Fetal	Reproductive system	Decidua	Epithelial cell	glandular epithelial cell (Epi2)	CL:0000066	UBERON:0002450	0.347104
IID–VTE	TS_Lung_pericyte cell	Adult	Respiratory system	Lung	Pericyte cell	pericyte cell	CL:0000669	UBERON:0002048	0.347542
IID–VTE	TS_Salivary_Gland_basal cell	Adult	Digestive system	Saliva-secreting gland	Basal cell	basal cell	CL:0000646	UBERON:0001044	0.347875
IID–VTE	TS_Bone_Marrow_macrophage	Adult	Lymphatic system	Bone marrow	Macrophage	macrophage	CL:0000235	UBERON:0002371	0.348336
IID–VTE	FetalSpinalCord_Endothelial cell	Fetal	Nervous system	Spinal cord	Endothelial cell	Endothelial cell	CL:0000115	UBERON:0002240	0.349653
IID–VTE	TS_Liver_intrahepatic cholangiocyte	Adult	Digestive system	Liver	Intrahepatic cholangiocyte	intrahepatic cholangiocyte	CL:0002538	UBERON:0002107	0.35033
IID–VTE	TS_Uterus_vascular associated smooth muscle cell	Adult	Reproductive system	Uterus	Smooth muscle cell	vascular associated smooth muscle cell	CL:0000192	UBERON:0000995	0.351665
IID–VTE	FetalStomach_Fetal enterocyte	Fetal	Digestive system	Stomach	Enterocyte	Fetal enterocyte	CL:0000584	UBERON:0000945	0.352534
IID–VTE	Fetal_HCA_Kidney_Stromal cells	Fetal	Urinary system	Kidney	Stromal cell	Stromal cells	CL:0000499	UBERON:0002113	0.353105
IID–VTE	AdultArtery_Stromal cell	Adult	Cardiovascular system	Artery	Stromal cell	Stromal cell	CL:0000499	UBERON:0001637	0.354124
IID–VTE	TS_Bone_Marrow_monocyte	Adult	Lymphatic system	Bone marrow	Monocyte	monocyte	CL:0000576	UBERON:0002371	0.35846
IID–VTE	TS_Liver_liver dendritic cell	Adult	Digestive system	Liver	Dendritic cell	liver dendritic cell	CL:0000451	UBERON:0002107	0.358679
IID–VTE	TS_Kidney_endothelial cell	Adult	Urinary system	Kidney	Endothelial cell	endothelial cell	CL:0000115	UBERON:0002113	0.358797
IID–VTE	Lake_2017_FrontalCortex_Ex5b	Adult	Nervous system	Frontal cortex	Excitatory neuron	Ex5b	CL:0008030	UBERON:0001870	0.359556
IID–VTE	AdultKidney_Ureteric bud cell	Adult	Urinary system	Kidney	Epithelial cell	Ureteric bud cell	CL:0000066	UBERON:0002113	0.36032
IID–VTE	AdultTrachea_Stratified epithelial cell	Adult	Respiratory system	Trachea	Epithelial cell	Stratified epithelial cell	CL:0000066	UBERON:0003126	0.360614
IID–VTE	Madissoon_2020_spleen_Plasma_IgM	Adult	Lymphatic system	Spleen	Plasma cell	Plasma_IgM	CL:0000786	UBERON:0002106	0.360671
IID–VTE	Madissoon_2020_spleen_Plasma_IgG	Adult	Lymphatic system	Spleen	Plasma cell	Plasma_IgG	CL:0000786	UBERON:0002106	0.360809
IID–VTE	AdultCerebellum_Endothelial cell (APC)	Adult	Nervous system	Cerebellum	Endothelial cell	Endothelial cell (APC)	CL:0000115	UBERON:0002037	0.361351
IID–VTE	Fetal_HCA_Placenta_Stromal cells	Fetal	Reproductive system	Placenta	Stromal cell	Stromal cells	CL:0000499	UBERON:0001987	0.361665
IID–VTE	TS_Prostate_epithelial cell	Adult	Reproductive system	Prostate gland	Epithelial cell	epithelial cell	CL:0000066	UBERON:0002367	0.363972
IID–VTE	FetalMuscle_Primordial germ cell	Fetal	Muscular system	Muscle organ	Primordial germ cell	Primordial germ cell	CL:0000670	UBERON:0001630	0.364395
IID–VTE	AdultThyroid_Stromal cell	Adult	Endocrine system	Thyroid gland	Stromal cell	Stromal cell	CL:0000499	UBERON:0002046	0.364454
IID–VTE	TS_Liver_plasma cell	Adult	Digestive system	Liver	Plasma cell	plasma cell	CL:0000786	UBERON:0002107	0.364756
IID–VTE	TS_Liver_fibroblast	Adult	Digestive system	Liver	Fibroblast	fibroblast	CL:0000057	UBERON:0002107	0.369531
IID–VTE	Braga_2020_lung_B cell	Adult	Respiratory system	Lung	B cell	B cell	CL:0000236	UBERON:0002048	0.36971
IID–VTE	AdultEsophagus_Smooth muscle cell	Adult	Digestive system	Esophagus	Smooth muscle cell	Smooth muscle cell	CL:0000192	UBERON:0001043	0.369817
IID–VTE	TS_Skin_epithelial cell	Adult	Integumentary system	Skin of body	Epithelial cell	epithelial cell	CL:0000066	UBERON:0002097	0.370054
IID–VTE	TS_Prostate_luminal cell of prostate epithelium	Adult	Reproductive system	Prostate gland	Luminal cell of prostate epithelium	luminal cell of prostate epithelium	CL:0002340	UBERON:0002367	0.370411
IID–VTE	FetalFemaleGonad_Fetal epithelial progenitor	Fetal	Reproductive system	Immature gonad	Epithelial fate stem cell	Fetal epithelial progenitor	CL:0000036	UBERON:2005272	0.371626
IID–VTE	FetalKidney_Primordial germ cell	Fetal	Urinary system	Kidney	Primordial germ cell	Primordial germ cell	CL:0000670	UBERON:0002113	0.374486
IID–VTE	Lake_2017_VisualCortex_In4b	Adult	Nervous system	Visual cortex	Inhibitory neuron	In4b	CL:0008029	UBERON:0000411	0.37458
IID–VTE	Fetal_HCA_Eye_Photoreceptor cells	Fetal	Sensory system	Eye	Photoreceptor cell	Photoreceptor cells	CL:0000210	UBERON:0000970	0.374914
IID–VTE	FetalThymus_T cell	Fetal	Lymphatic system	Thymus	T cell	T cell	CL:0000084	UBERON:0002370	0.377946
IID–VTE	AdultIleum_Enterocyte	Adult	Digestive system	Ileum	Enterocyte	Enterocyte	CL:0000584	UBERON:0002116	0.377953
IID–VTE	TS_Lung_lung ciliated cell	Adult	Respiratory system	Lung	Ciliated cell	lung ciliated cell	CL:0000064	UBERON:0002048	0.381001
IID–VTE	AdultThyroid_Fibroblast	Adult	Endocrine system	Thyroid gland	Fibroblast	Fibroblast	CL:0000057	UBERON:0002046	0.382545
IID–VTE	FetalLung_Endothelial cell	Fetal	Respiratory system	Lung	Endothelial cell	Endothelial cell	CL:0000115	UBERON:0002048	0.383428
IID–VTE	TS_Mammary_endothelial cell of lymphatic vessel	Adult	Endocrine system	Mammary gland	Endothelial cell	endothelial cell of lymphatic vessel	CL:0000115	UBERON:0001911	0.383472
IID–VTE	Madissoon_2020_spleen_T_CD8_gd	Adult	Lymphatic system	Spleen	Thymocyte	T_CD8_gd	CL:0000893	UBERON:0002106	0.385208
IID–VTE	Placenta_Epithelial cell	Adult	Reproductive system	Placenta	Epithelial cell	Epithelial cell	CL:0000066	UBERON:0001987	0.386067
IID–VTE	Lake_2017_VisualCortex_End	Adult	Nervous system	Visual cortex	Endothelial cell	End	CL:0000115	UBERON:0000411	0.386418
IID–VTE	FetalIntestine_Fetal enterocyte	Fetal	Digestive system	Intestine	Enterocyte	Fetal enterocyte	CL:0000584	UBERON:0000160	0.387442
IID–VTE	TS_Vasculature_vein or capillary endothelial cell	Adult	Cardiovascular system	Vasculature	Capillary endothelial cell	vein or capillary endothelial cell	CL:0002144	UBERON:0002049	0.388957
IID–VTE	VentoTormo_2018_decidua_monocyte	Maternal-Fetal	Reproductive system	Decidua	Monocyte	monocyte	CL:0000576	UBERON:0002450	0.389153
IID–VTE	TS_Lung_basal cell	Adult	Respiratory system	Lung	Basal cell	basal cell	CL:0000646	UBERON:0002048	0.391798
IID–VTE	TS_Spleen_type i nk t cell	Adult	Lymphatic system	Spleen	Natural killer cell	type i nk t cell	CL:0000623	UBERON:0002106	0.391846
IID–VTE	TS_Spleen_cd8-positive, alpha-beta memory t cell	Adult	Lymphatic system	Spleen	T cell	cd8-positive, alpha-beta memory t cell	CL:0000084	UBERON:0002106	0.392382
IID–VTE	Madissoon_2020_spleen_T_cell_dividing	Adult	Lymphatic system	Spleen	T cell	T_cell_dividing	CL:0000084	UBERON:0002106	0.395034
IID–VTE	FetalPancreas_Fetal fibroblast	Fetal	Digestive system	Pancreas	Fibroblast	Fetal fibroblast	CL:0000057	UBERON:0001264	0.395813
IID–VTE	FetalKidney_Loop of Henle	Fetal	Urinary system	Kidney	Kidney loop of Henle epithelial cell	Loop of Henle	CL:1000909	UBERON:0002113	0.396289
IID–VTE	Enge_2017_Pancreas_type B pancreatic cell	Adult	Digestive system	Pancreas	Type B pancreatic cell	type B pancreatic cell	CL:0000169	UBERON:0001264	0.396455
IID–VTE	TS_Thymus_endothelial cell of artery	Adult	Lymphatic system	Thymus	Endothelial cell	endothelial cell of artery	CL:0000115	UBERON:0002370	0.398561
IID–VTE	TS_Spleen_cd141-positive myeloid dendritic cell	Adult	Lymphatic system	Spleen	Dendritic cell	cd141-positive myeloid dendritic cell	CL:0000451	UBERON:0002106	0.398633
IID–VTE	FetalKidney_Intercalated cell	Fetal	Urinary system	Kidney	Renal intercalated cell	Intercalated cell	CL:0005010	UBERON:0002113	0.399134
IID–VTE	Voigt_2019_retina_1_Schwann cell 2	Adult	Sensory system	Retina	Schwann cell	Schwann cell 2	CL:0002573	UBERON:0000966	0.399134
IID–VTE	Madissoon_2020_spleen_T_CD8_MAIT	Adult	Lymphatic system	Spleen	T cell	T_CD8_MAIT	CL:0000084	UBERON:0002106	0.399407
IID–VTE	Madissoon_2020_spleen_NK_dividing	Adult	Lymphatic system	Spleen	Natural killer cell	NK_dividing	CL:0000623	UBERON:0002106	0.400917
IID–VTE	TS_Small_Intestine_duodenum glandular cell	Adult	Digestive system	Small intestine	Duodenum glandular cell	duodenum glandular cell	CL:1001589	UBERON:0002108	0.40156
IID–VTE	TS_Mammary_fibroblast of breast	Adult	Endocrine system	Mammary gland	Fibroblast	fibroblast of breast	CL:0000057	UBERON:0001911	0.403423
IID–VTE	AdultPeripheralBlood_Dendritic cell	Adult	Lymphatic system	Blood	Dendritic cell	Dendritic cell	CL:0000451	UBERON:0000178	0.404544
IID–VTE	TS_Tongue_fibroblast	Adult	Digestive system	Tongue	Fibroblast	fibroblast	CL:0000057	UBERON:0001723	0.407625
IID–VTE	FetalMaleGonad_Endothelial cell	Fetal	Reproductive system	Immature gonad	Endothelial cell	Endothelial cell	CL:0000115	UBERON:2005272	0.411637
IID–VTE	TS_Lymph_Node_non-classical monocyte	Adult	Lymphatic system	Lymph node	Monocyte	non-classical monocyte	CL:0000576	UBERON:0000029	0.412183
IID–VTE	AdultKidney_Loop of Henle	Adult	Urinary system	Kidney	Kidney loop of Henle epithelial cell	Loop of Henle	CL:1000909	UBERON:0002113	0.414897
IID–VTE	Fetal_HCA_Pancreas_Ductal cells	Fetal	Digestive system	Pancreas	Pancreatic ductal cell	Ductal cells	CL:0002079	UBERON:0001264	0.41497
IID–VTE	ChorionicVillus_Stromal cell	Adult	Reproductive system	Chorionic villus	Stromal cell	Stromal cell	CL:0000499	UBERON:0007106	0.41688
IID–VTE	TS_Lymph_Node_hematopoietic stem cell	Adult	Lymphatic system	Lymph node	Hematopoietic stem cell	hematopoietic stem cell	CL:0000037	UBERON:0000029	0.417227
IID–VTE	AdultLung_Fetal mesenchymal progenitor	Adult	Respiratory system	Lung	Mesenchymal stem cell	Fetal mesenchymal progenitor	CL:0000134	UBERON:0002048	0.417364
IID–VTE	TS_Thymus_fast muscle cell	Adult	Lymphatic system	Thymus	Cell of skeletal muscle	fast muscle cell	CL:0000188	UBERON:0002370	0.417949
IID–VTE	TS_Uterus_epithelial cell of uterus	Adult	Reproductive system	Uterus	Epithelial cell	epithelial cell of uterus	CL:0000066	UBERON:0000995	0.419152
IID–VTE	FetalRib_Fetal mesenchymal progenitor	Fetal	Skeletal system	Rib	Mesenchymal stem cell	Fetal mesenchymal progenitor	CL:0000134	UBERON:0002228	0.419558
IID–VTE	TS_Salivary_Gland_memory b cell	Adult	Digestive system	Saliva-secreting gland	B cell	memory b cell	CL:0000236	UBERON:0001044	0.419804
IID–VTE	TS_Eye_melanocyte	Adult	Sensory system	Eye	Melanocyte	melanocyte	CL:0000148	UBERON:0000970	0.422787
IID–VTE	AdultTransverseColon_Enterocyte progenitor	Adult	Digestive system	Transverse colon	Enterocyte	Enterocyte progenitor	CL:0000584	UBERON:0001157	0.422984
IID–VTE	AdultArtery_T cell	Adult	Cardiovascular system	Artery	T cell	T cell	CL:0000084	UBERON:0001637	0.423381
IID–VTE	AdultCervix_Stratified epithelial cell	Adult	Reproductive system	Uterine cervix	Epithelial cell	Stratified epithelial cell	CL:0000066	UBERON:0000002	0.423529
IID–VTE	TS_Pancreas_endothelial cell	Adult	Digestive system	Pancreas	Endothelial cell	endothelial cell	CL:0000115	UBERON:0001264	0.423542
IID–VTE	TS_Tongue_vein endothelial cell	Adult	Digestive system	Tongue	Endothelial cell	vein endothelial cell	CL:0000115	UBERON:0001723	0.423907
IID–VTE	Segerstolpe_2016_PancreaticIslets_pancreatic A cell	Adult	Digestive system	Pancreas	Pancreatic A cell	pancreatic A cell	CL:0000171	UBERON:0001264	0.424765
IID–VTE	TS_Eye_limbal stem cell	Adult	Sensory system	Eye	Stem cell	limbal stem cell	CL:0000034	UBERON:0000970	0.425263
IID–VTE	FetalAdrenalGland_Fetal epithelial progenitor	Fetal	Endocrine system	Adrenal gland	Epithelial fate stem cell	Fetal epithelial progenitor	CL:0000036	UBERON:0002369	0.425561
IID–VTE	TS_Lymph_Node_b cell	Adult	Lymphatic system	Lymph node	B cell	b cell	CL:0000236	UBERON:0000029	0.426122
IID–VTE	AdultTransverseColon_Stromal cell	Adult	Digestive system	Transverse colon	Stromal cell	Stromal cell	CL:0000499	UBERON:0001157	0.427282
IID–VTE	TS_Muscle_skeletal muscle satellite stem cell	Adult	Muscular system	Muscle organ	Skeletal muscle satellite cell	skeletal muscle satellite stem cell	CL:0000594	UBERON:0001630	0.427907
IID–VTE	Madissoon_2020_oesophagus_Muscle	Adult	Digestive system	Esophagus	Muscle cell	Muscle	CL:0000187	UBERON:0001043	0.428898
IID–VTE	van_Zyl_eye_2020_Fibroblast	Adult	Sensory system	Eye	Fibroblast	Fibroblast	CL:0000057	UBERON:0000970	0.42909
IID–VTE	VentoTormo_2018_decidua_decidual natural killer cell (dNK3)	Maternal-Fetal	Reproductive system	Decidua	Natural killer cell	decidual natural killer cell (dNK3)	CL:0000623	UBERON:0002450	0.439059
IID–VTE	MacParland_2018_liver_Cholangiocytes	Adult	Digestive system	Liver	Cholangiocyte	Cholangiocytes	CL:1000488	UBERON:0002107	0.439456
IID–VTE	Madissoon_2020_oesophagus_Epi_suprabasal	Adult	Digestive system	Esophagus	Basal cell	Epi_suprabasal	CL:0000646	UBERON:0001043	0.440311
IID–VTE	AdultCervix_Endothelial cell	Adult	Reproductive system	Uterine cervix	Endothelial cell	Endothelial cell	CL:0000115	UBERON:0000002	0.440372
IID–VTE	Fetal_HCA_Liver_Megakaryocytes	Fetal	Digestive system	Liver	Megakaryocyte	Megakaryocytes	CL:0000556	UBERON:0002107	0.441763
IID–VTE	Madissoon_2020_lung_Basal	Adult	Respiratory system	Lung	Basal cell	Basal	CL:0000646	UBERON:0002048	0.443429
IID–VTE	AdultUterus_Fibroblast	Adult	Reproductive system	Uterus	Fibroblast	Fibroblast	CL:0000057	UBERON:0000995	0.444019
IID–VTE	Madissoon_2020_oesophagus_Mast_cell	Adult	Digestive system	Esophagus	Mast cell	Mast_cell	CL:0000097	UBERON:0001043	0.444965
IID–VTE	TS_Thymus_dn3 thymocyte	Adult	Lymphatic system	Thymus	Thymocyte	dn3 thymocyte	CL:0000893	UBERON:0002370	0.447849
IID–VTE	AdultRectum_Enterocyte	Adult	Digestive system	Rectum	Enterocyte	Enterocyte	CL:0000584	UBERON:0001052	0.448444
IID–VTE	AdultRectum_Stromal cell	Adult	Digestive system	Rectum	Stromal cell	Stromal cell	CL:0000499	UBERON:0001052	0.448604
IID–VTE	TS_Pancreas_pancreatic alpha cell	Adult	Digestive system	Pancreas	Pancreatic A cell	pancreatic alpha cell	CL:0000171	UBERON:0001264	0.449758
IID–VTE	AdultArtery_Macrophage	Adult	Cardiovascular system	Artery	Macrophage	Macrophage	CL:0000235	UBERON:0001637	0.452214
IID–VTE	VentoTormo_2018_decidua_decidual stromal cell (dS3)	Maternal-Fetal	Reproductive system	Decidua	Stromal cell	decidual stromal cell (dS3)	CL:0000499	UBERON:0002450	0.456702
IID–VTE	Fetal_HCA_Spleen_Erythroblasts	Fetal	Lymphatic system	Spleen	Erythroblast	Erythroblasts	CL:0000765	UBERON:0002106	0.459273
IID–VTE	TS_Vasculature_nk cell	Adult	Cardiovascular system	Vasculature	Natural killer cell	nk cell	CL:0000623	UBERON:0002049	0.462112
IID–VTE	AdultPancreas_Pancreas exocrine cell	Adult	Digestive system	Pancreas	Pancreas exocrine glandular cell	Pancreas exocrine cell	CL:1001599	UBERON:0001264	0.466446
IID–VTE	FetalPancreas_Macrophage	Fetal	Digestive system	Pancreas	Macrophage	Macrophage	CL:0000235	UBERON:0001264	0.468832
IID–VTE	AdultDuodenum_Enterocyte	Adult	Digestive system	Duodenum	Enterocyte	Enterocyte	CL:0000584	UBERON:0002114	0.470861
IID–VTE	Voigt_2019_retina_2_Artery	Adult	Sensory system	Retina	Endothelial cell	Artery	CL:0000115	UBERON:0000966	0.470935
IID–VTE	AdultSpleen_Endothelial cell (APC)	Adult	Lymphatic system	Spleen	Endothelial cell	Endothelial cell (APC)	CL:0000115	UBERON:0002106	0.471551
IID–VTE	TS_Thymus_dendritic cell	Adult	Lymphatic system	Thymus	Dendritic cell	dendritic cell	CL:0000451	UBERON:0002370	0.473901
IID–VTE	TS_Prostate_smooth muscle cell	Adult	Reproductive system	Prostate gland	Smooth muscle cell	smooth muscle cell	CL:0000192	UBERON:0002367	0.474014
IID–VTE	TS_Mammary_basal cell	Adult	Endocrine system	Mammary gland	Basal cell	basal cell	CL:0000646	UBERON:0001911	0.475619
IID–VTE	TS_Skin_cd1c-positive myeloid dendritic cell	Adult	Integumentary system	Skin of body	Myeloid cell	cd1c-positive myeloid dendritic cell	CL:0000763	UBERON:0002097	0.476949
IID–VTE	AdultThyroid_B cell (Plasmocyte)	Adult	Endocrine system	Thyroid gland	B cell	B cell (Plasmocyte)	CL:0000236	UBERON:0002046	0.481159
IID–VTE	TS_Thymus_t follicular helper cell	Adult	Lymphatic system	Thymus	T cell	t follicular helper cell	CL:0000084	UBERON:0002370	0.48139
IID–VTE	Fetal_HCA_Stomach_Ciliated epithelial cells	Fetal	Digestive system	Stomach	Ciliated cell	Ciliated epithelial cells	CL:0000064	UBERON:0000945	0.481559
IID–VTE	TS_Vasculature_smooth muscle cell	Adult	Cardiovascular system	Vasculature	Smooth muscle cell	smooth muscle cell	CL:0000192	UBERON:0002049	0.482473
IID–VTE	TS_Liver_endothelial cell	Adult	Digestive system	Liver	Endothelial cell	endothelial cell	CL:0000115	UBERON:0002107	0.483637
IID–VTE	TS_Mammary_vascular associated smooth muscle cell	Adult	Endocrine system	Mammary gland	Smooth muscle cell	vascular associated smooth muscle cell	CL:0000192	UBERON:0001911	0.484937
IID–VTE	Fetal_HCA_Adrenal_Sympathoblasts	Fetal	Endocrine system	Adrenal gland	Neuron	Sympathoblasts	CL:0000540	UBERON:0002369	0.48763
IID–VTE	TS_Liver_macrophage	Adult	Digestive system	Liver	Macrophage	macrophage	CL:0000235	UBERON:0002107	0.487713
IID–VTE	Fetal_HCA_Stomach_Squamous epithelial cells	Fetal	Digestive system	Stomach	Epithelial cell	Squamous epithelial cells	CL:0000066	UBERON:0000945	0.487798
IID–VTE	Fetal_HCA_Adrenal_Schwann cells	Fetal	Endocrine system	Adrenal gland	Schwann cell	Schwann cells	CL:0002573	UBERON:0002369	0.488743
IID–VTE	AdultBoneMarrow_B cell (Plasmocyte)	Adult	Lymphatic system	Bone marrow	B cell	B cell (Plasmocyte)	CL:0000236	UBERON:0002371	0.489181
IID–VTE	TS_Blood_naive thymus-derived cd4-positive, alpha-beta t cell	Adult	Lymphatic system	Blood	T cell	naive thymus-derived cd4-positive, alpha-beta t cell	CL:0000084	UBERON:0000178	0.489568
IID–VTE	TS_Trachea_endothelial cell	Adult	Respiratory system	Trachea	Endothelial cell	endothelial cell	CL:0000115	UBERON:0003126	0.492812
IID–VTE	NeonatalAdrenalGland_Fasciculata cell	Neonatal	Endocrine system	Adrenal gland	Type II cell of adrenal cortex	Fasciculata cell	CL:0002136	UBERON:0002369	0.494245
IID–VTE	VentoTormo_2018_decidua_decidual macrophage (dM1)	Maternal-Fetal	Reproductive system	Decidua	Macrophage	decidual macrophage (dM1)	CL:0000235	UBERON:0002450	0.494316
IID–VTE	VentoTormo_2018_decidua_maternal endothelial cell (Endo m)	Maternal-Fetal	Reproductive system	Decidua	Endothelial cell	maternal endothelial cell (Endo m)	CL:0000115	UBERON:0002450	0.494777
IID–VTE	TS_Uterus_t cell	Adult	Reproductive system	Uterus	T cell	t cell	CL:0000084	UBERON:0000995	0.494896
IID–VTE	VentoTormo_2018_decidua_CD16-negative natural killer cell (NK CD16-)	Maternal-Fetal	Reproductive system	Decidua	Natural killer cell	CD16-negative natural killer cell (NK CD16-)	CL:0000623	UBERON:0002450	0.495078
IID–VTE	AdultCerebellum_T cell	Adult	Nervous system	Cerebellum	T cell	T cell	CL:0000084	UBERON:0002037	0.495915
IID–VTE	Fetal_HCA_Lung_Mesothelial cells	Fetal	Respiratory system	Lung	Mesothelial cell	Mesothelial cells	CL:0000077	UBERON:0002048	0.49685
IID–VTE	FetalLung_T cell	Fetal	Respiratory system	Lung	T cell	T cell	CL:0000084	UBERON:0002048	0.497205
IID–VTE	TS_Lung_bronchial vessel endothelial cell	Adult	Respiratory system	Lung	Endothelial cell	bronchial vessel endothelial cell	CL:0000115	UBERON:0002048	0.498465
IID–VTE	Fetal_HCA_Stomach_MUC13_DMBT1 positive cells	Fetal	Digestive system	Stomach	Epithelial cell	MUC13_DMBT1 positive cells	CL:0000066	UBERON:0000945	0.500977
IID–VTE	TS_Large_Intestine_gut endothelial cell	Adult	Digestive system	Large intestine	Endothelial cell	gut endothelial cell	CL:0000115	UBERON:0000059	0.502781
IID–VTE	TS_Kidney_nk cell	Adult	Urinary system	Kidney	Natural killer cell	nk cell	CL:0000623	UBERON:0002113	0.503265
IID–VTE	TS_Bone_Marrow_memory b cell	Adult	Lymphatic system	Bone marrow	B cell	memory b cell	CL:0000236	UBERON:0002371	0.50342
IID–VTE	TS_Liver_t cell	Adult	Digestive system	Liver	T cell	t cell	CL:0000084	UBERON:0002107	0.503524
IID–VTE	AdultBladder_Mast cell	Adult	Urinary system	Bladder organ	Mast cell	Mast cell	CL:0000097	UBERON:0018707	0.503646
IID–VTE	Fetal_HCA_Adrenal_Vascular endothelial cells	Fetal	Endocrine system	Adrenal gland	Endothelial cell	Vascular endothelial cells	CL:0000115	UBERON:0002369	0.504425
IID–VTE	TS_Large_Intestine_cd8-positive, alpha-beta t cell	Adult	Digestive system	Large intestine	T cell	cd8-positive, alpha-beta t cell	CL:0000084	UBERON:0000059	0.504626
IID–VTE	AdultIleum_T cell	Adult	Digestive system	Ileum	T cell	T cell	CL:0000084	UBERON:0002116	0.505025
IID–VTE	TS_Tongue_tongue muscle cell	Adult	Digestive system	Tongue	Muscle cell	tongue muscle cell	CL:0000187	UBERON:0001723	0.505776
IID–VTE	AdultCerebellum_Smooth muscle cell	Adult	Nervous system	Cerebellum	Smooth muscle cell	Smooth muscle cell	CL:0000192	UBERON:0002037	0.50647
IID–VTE	TS_Salivary_Gland_naive b cell	Adult	Digestive system	Saliva-secreting gland	B cell	naive b cell	CL:0000236	UBERON:0001044	0.507113
IID–VTE	TS_Bladder_capillary endothelial cell	Adult	Urinary system	Bladder organ	Capillary endothelial cell	capillary endothelial cell	CL:0002144	UBERON:0018707	0.508352
IID–VTE	TS_Muscle_fast muscle cell	Adult	Muscular system	Muscle organ	Cell of skeletal muscle	fast muscle cell	CL:0000188	UBERON:0001630	0.509018
IID–VTE	TS_Lymph_Node_nk cell	Adult	Lymphatic system	Lymph node	Natural killer cell	nk cell	CL:0000623	UBERON:0000029	0.512297
IID–VTE	AdultBladder_Stromal cell	Adult	Urinary system	Bladder organ	Stromal cell	Stromal cell	CL:0000499	UBERON:0018707	0.512342
IID–VTE	TS_Eye_monocyte	Adult	Sensory system	Eye	Monocyte	monocyte	CL:0000576	UBERON:0000970	0.512652
IID–VTE	Fetal_HCA_Placenta_Trophoblast giant cells	Fetal	Reproductive system	Placenta	Trophoblast cell	Trophoblast giant cells	CL:0000351	UBERON:0001987	0.514209
IID–VTE	Fetal_HCA_Stomach_Lymphatic endothelial cells	Fetal	Digestive system	Stomach	Epithelial cell	Lymphatic endothelial cells	CL:0000066	UBERON:0000945	0.514319
IID–VTE	AdultEsophagus_Stromal cell	Adult	Digestive system	Esophagus	Stromal cell	Stromal cell	CL:0000499	UBERON:0001043	0.51531
IID–VTE	TS_Vasculature_plasma cell	Adult	Cardiovascular system	Vasculature	Plasma cell	plasma cell	CL:0000786	UBERON:0002049	0.515849
IID–VTE	TS_Muscle_endothelial cell of lymphatic vessel	Adult	Muscular system	Muscle organ	Endothelial cell	endothelial cell of lymphatic vessel	CL:0000115	UBERON:0001630	0.517374
IID–VTE	TS_Lymph_Node_type i nk t cell	Adult	Lymphatic system	Lymph node	Natural killer cell	type i nk t cell	CL:0000623	UBERON:0000029	0.517603
IID–VTE	FetalHeart_Ventricle cardiomyocyte	Fetal	Cardiovascular system	Heart	Fetal cardiomyocyte	Ventricle cardiomyocyte	CL:0002495	UBERON:0000948	0.518042
IID–VTE	FetalSkin_Smooth muscle cell	Fetal	Integumentary system	Skin of body	Smooth muscle cell	Smooth muscle cell	CL:0000192	UBERON:0002097	0.518844
IID–VTE	Lake_2017_CerebellarHemisphere_Ast	Adult	Nervous system	Cerebellar hemisphere	Astrocyte	Ast	CL:0000127	UBERON:0002245	0.518903
IID–VTE	Lake_2017_CerebellarHemisphere_Purk2	Adult	Nervous system	Cerebellar hemisphere	Purkinje cell	Purk2	CL:0000121	UBERON:0002245	0.519547
IID–VTE	Lake_2017_VisualCortex_Mic	Adult	Nervous system	Visual cortex	Microglial cell	Mic	CL:0000129	UBERON:0000411	0.519895
IID–VTE	FetalSpinalCord_Fetal neuron	Fetal	Nervous system	Spinal cord	Neuron	Fetal neuron	CL:0000540	UBERON:0002240	0.520403
IID–VTE	AdultEsophagus_B cell (Plasmocyte)	Adult	Digestive system	Esophagus	B cell	B cell (Plasmocyte)	CL:0000236	UBERON:0001043	0.520767
IID–VTE	TS_Salivary_Gland_monocyte	Adult	Digestive system	Saliva-secreting gland	Monocyte	monocyte	CL:0000576	UBERON:0001044	0.520902
IID–VTE	TS_Salivary_Gland_endothelial cell	Adult	Digestive system	Saliva-secreting gland	Endothelial cell	endothelial cell	CL:0000115	UBERON:0001044	0.521275
IID–VTE	FetalLung_Fetal stromal cell	Fetal	Respiratory system	Lung	Stromal cell	Fetal stromal cell	CL:0000499	UBERON:0002048	0.522561
IID–VTE	TS_Salivary_Gland_macrophage	Adult	Digestive system	Saliva-secreting gland	Macrophage	macrophage	CL:0000235	UBERON:0001044	0.523791
IID–VTE	Fetal_HCA_Placenta_Megakaryocytes	Fetal	Reproductive system	Placenta	Megakaryocyte	Megakaryocytes	CL:0000556	UBERON:0001987	0.524686
IID–VTE	Fetal_HCA_Kidney_Metanephric cells	Fetal	Urinary system	Kidney	Epithelial cell	Metanephric cells	CL:0000066	UBERON:0002113	0.526215
IID–VTE	TS_Lymph_Node_cd8-positive alpha-beta t cell	Adult	Lymphatic system	Lymph node	T cell	cd8-positive alpha-beta t cell	CL:0000084	UBERON:0000029	0.526346
IID–VTE	Fetal_HCA_Cerebrum_10k_Microglia	Fetal	Nervous system	Cerebral hemisphere	Microglial cell	Microglia	CL:0000129	UBERON:0001869	0.529329
IID–VTE	TS_Lymph_Node_regulatory t cell	Adult	Lymphatic system	Lymph node	T cell	regulatory t cell	CL:0000084	UBERON:0000029	0.529757
IID–VTE	TS_Bone_Marrow_cd24 neutrophil	Adult	Lymphatic system	Bone marrow	Neutrophil	cd24 neutrophil	CL:0000775	UBERON:0002371	0.53159
IID–VTE	AdultEpityphlon_B cell (Plasmocyte)	Adult	Digestive system	Caecum	B cell	B cell (Plasmocyte)	CL:0000236	UBERON:0001153	0.533898
IID–VTE	Fetal_HCA_Cerebrum_10k_Limbic system neurons	Fetal	Nervous system	Cerebral hemisphere	Neuron	Limbic system neurons	CL:0000540	UBERON:0001869	0.535257
IID–VTE	TS_Muscle_endothelial cell of vascular tree	Adult	Muscular system	Muscle organ	Endothelial cell	endothelial cell of vascular tree	CL:0000115	UBERON:0001630	0.53802
IID–VTE	CordBlood_Erythroid cell	Neonatal	Reproductive system	Umbilical cord blood	Erythroid lineage cell	Erythroid cell	CL:0000764	UBERON:0012168	0.539069
IID–VTE	FetalSkin_Fetal stromal cell	Fetal	Integumentary system	Skin of body	Stromal cell	Fetal stromal cell	CL:0000499	UBERON:0002097	0.549825
IID–VTE	Fetal_HCA_Eye_Corneal and conjunctival epithelial cells	Fetal	Sensory system	Eye	Epithelial cell	Corneal and conjunctival epithelial cells	CL:0000066	UBERON:0000970	0.550959
IID–VTE	Enge_2017_Pancreas_acinar cell	Adult	Digestive system	Pancreas	Acinar cell	acinar cell	CL:0000622	UBERON:0001264	0.551091
IID–VTE	AdultPeripheralBlood_B cell	Adult	Lymphatic system	Blood	B cell	B cell	CL:0000236	UBERON:0000178	0.554425
IID–VTE	TS_Trachea_plasma cell	Adult	Respiratory system	Trachea	Plasma cell	plasma cell	CL:0000786	UBERON:0003126	0.555057
IID–VTE	Lake_2017_VisualCortex_Ex4	Adult	Nervous system	Visual cortex	Excitatory neuron	Ex4	CL:0008030	UBERON:0000411	0.555768
IID–VTE	Madissoon_2020_spleen_ILC	Adult	Lymphatic system	Spleen	Innate lymphoid cell	ILC	CL:0001065	UBERON:0002106	0.557568
IID–VTE	AdultBoneMarrow_Erythroid progenitor cell (RP high)	Adult	Lymphatic system	Bone marrow	Erythroid progenitor cell	Erythroid progenitor cell (RP high)	CL:0000038	UBERON:0002371	0.558139
IID–VTE	AdultAdrenalGland_Stromal cell	Adult	Endocrine system	Adrenal gland	Stromal cell	Stromal cell	CL:0000499	UBERON:0002369	0.558811
IID–VTE	TS_Thymus_cd8-positive, alpha-beta t cell	Adult	Lymphatic system	Thymus	T cell	cd8-positive, alpha-beta t cell	CL:0000084	UBERON:0002370	0.559259
IID–VTE	TS_Lung_alveolar fibroblast	Adult	Respiratory system	Lung	Fibroblast	alveolar fibroblast	CL:0000057	UBERON:0002048	0.55996
IID–VTE	FetalMuscle_Fetal epithelial progenitor	Fetal	Muscular system	Muscle organ	Epithelial fate stem cell	Fetal epithelial progenitor	CL:0000036	UBERON:0001630	0.560434
IID–VTE	Madissoon_2020_spleen_Platelet	Adult	Lymphatic system	Spleen	Platelet	Platelet	CL:0000233	UBERON:0002106	0.561334
IID–VTE	Madissoon_2020_spleen_T_CD8_activated	Adult	Lymphatic system	Spleen	T cell	T_CD8_activated	CL:0000084	UBERON:0002106	0.561508
IID–VTE	FetalHeart_Endothelial cell	Fetal	Cardiovascular system	Heart	Endothelial cell	Endothelial cell	CL:0000115	UBERON:0000948	0.562414
IID–VTE	Fetal_HCA_Eye_Vascular endothelial cells	Fetal	Sensory system	Eye	Endothelial cell	Vascular endothelial cells	CL:0000115	UBERON:0000970	0.564989
IID–VTE	AdultJeJunum_Smooth muscle cell	Adult	Digestive system	Jejunum	Smooth muscle cell	Smooth muscle cell	CL:0000192	UBERON:0002115	0.566306
IID–VTE	FetalMaleGonad_Fetal epithelial progenitor	Fetal	Reproductive system	Immature gonad	Epithelial fate stem cell	Fetal epithelial progenitor	CL:0000036	UBERON:2005272	0.568653
IID–VTE	Madissoon_2020_spleen_T_CD8_CTL	Adult	Lymphatic system	Spleen	T cell	T_CD8_CTL	CL:0000084	UBERON:0002106	0.569076
IID–VTE	VentoTormo_2018_decidua_decidual natural killer cell (dNK2)	Maternal-Fetal	Reproductive system	Decidua	Natural killer cell	decidual natural killer cell (dNK2)	CL:0000623	UBERON:0002450	0.569351
IID–VTE	AdultEsophagus_Neutrophil	Adult	Digestive system	Esophagus	Neutrophil	Neutrophil	CL:0000775	UBERON:0001043	0.570361
IID–VTE	Voigt_2019_retina_1_Fibroblast	Adult	Sensory system	Retina	Fibroblast	Fibroblast	CL:0000057	UBERON:0000966	0.57258
IID–VTE	Madissoon_2020_spleen_B_naive	Adult	Lymphatic system	Spleen	B cell	B_naive	CL:0000236	UBERON:0002106	0.573339
IID–VTE	FetalMuscle_Fetal neuron	Fetal	Muscular system	Muscle organ	Neuron	Fetal neuron	CL:0000540	UBERON:0001630	0.573688
IID–VTE	TS_Uterus_nk cell	Adult	Reproductive system	Uterus	Natural killer cell	nk cell	CL:0000623	UBERON:0000995	0.57525
IID–VTE	Madissoon_2020_spleen_DC_plasmacytoid	Adult	Lymphatic system	Spleen	Plasmacytoid dendritic cell	DC_plasmacytoid	CL:0000784	UBERON:0002106	0.575541
IID–VTE	Madissoon_2020_spleen_NK_FCGR3Apos	Adult	Lymphatic system	Spleen	Natural killer cell	NK_FCGR3Apos	CL:0000623	UBERON:0002106	0.577276
IID–VTE	TS_Liver_erythrocyte	Adult	Digestive system	Liver	Erythrocyte	erythrocyte	CL:0000232	UBERON:0002107	0.57772
IID–VTE	AdultAdrenalGland_Endothelial cell	Adult	Endocrine system	Adrenal gland	Endothelial cell	Endothelial cell	CL:0000115	UBERON:0002369	0.578142
IID–VTE	AdultAdrenalGland_Myeloid cell	Adult	Endocrine system	Adrenal gland	Myeloid cell	Myeloid cell	CL:0000763	UBERON:0002369	0.57897
IID–VTE	TS_Bladder_plasma cell	Adult	Urinary system	Bladder organ	Plasma cell	plasma cell	CL:0000786	UBERON:0018707	0.580518
IID–VTE	AdultEpityphlon_T cell	Adult	Digestive system	Caecum	T cell	T cell	CL:0000084	UBERON:0001153	0.580689
IID–VTE	van_Zyl_eye_2020_SchwannCell-my	Adult	Sensory system	Eye	Schwann cell	SchwannCell-my	CL:0002573	UBERON:0000970	0.581006
IID–VTE	AdultStomach_Fibroblast	Adult	Digestive system	Stomach	Fibroblast	Fibroblast	CL:0000057	UBERON:0000945	0.581543
IID–VTE	TS_Small_Intestine_mature enterocyte	Adult	Digestive system	Small intestine	Enterocyte	mature enterocyte	CL:0000584	UBERON:0002108	0.582454
IID–VTE	AdultLung_Epithelial cell	Adult	Respiratory system	Lung	Epithelial cell	Epithelial cell	CL:0000066	UBERON:0002048	0.583008
IID–VTE	Madissoon_2020_spleen_DC_activated	Adult	Lymphatic system	Spleen	Dendritic cell	DC_activated	CL:0000451	UBERON:0002106	0.583469
IID–VTE	AdultCervix_T cell	Adult	Reproductive system	Uterine cervix	T cell	T cell	CL:0000084	UBERON:0000002	0.583999
IID–VTE	FetalCalvaria_Erythroid cell	Fetal	Skeletal system	Vault of skull	Erythroid lineage cell	Erythroid cell	CL:0000764	UBERON:0004339	0.584502
IID–VTE	Madissoon_2020_spleen_B_mature	Adult	Lymphatic system	Spleen	B cell	B_mature	CL:0000236	UBERON:0002106	0.584632
IID–VTE	TS_Lung_bronchial smooth muscle cell	Adult	Respiratory system	Lung	Smooth muscle cell	bronchial smooth muscle cell	CL:0000192	UBERON:0002048	0.584823
IID–VTE	Fetal_HCA_Heart_Megakaryocytes	Fetal	Cardiovascular system	Heart	Hematopoietic stem cell	Megakaryocytes	CL:0000037	UBERON:0000948	0.58536
IID–VTE	AdultJeJunum_Macrophage	Adult	Digestive system	Jejunum	Macrophage	Macrophage	CL:0000235	UBERON:0002115	0.586104
IID–VTE	FetalStomach_Fetal neuron	Fetal	Digestive system	Stomach	Neuron	Fetal neuron	CL:0000540	UBERON:0000945	0.586336
IID–VTE	TS_Vasculature_endothelial cell	Adult	Cardiovascular system	Vasculature	Endothelial cell	endothelial cell	CL:0000115	UBERON:0002049	0.587927
IID–VTE	TS_Spleen_regulatory t cell	Adult	Lymphatic system	Spleen	T cell	regulatory t cell	CL:0000084	UBERON:0002106	0.590787
IID–VTE	AdultLung_Stratified epithelial cell	Adult	Respiratory system	Lung	Epithelial cell	Stratified epithelial cell	CL:0000066	UBERON:0002048	0.592009
IID–VTE	ChorionicVillus_Macrophage	Adult	Reproductive system	Chorionic villus	Macrophage	Macrophage	CL:0000235	UBERON:0007106	0.592557
IID–VTE	AdultArtery_Mast cell	Adult	Cardiovascular system	Artery	Mast cell	Mast cell	CL:0000097	UBERON:0001637	0.595919
IID–VTE	van_Zyl_eye_2020_CornealEpi	Adult	Sensory system	Eye	Epithelial cell	CornealEpi	CL:0000066	UBERON:0000970	0.596138
IID–VTE	AdultLung_Macrophage	Adult	Respiratory system	Lung	Macrophage	Macrophage	CL:0000235	UBERON:0002048	0.596558
IID–VTE	TS_Fat_neutrophil	Adult	Integumentary system	Perirenal fat	Neutrophil	neutrophil	CL:0000775	UBERON:0005406	0.59668
IID–VTE	AdultTransverseColon_Smooth muscle cell	Adult	Digestive system	Transverse colon	Smooth muscle cell	Smooth muscle cell	CL:0000192	UBERON:0001157	0.597063
IID–VTE	TS_Kidney_kidney epithelial cell	Adult	Urinary system	Kidney	Epithelial cell	kidney epithelial cell	CL:0000066	UBERON:0002113	0.59716
IID–VTE	TS_Prostate_fibroblast	Adult	Reproductive system	Prostate gland	Fibroblast	fibroblast	CL:0000057	UBERON:0002367	0.597235
IID–VTE	TS_Spleen_erythrocyte	Adult	Lymphatic system	Spleen	Erythrocyte	erythrocyte	CL:0000232	UBERON:0002106	0.597365
IID–VTE	TS_Lung_endothelial cell of artery	Adult	Respiratory system	Lung	Endothelial cell	endothelial cell of artery	CL:0000115	UBERON:0002048	0.598889
IID–VTE	AdultLung_Mesothelial cell	Adult	Respiratory system	Lung	Mesothelial cell	Mesothelial cell	CL:0000077	UBERON:0002048	0.601792
IID–VTE	Fetal_HCA_Pancreas_Acinar cells	Fetal	Digestive system	Pancreas	Acinar cell	Acinar cells	CL:0000622	UBERON:0001264	0.602049
IID–VTE	FetalPancreas_CB CD34+	Fetal	Digestive system	Pancreas	Hematopoietic stem cell	CB CD34+	CL:0000037	UBERON:0001264	0.602072
IID–VTE	FetalMuscle_Fetal stromal cell	Fetal	Muscular system	Muscle organ	Stromal cell	Fetal stromal cell	CL:0000499	UBERON:0001630	0.602628
IID–VTE	TS_Salivary_Gland_neutrophil	Adult	Digestive system	Saliva-secreting gland	Neutrophil	neutrophil	CL:0000775	UBERON:0001044	0.605925
IID–VTE	AdultGallbladder_Smooth muscle cell	Adult	Digestive system	Gall bladder	Smooth muscle cell	Smooth muscle cell	CL:0000192	UBERON:0002110	0.607342
IID–VTE	TS_Trachea_b cell	Adult	Respiratory system	Trachea	B cell	b cell	CL:0000236	UBERON:0003126	0.607613
IID–VTE	FetalPancreas_Fetal epithelial progenitor	Fetal	Digestive system	Pancreas	Epithelial fate stem cell	Fetal epithelial progenitor	CL:0000036	UBERON:0001264	0.607887
IID–VTE	Fetal_HCA_Pancreas_ENS glia	Fetal	Digestive system	Pancreas	Glial cell	ENS glia	CL:0000125	UBERON:0001264	0.608954
IID–VTE	Fetal_HCA_Pancreas_Lymphatic endothelial cells	Fetal	Digestive system	Pancreas	Endothelial cell	Lymphatic endothelial cells	CL:0000115	UBERON:0001264	0.608954
IID–VTE	TS_Mammary_macrophage	Adult	Endocrine system	Mammary gland	Macrophage	macrophage	CL:0000235	UBERON:0001911	0.610253
IID–VTE	TS_Lung_club cell	Adult	Respiratory system	Lung	Club cell	club cell	CL:0000158	UBERON:0002048	0.610501
IID–VTE	TS_Liver_endothelial cell of hepatic sinusoid	Adult	Digestive system	Liver	Endothelial cell	endothelial cell of hepatic sinusoid	CL:0000115	UBERON:0002107	0.610818
IID–VTE	van_Zyl_eye_2020_CollectorChnlAqVein	Adult	Sensory system	Eye	Smooth muscle cell	CollectorChnlAqVein	CL:0000192	UBERON:0000970	0.610902
IID–VTE	TS_Liver_monocyte	Adult	Digestive system	Liver	Monocyte	monocyte	CL:0000576	UBERON:0002107	0.611622
IID–VTE	van_Zyl_eye_2020_VascularEndo	Adult	Sensory system	Eye	Endothelial cell	VascularEndo	CL:0000115	UBERON:0000970	0.611631
IID–VTE	Fetal_HCA_Thymus_Stromal cells	Fetal	Lymphatic system	Thymus	Stromal cell	Stromal cells	CL:0000499	UBERON:0002370	0.612705
IID–VTE	TS_Skin_cd8-positive, alpha-beta memory t cell	Adult	Integumentary system	Skin of body	T cell	cd8-positive, alpha-beta memory t cell	CL:0000084	UBERON:0002097	0.612846
IID–VTE	AdultTransverseColon_Epithelial cell	Adult	Digestive system	Transverse colon	Epithelial cell	Epithelial cell	CL:0000066	UBERON:0001157	0.616023
IID–VTE	AdultSpleen_B cell (Plasmocyte)	Adult	Lymphatic system	Spleen	B cell	B cell (Plasmocyte)	CL:0000236	UBERON:0002106	0.619454
IID–VTE	TS_Eye_plasma cell	Adult	Sensory system	Eye	Plasma cell	plasma cell	CL:0000786	UBERON:0000970	0.619559
IID–VTE	FetalPancreas_Fetal acinar cell	Fetal	Digestive system	Pancreas	Acinar cell	Fetal acinar cell	CL:0000622	UBERON:0001264	0.619637
IID–VTE	TS_Eye_epithelial cell of lacrimal sac	Adult	Sensory system	Eye	Epithelial cell	epithelial cell of lacrimal sac	CL:0000066	UBERON:0000970	0.621157
IID–VTE	Madissoon_2020_lung_Mast_cells	Adult	Respiratory system	Lung	Mast cell	Mast_cells	CL:0000097	UBERON:0002048	0.621493
IID–VTE	AdultLung_Endothelial cell (endothelial to mesenchymal transition)	Adult	Respiratory system	Lung	Endothelial cell	Endothelial cell (endothelial to mesenchymal transition)	CL:0000115	UBERON:0002048	0.621863
IID–VTE	TS_Large_Intestine_b cell	Adult	Digestive system	Large intestine	B cell	b cell	CL:0000236	UBERON:0000059	0.622283
IID–VTE	AdultUterus_Macrophage	Adult	Reproductive system	Uterus	Macrophage	Macrophage	CL:0000235	UBERON:0000995	0.624645
IID–VTE	FetalPancreas_Endothelial cell	Fetal	Digestive system	Pancreas	Endothelial cell	Endothelial cell	CL:0000115	UBERON:0001264	0.625728
IID–VTE	MacParland_2018_liver_NK-like cell	Adult	Digestive system	Liver	Natural killer cell	NK-like cell	CL:0000623	UBERON:0002107	0.626027
IID–VTE	CordBloodCD34P_Neutrophil	Neonatal	Reproductive system	Umbilical cord blood	Neutrophil	Neutrophil	CL:0000775	UBERON:0012168	0.626309
IID–VTE	Madissoon_2020_lung_Ciliated	Adult	Respiratory system	Lung	Ciliated cell	Ciliated	CL:0000064	UBERON:0002048	0.626438
IID–VTE	TS_Salivary_Gland_adventitial cell	Adult	Digestive system	Saliva-secreting gland	Adventitial cell	adventitial cell	CL:0002503	UBERON:0001044	0.628937
IID–VTE	TS_Salivary_Gland_nk cell	Adult	Digestive system	Saliva-secreting gland	Natural killer cell	nk cell	CL:0000623	UBERON:0001044	0.629556
IID–VTE	TS_Lymph_Node_mast cell	Adult	Lymphatic system	Lymph node	Mast cell	mast cell	CL:0000097	UBERON:0000029	0.629635
IID–VTE	FetalRib_Kidney intercalated cell	Fetal	Skeletal system	Rib	Renal intercalated cell	Kidney intercalated cell	CL:0005010	UBERON:0002228	0.630795
IID–VTE	TS_Small_Intestine_gut endothelial cell	Adult	Digestive system	Small intestine	Endothelial cell	gut endothelial cell	CL:0000115	UBERON:0002108	0.631076
IID–VTE	AdultUterus_Loop of Henle	Adult	Reproductive system	Uterus	Kidney loop of Henle epithelial cell	Loop of Henle	CL:1000909	UBERON:0000995	0.631349
IID–VTE	Fetal_HCA_Intestine_Lymphoid cells	Fetal	Digestive system	Intestine	Innate lymphoid cell	Lymphoid cells	CL:0001065	UBERON:0000160	0.631588
IID–VTE	Fetal_HCA_Intestine_Mesothelial cells	Fetal	Digestive system	Intestine	Mesothelial cell	Mesothelial cells	CL:0000077	UBERON:0000160	0.632457
IID–VTE	TS_Tongue_immune cell	Adult	Digestive system	Tongue	Immune cell	immune cell		UBERON:0001723	0.632667
IID–VTE	TS_Eye_adipocyte	Adult	Sensory system	Eye	Epicardial adipocyte	adipocyte	CL:1000309	UBERON:0000970	0.633668
IID–VTE	TS_Bone_Marrow_cd4-positive, alpha-beta t cell	Adult	Lymphatic system	Bone marrow	T cell	cd4-positive, alpha-beta t cell	CL:0000084	UBERON:0002371	0.63453
IID–VTE	Fetal_HCA_Intestine_Intestinal epithelial cells	Fetal	Digestive system	Intestine	Epithelial cell	Intestinal epithelial cells	CL:0000066	UBERON:0000160	0.634772
IID–VTE	CordBloodCD34P_Erythroid progenitor cell (RP high)	Neonatal	Reproductive system	Umbilical cord blood	Erythroid progenitor cell	Erythroid progenitor cell (RP high)	CL:0000038	UBERON:0012168	0.635045
IID–VTE	Lake_2017_FrontalCortex_In1c	Adult	Nervous system	Frontal cortex	Inhibitory neuron	In1c	CL:0008029	UBERON:0001870	0.636378
IID–VTE	Voigt_2019_retina_2_Choriocapillaris	Adult	Sensory system	Retina	Capillary endothelial cell	Choriocapillaris	CL:0002144	UBERON:0000966	0.636452
IID–VTE	Lake_2017_FrontalCortex_Mic	Adult	Nervous system	Frontal cortex	Microglial cell	Mic	CL:0000129	UBERON:0001870	0.638266
IID–VTE	TS_Skin_endothelial cell	Adult	Integumentary system	Skin of body	Endothelial cell	endothelial cell	CL:0000115	UBERON:0002097	0.638509
IID–VTE	Lake_2017_FrontalCortex_In4a	Adult	Nervous system	Frontal cortex	Inhibitory neuron	In4a	CL:0008029	UBERON:0001870	0.63872
IID–VTE	FetalLiver_B cell	Fetal	Digestive system	Liver	B cell	B cell	CL:0000236	UBERON:0002107	0.63935
IID–VTE	Lake_2017_FrontalCortex_Ast	Adult	Nervous system	Frontal cortex	Astrocyte	Ast	CL:0000127	UBERON:0001870	0.640894
IID–VTE	Fetal_HCA_Adrenal_SLC26A4_PAEP positive cells	Fetal	Endocrine system	Adrenal gland	Cortical cell of adrenal gland	SLC26A4_PAEP positive cells	CL:0002097	UBERON:0002369	0.641063
IID–VTE	TS_Lymph_Node_cd4-positive alpha-beta t cell	Adult	Lymphatic system	Lymph node	T cell	cd4-positive alpha-beta t cell	CL:0000084	UBERON:0000029	0.641512
IID–VTE	TS_Tongue_endothelial cell of artery	Adult	Digestive system	Tongue	Endothelial cell	endothelial cell of artery	CL:0000115	UBERON:0001723	0.644676
IID–VTE	TS_Muscle_endothelial cell of artery	Adult	Muscular system	Muscle organ	Endothelial cell	endothelial cell of artery	CL:0000115	UBERON:0001630	0.645419
IID–VTE	FetalAdrenalGland_Neutrophil (RPS high)	Fetal	Endocrine system	Adrenal gland	Neutrophil	Neutrophil (RPS high)	CL:0000775	UBERON:0002369	0.645823
IID–VTE	FetalEyes_Fetal epithelial progenitor	Fetal	Sensory system	Eye	Epithelial fate stem cell	Fetal epithelial progenitor	CL:0000036	UBERON:0000970	0.64703
IID–VTE	Madissoon_2020_lung_DC_activated	Adult	Respiratory system	Lung	Dendritic cell	DC_activated	CL:0000451	UBERON:0002048	0.647519
IID–VTE	Madissoon_2020_lung_T_cells_Dividing	Adult	Respiratory system	Lung	T cell	T_cells_Dividing	CL:0000084	UBERON:0002048	0.650831
IID–VTE	Madissoon_2020_lung_Monocyte	Adult	Respiratory system	Lung	Monocyte	Monocyte	CL:0000576	UBERON:0002048	0.651039
IID–VTE	AdultDuodenum_T cell	Adult	Digestive system	Duodenum	T cell	T cell	CL:0000084	UBERON:0002114	0.655766
IID–VTE	AdultRectum_Epithelial cell	Adult	Digestive system	Rectum	Epithelial cell	Epithelial cell	CL:0000066	UBERON:0001052	0.655798
IID–VTE	Lake_2017_VisualCortex_Ex6b	Adult	Nervous system	Visual cortex	Excitatory neuron	Ex6b	CL:0008030	UBERON:0000411	0.6574
IID–VTE	Madissoon_2020_lung_DC_2	Adult	Respiratory system	Lung	Dendritic cell	DC_2	CL:0000451	UBERON:0002048	0.657563
IID–VTE	Madissoon_2020_lung_Fibroblast	Adult	Respiratory system	Lung	Fibroblast	Fibroblast	CL:0000057	UBERON:0002048	0.658062
IID–VTE	Madissoon_2020_lung_DC_Monocyte_Dividing	Adult	Respiratory system	Lung	Dendritic cell	DC_Monocyte_Dividing	CL:0000451	UBERON:0002048	0.660078
IID–VTE	FetalLiver_Neutrophil	Fetal	Digestive system	Liver	Neutrophil	Neutrophil	CL:0000775	UBERON:0002107	0.660308
IID–VTE	Fetal_HCA_Lung_Lymphoid cells	Fetal	Respiratory system	Lung	Innate lymphoid cell	Lymphoid cells	CL:0001065	UBERON:0002048	0.660639
IID–VTE	Madissoon_2020_lung_DC_1	Adult	Respiratory system	Lung	Dendritic cell	DC_1	CL:0000451	UBERON:0002048	0.661814
IID–VTE	Lake_2017_FrontalCortex_Ex4	Adult	Nervous system	Frontal cortex	Excitatory neuron	Ex4	CL:0008030	UBERON:0001870	0.665293
IID–VTE	FetalEyes_Fetal mesenchymal progenitor	Fetal	Sensory system	Eye	Mesenchymal stem cell	Fetal mesenchymal progenitor	CL:0000134	UBERON:0000970	0.665981
IID–VTE	Fetal_HCA_Cerebellum_10k_Microglia	Fetal	Nervous system	Cerebellum	Microglial cell	Microglia	CL:0000129	UBERON:0002037	0.667377
IID–VTE	Lake_2017_VisualCortex_Ex3a	Adult	Nervous system	Visual cortex	Excitatory neuron	Ex3a	CL:0008030	UBERON:0000411	0.669983
IID–VTE	FetalEyes_Fetal neuron	Fetal	Sensory system	Eye	Neuron	Fetal neuron	CL:0000540	UBERON:0000970	0.670459
IID–VTE	AdultAdipose_Macrophage	Adult	Integumentary system	Adipose tissue	Macrophage	Macrophage	CL:0000235	UBERON:0001013	0.670519
IID–VTE	NeonatalAdrenalGland_Adrenal gland inflammatory cell	Neonatal	Endocrine system	Adrenal gland	Inflammatory cell	Adrenal gland inflammatory cell	CL:0009002	UBERON:0002369	0.671361
IID–VTE	Fetal_HCA_Kidney_Lymphoid cells	Fetal	Urinary system	Kidney	Innate lymphoid cell	Lymphoid cells	CL:0001065	UBERON:0002113	0.671568
IID–VTE	Fetal_HCA_Cerebellum_10k_Astrocytes	Fetal	Nervous system	Cerebellum	Astrocyte	Astrocytes	CL:0000127	UBERON:0002037	0.671974
IID–VTE	AdultTrachea_B cell (Plasmocyte)	Adult	Respiratory system	Trachea	B cell	B cell (Plasmocyte)	CL:0000236	UBERON:0003126	0.672601
IID–VTE	Lake_2017_CerebellarHemisphere_Gran	Adult	Nervous system	Cerebellar hemisphere	Cerebellar granule cell	Gran	CL:0001031	UBERON:0002245	0.673196
IID–VTE	AdultSigmoidColon_Epithelial cell	Adult	Digestive system	Sigmoid colon	Epithelial cell	Epithelial cell	CL:0000066	UBERON:0001159	0.673415
IID–VTE	Lake_2017_CerebellarHemisphere_Purk1	Adult	Nervous system	Cerebellar hemisphere	Purkinje cell	Purk1	CL:0000121	UBERON:0002245	0.673664
IID–VTE	AdultSigmoidColon_B cell	Adult	Digestive system	Sigmoid colon	B cell	B cell	CL:0000236	UBERON:0001159	0.674581
IID–VTE	Fetal_HCA_Kidney_Vascular endothelial cells	Fetal	Urinary system	Kidney	Endothelial cell	Vascular endothelial cells	CL:0000115	UBERON:0002113	0.679946
IID–VTE	TS_Lung_plasma cell	Adult	Respiratory system	Lung	Plasma cell	plasma cell	CL:0000786	UBERON:0002048	0.680034
IID–VTE	AdultMuscle_Smooth muscle cell	Adult	Muscular system	Muscle organ	Smooth muscle cell	Smooth muscle cell	CL:0000192	UBERON:0001630	0.681329
IID–VTE	Fetal_HCA_Muscle_Erythroblasts	Fetal	Muscular system	Muscle organ	Erythroblast	Erythroblasts	CL:0000765	UBERON:0001630	0.683129
IID–VTE	TS_Lymph_Node_cd4-positive, alpha-beta memory t cell	Adult	Lymphatic system	Lymph node	T cell	cd4-positive, alpha-beta memory t cell	CL:0000084	UBERON:0000029	0.685788
IID–VTE	Braga_2020_lung_Ciliated	Adult	Respiratory system	Lung	Ciliated cell	Ciliated	CL:0000064	UBERON:0002048	0.686263
IID–VTE	TS_Skin_melanocyte	Adult	Integumentary system	Skin of body	Melanocyte	melanocyte	CL:0000148	UBERON:0002097	0.689654
IID–VTE	AdultJeJunum_B cell (Plasmocyte)	Adult	Digestive system	Jejunum	B cell	B cell (Plasmocyte)	CL:0000236	UBERON:0002115	0.690792
IID–VTE	Fetal_HCA_Cerebrum_10k_Vascular endothelial cells	Fetal	Nervous system	Cerebral hemisphere	Endothelial cell	Vascular endothelial cells	CL:0000115	UBERON:0001869	0.691003
IID–VTE	Lake_2017_VisualCortex_Ex1	Adult	Nervous system	Visual cortex	Excitatory neuron	Ex1	CL:0008030	UBERON:0000411	0.691157
IID–VTE	AdultTrachea_Endothelial cell (endothelial to mesenchymal transition)	Adult	Respiratory system	Trachea	Endothelial cell	Endothelial cell (endothelial to mesenchymal transition)	CL:0000115	UBERON:0003126	0.692088
IID–VTE	Fetal_HCA_Muscle_Lymphoid cells	Fetal	Muscular system	Muscle organ	Innate lymphoid cell	Lymphoid cells	CL:0001065	UBERON:0001630	0.69279
IID–VTE	AdultTrachea_Chondrocyte	Adult	Respiratory system	Trachea	Chondrocyte	Chondrocyte	CL:0000138	UBERON:0003126	0.693352
IID–VTE	Braga_2020_lung_Lymphatic	Adult	Respiratory system	Lung	Endothelial cell	Lymphatic	CL:0000115	UBERON:0002048	0.693979
IID–VTE	AdultIleum_Epithelial cell	Adult	Digestive system	Ileum	Epithelial cell	Epithelial cell	CL:0000066	UBERON:0002116	0.694232
IID–VTE	AdultOmentum_Stromal cell	Adult	Integumentary system	Omentum	Stromal cell	Stromal cell	CL:0000499	UBERON:0003688	0.694881
IID–VTE	AdultBladder_Fibroblast	Adult	Urinary system	Bladder organ	Fibroblast	Fibroblast	CL:0000057	UBERON:0018707	0.695287
IID–VTE	FetalSpinalCord_Fetal mesenchymal progenitor	Fetal	Nervous system	Spinal cord	Mesenchymal stem cell	Fetal mesenchymal progenitor	CL:0000134	UBERON:0002240	0.695821
IID–VTE	FetalSkin_Erythroid progenitor cell (RP high)	Fetal	Integumentary system	Skin of body	Erythroid progenitor cell	Erythroid progenitor cell (RP high)	CL:0000038	UBERON:0002097	0.695976
IID–VTE	NeonatalAdrenalGland_Endothelial cell (APC)	Neonatal	Endocrine system	Adrenal gland	Endothelial cell	Endothelial cell (APC)	CL:0000115	UBERON:0002369	0.699109
IID–VTE	AdultBoneMarrow_Neutrophil (RPS high)	Adult	Lymphatic system	Bone marrow	Neutrophil	Neutrophil (RPS high)	CL:0000775	UBERON:0002371	0.699248
IID–VTE	AdultCerebellum_Neutrophil	Adult	Nervous system	Cerebellum	Neutrophil	Neutrophil	CL:0000775	UBERON:0002037	0.701155
IID–VTE	VentoTormo_2018_decidua_innate lymphoid cell (ILC3)	Maternal-Fetal	Reproductive system	Decidua	Innate lymphoid cell	innate lymphoid cell (ILC3)	CL:0001065	UBERON:0002450	0.701903
IID–VTE	FetalLung_Fetal epithelial progenitor	Fetal	Respiratory system	Lung	Epithelial fate stem cell	Fetal epithelial progenitor	CL:0000036	UBERON:0002048	0.702063
IID–VTE	TS_Lung_endothelial cell of lymphatic vessel	Adult	Respiratory system	Lung	Endothelial cell	endothelial cell of lymphatic vessel	CL:0000115	UBERON:0002048	0.702613
IID–VTE	Fetal_HCA_Eye_Lens fibre cells	Fetal	Sensory system	Eye	Lens fibre cell	Lens fibre cells	CL:0011004	UBERON:0000970	0.704306
IID–VTE	FetalHeart_Fetal neuron	Fetal	Cardiovascular system	Heart	Neuron	Fetal neuron	CL:0000540	UBERON:0000948	0.704583
IID–VTE	AdultBoneMarrow_T cell	Adult	Lymphatic system	Bone marrow	T cell	T cell	CL:0000084	UBERON:0002371	0.704955
IID–VTE	TS_Thymus_mature nk t cell	Adult	Lymphatic system	Thymus	Natural killer cell	mature nk t cell	CL:0000623	UBERON:0002370	0.705081
IID–VTE	AdultLiver_Neutrophil	Adult	Digestive system	Liver	Neutrophil	Neutrophil	CL:0000775	UBERON:0002107	0.705854
IID–VTE	AdultThyroid_B cell	Adult	Endocrine system	Thyroid gland	B cell	B cell	CL:0000236	UBERON:0002046	0.706424
IID–VTE	AdultCerebellum_Astrocyte	Adult	Nervous system	Cerebellum	Astrocyte	Astrocyte	CL:0000127	UBERON:0002037	0.708014
IID–VTE	AdultThyroid_Macrophage	Adult	Endocrine system	Thyroid gland	Macrophage	Macrophage	CL:0000235	UBERON:0002046	0.70928
IID–VTE	Braga_2020_lung_Alveolar cells type 1	Adult	Respiratory system	Lung	Alveolar capillary type 1 endothelial cell	Alveolar cells type 1	CL:4028002	UBERON:0002048	0.709573
IID–VTE	FetalLung_Macrophage	Fetal	Respiratory system	Lung	Macrophage	Macrophage	CL:0000235	UBERON:0002048	0.711137
IID–VTE	TS_Thymus_thymocyte	Adult	Lymphatic system	Thymus	Thymocyte	thymocyte	CL:0000893	UBERON:0002370	0.711541
IID–VTE	AdultFallopiantube_Macrophage	Adult	Reproductive system	Fallopian tube	Macrophage	Macrophage	CL:0000235	UBERON:0003889	0.712078
IID–VTE	AdultTransverseColon_B cell (Plasmocyte)	Adult	Digestive system	Transverse colon	B cell	B cell (Plasmocyte)	CL:0000236	UBERON:0001157	0.712385
IID–VTE	CordBlood_T cell	Neonatal	Reproductive system	Umbilical cord blood	T cell	T cell	CL:0000084	UBERON:0012168	0.712451
IID–VTE	Fetal_HCA_Eye_Horizontal cells	Fetal	Sensory system	Eye	Retina horizontal cell	Horizontal cells	CL:0000745	UBERON:0000970	0.712698
IID–VTE	FetalFemaleGonad_Smooth muscle cell	Fetal	Reproductive system	Immature gonad	Smooth muscle cell	Smooth muscle cell	CL:0000192	UBERON:2005272	0.715312
IID–VTE	FetalSkin_Macrophage	Fetal	Integumentary system	Skin of body	Macrophage	Macrophage	CL:0000235	UBERON:0002097	0.716419
IID–VTE	Fetal_HCA_Eye_Stromal cells	Fetal	Sensory system	Eye	Stromal cell	Stromal cells	CL:0000499	UBERON:0000970	0.716468
IID–VTE	Fetal_HCA_Eye_Skeletal muscle cells	Fetal	Sensory system	Eye	Cell of skeletal muscle	Skeletal muscle cells	CL:0000188	UBERON:0000970	0.716625
IID–VTE	AdultIleum_Macrophage	Adult	Digestive system	Ileum	Macrophage	Macrophage	CL:0000235	UBERON:0002116	0.717042
IID–VTE	FetalBrain_Fetal neuron	Fetal	Nervous system	Brain	Neuron	Fetal neuron	CL:0000540	UBERON:0000955	0.717468
IID–VTE	TS_Trachea_neutrophil	Adult	Respiratory system	Trachea	Neutrophil	neutrophil	CL:0000775	UBERON:0003126	0.71765
IID–VTE	AdultArtery_B cell (Plasmocyte)	Adult	Cardiovascular system	Artery	B cell	B cell (Plasmocyte)	CL:0000236	UBERON:0001637	0.719301
IID–VTE	TS_Lymph_Node_cd8-positive, alpha-beta memory t cell	Adult	Lymphatic system	Lymph node	T cell	cd8-positive, alpha-beta memory t cell	CL:0000084	UBERON:0000029	0.719344
IID–VTE	FetalFemaleGonad_Erythroid cell	Fetal	Reproductive system	Immature gonad	Erythroid lineage cell	Erythroid cell	CL:0000764	UBERON:2005272	0.71967
IID–VTE	Fetal_HCA_Placenta_PAEP_MECOM positive cells	Fetal	Reproductive system	Placenta	Epithelial cell	PAEP_MECOM positive cells	CL:0000066	UBERON:0001987	0.720741
IID–VTE	CordBlood_Dendritic cell	Neonatal	Reproductive system	Umbilical cord blood	Dendritic cell	Dendritic cell	CL:0000451	UBERON:0012168	0.720948
IID–VTE	TS_Thymus_dn1 thymic pro-t cell	Adult	Lymphatic system	Thymus	T cell	dn1 thymic pro-t cell	CL:0000084	UBERON:0002370	0.721511
IID–VTE	AdultFallopiantube_Endothelial cell (APC)	Adult	Reproductive system	Fallopian tube	Endothelial cell	Endothelial cell (APC)	CL:0000115	UBERON:0003889	0.722501
IID–VTE	Fetal_HCA_Placenta_Myeloid cells	Fetal	Reproductive system	Placenta	Myeloid cell	Myeloid cells	CL:0000763	UBERON:0001987	0.723026
IID–VTE	VentoTormo_2018_decidua_conventional dendritic cell (DC1)	Maternal-Fetal	Reproductive system	Decidua	Dendritic cell	conventional dendritic cell (DC1)	CL:0000451	UBERON:0002450	0.723036
IID–VTE	AdultPleura_Mesothelial cell	Adult	Respiratory system	Pleura	Mesothelial cell	Mesothelial cell	CL:0000077	UBERON:0000977	0.724293
IID–VTE	AdultEsophagus_Mast cell	Adult	Digestive system	Esophagus	Mast cell	Mast cell	CL:0000097	UBERON:0001043	0.725336
IID–VTE	Placenta_Erythroid cell	Adult	Reproductive system	Placenta	Erythroid lineage cell	Erythroid cell	CL:0000764	UBERON:0001987	0.725819
IID–VTE	TS_Lung_intermediate monocyte	Adult	Respiratory system	Lung	Monocyte	intermediate monocyte	CL:0000576	UBERON:0002048	0.726705
IID–VTE	TS_Spleen_intermediate monocyte	Adult	Lymphatic system	Spleen	Monocyte	intermediate monocyte	CL:0000576	UBERON:0002106	0.726915
IID–VTE	FetalFemaleGonad_Macrophage	Fetal	Reproductive system	Immature gonad	Macrophage	Macrophage	CL:0000235	UBERON:2005272	0.727317
IID–VTE	TS_Trachea_ciliated cell	Adult	Respiratory system	Trachea	Ciliated cell	ciliated cell	CL:0000064	UBERON:0003126	0.727833
IID–VTE	TS_Spleen_neutrophil	Adult	Lymphatic system	Spleen	Neutrophil	neutrophil	CL:0000775	UBERON:0002106	0.727906
IID–VTE	AdultThyroid_Endothelial cell (APC)	Adult	Endocrine system	Thyroid gland	Endothelial cell	Endothelial cell (APC)	CL:0000115	UBERON:0002046	0.728281
IID–VTE	VentoTormo_2018_decidua_plasmacytoid dendritic cell (DC2)	Maternal-Fetal	Reproductive system	Decidua	Plasmacytoid dendritic cell	plasmacytoid dendritic cell (DC2)	CL:0000784	UBERON:0002450	0.728945
IID–VTE	Voigt_2019_retina_1_Melanocyte	Adult	Sensory system	Retina	Melanocyte	Melanocyte	CL:0000148	UBERON:0000966	0.729296
IID–VTE	AdultEsophagus_Endothelial cell	Adult	Digestive system	Esophagus	Endothelial cell	Endothelial cell	CL:0000115	UBERON:0001043	0.729687
IID–VTE	Fetal_HCA_Heart_CLC_IL5RA positive cells	Fetal	Cardiovascular system	Heart	Endothelial cell	CLC_IL5RA positive cells	CL:0000115	UBERON:0000948	0.730011
IID–VTE	Placenta_Stromal cell	Adult	Reproductive system	Placenta	Stromal cell	Stromal cell	CL:0000499	UBERON:0001987	0.730991
IID–VTE	TS_Bladder_vein endothelial cell	Adult	Urinary system	Bladder organ	Endothelial cell	vein endothelial cell	CL:0000115	UBERON:0018707	0.731158
IID–VTE	TS_Skin_naive thymus-derived cd4-positive, alpha-beta t cell	Adult	Integumentary system	Skin of body	T cell	naive thymus-derived cd4-positive, alpha-beta t cell	CL:0000084	UBERON:0002097	0.731244
IID–VTE	TS_Skin_cd4-positive, alpha-beta memory t cell	Adult	Integumentary system	Skin of body	T cell	cd4-positive, alpha-beta memory t cell	CL:0000084	UBERON:0002097	0.731648
IID–VTE	TS_Skin_cd8-positive, alpha-beta cytotoxic t cell	Adult	Integumentary system	Skin of body	T cell	cd8-positive, alpha-beta cytotoxic t cell	CL:0000084	UBERON:0002097	0.731729
IID–VTE	TS_Skin_naive thymus-derived cd8-positive, alpha-beta t cell	Adult	Integumentary system	Skin of body	T cell	naive thymus-derived cd8-positive, alpha-beta t cell	CL:0000084	UBERON:0002097	0.732093
IID–VTE	AdultJeJunum_Stromal cell	Adult	Digestive system	Jejunum	Stromal cell	Stromal cell	CL:0000499	UBERON:0002115	0.732217
IID–VTE	TS_Fat_macrophage	Adult	Integumentary system	Perirenal fat	Macrophage	macrophage	CL:0000235	UBERON:0005406	0.732382
IID–VTE	AdultKidney_B cell (Plasmocyte)	Adult	Urinary system	Kidney	B cell	B cell (Plasmocyte)	CL:0000236	UBERON:0002113	0.73344
IID–VTE	Fetal_HCA_Heart_ELF3_AGBL2 positive cells	Fetal	Cardiovascular system	Heart	Endothelial cell	ELF3_AGBL2 positive cells	CL:0000115	UBERON:0000948	0.734365
IID–VTE	Placenta_Smooth muscle cell	Adult	Reproductive system	Placenta	Smooth muscle cell	Smooth muscle cell	CL:0000192	UBERON:0001987	0.734906
IID–VTE	Placenta_Fibroblast	Adult	Reproductive system	Placenta	Fibroblast	Fibroblast	CL:0000057	UBERON:0001987	0.73528
IID–VTE	TS_Lymph_Node_naive b cell	Adult	Lymphatic system	Lymph node	B cell	naive b cell	CL:0000236	UBERON:0000029	0.735966
IID–VTE	TS_Muscle_t cell	Adult	Muscular system	Muscle organ	T cell	t cell	CL:0000084	UBERON:0001630	0.736262
IID–VTE	Madissoon_2020_spleen_T_CD4_reg	Adult	Lymphatic system	Spleen	T cell	T_CD4_reg	CL:0000084	UBERON:0002106	0.737173
IID–VTE	TS_Eye_microglial cell	Adult	Sensory system	Eye	Microglial cell	microglial cell	CL:0000129	UBERON:0000970	0.740038
IID–VTE	FetalMaleGonad_Fetal mesenchymal progenitor	Fetal	Reproductive system	Immature gonad	Mesenchymal stem cell	Fetal mesenchymal progenitor	CL:0000134	UBERON:2005272	0.740236
IID–VTE	CordBlood_Erythroid progenitor cell (RP high)	Neonatal	Reproductive system	Umbilical cord blood	Erythroid progenitor cell	Erythroid progenitor cell (RP high)	CL:0000038	UBERON:0012168	0.740361
IID–VTE	FetalMuscle_Fetal skeletal muscle cell	Fetal	Muscular system	Muscle organ	Cell of skeletal muscle	Fetal skeletal muscle cell	CL:0000188	UBERON:0001630	0.740555
IID–VTE	Madissoon_2020_spleen_NK_CD160pos	Adult	Lymphatic system	Spleen	Natural killer cell	NK_CD160pos	CL:0000623	UBERON:0002106	0.740593
IID–VTE	AdultCervix_Macrophage	Adult	Reproductive system	Uterine cervix	Macrophage	Macrophage	CL:0000235	UBERON:0000002	0.74093
IID–VTE	TS_Small_Intestine_b cell	Adult	Digestive system	Small intestine	B cell	b cell	CL:0000236	UBERON:0002108	0.742328
IID–VTE	Madissoon_2020_spleen_DC_2	Adult	Lymphatic system	Spleen	Dendritic cell	DC_2	CL:0000451	UBERON:0002106	0.742741
IID–VTE	TS_Bone_Marrow_nampt neutrophil	Adult	Lymphatic system	Bone marrow	Neutrophil	nampt neutrophil	CL:0000775	UBERON:0002371	0.742924
IID–VTE	Fetal_HCA_Heart_Cardiomyocytes	Fetal	Cardiovascular system	Heart	Fetal cardiomyocyte	Cardiomyocytes	CL:0002495	UBERON:0000948	0.743182
IID–VTE	FetalKidney_Erythroid cell	Fetal	Urinary system	Kidney	Erythroid lineage cell	Erythroid cell	CL:0000764	UBERON:0002113	0.743863
IID–VTE	Fetal_HCA_Heart_Epicardial fat cells	Fetal	Cardiovascular system	Heart	Epicardial adipocyte	Epicardial fat cells	CL:1000309	UBERON:0000948	0.744139
IID–VTE	Fetal_HCA_Heart_Smooth muscle cells	Fetal	Cardiovascular system	Heart	Smooth muscle cell	Smooth muscle cells	CL:0000192	UBERON:0000948	0.744269
IID–VTE	Madissoon_2020_spleen_DC_1	Adult	Lymphatic system	Spleen	Dendritic cell	DC_1	CL:0000451	UBERON:0002106	0.744536
IID–VTE	Fetal_HCA_Heart_Stromal cells	Fetal	Cardiovascular system	Heart	Stromal cell	Stromal cells	CL:0000499	UBERON:0000948	0.745137
IID–VTE	TS_Lymph_Node_neutrophil	Adult	Lymphatic system	Lymph node	Neutrophil	neutrophil	CL:0000775	UBERON:0000029	0.745945
IID–VTE	FetalKidney_Fetal fibroblast	Fetal	Urinary system	Kidney	Fibroblast	Fetal fibroblast	CL:0000057	UBERON:0002113	0.746743
IID–VTE	TS_Pancreas_mast cell	Adult	Digestive system	Pancreas	Mast cell	mast cell	CL:0000097	UBERON:0001264	0.747205
IID–VTE	Voigt_2019_retina_1_B cell	Adult	Sensory system	Retina	B cell	B cell	CL:0000236	UBERON:0000966	0.748151
IID–VTE	FetalIntestine_T cell	Fetal	Digestive system	Intestine	T cell	T cell	CL:0000084	UBERON:0000160	0.748453
IID–VTE	AdultKidney_B cell	Adult	Urinary system	Kidney	B cell	B cell	CL:0000236	UBERON:0002113	0.749431
IID–VTE	TS_Lymph_Node_intermediate monocyte	Adult	Lymphatic system	Lymph node	Monocyte	intermediate monocyte	CL:0000576	UBERON:0000029	0.751075
IID–VTE	FetalIntestine_CB CD34+	Fetal	Digestive system	Intestine	Hematopoietic stem cell	CB CD34+	CL:0000037	UBERON:0000160	0.752417
IID–VTE	AdultPeripheralBlood_B cell (Plasmocyte)	Adult	Lymphatic system	Blood	B cell	B cell (Plasmocyte)	CL:0000236	UBERON:0000178	0.752638
IID–VTE	Voigt_2019_retina_1_Endothelial cell	Adult	Sensory system	Retina	Endothelial cell	Endothelial cell	CL:0000115	UBERON:0000966	0.753242
IID–VTE	AdultAscendingColon_B cell (Plasmocyte)	Adult	Digestive system	Ascending colon	B cell	B cell (Plasmocyte)	CL:0000236	UBERON:0001156	0.753893
IID–VTE	AdultKidney_Fetal epithelial progenitor	Adult	Urinary system	Kidney	Epithelial fate stem cell	Fetal epithelial progenitor	CL:0000036	UBERON:0002113	0.754245
IID–VTE	FetalKidney_Fetal stromal cell	Fetal	Urinary system	Kidney	Stromal cell	Fetal stromal cell	CL:0000499	UBERON:0002113	0.754533
IID–VTE	AdultAdrenalGland_Endothelial cell (APC)	Adult	Endocrine system	Adrenal gland	Endothelial cell	Endothelial cell (APC)	CL:0000115	UBERON:0002369	0.755378
IID–VTE	FetalIntestine_Fetal mesenchymal progenitor	Fetal	Digestive system	Intestine	Mesenchymal stem cell	Fetal mesenchymal progenitor	CL:0000134	UBERON:0000160	0.75544
IID–VTE	FetalIntestine_Fetal neuron	Fetal	Digestive system	Intestine	Neuron	Fetal neuron	CL:0000540	UBERON:0000160	0.756932
IID–VTE	AdultTransverseColon_Dendritic cell	Adult	Digestive system	Transverse colon	Dendritic cell	Dendritic cell	CL:0000451	UBERON:0001157	0.759483
IID–VTE	FetalMuscle_Endothelial cell	Fetal	Muscular system	Muscle organ	Endothelial cell	Endothelial cell	CL:0000115	UBERON:0001630	0.759916
IID–VTE	AdultPeripheralBlood_T cell	Adult	Lymphatic system	Blood	T cell	T cell	CL:0000084	UBERON:0000178	0.760014
IID–VTE	Madissoon_2020_oesophagus_B_CD27neg	Adult	Digestive system	Esophagus	B cell	B_CD27neg	CL:0000236	UBERON:0001043	0.761118
IID–VTE	Fetal_HCA_Cerebellum_10k_Unipolar brush cells	Fetal	Nervous system	Cerebellum	Neuron	Unipolar brush cells	CL:0000540	UBERON:0002037	0.762081
IID–VTE	van_Zyl_eye_2020_MastCell	Adult	Sensory system	Eye	Mast cell	MastCell	CL:0000097	UBERON:0000970	0.763085
IID–VTE	Fetal_HCA_Pancreas_Erythroblasts	Fetal	Digestive system	Pancreas	Erythroblast	Erythroblasts	CL:0000765	UBERON:0001264	0.763656
IID–VTE	van_Zyl_eye_2020_CribiformJCT	Adult	Sensory system	Eye	Trabecular meshwork cell	CribiformJCT	CL:0002367	UBERON:0000970	0.764644
IID–VTE	AdultLung_Mast cell	Adult	Respiratory system	Lung	Mast cell	Mast cell	CL:0000097	UBERON:0002048	0.765037
IID–VTE	AdultLung_Stromal cell	Adult	Respiratory system	Lung	Stromal cell	Stromal cell	CL:0000499	UBERON:0002048	0.76508
IID–VTE	Madissoon_2020_oesophagus_B_CD27pos	Adult	Digestive system	Esophagus	B cell	B_CD27pos	CL:0000236	UBERON:0001043	0.76606
IID–VTE	Fetal_HCA_Pancreas_Stromal cells	Fetal	Digestive system	Pancreas	Stromal cell	Stromal cells	CL:0000499	UBERON:0001264	0.766283
IID–VTE	van_Zyl_eye_2020_CiliaryMuscle	Adult	Sensory system	Eye	Muscle cell	CiliaryMuscle	CL:0000187	UBERON:0000970	0.766344
IID–VTE	AdultKidney_Smooth muscle cell	Adult	Urinary system	Kidney	Smooth muscle cell	Smooth muscle cell	CL:0000192	UBERON:0002113	0.76769
IID–VTE	FetalKidney_Endothelial cell	Fetal	Urinary system	Kidney	Endothelial cell	Endothelial cell	CL:0000115	UBERON:0002113	0.768033
IID–VTE	Fetal_HCA_Pancreas_ENS neurons	Fetal	Digestive system	Pancreas	Neuron	ENS neurons	CL:0000540	UBERON:0001264	0.76868
IID–VTE	FetalPancreas_Fetal stromal cell	Fetal	Digestive system	Pancreas	Stromal cell	Fetal stromal cell	CL:0000499	UBERON:0001264	0.771176
IID–VTE	AdultGallbladder_Stromal cell	Adult	Digestive system	Gall bladder	Stromal cell	Stromal cell	CL:0000499	UBERON:0002110	0.772193
IID–VTE	Lake_2017_FrontalCortex_Ex6b	Adult	Nervous system	Frontal cortex	Excitatory neuron	Ex6b	CL:0008030	UBERON:0001870	0.772797
IID–VTE	AdultArtery_Endothelial cell (APC)	Adult	Cardiovascular system	Artery	Endothelial cell	Endothelial cell (APC)	CL:0000115	UBERON:0001637	0.773483
IID–VTE	FetalPancreas_Smooth muscle cell	Fetal	Digestive system	Pancreas	Smooth muscle cell	Smooth muscle cell	CL:0000192	UBERON:0001264	0.774102
IID–VTE	AdultGallbladder_Endothelial cell	Adult	Digestive system	Gall bladder	Endothelial cell	Endothelial cell	CL:0000115	UBERON:0002110	0.774204
IID–VTE	Fetal_HCA_Pancreas_Vascular endothelial cells	Fetal	Digestive system	Pancreas	Endothelial cell	Vascular endothelial cells	CL:0000115	UBERON:0001264	0.774372
IID–VTE	FetalPancreas_Stromal cell	Fetal	Digestive system	Pancreas	Stromal cell	Stromal cell	CL:0000499	UBERON:0001264	0.775036
IID–VTE	AdultKidney_Endothelial cell (APC)	Adult	Urinary system	Kidney	Endothelial cell	Endothelial cell (APC)	CL:0000115	UBERON:0002113	0.776248
IID–VTE	Madissoon_2020_oesophagus_Fibroblast	Adult	Digestive system	Esophagus	Fibroblast	Fibroblast	CL:0000057	UBERON:0001043	0.776832
IID–VTE	AdultStomach_Mast cell	Adult	Digestive system	Stomach	Mast cell	Mast cell	CL:0000097	UBERON:0000945	0.777072
IID–VTE	AdultStomach_Fetal stromal cell	Adult	Digestive system	Stomach	Stromal cell	Fetal stromal cell	CL:0000499	UBERON:0000945	0.777305
IID–VTE	AdultStomach_T cell	Adult	Digestive system	Stomach	T cell	T cell	CL:0000084	UBERON:0000945	0.777368
IID–VTE	AdultStomach_Fetal endocrine cell	Adult	Digestive system	Stomach	Endocrine cell	Fetal endocrine cell	CL:0000163	UBERON:0000945	0.77834
IID–VTE	Voigt_2019_retina_2_RPE/Rod/melanocyte	Adult	Sensory system	Retina	Retinal pigment epithelial cell	RPE/Rod/melanocyte	CL:0002586	UBERON:0000966	0.779876
IID–VTE	FetalPancreas_Fetal mesenchymal progenitor	Fetal	Digestive system	Pancreas	Mesenchymal stem cell	Fetal mesenchymal progenitor	CL:0000134	UBERON:0001264	0.780065
IID–VTE	Madissoon_2020_oesophagus_Endothelia_vascular_arterial	Adult	Digestive system	Esophagus	Endothelial cell	Endothelia_vascular_arterial	CL:0000115	UBERON:0001043	0.780871
IID–VTE	Fetal_HCA_Liver_Stellate cells	Fetal	Digestive system	Liver	Hepatic stellate cell	Stellate cells	CL:0000632	UBERON:0002107	0.780995
IID–VTE	Madissoon_2020_oesophagus_Epi_basal	Adult	Digestive system	Esophagus	Basal cell	Epi_basal	CL:0000646	UBERON:0001043	0.781607
IID–VTE	Madissoon_2020_oesophagus_Endothelia_vascular_venous	Adult	Digestive system	Esophagus	Endothelial cell	Endothelia_vascular_venous	CL:0000115	UBERON:0001043	0.781689
IID–VTE	AdultAscendingColon_Stromal cell	Adult	Digestive system	Ascending colon	Stromal cell	Stromal cell	CL:0000499	UBERON:0001156	0.783033
IID–VTE	AdultHeart_T cell	Adult	Cardiovascular system	Heart	T cell	T cell	CL:0000084	UBERON:0000948	0.783941
IID–VTE	Lake_2017_FrontalCortex_Ex6a	Adult	Nervous system	Frontal cortex	Excitatory neuron	Ex6a	CL:0008030	UBERON:0001870	0.784697
IID–VTE	Fetal_HCA_Liver_Vascular endothelial cells	Fetal	Digestive system	Liver	Endothelial cell	Vascular endothelial cells	CL:0000115	UBERON:0002107	0.785976
IID–VTE	Lake_2017_FrontalCortex_In1a	Adult	Nervous system	Frontal cortex	Excitatory neuron	In1a	CL:0008030	UBERON:0001870	0.786126
IID–VTE	Lake_2017_CerebellarHemisphere_Per	Adult	Nervous system	Cerebellar hemisphere	Pericyte cell	Per	CL:0000669	UBERON:0002245	0.787057
IID–VTE	AdultLung_Endothelial cell (APC)	Adult	Respiratory system	Lung	Endothelial cell	Endothelial cell (APC)	CL:0000115	UBERON:0002048	0.787147
IID–VTE	Fetal_HCA_Intestine_Stromal cells	Fetal	Digestive system	Intestine	Stromal cell	Stromal cells	CL:0000499	UBERON:0000160	0.790411
IID–VTE	Voigt_2019_retina_2_Fibroblasts	Adult	Sensory system	Retina	Fibroblast	Fibroblasts	CL:0000057	UBERON:0000966	0.79133
IID–VTE	Fetal_HCA_Intestine_ENS glia	Fetal	Digestive system	Intestine	Enteric neural system glia	ENS glia		UBERON:0000160	0.791541
IID–VTE	FetalRib_Fetal chondrocyte	Fetal	Skeletal system	Rib	Chondrocyte	Fetal chondrocyte	CL:0000138	UBERON:0002228	0.791607
IID–VTE	Fetal_HCA_Adrenal_CSH1_CSH2 positive cells	Fetal	Endocrine system	Adrenal gland	Trophoblast cell	CSH1_CSH2 positive cells	CL:0000351	UBERON:0002369	0.794138
IID–VTE	Lake_2017_FrontalCortex_Per	Adult	Nervous system	Frontal cortex	Pericyte cell	Per	CL:0000669	UBERON:0001870	0.796972
IID–VTE	AdultSpleen_T cell	Adult	Lymphatic system	Spleen	T cell	T cell	CL:0000084	UBERON:0002106	0.797059
IID–VTE	FetalCalvaria_Endothelial cell	Fetal	Skeletal system	Vault of skull	Endothelial cell	Endothelial cell	CL:0000115	UBERON:0004339	0.797236
IID–VTE	AdultRectum_B cell (Plasmocyte)	Adult	Digestive system	Rectum	B cell	B cell (Plasmocyte)	CL:0000236	UBERON:0001052	0.797893
IID–VTE	Lake_2017_CerebellarHemisphere_End	Adult	Nervous system	Cerebellar hemisphere	Endothelial cell	End	CL:0000115	UBERON:0002245	0.79803
IID–VTE	FetalAdrenalGland_Fetal endocrine cell	Fetal	Endocrine system	Adrenal gland	Endocrine cell	Fetal endocrine cell	CL:0000163	UBERON:0002369	0.798494
IID–VTE	Lake_2017_FrontalCortex_Ex3e	Adult	Nervous system	Frontal cortex	Excitatory neuron	Ex3e	CL:0008030	UBERON:0001870	0.798912
IID–VTE	TS_Bone_Marrow_naive b cell	Adult	Lymphatic system	Bone marrow	B cell	naive b cell	CL:0000236	UBERON:0002371	0.799562
IID–VTE	MacParland_2018_liver_Endothelial cell	Adult	Digestive system	Liver	Endothelial cell	Endothelial cell	CL:0000115	UBERON:0002107	0.799937
IID–VTE	Segerstolpe_2016_PancreaticIslets_pancreatic D cell	Adult	Digestive system	Pancreas	Pancreatic D cell	pancreatic D cell	CL:0000173	UBERON:0001264	0.800351
IID–VTE	FetalAdrenalGland_T cell	Fetal	Endocrine system	Adrenal gland	T cell	T cell	CL:0000084	UBERON:0002369	0.802125
IID–VTE	Madissoon_2020_lung_DC_plasmacytoid	Adult	Respiratory system	Lung	Plasmacytoid dendritic cell	DC_plasmacytoid	CL:0000784	UBERON:0002048	0.802184
IID–VTE	FetalRib_Endothelial cell	Fetal	Skeletal system	Rib	Endothelial cell	Endothelial cell	CL:0000115	UBERON:0002228	0.803264
IID–VTE	FetalAdrenalGland_Erythroid progenitor cell (RP high)	Fetal	Endocrine system	Adrenal gland	Erythroid progenitor cell	Erythroid progenitor cell (RP high)	CL:0000038	UBERON:0002369	0.803638
IID–VTE	Fetal_HCA_Lung_Ciliated epithelial cells	Fetal	Respiratory system	Lung	Ciliated cell	Ciliated epithelial cells	CL:0000064	UBERON:0002048	0.804421
IID–VTE	FetalThymus_Erythroid cell	Fetal	Lymphatic system	Thymus	Erythroid lineage cell	Erythroid cell	CL:0000764	UBERON:0002370	0.804458
IID–VTE	Madissoon_2020_lung_NK_Dividing	Adult	Respiratory system	Lung	Natural killer cell	NK_Dividing	CL:0000623	UBERON:0002048	0.804537
IID–VTE	Fetal_HCA_Lung_Stromal cells	Fetal	Respiratory system	Lung	Stromal cell	Stromal cells	CL:0000499	UBERON:0002048	0.805085
IID–VTE	Fetal_HCA_Adrenal_Adrenocortical cells	Fetal	Endocrine system	Adrenal gland	Cortical cell of adrenal gland	Adrenocortical cells	CL:0002097	UBERON:0002369	0.805453
IID–VTE	Lake_2017_VisualCortex_In1c	Adult	Nervous system	Visual cortex	Inhibitory neuron	In1c	CL:0008029	UBERON:0000411	0.808201
IID–VTE	Lake_2017_VisualCortex_Ex3c	Adult	Nervous system	Visual cortex	Excitatory neuron	Ex3c	CL:0008030	UBERON:0000411	0.808221
IID–VTE	Madissoon_2020_lung_Blood_vessel	Adult	Respiratory system	Lung	Endothelial cell	Blood_vessel	CL:0000115	UBERON:0002048	0.808417
IID–VTE	Fetal_HCA_Lung_Myeloid cells	Fetal	Respiratory system	Lung	Myeloid cell	Myeloid cells	CL:0000763	UBERON:0002048	0.808577
IID–VTE	Fetal_HCA_Lung_Bronchiolar and alveolar epithelial cells	Fetal	Respiratory system	Lung	Epithelial cell	Bronchiolar and alveolar epithelial cells	CL:0000066	UBERON:0002048	0.809982
IID–VTE	Fetal_HCA_Cerebellum_10k_Inhibitory interneurons	Fetal	Nervous system	Cerebellum	Inhibitory neuron	Inhibitory interneurons	CL:0008029	UBERON:0002037	0.810102
IID–VTE	FetalLiver_Neutrophil (RPS high)	Fetal	Digestive system	Liver	Neutrophil	Neutrophil (RPS high)	CL:0000775	UBERON:0002107	0.810219
IID–VTE	Enge_2017_Pancreas_pancreatic D cell	Adult	Digestive system	Pancreas	Pancreatic D cell	pancreatic D cell	CL:0000173	UBERON:0001264	0.811105
IID–VTE	Fetal_HCA_Cerebellum_10k_Granule neurons	Fetal	Nervous system	Cerebellum	Neuron	Granule neurons	CL:0000540	UBERON:0002037	0.811487
IID–VTE	AdultAdipose_Stromal cell	Adult	Integumentary system	Adipose tissue	Stromal cell	Stromal cell	CL:0000499	UBERON:0001013	0.812015
IID–VTE	FetalThymus_Dendritic cell	Fetal	Lymphatic system	Thymus	Dendritic cell	Dendritic cell	CL:0000451	UBERON:0002370	0.81206
IID–VTE	FetalLiver_T cell	Fetal	Digestive system	Liver	T cell	T cell	CL:0000084	UBERON:0002107	0.812435
IID–VTE	AdultUterus_Smooth muscle cell	Adult	Reproductive system	Uterus	Smooth muscle cell	Smooth muscle cell	CL:0000192	UBERON:0000995	0.812852
IID–VTE	Lake_2017_VisualCortex_Ex3d	Adult	Nervous system	Visual cortex	Excitatory neuron	Ex3d	CL:0008030	UBERON:0000411	0.813152
IID–VTE	Fetal_HCA_Thymus_Antigen presenting cells	Fetal	Lymphatic system	Thymus	Professional antigen presenting cell	Antigen presenting cells	CL:0000145	UBERON:0002370	0.813869
IID–VTE	AdultAdipose_Fibroblast	Adult	Integumentary system	Adipose tissue	Fibroblast	Fibroblast	CL:0000057	UBERON:0001013	0.814616
IID–VTE	AdultSigmoidColon_B cell (Plasmocyte)	Adult	Digestive system	Sigmoid colon	B cell	B cell (Plasmocyte)	CL:0000236	UBERON:0001159	0.815144
IID–VTE	TS_Kidney_b cell	Adult	Urinary system	Kidney	B cell	b cell	CL:0000236	UBERON:0002113	0.816425
IID–VTE	Lake_2017_VisualCortex_Ast	Adult	Nervous system	Visual cortex	Astrocyte	Ast	CL:0000127	UBERON:0000411	0.816462
IID–VTE	FetalAdrenalGland_Endothelial cell	Fetal	Endocrine system	Adrenal gland	Endothelial cell	Endothelial cell	CL:0000115	UBERON:0002369	0.816798
IID–VTE	Lake_2017_VisualCortex_Ex5a	Adult	Nervous system	Visual cortex	Excitatory neuron	Ex5a	CL:0008030	UBERON:0000411	0.817184
IID–VTE	FetalLiver_Monocyte	Fetal	Digestive system	Liver	Monocyte	Monocyte	CL:0000576	UBERON:0002107	0.818798
IID–VTE	Fetal_HCA_Kidney_Myeloid cells	Fetal	Urinary system	Kidney	Myeloid cell	Myeloid cells	CL:0000763	UBERON:0002113	0.819475
IID–VTE	Fetal_HCA_Spleen_Lymphoid cells	Fetal	Lymphatic system	Spleen	Innate lymphoid cell	Lymphoid cells	CL:0001065	UBERON:0002106	0.819587
IID–VTE	AdultIleum_B cell (Plasmocyte)	Adult	Digestive system	Ileum	B cell	B cell (Plasmocyte)	CL:0000236	UBERON:0002116	0.820858
IID–VTE	FetalLiver_Macrophage	Fetal	Digestive system	Liver	Macrophage	Macrophage	CL:0000235	UBERON:0002107	0.821027
IID–VTE	Fetal_HCA_Spleen_Vascular endothelial cells	Fetal	Lymphatic system	Spleen	Endothelial cell	Vascular endothelial cells	CL:0000115	UBERON:0002106	0.821822
IID–VTE	Fetal_HCA_Spleen_Mesothelial cells	Fetal	Lymphatic system	Spleen	Mesothelial cell	Mesothelial cells	CL:0000077	UBERON:0002106	0.821923
IID–VTE	TS_Muscle_mast cell	Adult	Muscular system	Muscle organ	Mast cell	mast cell	CL:0000097	UBERON:0001630	0.822387
IID–VTE	AdultUreter_B cell (Plasmocyte)	Adult	Urinary system	Uterus	B cell	B cell (Plasmocyte)	CL:0000236	UBERON:0000995	0.823235
IID–VTE	TS_Kidney_cd8-positive, alpha-beta t cell	Adult	Urinary system	Kidney	T cell	cd8-positive, alpha-beta t cell	CL:0000084	UBERON:0002113	0.823388
IID–VTE	TS_Bone_Marrow_neutrophil	Adult	Lymphatic system	Bone marrow	Neutrophil	neutrophil	CL:0000775	UBERON:0002371	0.823914
IID–VTE	AdultSigmoidColon_T cell	Adult	Digestive system	Sigmoid colon	T cell	T cell	CL:0000084	UBERON:0001159	0.82442
IID–VTE	AdultMuscle_T cell	Adult	Muscular system	Muscle organ	T cell	T cell	CL:0000084	UBERON:0001630	0.82444
IID–VTE	AdultSigmoidColon_Stromal cell	Adult	Digestive system	Sigmoid colon	Stromal cell	Stromal cell	CL:0000499	UBERON:0001159	0.828793
IID–VTE	TS_Thymus_immature natural killer cell	Adult	Lymphatic system	Thymus	Natural killer cell	immature natural killer cell	CL:0000623	UBERON:0002370	0.829292
IID–VTE	Fetal_HCA_Stomach_Neuroendocrine cells	Fetal	Digestive system	Stomach	Epithelial cell	Neuroendocrine cells	CL:0000066	UBERON:0000945	0.829799
IID–VTE	Fetal_HCA_Stomach_ENS neurons	Fetal	Digestive system	Stomach	ENS neuron	ENS neurons	CL:0000540	UBERON:0000945	0.829878
IID–VTE	FetalSkin_Fetal mesenchymal progenitor	Fetal	Integumentary system	Skin of body	Mesenchymal stem cell	Fetal mesenchymal progenitor	CL:0000134	UBERON:0002097	0.829947
IID–VTE	TS_Kidney_macrophage	Adult	Urinary system	Kidney	Macrophage	macrophage	CL:0000235	UBERON:0002113	0.830304
IID–VTE	AdultBladder_B cell (Plasmocyte)	Adult	Urinary system	Bladder organ	B cell	B cell (Plasmocyte)	CL:0000236	UBERON:0018707	0.830315
IID–VTE	AdultMuscle_Dendritic cell	Adult	Muscular system	Muscle organ	Dendritic cell	Dendritic cell	CL:0000451	UBERON:0001630	0.830401
IID–VTE	FetalSpinalCord_Neutrophil (RPS high)	Fetal	Nervous system	Spinal cord	Neutrophil	Neutrophil (RPS high)	CL:0000775	UBERON:0002240	0.831157
IID–VTE	TS_Muscle_mature nk t cell	Adult	Muscular system	Muscle organ	Natural killer cell	mature nk t cell	CL:0000623	UBERON:0001630	0.831225
IID–VTE	TS_Lung_b cell	Adult	Respiratory system	Lung	B cell	b cell	CL:0000236	UBERON:0002048	0.832118
IID–VTE	TS_Lung_nk cell	Adult	Respiratory system	Lung	Natural killer cell	nk cell	CL:0000623	UBERON:0002048	0.833187
IID–VTE	AdultLiver_B cell	Adult	Digestive system	Liver	B cell	B cell	CL:0000236	UBERON:0002107	0.834488
IID–VTE	TS_Thymus_memory b cell	Adult	Lymphatic system	Thymus	B cell	memory b cell	CL:0000236	UBERON:0002370	0.8349
IID–VTE	TS_Eye_b cell	Adult	Sensory system	Eye	B cell	b cell	CL:0000236	UBERON:0000970	0.835239
IID–VTE	TS_Fat_t cell	Adult	Integumentary system	Perirenal fat	T cell	t cell	CL:0000084	UBERON:0005406	0.836112
IID–VTE	AdultBladder_T cell	Adult	Urinary system	Bladder organ	T cell	T cell	CL:0000084	UBERON:0018707	0.836139
IID–VTE	AdultTrachea_Stromal cell	Adult	Respiratory system	Trachea	Stromal cell	Stromal cell	CL:0000499	UBERON:0003126	0.836227
IID–VTE	Braga_2020_lung_T cell	Adult	Respiratory system	Lung	T cell	T cell	CL:0000084	UBERON:0002048	0.836519
IID–VTE	TS_Thymus_monocyte	Adult	Lymphatic system	Thymus	Monocyte	monocyte	CL:0000576	UBERON:0002370	0.836547
IID–VTE	TS_Spleen_naive thymus-derived cd8-positive, alpha-beta t cell	Adult	Lymphatic system	Spleen	T cell	naive thymus-derived cd8-positive, alpha-beta t cell	CL:0000084	UBERON:0002106	0.836955
IID–VTE	AdultBladder_Epithelial cell (intermediated)	Adult	Urinary system	Bladder organ	Epithelial cell	Epithelial cell (intermediated)	CL:0000066	UBERON:0018707	0.837211
IID–VTE	FetalSpinalCord_CB CD34+	Fetal	Nervous system	Spinal cord	Hematopoietic stem cell	CB CD34+	CL:0000037	UBERON:0002240	0.837401
IID–VTE	Fetal_HCA_Muscle_Skeletal muscle cells	Fetal	Muscular system	Muscle organ	Cell of skeletal muscle	Skeletal muscle cells	CL:0000188	UBERON:0001630	0.837717
IID–VTE	AdultBladder_Sinusoidal endothelial cell	Adult	Urinary system	Bladder organ	Endothelial cell	Sinusoidal endothelial cell	CL:0000115	UBERON:0018707	0.83791
IID–VTE	Fetal_HCA_Muscle_Schwann cells	Fetal	Muscular system	Muscle organ	Schwann cell	Schwann cells	CL:0002573	UBERON:0001630	0.83801
IID–VTE	TS_Spleen_cd4-positive, alpha-beta memory t cell	Adult	Lymphatic system	Spleen	T cell	cd4-positive, alpha-beta memory t cell	CL:0000084	UBERON:0002106	0.838363
IID–VTE	AdultOmentum_Fibroblast	Adult	Integumentary system	Omentum	Fibroblast	Fibroblast	CL:0000057	UBERON:0003688	0.838413
IID–VTE	TS_Lung_dendritic cell	Adult	Respiratory system	Lung	Dendritic cell	dendritic cell	CL:0000451	UBERON:0002048	0.838447
IID–VTE	FetalSkin_Erythroid cell	Fetal	Integumentary system	Skin of body	Erythroid lineage cell	Erythroid cell	CL:0000764	UBERON:0002097	0.838781
IID–VTE	FetalLung_Smooth muscle cell	Fetal	Respiratory system	Lung	Smooth muscle cell	Smooth muscle cell	CL:0000192	UBERON:0002048	0.839531
IID–VTE	TS_Skin_nk cell	Adult	Integumentary system	Skin of body	Natural killer cell	nk cell	CL:0000623	UBERON:0002097	0.840194
IID–VTE	TS_Lung_non-classical monocyte	Adult	Respiratory system	Lung	Monocyte	non-classical monocyte	CL:0000576	UBERON:0002048	0.840583
IID–VTE	TS_Lung_vein endothelial cell	Adult	Respiratory system	Lung	Endothelial cell	vein endothelial cell	CL:0000115	UBERON:0002048	0.841218
IID–VTE	TS_Trachea_cd4-positive, alpha-beta t cell	Adult	Respiratory system	Trachea	T cell	cd4-positive, alpha-beta t cell	CL:0000084	UBERON:0003126	0.841406
IID–VTE	Fetal_HCA_Muscle_Myeloid cells	Fetal	Muscular system	Muscle organ	Myeloid cell	Myeloid cells	CL:0000763	UBERON:0001630	0.841456
IID–VTE	TS_Trachea_cd8-positive, alpha-beta t cell	Adult	Respiratory system	Trachea	T cell	cd8-positive, alpha-beta t cell	CL:0000084	UBERON:0003126	0.842133
IID–VTE	AdultFallopiantube_B cell (Plasmocyte)	Adult	Reproductive system	Fallopian tube	B cell	B cell (Plasmocyte)	CL:0000236	UBERON:0003889	0.842902
IID–VTE	TS_Skin_cd4-positive helper t cells	Adult	Integumentary system	Skin of body	T cell	cd4-positive helper t cells	CL:0000084	UBERON:0002097	0.842948
IID–VTE	AdultOmentum_Neutrophil	Adult	Integumentary system	Omentum	Neutrophil	Neutrophil	CL:0000775	UBERON:0003688	0.843114
IID–VTE	TS_Blood_neutrophil	Adult	Lymphatic system	Blood	Neutrophil	neutrophil	CL:0000775	UBERON:0000178	0.843397
IID–VTE	AdultTrachea_Basal cell	Adult	Respiratory system	Trachea	Basal cell	Basal cell	CL:0000646	UBERON:0003126	0.843616
IID–VTE	VentoTormo_2018_decidua_decidual perivascular cell (dP2)	Maternal-Fetal	Reproductive system	Decidua	Pericyte cell	decidual perivascular cell (dP2)	CL:0000669	UBERON:0002450	0.844224
IID–VTE	TS_Salivary_Gland_b cell	Adult	Digestive system	Saliva-secreting gland	B cell	b cell	CL:0000236	UBERON:0001044	0.844708
IID–VTE	AdultLiver_T cell	Adult	Digestive system	Liver	T cell	T cell	CL:0000084	UBERON:0002107	0.845396
IID–VTE	TS_Small_Intestine_cd8-positive, alpha-beta t cell	Adult	Digestive system	Small intestine	T cell	cd8-positive, alpha-beta t cell	CL:0000084	UBERON:0002108	0.845663
IID–VTE	TS_Skin_langerhans cell	Adult	Integumentary system	Skin of body	Langerhans cell	langerhans cell	CL:0000453	UBERON:0002097	0.846032
IID–VTE	AdultCerebellum_Macrophage	Adult	Nervous system	Cerebellum	Microglial cell	Macrophage	CL:0000129	UBERON:0002037	0.846056
IID–VTE	FetalBrain_Fetal endocrine cell	Fetal	Nervous system	Brain	Endocrine cell	Fetal endocrine cell	CL:0000163	UBERON:0000955	0.847503
IID–VTE	FetalSkin_Epithelial cell	Fetal	Integumentary system	Skin of body	Epithelial cell	Epithelial cell	CL:0000066	UBERON:0002097	0.847541
IID–VTE	TS_Bone_Marrow_cd8-positive, alpha-beta t cell	Adult	Lymphatic system	Bone marrow	T cell	cd8-positive, alpha-beta t cell	CL:0000084	UBERON:0002371	0.848767
IID–VTE	FetalBrain_Primordial germ cell	Fetal	Nervous system	Brain	Primordial germ cell	Primordial germ cell	CL:0000670	UBERON:0000955	0.849254
IID–VTE	AdultLiver_Monocyte	Adult	Digestive system	Liver	Monocyte	Monocyte	CL:0000576	UBERON:0002107	0.849255
IID–VTE	Braga_2020_lung_Endothelium	Adult	Respiratory system	Lung	Endothelial cell	Endothelium	CL:0000115	UBERON:0002048	0.849366
IID–VTE	AdultTemporalLobe_Smooth muscle cell	Adult	Nervous system	Temporal lobe	Smooth muscle cell	Smooth muscle cell	CL:0000192	UBERON:0001871	0.850947
IID–VTE	FetalSkin_Neutrophil	Fetal	Integumentary system	Skin of body	Neutrophil	Neutrophil	CL:0000775	UBERON:0002097	0.851029
IID–VTE	AdultThyroid_Thyroid follicular cell	Adult	Endocrine system	Thyroid gland	Thyroid follicular cell	Thyroid follicular cell	CL:0002258	UBERON:0002046	0.851924
IID–VTE	Fetal_HCA_Eye_Bipolar cells	Fetal	Sensory system	Eye	Bipolar neuron	Bipolar cells	CL:0000103	UBERON:0000970	0.851935
IID–VTE	Fetal_HCA_Eye_Retinal pigment cells	Fetal	Sensory system	Eye	Retinal pigment epithelial cell	Retinal pigment cells	CL:0002586	UBERON:0000970	0.852314
IID–VTE	AdultLiver_Endothelial cell (APC)	Adult	Digestive system	Liver	Endothelial cell	Endothelial cell (APC)	CL:0000115	UBERON:0002107	0.852642
IID–VTE	TS_Lymph_Node_classical monocyte	Adult	Lymphatic system	Lymph node	Monocyte	classical monocyte	CL:0000576	UBERON:0000029	0.852753
IID–VTE	Fetal_HCA_Eye_PDE11A_FAM19A2 positive cells	Fetal	Sensory system	Eye	Neuron	PDE11A_FAM19A2 positive cells	CL:0000540	UBERON:0000970	0.852768
IID–VTE	AdultLiver_Macrophage	Adult	Digestive system	Liver	Macrophage	Macrophage	CL:0000235	UBERON:0002107	0.853201
IID–VTE	FetalBrain_Macrophage	Fetal	Nervous system	Brain	Macrophage	Macrophage	CL:0000235	UBERON:0000955	0.854322
IID–VTE	AdultFallopiantube_Mast cell	Adult	Reproductive system	Fallopian tube	Mast cell	Mast cell	CL:0000097	UBERON:0003889	0.854648
IID–VTE	AdultIleum_Mast cell	Adult	Digestive system	Ileum	Mast cell	Mast cell	CL:0000097	UBERON:0002116	0.854803
IID–VTE	Fetal_HCA_Eye_Retinal progenitors and Muller glia	Fetal	Sensory system	Eye	Mueller cell	Retinal progenitors and Muller glia	CL:0000636	UBERON:0000970	0.855885
IID–VTE	Fetal_HCA_Eye_Ganglion cells	Fetal	Sensory system	Eye	Retinal ganglion cell	Ganglion cells	CL:0000740	UBERON:0000970	0.855904
IID–VTE	Fetal_HCA_Placenta_Lymphoid cells	Fetal	Reproductive system	Placenta	Innate lymphoid cell	Lymphoid cells	CL:0001065	UBERON:0001987	0.855988
IID–VTE	AdultFallopiantube_Fibroblast	Adult	Reproductive system	Fallopian tube	Fibroblast	Fibroblast	CL:0000057	UBERON:0003889	0.856506
IID–VTE	AdultBoneMarrow_Antigen presenting cell (RPS high)	Adult	Lymphatic system	Bone marrow	Professional antigen presenting cell	Antigen presenting cell (RPS high)	CL:0000145	UBERON:0002371	0.857069
IID–VTE	Fetal_HCA_Eye_Microglia	Fetal	Sensory system	Eye	Microglial cell	Microglia	CL:0000129	UBERON:0000970	0.857094
IID–VTE	FetalFemaleGonad_Primordial germ cell	Fetal	Reproductive system	Immature gonad	Primordial germ cell	Primordial germ cell	CL:0000670	UBERON:2005272	0.857221
IID–VTE	Fetal_HCA_Placenta_Vascular endothelial cells	Fetal	Reproductive system	Placenta	Endothelial cell	Vascular endothelial cells	CL:0000115	UBERON:0001987	0.857264
IID–VTE	FetalFemaleGonad_Dendritic cell	Fetal	Reproductive system	Immature gonad	Dendritic cell	Dendritic cell	CL:0000451	UBERON:2005272	0.858711
IID–VTE	Madissoon_2020_spleen_B_T_doublet	Adult	Lymphatic system	Spleen	B/T doublet	B_T_doublet		UBERON:0002106	0.862591
IID–VTE	AdultStomach_B cell (Plasmocyte)	Adult	Digestive system	Stomach	B cell	B cell (Plasmocyte)	CL:0000236	UBERON:0000945	0.863601
IID–VTE	AdultEsophagus_B cell	Adult	Digestive system	Esophagus	B cell	B cell	CL:0000236	UBERON:0001043	0.863818
IID–VTE	TS_Salivary_Gland_cd4-positive, alpha-beta t cell	Adult	Digestive system	Saliva-secreting gland	T cell	cd4-positive, alpha-beta t cell	CL:0000084	UBERON:0001044	0.864505
IID–VTE	FetalMaleGonad_Primordial germ cell	Fetal	Reproductive system	Immature gonad	Primordial germ cell	Primordial germ cell	CL:0000670	UBERON:2005272	0.86508
IID–VTE	AdultAdrenalGland_Smooth muscle cell	Adult	Endocrine system	Adrenal gland	Smooth muscle cell	Smooth muscle cell	CL:0000192	UBERON:0002369	0.865809
IID–VTE	AdultPleura_Monocyte	Adult	Respiratory system	Pleura	Monocyte	Monocyte	CL:0000576	UBERON:0000977	0.865823
IID–VTE	AdultPleura_Fibroblast	Adult	Respiratory system	Pleura	Fibroblast	Fibroblast	CL:0000057	UBERON:0000977	0.866471
IID–VTE	AdultAdrenalGland_T cell	Adult	Endocrine system	Adrenal gland	T cell	T cell	CL:0000084	UBERON:0002369	0.867968
IID–VTE	AdultEsophagus_Fibroblast	Adult	Digestive system	Esophagus	Fibroblast	Fibroblast	CL:0000057	UBERON:0001043	0.868626
IID–VTE	Placenta_Macrophage	Adult	Reproductive system	Placenta	Macrophage	Macrophage	CL:0000235	UBERON:0001987	0.869107
IID–VTE	FetalMuscle_Smooth muscle cell	Fetal	Muscular system	Muscle organ	Smooth muscle cell	Smooth muscle cell	CL:0000192	UBERON:0001630	0.869468
IID–VTE	AdultEsophagus_Endothelial cell (APC)	Adult	Digestive system	Esophagus	Endothelial cell	Endothelial cell (APC)	CL:0000115	UBERON:0001043	0.8695
IID–VTE	Fetal_HCA_Heart_SATB2_LRRC7 positive cells	Fetal	Cardiovascular system	Heart	Neuron	SATB2_LRRC7 positive cells	CL:0000540	UBERON:0000948	0.870137
IID–VTE	AdultTransverseColon_T cell	Adult	Digestive system	Transverse colon	T cell	T cell	CL:0000084	UBERON:0001157	0.870237
IID–VTE	AdultStomach_Epithelial cell	Adult	Digestive system	Stomach	Epithelial cell	Epithelial cell	CL:0000066	UBERON:0000945	0.871243
IID–VTE	Madissoon_2020_spleen_B_Hypermutation	Adult	Lymphatic system	Spleen	B cell	B_Hypermutation	CL:0000236	UBERON:0002106	0.871756
IID–VTE	AdultAdrenalGland_Macrophage	Adult	Endocrine system	Adrenal gland	Macrophage	Macrophage	CL:0000235	UBERON:0002369	0.871918
IID–VTE	Fetal_HCA_Heart_Lymphoid cells	Fetal	Cardiovascular system	Heart	Innate lymphoid cell	Lymphoid cells	CL:0001065	UBERON:0000948	0.872387
IID–VTE	FetalMuscle_Dendritic cell	Fetal	Muscular system	Muscle organ	Dendritic cell	Dendritic cell	CL:0000451	UBERON:0001630	0.8725
IID–VTE	AdultTransverseColon_Mast cell	Adult	Digestive system	Transverse colon	Mast cell	Mast cell	CL:0000097	UBERON:0001157	0.873461
IID–VTE	Voigt_2019_retina_1_Pericyte	Adult	Sensory system	Retina	Pericyte cell	Pericyte	CL:0000669	UBERON:0000966	0.8745
IID–VTE	Fetal_HCA_Heart_Vascular endothelial cells	Fetal	Cardiovascular system	Heart	Endothelial cell	Vascular endothelial cells	CL:0000115	UBERON:0000948	0.874578
IID–VTE	TS_Pancreas_pancreatic pp cell	Adult	Digestive system	Pancreas	Pancreatic PP cell	pancreatic pp cell	CL:0002275	UBERON:0001264	0.87488
IID–VTE	FetalIntestine_Erythroid cell	Fetal	Digestive system	Intestine	Erythroid lineage cell	Erythroid cell	CL:0000764	UBERON:0000160	0.875457
IID–VTE	AdultKidney_T cell	Adult	Urinary system	Kidney	T cell	T cell	CL:0000084	UBERON:0002113	0.875856
IID–VTE	FetalIntestine_Enterocyte progenitor	Fetal	Digestive system	Intestine	Enterocyte	Enterocyte progenitor	CL:0000584	UBERON:0000160	0.875933
IID–VTE	FetalPancreas_Erythroid cell	Fetal	Digestive system	Pancreas	Erythroid lineage cell	Erythroid cell	CL:0000764	UBERON:0001264	0.876216
IID–VTE	FetalIntestine_Fetal stromal cell	Fetal	Digestive system	Intestine	Stromal cell	Fetal stromal cell	CL:0000499	UBERON:0000160	0.876707
IID–VTE	AdultCervix_Smooth muscle cell	Adult	Reproductive system	Uterine cervix	Smooth muscle cell	Smooth muscle cell	CL:0000192	UBERON:0000002	0.876745
IID–VTE	AdultTransverseColon_Macrophage	Adult	Digestive system	Transverse colon	Macrophage	Macrophage	CL:0000235	UBERON:0001157	0.877158
IID–VTE	FetalKidney_Ureteric bud cell	Fetal	Urinary system	Kidney	Epithelial cell	Ureteric bud cell	CL:0000066	UBERON:0002113	0.877691
IID–VTE	FetalKidney_Fetal mesenchymal progenitor	Fetal	Urinary system	Kidney	Mesenchymal stem cell	Fetal mesenchymal progenitor	CL:0000134	UBERON:0002113	0.877796
IID–VTE	van_Zyl_eye_2020_BCell	Adult	Sensory system	Eye	B cell	BCell	CL:0000236	UBERON:0000970	0.878814
IID–VTE	AdultTransverseColon_Endothelial cell (APC)	Adult	Digestive system	Transverse colon	Endothelial cell	Endothelial cell (APC)	CL:0000115	UBERON:0001157	0.878844
IID–VTE	AdultKidney_Endothelial cell	Adult	Urinary system	Kidney	Endothelial cell	Endothelial cell	CL:0000115	UBERON:0002113	0.879977
IID–VTE	AdultKidney_Macrophage	Adult	Urinary system	Kidney	Macrophage	Macrophage	CL:0000235	UBERON:0002113	0.880219
IID–VTE	van_Zyl_eye_2020_Melanocyte	Adult	Sensory system	Eye	Melanocyte	Melanocyte	CL:0000148	UBERON:0000970	0.880857
IID–VTE	Fetal_HCA_Pancreas_CCL19_CCL21 positive cells	Fetal	Digestive system	Pancreas	Mesenchymal stem cell	CCL19_CCL21 positive cells	CL:0000134	UBERON:0001264	0.881015
IID–VTE	Fetal_HCA_Pancreas_Mesothelial cells	Fetal	Digestive system	Pancreas	Mesothelial cell	Mesothelial cells	CL:0000077	UBERON:0001264	0.881845
IID–VTE	AdultLung_Dendritic cell	Adult	Respiratory system	Lung	Dendritic cell	Dendritic cell	CL:0000451	UBERON:0002048	0.882047
IID–VTE	Fetal_HCA_Pancreas_Islet endocrine cells	Fetal	Digestive system	Pancreas	Endocrine cell	Islet endocrine cells	CL:0000163	UBERON:0001264	0.882241
IID–VTE	FetalPancreas_B cell	Fetal	Digestive system	Pancreas	B cell	B cell	CL:0000236	UBERON:0001264	0.882761
IID–VTE	Madissoon_2020_oesophagus_Epi_upper	Adult	Digestive system	Esophagus	Basal cell	Epi_upper	CL:0000646	UBERON:0001043	0.882908
IID–VTE	CordBlood_Antigen presenting cell (RPS high)	Neonatal	Reproductive system	Umbilical cord blood	Professional antigen presenting cell	Antigen presenting cell (RPS high)	CL:0000145	UBERON:0012168	0.883473
IID–VTE	AdultLung_Smooth muscle cell	Adult	Respiratory system	Lung	Smooth muscle cell	Smooth muscle cell	CL:0000192	UBERON:0002048	0.883542
IID–VTE	FetalPancreas_Antigen presenting cell (RPS high)	Fetal	Digestive system	Pancreas	Professional antigen presenting cell	Antigen presenting cell (RPS high)	CL:0000145	UBERON:0001264	0.884221
IID–VTE	AdultStomach_Stromal cell	Adult	Digestive system	Stomach	Stromal cell	Stromal cell	CL:0000499	UBERON:0000945	0.884244
IID–VTE	Madissoon_2020_oesophagus_Mono_macro	Adult	Digestive system	Esophagus	Macrophage	Mono_macro	CL:0000235	UBERON:0001043	0.885375
IID–VTE	AdultStomach_Endothelial cell	Adult	Digestive system	Stomach	Endothelial cell	Endothelial cell	CL:0000115	UBERON:0000945	0.886852
IID–VTE	Lake_2017_FrontalCortex_In6b	Adult	Nervous system	Frontal cortex	Inhibitory neuron	In6b	CL:0008029	UBERON:0001870	0.886974
IID–VTE	CordBlood_Monocyte	Neonatal	Reproductive system	Umbilical cord blood	Monocyte	Monocyte	CL:0000576	UBERON:0012168	0.887108
IID–VTE	Lake_2017_FrontalCortex_Ex2	Adult	Nervous system	Frontal cortex	Excitatory neuron	Ex2	CL:0008030	UBERON:0001870	0.887304
IID–VTE	FetalPancreas_Dendritic cell	Fetal	Digestive system	Pancreas	Dendritic cell	Dendritic cell	CL:0000451	UBERON:0001264	0.887498
IID–VTE	Lake_2017_FrontalCortex_In8	Adult	Nervous system	Frontal cortex	Inhibitory neuron	In8	CL:0008029	UBERON:0001870	0.887642
IID–VTE	FetalPancreas_Fetal neuron	Fetal	Digestive system	Pancreas	Neuron	Fetal neuron	CL:0000540	UBERON:0001264	0.887821
IID–VTE	Lake_2017_FrontalCortex_In1b	Adult	Nervous system	Frontal cortex	Inhibitory neuron	In1b	CL:0008029	UBERON:0001870	0.888198
IID–VTE	Madissoon_2020_lung_T_regulatory	Adult	Respiratory system	Lung	T cell	T_regulatory	CL:0000084	UBERON:0002048	0.888811
IID–VTE	AdultStomach_Endothelial cell (APC)	Adult	Digestive system	Stomach	Endothelial cell	Endothelial cell (APC)	CL:0000115	UBERON:0000945	0.889103
IID–VTE	Lake_2017_FrontalCortex_Ex1	Adult	Nervous system	Frontal cortex	Excitatory neuron	Ex1	CL:0008030	UBERON:0001870	0.889655
IID–VTE	Lake_2017_FrontalCortex_In6a	Adult	Nervous system	Frontal cortex	Inhibitory neuron	In6a	CL:0008029	UBERON:0001870	0.889856
IID–VTE	Fetal_HCA_Liver_Myeloid cells	Fetal	Digestive system	Liver	Myeloid cell	Myeloid cells	CL:0000763	UBERON:0002107	0.890572
IID–VTE	Fetal_HCA_Liver_Lymphoid cells	Fetal	Digestive system	Liver	Innate lymphoid cell	Lymphoid cells	CL:0001065	UBERON:0002107	0.890572
IID–VTE	Fetal_HCA_Liver_Mesothelial cells	Fetal	Digestive system	Liver	Mesothelial cell	Mesothelial cells	CL:0000077	UBERON:0002107	0.891162
IID–VTE	Voigt_2019_retina_2_Vein cell 1	Adult	Sensory system	Retina	Endothelial cell	Vein cell 1	CL:0000115	UBERON:0000966	0.89118
IID–VTE	Fetal_HCA_Intestine_Chromaffin cells	Fetal	Digestive system	Intestine	Neuron	Chromaffin cells	CL:0000540	UBERON:0000160	0.892295
IID–VTE	Voigt_2019_retina_2_White blood cell 1	Adult	Sensory system	Retina	Leukocyte	White blood cell 1	CL:0000738	UBERON:0000966	0.893143
IID–VTE	Voigt_2019_retina_2_Macrophage 1	Adult	Sensory system	Retina	Macrophage	Macrophage 1	CL:0000235	UBERON:0000966	0.89336
IID–VTE	TS_Lymph_Node_innate lymphoid cell	Adult	Lymphatic system	Lymph node	Innate lymphoid cell	innate lymphoid cell	CL:0001065	UBERON:0000029	0.893631
IID–VTE	MacParland_2018_liver_T cell	Adult	Digestive system	Liver	T cell	T cell	CL:0000084	UBERON:0002107	0.893789
IID–VTE	Fetal_HCA_Intestine_Lymphatic endothelial cells	Fetal	Digestive system	Intestine	Endothelial cell	Lymphatic endothelial cells	CL:0000115	UBERON:0000160	0.894036
IID–VTE	Voigt_2019_retina_2_Vein cell 2	Adult	Sensory system	Retina	Endothelial cell	Vein cell 2	CL:0000115	UBERON:0000966	0.895482
IID–VTE	Fetal_HCA_Adrenal_Erythroblasts	Fetal	Endocrine system	Adrenal gland	Erythroblast	Erythroblasts	CL:0000765	UBERON:0002369	0.897051
IID–VTE	AdultDuodenum_B cell (Plasmocyte)	Adult	Digestive system	Duodenum	B cell	B cell (Plasmocyte)	CL:0000236	UBERON:0002114	0.897371
IID–VTE	AdultAscendingColon_T cell	Adult	Digestive system	Ascending colon	T cell	T cell	CL:0000084	UBERON:0001156	0.897709
IID–VTE	Fetal_HCA_Adrenal_Lymphoid cells	Fetal	Endocrine system	Adrenal gland	Innate lymphoid cell	Lymphoid cells	CL:0001065	UBERON:0002369	0.897788
IID–VTE	Lake_2017_VisualCortex_Ex6a	Adult	Nervous system	Visual cortex	Excitatory neuron	Ex6a	CL:0008030	UBERON:0000411	0.899823
IID–VTE	Lake_2017_VisualCortex_In7	Adult	Nervous system	Visual cortex	Inhibitory neuron	In7	CL:0008029	UBERON:0000411	0.899921
IID–VTE	Lake_2017_VisualCortex_In6a	Adult	Nervous system	Visual cortex	Inhibitory neuron	In6a	CL:0008029	UBERON:0000411	0.899969
IID–VTE	CordBloodCD34P_Neutrophil (RPS high)	Neonatal	Reproductive system	Umbilical cord blood	Neutrophil	Neutrophil (RPS high)	CL:0000775	UBERON:0012168	0.900296
IID–VTE	AdultEpityphlon_Dendritic cell	Adult	Digestive system	Caecum	Dendritic cell	Dendritic cell	CL:0000451	UBERON:0001153	0.900831
IID–VTE	Fetal_HCA_Cerebellum_10k_Oligodendrocytes	Fetal	Nervous system	Cerebellum	Oligodendrocyte	Oligodendrocytes	CL:0000128	UBERON:0002037	0.901012
IID–VTE	Lake_2017_VisualCortex_In6b	Adult	Nervous system	Visual cortex	Inhibitory neuron	In6b	CL:0008029	UBERON:0000411	0.901436
IID–VTE	Fetal_HCA_Cerebellum_10k_SLC24A4_PEX5L positive cells	Fetal	Nervous system	Cerebellum	Neuron	SLC24A4_PEX5L positive cells	CL:0000540	UBERON:0002037	0.901448
IID–VTE	Lake_2017_VisualCortex_Per	Adult	Nervous system	Visual cortex	Pericyte cell	Per	CL:0000669	UBERON:0000411	0.901532
IID–VTE	AdultEpityphlon_B cell	Adult	Digestive system	Caecum	B cell	B cell	CL:0000236	UBERON:0001153	0.901633
IID–VTE	Lake_2017_VisualCortex_Ex3b	Adult	Nervous system	Visual cortex	Excitatory neuron	Ex3b	CL:0008030	UBERON:0000411	0.901932
IID–VTE	FetalAdrenalGland_Fetal mesenchymal progenitor	Fetal	Endocrine system	Adrenal gland	Mesenchymal stem cell	Fetal mesenchymal progenitor	CL:0000134	UBERON:0002369	0.902177
IID–VTE	Madissoon_2020_lung_Muscle_cells	Adult	Respiratory system	Lung	Muscle cell	Muscle_cells	CL:0000187	UBERON:0002048	0.902216
IID–VTE	AdultHeart_Smooth muscle cell	Adult	Cardiovascular system	Heart	Smooth muscle cell	Smooth muscle cell	CL:0000192	UBERON:0000948	0.902813
IID–VTE	Fetal_HCA_Cerebellum_10k_Vascular endothelial cells	Fetal	Nervous system	Cerebellum	Endothelial cell	Vascular endothelial cells	CL:0000115	UBERON:0002037	0.903035
IID–VTE	Madissoon_2020_lung_Macrophage_Dividing	Adult	Respiratory system	Lung	Macrophage	Macrophage_Dividing	CL:0000235	UBERON:0002048	0.903326
IID–VTE	Fetal_HCA_Kidney_Erythroblasts	Fetal	Urinary system	Kidney	Erythroblast	Erythroblasts	CL:0000765	UBERON:0002113	0.903435
IID–VTE	FetalRib_Fetal stromal cell	Fetal	Skeletal system	Rib	Stromal cell	Fetal stromal cell	CL:0000499	UBERON:0002228	0.903564
IID–VTE	Fetal_HCA_Cerebrum_10k_Astrocytes	Fetal	Nervous system	Cerebral hemisphere	Astrocyte	Astrocytes	CL:0000127	UBERON:0001869	0.9038
IID–VTE	Fetal_HCA_Cerebrum_10k_Oligodendrocytes	Fetal	Nervous system	Cerebral hemisphere	Oligodendrocyte	Oligodendrocytes	CL:0000128	UBERON:0001869	0.9038
IID–VTE	Fetal_HCA_Cerebrum_10k_Excitatory neurons	Fetal	Nervous system	Cerebral hemisphere	Excitatory neuron	Excitatory neurons	CL:0008030	UBERON:0001869	0.903896
IID–VTE	CordBloodCD34P_Dendritic cell	Neonatal	Reproductive system	Umbilical cord blood	Dendritic cell	Dendritic cell	CL:0000451	UBERON:0012168	0.904679
IID–VTE	CordBloodCD34P_Monocyte	Neonatal	Reproductive system	Umbilical cord blood	Monocyte	Monocyte	CL:0000576	UBERON:0012168	0.905616
IID–VTE	Segerstolpe_2016_PancreaticIslets_beta cell	Adult	Digestive system	Pancreas	Type B pancreatic cell	beta cell	CL:0000169	UBERON:0001264	0.906196
IID–VTE	TS_Prostate_myeloid cell	Adult	Reproductive system	Prostate gland	Myeloid cell	myeloid cell	CL:0000763	UBERON:0002367	0.907498
IID–VTE	FetalLiver_Dendritic cell	Fetal	Digestive system	Liver	Dendritic cell	Dendritic cell	CL:0000451	UBERON:0002107	0.907694
IID–VTE	AdultRectum_T cell	Adult	Digestive system	Rectum	T cell	T cell	CL:0000084	UBERON:0001052	0.90816
IID–VTE	Fetal_HCA_Spleen_Myeloid cells	Fetal	Lymphatic system	Spleen	Myeloid cell	Myeloid cells	CL:0000763	UBERON:0002106	0.908282
IID–VTE	AdultRectum_B cell	Adult	Digestive system	Rectum	B cell	B cell	CL:0000236	UBERON:0001052	0.908468
IID–VTE	AdultUterus_Endothelial cell (APC)	Adult	Reproductive system	Uterus	Endothelial cell	Endothelial cell (APC)	CL:0000115	UBERON:0000995	0.908733
IID–VTE	Fetal_HCA_Spleen_STC2_TLX1 positive cells	Fetal	Lymphatic system	Spleen	Mesenchymal stem cell	STC2_TLX1 positive cells	CL:0000134	UBERON:0002106	0.908785
IID–VTE	AdultDuodenum_Dendritic cell	Adult	Digestive system	Duodenum	Dendritic cell	Dendritic cell	CL:0000451	UBERON:0002114	0.908871
IID–VTE	AdultUterus_Endothelial cell	Adult	Reproductive system	Uterus	Endothelial cell	Endothelial cell	CL:0000115	UBERON:0000995	0.909152
IID–VTE	TS_Fat_nk cell	Adult	Integumentary system	Perirenal fat	Natural killer cell	nk cell	CL:0000623	UBERON:0005406	0.909203
IID–VTE	TS_Thymus_cd4-positive helper t cell	Adult	Lymphatic system	Thymus	T cell	cd4-positive helper t cell	CL:0000084	UBERON:0002370	0.90948
IID–VTE	TS_Lung_neutrophil	Adult	Respiratory system	Lung	Neutrophil	neutrophil	CL:0000775	UBERON:0002048	0.909518
IID–VTE	AdultSigmoidColon_Mast cell	Adult	Digestive system	Sigmoid colon	Mast cell	Mast cell	CL:0000097	UBERON:0001159	0.909758
IID–VTE	AdultDuodenum_Endothelial cell (APC)	Adult	Digestive system	Duodenum	Endothelial cell	Endothelial cell (APC)	CL:0000115	UBERON:0002114	0.909986
IID–VTE	TS_Spleen_innate lymphoid cell	Adult	Lymphatic system	Spleen	Innate lymphoid cell	innate lymphoid cell	CL:0001065	UBERON:0002106	0.910121
IID–VTE	TS_Spleen_naive b cell	Adult	Lymphatic system	Spleen	B cell	naive b cell	CL:0000236	UBERON:0002106	0.910136
IID–VTE	TS_Spleen_naive thymus-derived cd4-positive, alpha-beta t cell	Adult	Lymphatic system	Spleen	T cell	naive thymus-derived cd4-positive, alpha-beta t cell	CL:0000084	UBERON:0002106	0.910322
IID–VTE	AdultSigmoidColon_Smooth muscle cell	Adult	Digestive system	Sigmoid colon	Smooth muscle cell	Smooth muscle cell	CL:0000192	UBERON:0001159	0.910564
IID–VTE	TS_Lung_cd4-positive alpha-beta t cell	Adult	Respiratory system	Lung	T cell	cd4-positive alpha-beta t cell	CL:0000084	UBERON:0002048	0.911184
IID–VTE	TS_Lung_cd8-positive alpha-beta t cell	Adult	Respiratory system	Lung	T cell	cd8-positive alpha-beta t cell	CL:0000084	UBERON:0002048	0.911524
IID–VTE	TS_Lung_capillary endothelial cell	Adult	Respiratory system	Lung	Endothelial cell	capillary endothelial cell	CL:0000115	UBERON:0002048	0.911648
IID–VTE	TS_Lung_capillary aerocyte	Adult	Respiratory system	Lung	Alveolar capillary type 1 endothelial cell	capillary aerocyte	CL:4028002	UBERON:0002048	0.911679
IID–VTE	AdultPancreas_Stromal cell	Adult	Digestive system	Pancreas	Stromal cell	Stromal cell	CL:0000499	UBERON:0001264	0.911804
IID–VTE	TS_Lung_lung microvascular endothelial cell	Adult	Respiratory system	Lung	Endothelial cell	lung microvascular endothelial cell	CL:0000115	UBERON:0002048	0.911925
IID–VTE	VentoTormo_2018_decidua_CD16-positive natural killer cell (NK CD16+)	Maternal-Fetal	Reproductive system	Decidua	Natural killer cell	CD16-positive natural killer cell (NK CD16+)	CL:0000623	UBERON:0002450	0.912384
IID–VTE	NeonatalAdrenalGland_T cell	Neonatal	Endocrine system	Adrenal gland	T cell	T cell	CL:0000084	UBERON:0002369	0.912915
IID–VTE	TS_Large_Intestine_cd4-positive, alpha-beta t cell	Adult	Digestive system	Large intestine	T cell	cd4-positive, alpha-beta t cell	CL:0000084	UBERON:0000059	0.912931
IID–VTE	TS_Bladder_t cell	Adult	Urinary system	Bladder organ	T cell	t cell	CL:0000084	UBERON:0018707	0.91316
IID–VTE	NeonatalAdrenalGland_Erythroid cell	Neonatal	Endocrine system	Adrenal gland	Erythroid lineage cell	Erythroid cell	CL:0000764	UBERON:0002369	0.913517
IID–VTE	TS_Mammary_vein endothelial cell	Adult	Endocrine system	Mammary gland	Endothelial cell	vein endothelial cell	CL:0000115	UBERON:0001911	0.913709
IID–VTE	NeonatalAdrenalGland_Dendritic cell	Neonatal	Endocrine system	Adrenal gland	Dendritic cell	Dendritic cell	CL:0000451	UBERON:0002369	0.913723
IID–VTE	NeonatalAdrenalGland_Smooth muscle cell	Neonatal	Endocrine system	Adrenal gland	Smooth muscle cell	Smooth muscle cell	CL:0000192	UBERON:0002369	0.91377
IID–VTE	Fetal_HCA_Stomach_Mesothelial cells	Fetal	Digestive system	Stomach	Mesothelial cell	Mesothelial cells	CL:0000077	UBERON:0000945	0.914048
IID–VTE	VentoTormo_2018_decidua_T cell	Maternal-Fetal	Reproductive system	Decidua	T cell	T cell	CL:0000084	UBERON:0002450	0.914094
IID–VTE	Fetal_HCA_Stomach_ENS glia	Fetal	Digestive system	Stomach	ENS glia	ENS glia	CL:0000125	UBERON:0000945	0.914095
IID–VTE	TS_Small_Intestine_cd4-positive, alpha-beta t cell	Adult	Digestive system	Small intestine	T cell	cd4-positive, alpha-beta t cell	CL:0000084	UBERON:0002108	0.914258
IID–VTE	Fetal_HCA_Stomach_Erythroblasts	Fetal	Digestive system	Stomach	Erythroblast	Erythroblasts	CL:0000765	UBERON:0000945	0.914475
IID–VTE	TS_Salivary_Gland_cd4-positive helper t cell	Adult	Digestive system	Saliva-secreting gland	T cell	cd4-positive helper t cell	CL:0000084	UBERON:0001044	0.915239
IID–VTE	TS_Salivary_Gland_myoepithelial cell	Adult	Digestive system	Saliva-secreting gland	Epithelial cell	myoepithelial cell	CL:0000066	UBERON:0001044	0.915482
IID–VTE	TS_Bone_Marrow_erythrocyte	Adult	Lymphatic system	Bone marrow	Erythrocyte	erythrocyte	CL:0000232	UBERON:0002371	0.916754
IID–VTE	TS_Lymph_Node_t cell	Adult	Lymphatic system	Lymph node	T cell	t cell	CL:0000084	UBERON:0000029	0.917042
IID–VTE	AdultOmentum_Macrophage	Adult	Integumentary system	Omentum	Macrophage	Macrophage	CL:0000235	UBERON:0003688	0.917908
IID–VTE	Fetal_HCA_Muscle_Vascular endothelial cells	Fetal	Muscular system	Muscle organ	Endothelial cell	Vascular endothelial cells	CL:0000115	UBERON:0001630	0.918195
IID–VTE	AdultBladder_Dendritic cell	Adult	Urinary system	Bladder organ	Dendritic cell	Dendritic cell	CL:0000451	UBERON:0018707	0.91839
IID–VTE	FetalSpinalCord_B cell	Fetal	Nervous system	Spinal cord	B cell	B cell	CL:0000236	UBERON:0002240	0.918651
IID–VTE	FetalSpinalCord_Erythroid progenitor cell (RP high)	Fetal	Nervous system	Spinal cord	Erythroid progenitor cell	Erythroid progenitor cell (RP high)	CL:0000038	UBERON:0002240	0.918837
IID–VTE	AdultBladder_Endothelial cell (APC)	Adult	Urinary system	Bladder organ	Endothelial cell	Endothelial cell (APC)	CL:0000115	UBERON:0018707	0.91902
IID–VTE	FetalSpinalCord_Neutrophil	Fetal	Nervous system	Spinal cord	Neutrophil	Neutrophil	CL:0000775	UBERON:0002240	0.919315
IID–VTE	FetalLung_Fetal chondrocyte	Fetal	Respiratory system	Lung	Chondrocyte	Fetal chondrocyte	CL:0000138	UBERON:0002048	0.919387
IID–VTE	FetalSpinalCord_Fetal chondrocyte	Fetal	Nervous system	Spinal cord	Chondrocyte	Fetal chondrocyte	CL:0000138	UBERON:0002240	0.919654
IID–VTE	FetalSpinalCord_Monocyte	Fetal	Nervous system	Spinal cord	Monocyte	Monocyte	CL:0000576	UBERON:0002240	0.9197
IID–VTE	FetalSpinalCord_Macrophage	Fetal	Nervous system	Spinal cord	Microglial cell	Macrophage	CL:0000129	UBERON:0002240	0.920221
IID–VTE	AdultTrachea_Macrophage	Adult	Respiratory system	Trachea	Macrophage	Macrophage	CL:0000235	UBERON:0003126	0.920432
IID–VTE	AdultTrachea_Endothelial cell	Adult	Respiratory system	Trachea	Endothelial cell	Endothelial cell	CL:0000115	UBERON:0003126	0.920948
IID–VTE	AdultTrachea_Endothelial cell (APC)	Adult	Respiratory system	Trachea	Endothelial cell	Endothelial cell (APC)	CL:0000115	UBERON:0003126	0.920993
IID–VTE	Braga_2020_lung_Mast cell	Adult	Respiratory system	Lung	Mast cell	Mast cell	CL:0000097	UBERON:0002048	0.921016
IID–VTE	AdultLiver_Antigen presenting cell (RPS high)	Adult	Digestive system	Liver	Professional antigen presenting cell	Antigen presenting cell (RPS high)	CL:0000145	UBERON:0002107	0.921464
IID–VTE	FetalHeart_Smooth muscle cell	Fetal	Cardiovascular system	Heart	Smooth muscle cell	Smooth muscle cell	CL:0000192	UBERON:0000948	0.921582
IID–VTE	Braga_2020_lung_Fibroblast	Adult	Respiratory system	Lung	Fibroblast	Fibroblast	CL:0000057	UBERON:0002048	0.921708
IID–VTE	AdultThyroid_T cell	Adult	Endocrine system	Thyroid gland	T cell	T cell	CL:0000084	UBERON:0002046	0.921985
IID–VTE	FetalHeart_Erythroid cell	Fetal	Cardiovascular system	Heart	Erythroid lineage cell	Erythroid cell	CL:0000764	UBERON:0000948	0.922345
IID–VTE	Fetal_HCA_Thymus_Vascular endothelial cells	Fetal	Lymphatic system	Thymus	Endothelial cell	Vascular endothelial cells	CL:0000115	UBERON:0002370	0.922432
IID–VTE	Fetal_HCA_Thymus_Thymic epithelial cells	Fetal	Lymphatic system	Thymus	Epithelial cell	Thymic epithelial cells	CL:0000066	UBERON:0002370	0.922591
IID–VTE	FetalHeart_Stromal cell	Fetal	Cardiovascular system	Heart	Stromal cell	Stromal cell	CL:0000499	UBERON:0000948	0.92268
IID–VTE	AdultBoneMarrow_B cell	Adult	Lymphatic system	Bone marrow	B cell	B cell	CL:0000236	UBERON:0002371	0.922997
IID–VTE	FetalSkin_Fetal epithelial progenitor	Fetal	Integumentary system	Skin of body	Epithelial fate stem cell	Fetal epithelial progenitor	CL:0000036	UBERON:0002097	0.923072
IID–VTE	AdultThyroid_Monocyte	Adult	Endocrine system	Thyroid gland	Monocyte	Monocyte	CL:0000576	UBERON:0002046	0.923149
IID–VTE	FetalSkin_Fetal neuron	Fetal	Integumentary system	Skin of body	Neuron	Fetal neuron	CL:0000540	UBERON:0002097	0.923253
IID–VTE	FetalBrain_Erythroid cell	Fetal	Nervous system	Brain	Erythroid lineage cell	Erythroid cell	CL:0000764	UBERON:0000955	0.92364
IID–VTE	AdultThyroid_Endothelial cell	Adult	Endocrine system	Thyroid gland	Endothelial cell	Endothelial cell	CL:0000115	UBERON:0002046	0.92375
IID–VTE	AdultBoneMarrow_Dendritic cell	Adult	Lymphatic system	Bone marrow	Dendritic cell	Dendritic cell	CL:0000451	UBERON:0002371	0.923953
IID–VTE	AdultBoneMarrow_Neutrophil	Adult	Lymphatic system	Bone marrow	Neutrophil	Neutrophil	CL:0000775	UBERON:0002371	0.924451
IID–VTE	AdultFallopiantube_T cell	Adult	Reproductive system	Fallopian tube	T cell	T cell	CL:0000084	UBERON:0003889	0.92582
IID–VTE	AdultTemporalLobe_Astrocyte	Adult	Nervous system	Temporal lobe	Astrocyte	Astrocyte	CL:0000127	UBERON:0001871	0.926079
IID–VTE	Fetal_HCA_Eye_Astrocytes	Fetal	Sensory system	Eye	Astrocyte	Astrocytes	CL:0000127	UBERON:0000970	0.926308
IID–VTE	Fetal_HCA_Placenta_IGFBP1_DKK1 positive cells	Fetal	Reproductive system	Placenta	Epithelial cell	IGFBP1_DKK1 positive cells	CL:0000066	UBERON:0001987	0.926791
IID–VTE	AdultIleum_Stromal cell	Adult	Digestive system	Ileum	Stromal cell	Stromal cell	CL:0000499	UBERON:0002116	0.926943
IID–VTE	FetalFemaleGonad_T cell	Fetal	Reproductive system	Heart	T cell	T cell	CL:0000084	UBERON:0000948	0.927074
IID–VTE	FetalFemaleGonad_Fetal mesenchymal progenitor	Fetal	Reproductive system	Immature gonad	Mesenchymal stem cell	Fetal mesenchymal progenitor	CL:0000134	UBERON:2005272	0.927267
IID–VTE	FetalFemaleGonad_Erythroid progenitor cell (RP high)	Fetal	Reproductive system	Immature gonad	Erythroid progenitor cell	Erythroid progenitor cell (RP high)	CL:0000038	UBERON:2005272	0.9274
IID–VTE	FetalFemaleGonad_Fetal fibroblast	Fetal	Reproductive system	Immature gonad	Fibroblast	Fetal fibroblast	CL:0000057	UBERON:2005272	0.927932
IID–VTE	AdultPleura_T cell	Adult	Respiratory system	Pleura	T cell	T cell	CL:0000084	UBERON:0000977	0.929315
IID–VTE	AdultPleura_Macrophage	Adult	Respiratory system	Pleura	Macrophage	Macrophage	CL:0000235	UBERON:0000977	0.930059
IID–VTE	AdultEsophagus_Monocyte	Adult	Digestive system	Esophagus	Monocyte	Monocyte	CL:0000576	UBERON:0001043	0.930112
IID–VTE	AdultEsophagus_Basal cell	Adult	Digestive system	Esophagus	Basal cell	Basal cell	CL:0000646	UBERON:0001043	0.930272
IID–VTE	AdultEsophagus_T cell	Adult	Digestive system	Esophagus	T cell	T cell	CL:0000084	UBERON:0001043	0.930433
IID–VTE	AdultJeJunum_T cell	Adult	Digestive system	Jejunum	T cell	T cell	CL:0000084	UBERON:0002115	0.9306
IID–VTE	AdultEsophagus_Dendritic cell	Adult	Digestive system	Esophagus	Dendritic cell	Dendritic cell	CL:0000451	UBERON:0001043	0.930651
IID–VTE	AdultEsophagus_Macrophage	Adult	Digestive system	Esophagus	Macrophage	Macrophage	CL:0000235	UBERON:0001043	0.930984
IID–VTE	FetalMaleGonad_Fetal fibroblast	Fetal	Reproductive system	Immature gonad	Fibroblast	Fetal fibroblast	CL:0000057	UBERON:2005272	0.931491
IID–VTE	AdultJeJunum_Dendritic cell	Adult	Digestive system	Jejunum	Dendritic cell	Dendritic cell	CL:0000451	UBERON:0002115	0.932274
IID–VTE	Placenta_Fetal stromal cell	Adult	Reproductive system	Placenta	Stromal cell	Fetal stromal cell	CL:0000499	UBERON:0001987	0.932289
IID–VTE	FetalStomach_Erythroid cell	Fetal	Digestive system	Stomach	Erythroid lineage cell	Erythroid cell	CL:0000764	UBERON:0000945	0.932553
IID–VTE	FetalMuscle_Erythroid cell	Fetal	Muscular system	Muscle organ	Erythroid lineage cell	Erythroid cell	CL:0000764	UBERON:0001630	0.932572
IID–VTE	FetalStomach_Fetal mesenchymal progenitor	Fetal	Digestive system	Stomach	Mesenchymal stem cell	Fetal mesenchymal progenitor	CL:0000134	UBERON:0000945	0.933103
IID–VTE	Madissoon_2020_spleen_T_CD4_conv	Adult	Lymphatic system	Spleen	T cell	T_CD4_conv	CL:0000084	UBERON:0002106	0.933701
IID–VTE	Madissoon_2020_spleen_T_CD4_naive	Adult	Lymphatic system	Spleen	T cell	T_CD4_naive	CL:0000084	UBERON:0002106	0.933715
IID–VTE	FetalStomach_T cell	Fetal	Digestive system	Stomach	T cell	T cell	CL:0000084	UBERON:0000945	0.933836
IID–VTE	FetalStomach_Fetal stromal cell	Fetal	Digestive system	Stomach	Stromal cell	Fetal stromal cell	CL:0000499	UBERON:0000945	0.934308
IID–VTE	Madissoon_2020_spleen_Monocyte	Adult	Lymphatic system	Spleen	Monocyte	Monocyte	CL:0000576	UBERON:0002106	0.934325
IID–VTE	Fetal_HCA_Heart_Schwann cells	Fetal	Cardiovascular system	Heart	Schwann cell	Schwann cells	CL:0002573	UBERON:0000948	0.934349
IID–VTE	Fetal_HCA_Heart_Visceral neurons	Fetal	Cardiovascular system	Heart	Neuron	Visceral neurons	CL:0000540	UBERON:0000948	0.934676
IID–VTE	AdultCervix_Basal cell	Adult	Reproductive system	Uterine cervix	Basal cell	Basal cell	CL:0000646	UBERON:0000002	0.934685
IID–VTE	FetalMuscle_Macrophage	Fetal	Muscular system	Muscle organ	Macrophage	Macrophage	CL:0000235	UBERON:0001630	0.934941
IID–VTE	FetalIntestine_Fetal epithelial progenitor	Fetal	Digestive system	Intestine	Epithelial fate stem cell	Fetal epithelial progenitor	CL:0000036	UBERON:0000160	0.935973
IID–VTE	AdultTransverseColon_B cell	Adult	Digestive system	Transverse colon	B cell	B cell	CL:0000236	UBERON:0001157	0.935989
IID–VTE	FetalIntestine_Macrophage	Fetal	Digestive system	Intestine	Macrophage	Macrophage	CL:0000235	UBERON:0000160	0.936692
IID–VTE	FetalIntestine_Dendritic cell	Fetal	Digestive system	Intestine	Dendritic cell	Dendritic cell	CL:0000451	UBERON:0000160	0.936692
IID–VTE	Voigt_2019_retina_1_T/NK cell	Adult	Sensory system	Retina	T cell	T/NK cell	CL:0000084	UBERON:0000966	0.937181
IID–VTE	FetalKidney_Intermediated cell	Fetal	Urinary system	Kidney	Kidney cell	Intermediated cell	CL:1000497	UBERON:0002113	0.937694
IID–VTE	FetalKidney_Dendritic cell	Fetal	Urinary system	Kidney	Dendritic cell	Dendritic cell	CL:0000451	UBERON:0002113	0.937764
IID–VTE	AdultLung_B cell (Plasmocyte)	Adult	Respiratory system	Lung	B cell	B cell (Plasmocyte)	CL:0000236	UBERON:0002048	0.937764
IID–VTE	FetalKidney_Erythroid progenitor cell (RP high)	Fetal	Urinary system	Kidney	Erythroid progenitor cell	Erythroid progenitor cell (RP high)	CL:0000038	UBERON:0002113	0.938043
IID–VTE	AdultArtery_Smooth muscle cell	Adult	Cardiovascular system	Artery	Smooth muscle cell	Smooth muscle cell	CL:0000192	UBERON:0001637	0.938191
IID–VTE	AdultArtery_Endothelial cell	Adult	Cardiovascular system	Artery	Endothelial cell	Endothelial cell	CL:0000115	UBERON:0001637	0.93869
IID–VTE	AdultKidney_Intercalated cell	Adult	Urinary system	Kidney	Renal intercalated cell	Intercalated cell	CL:0005010	UBERON:0002113	0.938956
IID–VTE	TS_Prostate_stromal cell	Adult	Reproductive system	Prostate gland	Stromal cell	stromal cell	CL:0000499	UBERON:0002367	0.939397
IID–VTE	TS_Prostate_erythroid progenitor	Adult	Reproductive system	Prostate gland	Erythroid progenitor cell	erythroid progenitor	CL:0000038	UBERON:0002367	0.939548
IID–VTE	Fetal_HCA_Pancreas_Myeloid cells	Fetal	Digestive system	Pancreas	Myeloid cell	Myeloid cells	CL:0000763	UBERON:0001264	0.940115
IID–VTE	Fetal_HCA_Pancreas_Lymphoid cells	Fetal	Digestive system	Pancreas	Innate lymphoid cell	Lymphoid cells	CL:0001065	UBERON:0001264	0.940293
IID–VTE	TS_Prostate_monocyte	Adult	Reproductive system	Prostate gland	Monocyte	monocyte	CL:0000576	UBERON:0002367	0.940343
IID–VTE	Madissoon_2020_oesophagus_T_CD8	Adult	Digestive system	Esophagus	T cell	T_CD8	CL:0000084	UBERON:0001043	0.941529
IID–VTE	AdultLung_Monocyte	Adult	Respiratory system	Lung	Monocyte	Monocyte	CL:0000576	UBERON:0002048	0.941874
IID–VTE	AdultLung_Basal cell	Adult	Respiratory system	Lung	Basal cell	Basal cell	CL:0000646	UBERON:0002048	0.942133
IID–VTE	AdultLung_B cell	Adult	Respiratory system	Lung	B cell	B cell	CL:0000236	UBERON:0002048	0.942485
IID–VTE	AdultGallbladder_Fibroblast	Adult	Digestive system	Gall bladder	Fibroblast	Fibroblast	CL:0000057	UBERON:0002110	0.942488
IID–VTE	AdultStomach_Smooth muscle cell	Adult	Digestive system	Stomach	Smooth muscle cell	Smooth muscle cell	CL:0000192	UBERON:0000945	0.942548
IID–VTE	FetalPancreas_Monocyte	Fetal	Digestive system	Pancreas	Monocyte	Monocyte	CL:0000576	UBERON:0001264	0.94263
IID–VTE	AdultGallbladder_Macrophage	Adult	Digestive system	Gall bladder	Macrophage	Macrophage	CL:0000235	UBERON:0002110	0.942706
IID–VTE	AdultStomach_Macrophage	Adult	Digestive system	Stomach	Macrophage	Macrophage	CL:0000235	UBERON:0000945	0.942779
IID–VTE	Madissoon_2020_oesophagus_Glands_duct	Adult	Digestive system	Esophagus	Salivary gland cell	Glands_duct	CL:0009005	UBERON:0001043	0.942797
IID–VTE	Madissoon_2020_oesophagus_Dendritic_Cells	Adult	Digestive system	Esophagus	Dendritic cell	Dendritic_Cells	CL:0000451	UBERON:0001043	0.942811
IID–VTE	Madissoon_2020_oesophagus_Epi_stratified	Adult	Digestive system	Esophagus	Epithelial cell	Epi_stratified	CL:0000066	UBERON:0001043	0.943025
IID–VTE	Lake_2017_FrontalCortex_In3	Adult	Nervous system	Frontal cortex	Inhibitory neuron	In3	CL:0008029	UBERON:0001870	0.943269
IID–VTE	Lake_2017_FrontalCortex_OPC	Adult	Nervous system	Frontal cortex	Oligodendrocyte precursor cell	OPC	CL:0002453	UBERON:0001870	0.943376
IID–VTE	Lake_2017_FrontalCortex_Ex8	Adult	Nervous system	Frontal cortex	Excitatory neuron	Ex8	CL:0008030	UBERON:0001870	0.943483
IID–VTE	Fetal_HCA_Intestine_Erythroblasts	Fetal	Digestive system	Intestine	Erythroblast	Erythroblasts	CL:0000765	UBERON:0000160	0.945437
IID–VTE	Voigt_2019_retina_2_White blood cell 2	Adult	Sensory system	Retina	Leukocyte	White blood cell 2	CL:0000738	UBERON:0000966	0.94562
IID–VTE	Voigt_2019_retina_2_Macrophage 2	Adult	Sensory system	Retina	Macrophage	Macrophage 2	CL:0000235	UBERON:0000966	0.945883
IID–VTE	Fetal_HCA_Intestine_Vascular endothelial cells	Fetal	Digestive system	Intestine	Endothelial cell	Vascular endothelial cells	CL:0000115	UBERON:0000160	0.9459
IID–VTE	Lake_2017_CerebellarHemisphere_OPC	Adult	Nervous system	Cerebellar hemisphere	Oligodendrocyte precursor cell	OPC	CL:0002453	UBERON:0002245	0.946052
IID–VTE	Voigt_2019_retina_2_Macrophage 3	Adult	Sensory system	Retina	Macrophage	Macrophage 3	CL:0000235	UBERON:0000966	0.946094
IID–VTE	CordBlood_B cell	Neonatal	Reproductive system	Umbilical cord blood	B cell	B cell	CL:0000236	UBERON:0012168	0.94632
IID–VTE	Lake_2017_CerebellarHemisphere_Mic	Adult	Nervous system	Cerebellar hemisphere	Microglial cell	Mic	CL:0000129	UBERON:0002245	0.94638
IID–VTE	CordBlood_Neutrophil	Neonatal	Reproductive system	Umbilical cord blood	Neutrophil	Neutrophil	CL:0000775	UBERON:0012168	0.946691
IID–VTE	TS_Salivary_Gland_t cell	Adult	Digestive system	Saliva-secreting gland	T cell	t cell	CL:0000084	UBERON:0001044	0.947892
IID–VTE	AdultPeripheralBlood_Antigen presenting cell (RPS high)	Adult	Lymphatic system	Blood	Professional antigen presenting cell	Antigen presenting cell (RPS high)	CL:0000145	UBERON:0000178	0.948114
IID–VTE	AdultPeripheralBlood_Monocyte	Adult	Lymphatic system	Blood	Monocyte	Monocyte	CL:0000576	UBERON:0000178	0.948816
IID–VTE	Lake_2017_VisualCortex_In1b	Adult	Nervous system	Visual cortex	Inhibitory neuron	In1b	CL:0008029	UBERON:0000411	0.949086
IID–VTE	Lake_2017_VisualCortex_In3	Adult	Nervous system	Visual cortex	Inhibitory neuron	In3	CL:0008029	UBERON:0000411	0.949112
IID–VTE	Lake_2017_VisualCortex_Ex5b	Adult	Nervous system	Visual cortex	Excitatory neuron	Ex5b	CL:0008030	UBERON:0000411	0.949124
IID–VTE	Lake_2017_VisualCortex_In8	Adult	Nervous system	Visual cortex	Inhibitory neuron	In8	CL:0008029	UBERON:0000411	0.949137
IID–VTE	Lake_2017_VisualCortex_In4a	Adult	Nervous system	Visual cortex	Inhibitory neuron	In4a	CL:0008029	UBERON:0000411	0.94924
IID–VTE	Lake_2017_VisualCortex_In1a	Adult	Nervous system	Visual cortex	Inhibitory neuron	In1a	CL:0008029	UBERON:0000411	0.949252
IID–VTE	Lake_2017_VisualCortex_OPC	Adult	Nervous system	Visual cortex	Oligodendrocyte precursor cell	OPC	CL:0002453	UBERON:0000411	0.949252
IID–VTE	Fetal_HCA_Adrenal_Stromal cells	Fetal	Endocrine system	Adrenal gland	Stromal cell	Stromal cells	CL:0000499	UBERON:0002369	0.94929
IID–VTE	Fetal_HCA_Adrenal_Myeloid cells	Fetal	Endocrine system	Adrenal gland	Myeloid cell	Myeloid cells	CL:0000763	UBERON:0002369	0.949329
IID–VTE	AdultProstate_Basal cell	Adult	Reproductive system	Prostate gland	Basal cell	Basal cell	CL:0000646	UBERON:0002367	0.949366
IID–VTE	Fetal_HCA_Adrenal_Chromaffin cells	Fetal	Endocrine system	Adrenal gland	Neuron	Chromaffin cells	CL:0000540	UBERON:0002369	0.949367
IID–VTE	AdultProstate_Endothelial cell (APC)	Adult	Reproductive system	Prostate gland	Endothelial cell	Endothelial cell (APC)	CL:0000115	UBERON:0002367	0.949579
IID–VTE	AdultProstate_Dendritic cell	Adult	Reproductive system	Prostate gland	Dendritic cell	Dendritic cell	CL:0000451	UBERON:0002367	0.949606
IID–VTE	Madissoon_2020_lung_T_CD8_CytT	Adult	Respiratory system	Lung	T cell	T_CD8_CytT	CL:0000084	UBERON:0002048	0.949854
IID–VTE	Fetal_HCA_Lung_Visceral neurons	Fetal	Respiratory system	Lung	Neuron	Visceral neurons	CL:0000540	UBERON:0002048	0.9501
IID–VTE	Fetal_HCA_Lung_Neuroendocrine cells	Fetal	Respiratory system	Lung	Epithelial cell	Neuroendocrine cells	CL:0000066	UBERON:0002048	0.950253
IID–VTE	Fetal_HCA_Lung_Squamous epithelial cells	Fetal	Respiratory system	Lung	Epithelial cell	Squamous epithelial cells	CL:0000066	UBERON:0002048	0.950317
IID–VTE	Madissoon_2020_lung_NK	Adult	Respiratory system	Lung	Natural killer cell	NK	CL:0000623	UBERON:0002048	0.950466
IID–VTE	Fetal_HCA_Cerebrum_10k_Inhibitory neurons	Fetal	Nervous system	Cerebral hemisphere	Inhibitory neuron	Inhibitory neurons	CL:0008029	UBERON:0001869	0.950605
IID–VTE	AdultAscendingColon_B cell	Adult	Digestive system	Ascending colon	B cell	B cell	CL:0000236	UBERON:0001156	0.950756
IID–VTE	Madissoon_2020_lung_Macrophage_MARCOneg	Adult	Respiratory system	Lung	Melanocyte	Macrophage_MARCOneg	CL:0000148	UBERON:0002048	0.950796
IID–VTE	TS_Liver_neutrophil	Adult	Digestive system	Liver	Neutrophil	neutrophil	CL:0000775	UBERON:0002107	0.951966
IID–VTE	AdultHeart_Monocyte	Adult	Cardiovascular system	Heart	Monocyte	Monocyte	CL:0000576	UBERON:0000948	0.952576
IID–VTE	AdultHeart_Dendritic cell	Adult	Cardiovascular system	Heart	Dendritic cell	Dendritic cell	CL:0000451	UBERON:0000948	0.952614
IID–VTE	AdultHeart_Macrophage	Adult	Cardiovascular system	Heart	Macrophage	Macrophage	CL:0000235	UBERON:0000948	0.952653
IID–VTE	AdultHeart_Endothelial cell (APC)	Adult	Cardiovascular system	Heart	Endothelial cell	Endothelial cell (APC)	CL:0000115	UBERON:0000948	0.952679
IID–VTE	FetalAdrenalGland_Primordial germ cell	Fetal	Endocrine system	Adrenal gland	Primordial germ cell	Primordial germ cell	CL:0000670	UBERON:0002369	0.952742
IID–VTE	TS_Vasculature_mast cell	Adult	Cardiovascular system	Vasculature	Mast cell	mast cell	CL:0000097	UBERON:0002049	0.952882
IID–VTE	FetalAdrenalGland_Monocyte	Fetal	Endocrine system	Adrenal gland	Monocyte	Monocyte	CL:0000576	UBERON:0002369	0.953031
IID–VTE	FetalAdrenalGland_Neutrophil	Fetal	Endocrine system	Adrenal gland	Neutrophil	Neutrophil	CL:0000775	UBERON:0002369	0.953069
IID–VTE	FetalCalvaria_Fetal stromal cell	Fetal	Skeletal system	Vault of skull	Stromal cell	Fetal stromal cell	CL:0000499	UBERON:0004339	0.953097
IID–VTE	TS_Vasculature_t cell	Adult	Cardiovascular system	Vasculature	T cell	t cell	CL:0000084	UBERON:0002049	0.953155
IID–VTE	FetalAdrenalGland_Macrophage	Fetal	Endocrine system	Adrenal gland	Macrophage	Macrophage	CL:0000235	UBERON:0002369	0.953194
IID–VTE	FetalAdrenalGland_Smooth muscle cell	Fetal	Endocrine system	Adrenal gland	Smooth muscle cell	Smooth muscle cell	CL:0000192	UBERON:0002369	0.953207
IID–VTE	FetalAdrenalGland_Fetal neuron	Fetal	Endocrine system	Adrenal gland	Neuron	Fetal neuron	CL:0000540	UBERON:0002369	0.953332
IID–VTE	FetalAdrenalGland_Fetal fibroblast	Fetal	Endocrine system	Adrenal gland	Fibroblast	Fetal fibroblast	CL:0000057	UBERON:0002369	0.953332
IID–VTE	TS_Prostate_nkt cell	Adult	Reproductive system	Prostate gland	Natural killer cell	nkt cell	CL:0000623	UBERON:0002367	0.953427
IID–VTE	TS_Kidney_cd4-positive helper t cell	Adult	Urinary system	Kidney	T cell	cd4-positive helper t cell	CL:0000084	UBERON:0002113	0.953617
IID–VTE	TS_Prostate_cd8-positive, alpha-beta t cell	Adult	Reproductive system	Prostate gland	T cell	cd8-positive, alpha-beta t cell	CL:0000084	UBERON:0002367	0.953699
IID–VTE	TS_Prostate_t cell	Adult	Reproductive system	Prostate gland	T cell	t cell	CL:0000084	UBERON:0002367	0.953933
IID–VTE	TS_Prostate_macrophage	Adult	Reproductive system	Prostate gland	Macrophage	macrophage	CL:0000235	UBERON:0002367	0.95397
IID–VTE	TS_Prostate_cd8b-positive nk t cell	Adult	Reproductive system	Prostate gland	Natural killer cell	cd8b-positive nk t cell	CL:0000623	UBERON:0002367	0.953983
IID–VTE	FetalLiver_Antigen presenting cell (RPS high)	Fetal	Digestive system	Liver	Professional antigen presenting cell	Antigen presenting cell (RPS high)	CL:0000145	UBERON:0002107	0.954101
IID–VTE	Segerstolpe_2016_PancreaticIslets_pancreatic PP cell	Adult	Digestive system	Pancreas	Pancreatic PP cell	pancreatic PP cell	CL:0002275	UBERON:0001264	0.95446
IID–VTE	Fetal_HCA_Spleen_Stromal cells	Fetal	Lymphatic system	Spleen	Stromal cell	Stromal cells	CL:0000499	UBERON:0002106	0.954575
IID–VTE	Enge_2017_Pancreas_mesenchymal cell	Adult	Digestive system	Pancreas	Mesenchymal stem cell	mesenchymal cell	CL:0000134	UBERON:0001264	0.954722
IID–VTE	AdultDuodenum_Macrophage	Adult	Digestive system	Duodenum	Macrophage	Macrophage	CL:0000235	UBERON:0002114	0.95487
IID–VTE	AdultSpleen_B cell	Adult	Lymphatic system	Spleen	B cell	B cell	CL:0000236	UBERON:0002106	0.955016
IID–VTE	AdultSpleen_Neutrophil	Adult	Lymphatic system	Spleen	Neutrophil	Neutrophil	CL:0000775	UBERON:0002106	0.95523
IID–VTE	Fetal_HCA_Kidney_Mesangial cells	Fetal	Urinary system	Kidney	Mesangial cell	Mesangial cells	CL:0000650	UBERON:0002113	0.955454
IID–VTE	AdultSigmoidColon_Dendritic cell	Adult	Digestive system	Sigmoid colon	Dendritic cell	Dendritic cell	CL:0000451	UBERON:0001159	0.955457
IID–VTE	AdultPancreas_Macrophage	Adult	Digestive system	Pancreas	Macrophage	Macrophage	CL:0000235	UBERON:0001264	0.956367
IID–VTE	AdultUreter_Epithelial cell (intermediated)	Adult	Urinary system	Uterus	Epithelial cell	Epithelial cell (intermediated)	CL:0000066	UBERON:0000995	0.956692
IID–VTE	TS_Thymus_naive b cell	Adult	Lymphatic system	Thymus	B cell	naive b cell	CL:0000236	UBERON:0002370	0.957298
IID–VTE	TS_Lung_cd4-positive, alpha-beta t cell	Adult	Respiratory system	Lung	T cell	cd4-positive, alpha-beta t cell	CL:0000084	UBERON:0002048	0.957313
IID–VTE	TS_Lung_cd8-positive, alpha-beta t cell	Adult	Respiratory system	Lung	T cell	cd8-positive, alpha-beta t cell	CL:0000084	UBERON:0002048	0.957588
IID–VTE	NeonatalAdrenalGland_Macrophage	Neonatal	Endocrine system	Adrenal gland	Macrophage	Macrophage	CL:0000235	UBERON:0002369	0.957655
IID–VTE	NeonatalAdrenalGland_Monocyte	Neonatal	Endocrine system	Adrenal gland	Monocyte	Monocyte	CL:0000576	UBERON:0002369	0.957668
IID–VTE	Fetal_HCA_Stomach_PDE1C_ACSM3 positive cells	Fetal	Digestive system	Stomach	Epithelial cell	PDE1C_ACSM3 positive cells	CL:0000066	UBERON:0000945	0.957767
IID–VTE	Fetal_HCA_Stomach_Stromal cells	Fetal	Digestive system	Stomach	Stromal cell	Stromal cells	CL:0000499	UBERON:0000945	0.957804
IID–VTE	Fetal_HCA_Stomach_Lymphoid cells	Fetal	Digestive system	Stomach	Innate lymphoid cell	Lymphoid cells	CL:0001065	UBERON:0000945	0.957841
IID–VTE	Fetal_HCA_Stomach_Vascular endothelial cells	Fetal	Digestive system	Stomach	Epithelial cell	Vascular endothelial cells	CL:0000066	UBERON:0000945	0.957853
IID–VTE	Fetal_HCA_Stomach_Myeloid cells	Fetal	Digestive system	Stomach	Myeloid cell	Myeloid cells	CL:0000763	UBERON:0000945	0.957878
IID–VTE	TS_Bladder_b cell	Adult	Urinary system	Bladder organ	B cell	b cell	CL:0000236	UBERON:0018707	0.957889
IID–VTE	TS_Trachea_t cell	Adult	Respiratory system	Trachea	T cell	t cell	CL:0000084	UBERON:0003126	0.957939
IID–VTE	TS_Lymph_Node_naive thymus-derived cd4-positive, alpha-beta t cell	Adult	Lymphatic system	Lymph node	T cell	naive thymus-derived cd4-positive, alpha-beta t cell	CL:0000084	UBERON:0000029	0.958216
IID–VTE	TS_Pancreas_t cell	Adult	Digestive system	Pancreas	T cell	t cell	CL:0000084	UBERON:0001264	0.958393
IID–VTE	TS_Pancreas_nk cell	Adult	Digestive system	Pancreas	Natural killer cell	nk cell	CL:0000623	UBERON:0001264	0.958393
IID–VTE	TS_Mammary_t cell	Adult	Endocrine system	Mammary gland	T cell	t cell	CL:0000084	UBERON:0001911	0.958478
IID–VTE	TS_Muscle_cd4-positive, alpha-beta t cell	Adult	Muscular system	Muscle organ	T cell	cd4-positive, alpha-beta t cell	CL:0000084	UBERON:0001630	0.958599
IID–VTE	TS_Eye_dendritic cell	Adult	Sensory system	Eye	Dendritic cell	dendritic cell	CL:0000451	UBERON:0000970	0.959011
IID–VTE	TS_Eye_retinal bipolar neuron	Adult	Sensory system	Eye	Bipolar neuron	retinal bipolar neuron	CL:0000103	UBERON:0000970	0.959035
IID–VTE	TS_Skin_nkt cell	Adult	Integumentary system	Skin of body	Natural killer cell	nkt cell	CL:0000623	UBERON:0002097	0.959083
IID–VTE	TS_Salivary_Gland_cd8-positive, alpha-beta t cell	Adult	Digestive system	Saliva-secreting gland	T cell	cd8-positive, alpha-beta t cell	CL:0000084	UBERON:0001044	0.95932
IID–VTE	AdultOmentum_Dendritic cell	Adult	Integumentary system	Omentum	Dendritic cell	Dendritic cell	CL:0000451	UBERON:0003688	0.959813
IID–VTE	AdultOmentum_Monocyte	Adult	Integumentary system	Omentum	Monocyte	Monocyte	CL:0000576	UBERON:0003688	0.959837
IID–VTE	AdultOmentum_T cell	Adult	Integumentary system	Omentum	T cell	T cell	CL:0000084	UBERON:0003688	0.959837
IID–VTE	AdultBladder_Macrophage	Adult	Urinary system	Bladder organ	Macrophage	Macrophage	CL:0000235	UBERON:0018707	0.961041
IID–VTE	AdultBladder_Monocyte	Adult	Urinary system	Bladder organ	Monocyte	Monocyte	CL:0000576	UBERON:0018707	0.961088
IID–VTE	FetalSpinalCord_Dendritic cell	Fetal	Nervous system	Spinal cord	Dendritic cell	Dendritic cell	CL:0000451	UBERON:0002240	0.961476
IID–VTE	FetalLung_Proliferating T cell	Fetal	Respiratory system	Lung	T cell	Proliferating T cell	CL:0000084	UBERON:0002048	0.961528
IID–VTE	FetalSpinalCord_Erythroid cell	Fetal	Nervous system	Spinal cord	Erythroid lineage cell	Erythroid cell	CL:0000764	UBERON:0002240	0.961535
IID–VTE	FetalSpinalCord_Antigen presenting cell (RPS high)	Fetal	Nervous system	Spinal cord	Professional antigen presenting cell	Antigen presenting cell (RPS high)	CL:0000145	UBERON:0002240	0.961582
IID–VTE	FetalLung_Fetal mesenchymal progenitor	Fetal	Respiratory system	Lung	Mesenchymal stem cell	Fetal mesenchymal progenitor	CL:0000134	UBERON:0002048	0.961611
IID–VTE	FetalLung_Dendritic cell	Fetal	Respiratory system	Lung	Dendritic cell	Dendritic cell	CL:0000451	UBERON:0002048	0.961622
IID–VTE	Braga_2020_lung_NK cell	Adult	Respiratory system	Lung	Natural killer cell	NK cell	CL:0000623	UBERON:0002048	0.961695
IID–VTE	Braga_2020_lung_Secretory	Adult	Respiratory system	Lung	Club cell	Secretory	CL:0000158	UBERON:0002048	0.961765
IID–VTE	Braga_2020_lung_Macrophages	Adult	Respiratory system	Lung	Macrophage	Macrophages	CL:0000235	UBERON:0002048	0.961777
IID–VTE	FetalHeart_Macrophage	Fetal	Cardiovascular system	Heart	Macrophage	Macrophage	CL:0000235	UBERON:0000948	0.961893
IID–VTE	AdultTrachea_Smooth muscle cell	Adult	Respiratory system	Trachea	Smooth muscle cell	Smooth muscle cell	CL:0000192	UBERON:0003126	0.96227
IID–VTE	AdultBoneMarrow_Erythroid cell	Adult	Lymphatic system	Bone marrow	Erythroid lineage cell	Erythroid cell	CL:0000764	UBERON:0002371	0.962694
IID–VTE	FetalThymus_Proliferating T cell	Fetal	Lymphatic system	Thymus	T cell	Proliferating T cell	CL:0000084	UBERON:0002370	0.962724
IID–VTE	FetalThymus_CB CD34+	Fetal	Lymphatic system	Thymus	Hematopoietic stem cell	CB CD34+	CL:0000037	UBERON:0002370	0.962724
IID–VTE	AdultThyroid_Dendritic cell	Adult	Endocrine system	Thyroid gland	Dendritic cell	Dendritic cell	CL:0000451	UBERON:0002046	0.963182
IID–VTE	Fetal_HCA_Placenta_Syncytiotrophoblasts and villous cytotrophoblasts	Fetal	Reproductive system	Placenta	Trophoblast cell	Syncytiotrophoblasts and villous cytotrophoblasts	CL:0000351	UBERON:0001987	0.963922
IID–VTE	AdultFallopiantube_Dendritic cell	Adult	Reproductive system	Fallopian tube	Dendritic cell	Dendritic cell	CL:0000451	UBERON:0003889	0.964162
IID–VTE	AdultTemporalLobe_Macrophage	Adult	Nervous system	Temporal lobe	Microglial cell	Macrophage	CL:0000129	UBERON:0001871	0.964173
IID–VTE	Fetal_HCA_Thymus_Thymocytes	Fetal	Lymphatic system	Thymus	Thymocyte	Thymocytes	CL:0000893	UBERON:0002370	0.964312
IID–VTE	AdultIleum_Dendritic cell	Adult	Digestive system	Ileum	Dendritic cell	Dendritic cell	CL:0000451	UBERON:0002116	0.965064
IID–VTE	AdultIleum_Endothelial cell (APC)	Adult	Digestive system	Ileum	Endothelial cell	Endothelial cell (APC)	CL:0000115	UBERON:0002116	0.965075
IID–VTE	AdultIleum_Smooth muscle cell	Adult	Digestive system	Ileum	Smooth muscle cell	Smooth muscle cell	CL:0000192	UBERON:0002116	0.965075
IID–VTE	FetalFemaleGonad_Endothelial cell	Fetal	Reproductive system	Immature gonad	Endothelial cell	Endothelial cell	CL:0000115	UBERON:2005272	0.965252
IID–VTE	AdultPleura_Dendritic cell	Adult	Respiratory system	Pleura	Dendritic cell	Dendritic cell	CL:0000451	UBERON:0000977	0.966
IID–VTE	AdultPleura_Neutrophil	Adult	Respiratory system	Pleura	Neutrophil	Neutrophil	CL:0000775	UBERON:0000977	0.966011
IID–VTE	FetalStomach_Fetal epithelial progenitor	Fetal	Digestive system	Stomach	Epithelial fate stem cell	Fetal epithelial progenitor	CL:0000036	UBERON:0000945	0.966297
IID–VTE	FetalStomach_Smooth muscle cell	Fetal	Digestive system	Stomach	Smooth muscle cell	Smooth muscle cell	CL:0000192	UBERON:0000945	0.966319
IID–VTE	FetalStomach_Macrophage	Fetal	Digestive system	Stomach	Macrophage	Macrophage	CL:0000235	UBERON:0000945	0.966353
IID–VTE	Fetal_HCA_Heart_Myeloid cells	Fetal	Cardiovascular system	Heart	Myeloid cell	Myeloid cells	CL:0000763	UBERON:0000948	0.967158
IID–VTE	FetalIntestine_Smooth muscle cell	Fetal	Digestive system	Intestine	Smooth muscle cell	Smooth muscle cell	CL:0000192	UBERON:0000160	0.967478
IID–VTE	Madissoon_2020_spleen_T_CD4_fh	Adult	Lymphatic system	Spleen	T cell	T_CD4_fh	CL:0000084	UBERON:0002106	0.967793
IID–VTE	Madissoon_2020_spleen_Neutrophil	Adult	Lymphatic system	Spleen	Neutrophil	Neutrophil	CL:0000775	UBERON:0002106	0.967793
IID–VTE	FetalKidney_Fetal neuron	Fetal	Urinary system	Kidney	Neuron	Fetal neuron	CL:0000540	UBERON:0002113	0.967882
IID–VTE	AdultKidney_Monocyte	Adult	Urinary system	Kidney	Monocyte	Monocyte	CL:0000576	UBERON:0002113	0.968218
IID–VTE	Fetal_HCA_Pancreas_Smooth muscle cells	Fetal	Digestive system	Pancreas	Smooth muscle cell	Smooth muscle cells	CL:0000192	UBERON:0001264	0.968757
IID–VTE	AdultPeripheralBlood_Neutrophil	Adult	Lymphatic system	Blood	Neutrophil	Neutrophil	CL:0000775	UBERON:0000178	0.968981
IID–VTE	FetalPancreas_T cell	Fetal	Digestive system	Pancreas	T cell	T cell	CL:0000084	UBERON:0001264	0.969355
IID–VTE	AdultLung_T cell	Adult	Respiratory system	Lung	T cell	T cell	CL:0000084	UBERON:0002048	0.969531
IID–VTE	Fetal_HCA_Liver_Hematopoietic stem cells	Fetal	Digestive system	Liver	Hematopoietic stem cell	Hematopoietic stem cells	CL:0000037	UBERON:0002107	0.969568
IID–VTE	AdultLung_Endothelial cell	Adult	Respiratory system	Lung	Endothelial cell	Endothelial cell	CL:0000115	UBERON:0002048	0.969584
IID–VTE	van_Zyl_eye_2020_NKT	Adult	Sensory system	Eye	Natural killer cell	NKT	CL:0000623	UBERON:0000970	0.969904
IID–VTE	Fetal_HCA_Intestine_Myeloid cells	Fetal	Digestive system	Intestine	Myeloid cell	Myeloid cells	CL:0000763	UBERON:0000160	0.970306
IID–VTE	Fetal_HCA_Intestine_Smooth muscle cells	Fetal	Digestive system	Intestine	Smooth muscle cell	Smooth muscle cells	CL:0000192	UBERON:0000160	0.970316
IID–VTE	Fetal_HCA_Intestine_ENS neurons	Fetal	Digestive system	Intestine	Enteric neuron	ENS neurons	CL:0007011	UBERON:0000160	0.970316
IID–VTE	Madissoon_2020_oesophagus_NK_T_CD8_Cytotoxic	Adult	Digestive system	Esophagus	T cell	NK_T_CD8_Cytotoxic	CL:0000084	UBERON:0001043	0.970591
IID–VTE	Madissoon_2020_oesophagus_T_CD4	Adult	Digestive system	Esophagus	T cell	T_CD4	CL:0000084	UBERON:0001043	0.970601
IID–VTE	CordBloodCD34P_Antigen presenting cell (RPS high)	Neonatal	Reproductive system	Umbilical cord blood	Professional antigen presenting cell	Antigen presenting cell (RPS high)	CL:0000145	UBERON:0012168	0.970984
IID–VTE	MacParland_2018_liver_Kupffer cell	Adult	Digestive system	Liver	Kupffer cell	Kupffer cell	CL:0000091	UBERON:0002107	0.971057
IID–VTE	MacParland_2018_liver_Erythroid cell	Adult	Digestive system	Liver	Erythroid lineage cell	Erythroid cell	CL:0000764	UBERON:0002107	0.971057
IID–VTE	FetalLiver_Erythroid cell	Fetal	Digestive system	Liver	Erythroid lineage cell	Erythroid cell	CL:0000764	UBERON:0002107	0.971208
IID–VTE	FetalLiver_CB CD34+	Fetal	Digestive system	Liver	Hematopoietic stem cell	CB CD34+	CL:0000037	UBERON:0002107	0.971208
IID–VTE	FetalCalvaria_Fetal chondrocyte	Fetal	Skeletal system	Vault of skull	Chondrocyte	Fetal chondrocyte	CL:0000138	UBERON:0004339	0.971832
IID–VTE	AdultRectum_Dendritic cell	Adult	Digestive system	Rectum	Dendritic cell	Dendritic cell	CL:0000451	UBERON:0001052	0.972157
IID–VTE	FetalAdrenalGland_Erythroid cell	Fetal	Endocrine system	Adrenal gland	Erythroid lineage cell	Erythroid cell	CL:0000764	UBERON:0002369	0.972304
IID–VTE	FetalAdrenalGland_Dendritic cell	Fetal	Endocrine system	Adrenal gland	Dendritic cell	Dendritic cell	CL:0000451	UBERON:0002369	0.972345
IID–VTE	AdultSpleen_Dendritic cell	Adult	Lymphatic system	Spleen	Dendritic cell	Dendritic cell	CL:0000451	UBERON:0002106	0.972397
IID–VTE	Lake_2017_VisualCortex_Ex8	Adult	Nervous system	Visual cortex	Excitatory neuron	Ex8	CL:0008030	UBERON:0000411	0.972463
IID–VTE	Lake_2017_VisualCortex_In2	Adult	Nervous system	Visual cortex	Inhibitory neuron	In2	CL:0008029	UBERON:0000411	0.972463
IID–VTE	Fetal_HCA_Cerebellum_10k_Purkinje neurons	Fetal	Nervous system	Cerebellum	Neuron	Purkinje neurons	CL:0000540	UBERON:0002037	0.97263
IID–VTE	Fetal_HCA_Cerebrum_10k_SKOR2_NPSR1 positive cells	Fetal	Nervous system	Cerebral hemisphere	Neuron	SKOR2_NPSR1 positive cells	CL:0000540	UBERON:0001869	0.972852
IID–VTE	AdultLiver_Dendritic cell	Adult	Digestive system	Liver	Dendritic cell	Dendritic cell	CL:0000451	UBERON:0002107	0.973089
IID–VTE	TS_Vasculature_erythrocyte	Adult	Cardiovascular system	Vasculature	Erythrocyte	erythrocyte	CL:0000232	UBERON:0002049	0.973221
IID–VTE	Madissoon_2020_lung_T_CD4	Adult	Respiratory system	Lung	T cell	T_CD4	CL:0000084	UBERON:0002048	0.973262
IID–VTE	Fetal_HCA_Muscle_Smooth muscle cells	Fetal	Muscular system	Muscle organ	Smooth muscle cell	Smooth muscle cells	CL:0000192	UBERON:0001630	0.973273
IID–VTE	Madissoon_2020_lung_B_cell_naive	Adult	Respiratory system	Lung	B cell	B_cell_naive	CL:0000236	UBERON:0002048	0.973302
IID–VTE	Madissoon_2020_lung_B_cell_mature	Adult	Respiratory system	Lung	B cell	B_cell_mature	CL:0000236	UBERON:0002048	0.973312
IID–VTE	TS_Large_Intestine_goblet cell	Adult	Digestive system	Large intestine	Goblet cell	goblet cell	CL:0000160	UBERON:0000059	0.973316
IID–VTE	TS_Large_Intestine_intestinal tuft cell	Adult	Digestive system	Large intestine	Intestinal tuft cell	intestinal tuft cell	CL:0019032	UBERON:0000059	0.973406
IID–VTE	FetalHeart_Fetal mesenchymal progenitor	Fetal	Cardiovascular system	Heart	Mesenchymal stem cell	Fetal mesenchymal progenitor	CL:0000134	UBERON:0000948	0.97367
IID–VTE	TS_Pancreas_b cell	Adult	Digestive system	Pancreas	B cell	b cell	CL:0000236	UBERON:0001264	0.974322
IID–VTE	AdultBladder_Smooth muscle cell	Adult	Urinary system	Bladder organ	Smooth muscle cell	Smooth muscle cell	CL:0000192	UBERON:0018707	0.974454
IID–VTE	Fetal_HCA_Eye_Amacrine cells	Fetal	Sensory system	Eye	Neuron	Amacrine cells	CL:0000540	UBERON:0000970	0.974574
IID–VTE	Fetal_HCA_Eye_Smooth muscle cells	Fetal	Sensory system	Eye	Smooth muscle cell	Smooth muscle cells	CL:0000192	UBERON:0000970	0.974574
IID–VTE	TS_Thymus_innate lymphoid cell	Adult	Lymphatic system	Thymus	Innate lymphoid cell	innate lymphoid cell	CL:0001065	UBERON:0002370	0.974709
IID–VTE	TS_Muscle_cd8-positive, alpha-beta t cell	Adult	Muscular system	Muscle organ	T cell	cd8-positive, alpha-beta t cell	CL:0000084	UBERON:0001630	0.974784
IID–VTE	FetalStomach_Dendritic cell	Fetal	Digestive system	Stomach	Dendritic cell	Dendritic cell	CL:0000451	UBERON:0000945	0.974822
IID–VTE	TS_Blood_erythrocyte	Adult	Lymphatic system	Blood	Erythrocyte	erythrocyte	CL:0000232	UBERON:0000178	0.974854
IID–VTE	AdultCerebellum_Monocyte	Adult	Nervous system	Cerebellum	Monocyte	Monocyte	CL:0000576	UBERON:0002037	0.974891
IID–VTE	AdultThyroid_Smooth muscle cell	Adult	Endocrine system	Thyroid gland	Smooth muscle cell	Smooth muscle cell	CL:0000192	UBERON:0002046	0.974901
IID–VTE	TS_Eye_erythroid lineage cell	Adult	Sensory system	Eye	Erythroid lineage cell	erythroid lineage cell	CL:0000764	UBERON:0000970	0.974925
IID–VTE	TS_Lung_classical monocyte	Adult	Respiratory system	Lung	Monocyte	classical monocyte	CL:0000576	UBERON:0002048	0.974999
IID–VTE	TS_Mammary_b cell	Adult	Endocrine system	Mammary gland	B cell	b cell	CL:0000236	UBERON:0001911	0.97541
IID–VTE	TS_Eye_t cell	Adult	Sensory system	Eye	T cell	t cell	CL:0000084	UBERON:0000970	0.975676
IID–VTE	FetalKidney_Smooth muscle cell	Fetal	Urinary system	Kidney	Smooth muscle cell	Smooth muscle cell	CL:0000192	UBERON:0002113	0.975762
IID–VTE	FetalKidney_Neutrophil	Fetal	Urinary system	Kidney	Neutrophil	Neutrophil	CL:0000775	UBERON:0002113	0.975762
IID–VTE	FetalKidney_Macrophage	Fetal	Urinary system	Kidney	Macrophage	Macrophage	CL:0000235	UBERON:0002113	0.975762
IID–VTE	AdultStomach_Dendritic cell	Adult	Digestive system	Stomach	Dendritic cell	Dendritic cell	CL:0000451	UBERON:0000945	0.975771
IID–VTE	AdultKidney_Dendritic cell	Adult	Urinary system	Kidney	Dendritic cell	Dendritic cell	CL:0000451	UBERON:0002113	0.975926
IID–VTE	FetalMuscle_Fetal mesenchymal progenitor	Fetal	Muscular system	Muscle organ	Mesenchymal stem cell	Fetal mesenchymal progenitor	CL:0000134	UBERON:0001630	0.976157
IID–VTE	FetalAdrenalGland_Fetal stromal cell	Fetal	Endocrine system	Adrenal gland	Stromal cell	Fetal stromal cell	CL:0000499	UBERON:0002369	0.976444
IID–VTE	FetalAdrenalGland_Antigen presenting cell (RPS high)	Fetal	Endocrine system	Adrenal gland	Professional antigen presenting cell	Antigen presenting cell (RPS high)	CL:0000145	UBERON:0002369	0.976444
IID–VTE	Voigt_2019_retina_1_Macrophage	Adult	Sensory system	Retina	Macrophage	Macrophage	CL:0000235	UBERON:0000966	0.976578
IID–VTE	Madissoon_2020_spleen_Unknown	Adult	Lymphatic system	Spleen	Unknown	Unknown		UBERON:0002106	0.976635
IID–VTE	van_Zyl_eye_2020_Macrophage	Adult	Sensory system	Eye	Macrophage	Macrophage	CL:0000235	UBERON:0000970	0.977154
IID–VTE	TS_Fat_leucocyte	Adult	Integumentary system	Perirenal fat	Leukocyte	leucocyte	CL:0000738	UBERON:0005406	0.978275
IID–VTE	TS_Heart_macrophage	Adult	Cardiovascular system	Heart	Macrophage	macrophage	CL:0000235	UBERON:0000948	0.97832
IID–VTE	TS_Thymus_erythrocyte	Adult	Lymphatic system	Thymus	Erythrocyte	erythrocyte	CL:0000232	UBERON:0002370	0.978429
