## Supplemental Data 19, and will be used for the link to the file on the preprint site. for "Shared genetic architecture between digestive infectious diseases and cardiovascular diseases: a genome-wide cross-trait analysis"

### Sheet: Supplementary Data 19
Supplementary Data 19. Characteristics of genetic instruments used in bidirectional Mendelian randomisation analyses across five IID–cardiovascular trait pairs. a No. IVs is the number of harmonised main-analysis instruments for each direction. F statistic reproduces the supplied F field. All records meet exposure P ≤ 1 × 10⁻⁵ and supplied F > 10; b Pleiotropic traits according to the GWAS Catalog were excluded in the sensitivity analysis to examine whether a pleiotropic SNP was linked to potential confounding phenotypes. c Exposure and outcome beta coefficients and standard errors are aligned to the displayed effect allele. Effect allele frequency is from the exposure data. d All reported P values are two-sided tested. e Chromosome and position are reproduced as supplied. Abbreviations: IID, intestinal infectious diseases; AF, atrial fibrillation and flutter; CA, cardiac arrhythmias; IHD, ischaemic heart disease; MI, myocardial infarction; VTE, venous thromboembolism; MR, Mendelian randomisation; IV, instrumental variable; SNP, single-nucleotide polymorphism; EAF, effect allele frequency.
Direction	No. IVs	IV (SNP)	F statistic	Chromosome	Position (bp)	Effect allele	Other allele	EAF	Exposure			Outcome			Pleiotropic traits
									β	Standard error	P	Beta	Standard error	P
IID → AF	53	rs142635794	210.596	1	2046677	A	G	0.0145428	0.133479	0.0294289	5.74222e-06	-0.014681	0.0406385	0.717907
	53	rs539028550	210.236	1	14840098	C	A	0.00948304	0.164733	0.0357765	4.13428e-06	-0.017789	0.0493277	0.718378
	53	rs149257305	273.683	1	32672237	A	G	0.0609519	-0.076135	0.0152709	6.17575e-07	0.0337189	0.0201258	0.0938534
	53	rs189285830	186.592	1	81401014	A	G	0.00100028	0.475824	0.100042	1.97233e-06	0.21674	0.150038	0.148579
	53	rs72765400	216.46	2	3432049	A	G	0.300657	-0.0353294	0.00776445	5.3608e-06	0.00120239	0.0102971	0.907043
	53	rs4312457	210.986	2	14929014	G	C	0.17139	0.0424414	0.00934094	5.53032e-06	0.0299614	0.012597	0.0173852
	53	rs1921768	235.039	2	153302279	A	G	0.544481	-0.0338956	0.00713981	2.06044e-06	-0.00713259	0.00952899	0.45415
	53	rs571582991	187.409	2	206807257	T	G	0.00277528	0.286542	0.0631865	5.76408e-06	0.15731	0.0914321	0.0853395
	53	rs80050897	208.074	2	216380116	T	C	0.0477129	0.0745142	0.0166416	7.54901e-06	0.00198495	0.0227201	0.930381
	53	rs139456921	200.363	2	217692048	G	C	0.0107266	0.151306	0.0335425	6.45639e-06	0.0183366	0.0466129	0.694039
	53	rs190225417	398.63	3	171422761	T	C	0.000447952	-1.03872	0.227684	5.06431e-06	-0.363907	0.23575	0.122683
	53	rs144807543	225.396	3	195163765	T	C	0.0330203	0.0925118	0.0194356	1.93664e-06	0.0377596	0.0266111	0.155917
	53	rs181121297	262.692	4	123066894	A	G	0.00710108	-0.212526	0.045774	3.43463e-06	-0.0159341	0.0575295	0.781801
	53	rs1380631	220.084	4	136766836	T	C	0.35506	-0.0341358	0.00745376	4.65704e-06	-0.0213829	0.00987636	0.0303837
	53	rs7691801	257.138	4	137460968	G	A	0.781047	0.0426949	0.00864679	7.9066e-07	-0.000444262	0.0114726	0.969111
	53	rs12507329	209.196	4	161791761	G	A	0.141058	-0.0457539	0.010297	8.85483e-06	0.00999764	0.0135668	0.461171
	53	rs186291436	433.747	5	55473237	C	A	0.000357453	1.21283	0.263107	4.03348e-06	-0.178833	0.404893	0.658722
	53	rs145637367	183.635	5	93180895	A	G	0.00231391	0.310565	0.0692591	7.322e-06	0.216932	0.103587	0.0362427
	53	rs139075794	274.229	6	20369578	G	C	0.038383	-0.0949039	0.0193009	8.78436e-07	-0.0392667	0.0251113	0.117886
	53	rs186003971	230.278	6	31418881	A	G	0.0170748	-0.128976	0.0282779	5.09096e-06	-0.0337737	0.0365696	0.355723
	53	rs1794269	867.149	6	32706117	T	C	0.510406	0.0648122	0.00709333	6.41653e-20	-0.0244216	0.00949422	0.0101037	Polyneuropathy in diabetes (PheCode 250.6);Type 1 diabetes (age at diagnosis);Type 2 diabetes with ophthalmic manifestations (PheCode 250.23)
	53	rs9402366	215.532	6	99016127	C	T	0.297993	-0.0353436	0.00779147	5.72796e-06	0.0032361	0.0103592	0.754745
	53	rs390665	220.28	6	117255478	C	A	0.334061	-0.0346484	0.00760431	5.20331e-06	0.000175055	0.0101098	0.986185
	53	rs11758983	239.049	6	139454462	T	G	0.170413	-0.045277	0.00956507	2.20597e-06	-0.0153961	0.0126797	0.22466
	53	rs534828207	301.431	6	158304852	T	C	0.00145048	-0.502269	0.110579	5.56801e-06	-0.0766021	0.129464	0.55406
	53	rs77213486	376.963	7	17592579	T	A	0.00430791	-0.32636	0.0593671	3.85629e-08	-0.0177983	0.0738166	0.809466
	53	rs184432481	185.713	7	42746565	A	G	0.000122719	1.35468	0.298248	5.56916e-06	-0.565903	0.58871	0.336422
	53	rs145477404	255.009	7	69559071	A	G	0.0264443	0.109582	0.0215597	3.7204e-07	0.0349806	0.0297455	0.239597
	53	rs74950541	212.362	7	130896993	G	A	0.0385526	0.0833449	0.0181745	4.52231e-06	-0.0281231	0.0250877	0.262292
	53	rs113445799	250.949	7	151407659	C	T	0.0211615	0.121192	0.0242783	5.98205e-07	-0.0420913	0.0334612	0.208423
	53	rs117806334	217.952	7	157014338	T	C	0.0377196	0.0853244	0.0183727	3.4157e-06	0.0135887	0.0249624	0.586188
	53	rs147118997	194.408	8	110150890	C	T	0.00355607	0.25792	0.0571315	6.34688e-06	0.16885	0.079074	0.0327333
	53	rs7858872	266.036	9	2136497	C	T	0.0683944	-0.0711452	0.0143508	7.13806e-07	-0.0178416	0.0188069	0.342785
	53	rs4878644	224.006	9	36185665	A	C	0.310721	-0.0356099	0.00770537	3.81092e-06	-0.00442205	0.0102714	0.666816
	53	rs10512175	222.567	9	86337398	C	A	0.0243842	-0.106503	0.023772	7.45796e-06	0.0366997	0.030352	0.22661
	53	rs61861021	222.847	10	133062860	A	G	0.019952	0.117547	0.0248274	2.19513e-06	0.0443552	0.033696	0.188062
	53	rs4945402	259.984	11	80344278	T	C	0.0334287	-0.0987647	0.0205014	1.45399e-06	-0.0324831	0.0268773	0.226829
	53	rs4936267	212.527	11	113185601	T	C	0.781207	0.0388273	0.00863595	6.92421e-06	0.016675	0.0114686	0.145954
	53	rs143924884	216.943	15	37534533	T	C	0.145048	-0.0460547	0.0101602	5.81956e-06	-0.00289852	0.0133903	0.828625
	53	rs148425088	283.899	16	62257662	T	A	0.00145742	-0.486294	0.108305	7.12082e-06	-0.0121697	0.12857	0.924589
	53	rs111678177	246.973	16	86985643	G	A	0.00422531	-0.266764	0.059494	7.3296e-06	0.0479833	0.0731684	0.511958
	53	rs183545431	366.08	17	39616985	C	A	0.0004991	-0.943087	0.207294	5.37725e-06	-0.384649	0.198211	0.052307
	53	rs1860039	217.434	17	68112968	C	A	0.547296	-0.0326192	0.00712402	4.67746e-06	-0.0116367	0.00951005	0.221096
	53	rs117105524	176.821	18	5241866	A	G	0.000251726	0.923009	0.193047	1.74193e-06	0.540995	0.292877	0.0647217
	53	rs2217811	235.998	18	43463376	C	T	0.287078	-0.0373896	0.00788429	2.11315e-06	0.00106603	0.0104943	0.919089
	53	rs150572868	220.863	18	76542282	A	G	0.0331567	-0.0913953	0.0203197	6.86373e-06	-0.0264664	0.0266193	0.320098
	53	rs113936289	251.086	18	78764580	A	G	0.00451641	-0.2602	0.0568773	4.76771e-06	-0.0830336	0.0691126	0.229587
	53	rs184241955	210.198	19	13659978	T	A	0.011619	0.14897	0.0319111	3.03704e-06	0.0537535	0.0449808	0.232075
	53	rs76869802	196.603	19	13862337	A	G	0.0126468	0.138168	0.0312125	9.56908e-06	0.0774361	0.0438435	0.0773642
	53	rs516316	655.675	19	48702888	C	G	0.375141	-0.058204	0.00735207	2.4395e-15	0.0142841	0.00978989	0.144546
	53	rs660454	218.092	20	10070180	C	T	0.348058	0.0341363	0.00744951	4.59759e-06	-0.00819679	0.00996228	0.410631
	53	rs9609124	338.027	22	30858803	T	C	0.398761	-0.041339	0.00728029	1.36116e-08	0.0118267	0.00970063	0.222781
	53	rs80078245	259.517	22	44939779	G	A	0.0647331	0.0720871	0.0142567	4.27297e-07	0.0228823	0.019277	0.235216
IID → CA	55	rs142635794	210.596	1	2046677	A	G	0.0145428	0.133479	0.0294289	5.74222e-06	0.00740803	0.0295917	0.802323
	55	rs539028550	210.236	1	14840098	C	A	0.00948304	0.164733	0.0357765	4.13428e-06	-0.0210293	0.0358864	0.557876
	55	rs149257305	273.683	1	32672237	A	G	0.0609519	-0.076135	0.0152709	6.17575e-07	0.0268547	0.0146458	0.0667114
	55	rs189285830	186.592	1	81401014	A	G	0.00100028	0.475824	0.100042	1.97233e-06	0.0934509	0.109105	0.391709
	55	rs72765400	216.46	2	3432049	A	G	0.300657	-0.0353294	0.00776445	5.3608e-06	0.00677601	0.00751818	0.367438
	55	rs4312457	210.986	2	14929014	G	C	0.17139	0.0424414	0.00934094	5.53032e-06	0.00958341	0.00915578	0.295235
	55	rs1921768	235.039	2	153302279	A	G	0.544481	-0.0338956	0.00713981	2.06044e-06	-0.00775386	0.006939	0.26381
	55	rs571582991	187.409	2	206807257	T	G	0.00277528	0.286542	0.0631865	5.76408e-06	0.0401948	0.067078	0.549024
	55	rs80050897	208.074	2	216380116	T	C	0.0477129	0.0745142	0.0166416	7.54901e-06	-0.0134423	0.0165266	0.416004
	55	rs139456921	200.363	2	217692048	G	C	0.0107266	0.151306	0.0335425	6.45639e-06	0.0436938	0.0338707	0.197045
	55	rs190225417	398.63	3	171422761	T	C	0.000447952	-1.03872	0.227684	5.06431e-06	-0.315516	0.173271	0.0686151
	55	rs144807543	225.396	3	195163765	T	C	0.0330203	0.0925118	0.0194356	1.93664e-06	0.043211	0.0193546	0.0255758
	55	rs181121297	262.692	4	123066894	A	G	0.00710108	-0.212526	0.045774	3.43463e-06	0.00486345	0.0416762	0.907101
	55	rs1380631	220.084	4	136766836	T	C	0.35506	-0.0341358	0.00745376	4.65704e-06	-0.0131493	0.00720999	0.0681868
	55	rs7691801	257.138	4	137460968	G	A	0.781047	0.0426949	0.00864679	7.9066e-07	0.00787457	0.00835284	0.345813
	55	rs12507329	209.196	4	161791761	G	A	0.141058	-0.0457539	0.010297	8.85483e-06	0.018638	0.00988835	0.0594511
	55	rs186291436	433.747	5	55473237	C	A	0.000357453	1.21283	0.263107	4.03348e-06	-0.246901	0.298699	0.408471
	55	rs145637367	183.635	5	93180895	A	G	0.00231391	0.310565	0.0692591	7.322e-06	0.113098	0.0740652	0.12676
	55	rs139075794	274.229	6	20369578	G	C	0.038383	-0.0949039	0.0193009	8.78436e-07	-0.0129349	0.0183758	0.481487
	55	rs186003971	230.278	6	31418881	A	G	0.0170748	-0.128976	0.0282779	5.09096e-06	-0.020509	0.0264216	0.437619
	55	rs1794269	867.149	6	32706117	T	C	0.510406	0.0648122	0.00709333	6.41653e-20	-0.00793633	0.00691454	0.251061	Polyneuropathy in diabetes (PheCode 250.6);Type 1 diabetes (age at diagnosis);Type 2 diabetes with ophthalmic manifestations (PheCode 250.23)
	55	rs978308	266.027	6	77104980	A	G	0.301566	-0.0391301	0.00777346	4.80817e-07	-0.0112829	0.00751233	0.133118
	55	rs9402366	215.532	6	99016127	C	T	0.297993	-0.0353436	0.00779147	5.72796e-06	0.00348692	0.00754899	0.64415
	55	rs390665	220.28	6	117255478	C	A	0.334061	-0.0346484	0.00760431	5.20331e-06	-0.000977845	0.00736525	0.894379
	55	rs11758983	239.049	6	139454462	T	G	0.170413	-0.045277	0.00956507	2.20597e-06	-0.0117869	0.00922689	0.201442
	55	rs534828207	301.431	6	158304852	T	C	0.00145048	-0.502269	0.110579	5.56801e-06	-0.00302816	0.0944627	0.974427
	55	rs77213486	376.963	7	17592579	T	A	0.00430791	-0.32636	0.0593671	3.85629e-08	-0.0901589	0.0532259	0.0902859
	55	rs184432481	185.713	7	42746565	A	G	0.000122719	1.35468	0.298248	5.56916e-06	-0.122883	0.386072	0.750266
	55	rs145477404	255.009	7	69559071	A	G	0.0264443	0.109582	0.0215597	3.7204e-07	0.040758	0.0215744	0.0588667
	55	rs74950541	212.362	7	130896993	G	A	0.0385526	0.0833449	0.0181745	4.52231e-06	-0.0091286	0.0181923	0.615819
	55	rs113445799	250.949	7	151407659	C	T	0.0211615	0.121192	0.0242783	5.98205e-07	-0.0462351	0.02426	0.0566735
	55	rs117806334	217.952	7	157014338	T	C	0.0377196	0.0853244	0.0183727	3.4157e-06	0.0112142	0.0182536	0.53898
	55	rs147118997	194.408	8	110150890	C	T	0.00355607	0.25792	0.0571315	6.34688e-06	0.115211	0.057756	0.0460659
	55	rs7858872	266.036	9	2136497	C	T	0.0683944	-0.0711452	0.0143508	7.13806e-07	-0.0299568	0.0137342	0.0291702
	55	rs4878644	224.006	9	36185665	A	C	0.310721	-0.0356099	0.00770537	3.81092e-06	-0.0156388	0.00745178	0.0358459
	55	rs10512175	222.567	9	86337398	C	A	0.0243842	-0.106503	0.023772	7.45796e-06	0.037234	0.0223502	0.095726
	55	rs61861021	222.847	10	133062860	A	G	0.019952	0.117547	0.0248274	2.19513e-06	0.0489428	0.024696	0.0475007
	55	rs4945402	259.984	11	80344278	T	C	0.0334287	-0.0987647	0.0205014	1.45399e-06	-0.0294039	0.0195382	0.132338
	55	rs4936267	212.527	11	113185601	T	C	0.781207	0.0388273	0.00863595	6.92421e-06	0.0142594	0.00832972	0.0869201
	55	rs3809272	216.221	12	111362454	A	G	0.354302	-0.0338513	0.00750585	6.48306e-06	-0.014733	0.00727867	0.0429566
	55	rs143924884	216.943	15	37534533	T	C	0.145048	-0.0460547	0.0101602	5.81956e-06	0.00456924	0.00976548	0.639859
	55	rs148425088	283.899	16	62257662	T	A	0.00145742	-0.486294	0.108305	7.12082e-06	-0.0811267	0.0941097	0.388663
	55	rs111678177	246.973	16	86985643	G	A	0.00422531	-0.266764	0.059494	7.3296e-06	0.00417505	0.0541194	0.938508
	55	rs183545431	366.08	17	39616985	C	A	0.0004991	-0.943087	0.207294	5.37725e-06	-0.109618	0.153005	0.473722
	55	rs1860039	217.434	17	68112968	C	A	0.547296	-0.0326192	0.00712402	4.67746e-06	-0.00466154	0.00692371	0.500774
	55	rs117105524	176.821	18	5241866	A	G	0.000251726	0.923009	0.193047	1.74193e-06	0.437215	0.231042	0.0584427
	55	rs2217811	235.998	18	43463376	C	T	0.287078	-0.0373896	0.00788429	2.11315e-06	-0.00452023	0.00763103	0.553618
	55	rs150572868	220.863	18	76542282	A	G	0.0331567	-0.0913953	0.0203197	6.86373e-06	-0.0259296	0.0193102	0.179337
	55	rs113936289	251.086	18	78764580	A	G	0.00451641	-0.2602	0.0568773	4.76771e-06	-0.0364072	0.0509374	0.474768
	55	rs184241955	210.198	19	13659978	T	A	0.011619	0.14897	0.0319111	3.03704e-06	0.0248012	0.0324577	0.444801
	55	rs76869802	196.603	19	13862337	A	G	0.0126468	0.138168	0.0312125	9.56908e-06	0.0447561	0.0317071	0.158082
	55	rs516316	655.675	19	48702888	C	G	0.375141	-0.058204	0.00735207	2.4395e-15	0.00181542	0.0071108	0.798488
	55	rs660454	218.092	20	10070180	C	T	0.348058	0.0341363	0.00744951	4.59759e-06	-0.00289539	0.00725594	0.689865
	55	rs9976429	201.772	21	35796329	A	C	0.0371976	0.0826494	0.0186488	9.34114e-06	0.0197083	0.0183824	0.283662
	55	rs80078245	259.517	22	44939779	G	A	0.0647331	0.0720871	0.0142567	4.27297e-07	0.00864309	0.0140383	0.538106
IID → IHD	52	rs142635794	210.596	1	2046677	A	G	0.0145428	0.133479	0.0294289	5.74222e-06	-0.0160547	0.0290829	0.580928
	52	rs539028550	210.236	1	14840098	C	A	0.00948304	0.164733	0.0357765	4.13428e-06	0.073091	0.0355924	0.0400184
	52	rs149257305	273.683	1	32672237	A	G	0.0609519	-0.076135	0.0152709	6.17575e-07	-0.00774331	0.0143755	0.59013
	52	rs189285830	186.592	1	81401014	A	G	0.00100028	0.475824	0.100042	1.97233e-06	-0.0471168	0.107564	0.661362
	52	rs72765400	216.46	2	3432049	A	G	0.300657	-0.0353294	0.00776445	5.3608e-06	-0.00353082	0.00739187	0.63289
	52	rs4312457	210.986	2	14929014	G	C	0.17139	0.0424414	0.00934094	5.53032e-06	-0.0103549	0.00903285	0.251647
	52	rs1921768	235.039	2	153302279	A	G	0.544481	-0.0338956	0.00713981	2.06044e-06	-0.0080748	0.00683764	0.237629
	52	rs571582991	187.409	2	206807257	T	G	0.00277528	0.286542	0.0631865	5.76408e-06	0.118463	0.0644407	0.0660146
	52	rs80050897	208.074	2	216380116	T	C	0.0477129	0.0745142	0.0166416	7.54901e-06	-0.00487275	0.0162126	0.763755
	52	rs139456921	200.363	2	217692048	G	C	0.0107266	0.151306	0.0335425	6.45639e-06	0.00268255	0.0333796	0.935947
	52	rs190225417	398.63	3	171422761	T	C	0.000447952	-1.03872	0.227684	5.06431e-06	-0.204408	0.163162	0.210282
	52	rs144807543	225.396	3	195163765	T	C	0.0330203	0.0925118	0.0194356	1.93664e-06	-0.0166315	0.0191014	0.38392
	52	rs181121297	262.692	4	123066894	A	G	0.00710108	-0.212526	0.045774	3.43463e-06	-0.0427985	0.0408544	0.29483
	52	rs1380631	220.084	4	136766836	T	C	0.35506	-0.0341358	0.00745376	4.65704e-06	-0.0109615	0.007115	0.123408
	52	rs7691801	257.138	4	137460968	G	A	0.781047	0.0426949	0.00864679	7.9066e-07	-0.00397331	0.00823046	0.629269
	52	rs12507329	209.196	4	161791761	G	A	0.141058	-0.0457539	0.010297	8.85483e-06	-0.00766181	0.00976373	0.432616
	52	rs186291436	433.747	5	55473237	C	A	0.000357453	1.21283	0.263107	4.03348e-06	0.179158	0.288323	0.534349
	52	rs145637367	183.635	5	93180895	A	G	0.00231391	0.310565	0.0692591	7.322e-06	0.00552994	0.0715591	0.938402
	52	rs139075794	274.229	6	20369578	G	C	0.038383	-0.0949039	0.0193009	8.78436e-07	-0.0128843	0.0180137	0.474456
	52	rs186003971	230.278	6	31418881	A	G	0.0170748	-0.128976	0.0282779	5.09096e-06	-0.00558386	0.0259524	0.829644
	52	rs978308	266.027	6	77104980	A	G	0.301566	-0.0391301	0.00777346	4.80817e-07	-0.0131835	0.00740273	0.0749307
	52	rs9402366	215.532	6	99016127	C	T	0.297993	-0.0353436	0.00779147	5.72796e-06	0.00855891	0.00743064	0.249387
	52	rs390665	220.28	6	117255478	C	A	0.334061	-0.0346484	0.00760431	5.20331e-06	-0.00343084	0.00725593	0.636332
	52	rs11758983	239.049	6	139454462	T	G	0.170413	-0.045277	0.00956507	2.20597e-06	-0.0144029	0.00910107	0.113525
	52	rs534828207	301.431	6	158304852	T	C	0.00145048	-0.502269	0.110579	5.56801e-06	0.0215508	0.0948062	0.820179
	52	rs77213486	376.963	7	17592579	T	A	0.00430791	-0.32636	0.0593671	3.85629e-08	-0.000793286	0.0526268	0.987973
	52	rs184432481	185.713	7	42746565	A	G	0.000122719	1.35468	0.298248	5.56916e-06	0.160772	0.37589	0.668861
	52	rs74950541	212.362	7	130896993	G	A	0.0385526	0.0833449	0.0181745	4.52231e-06	-0.0095166	0.0179211	0.5954
	52	rs113445799	250.949	7	151407659	C	T	0.0211615	0.121192	0.0242783	5.98205e-07	0.0178347	0.0238453	0.4545
	52	rs117806334	217.952	7	157014338	T	C	0.0377196	0.0853244	0.0183727	3.4157e-06	-0.00970637	0.0179427	0.588532
	52	rs147118997	194.408	8	110150890	C	T	0.00355607	0.25792	0.0571315	6.34688e-06	0.139025	0.0574091	0.0154497
	52	rs7858872	266.036	9	2136497	C	T	0.0683944	-0.0711452	0.0143508	7.13806e-07	-0.0205127	0.0135188	0.129179
	52	rs4878644	224.006	9	36185665	A	C	0.310721	-0.0356099	0.00770537	3.81092e-06	-0.00307194	0.00733718	0.67545
	52	rs10512175	222.567	9	86337398	C	A	0.0243842	-0.106503	0.023772	7.45796e-06	-0.0298841	0.0220746	0.175807
	52	rs61861021	222.847	10	133062860	A	G	0.019952	0.117547	0.0248274	2.19513e-06	0.0280817	0.0244916	0.251552
	52	rs4945402	259.984	11	80344278	T	C	0.0334287	-0.0987647	0.0205014	1.45399e-06	0.0374036	0.0192018	0.0514233
	52	rs143924884	216.943	15	37534533	T	C	0.145048	-0.0460547	0.0101602	5.81956e-06	-0.0154328	0.00961263	0.108389
	52	rs148425088	283.899	16	62257662	T	A	0.00145742	-0.486294	0.108305	7.12082e-06	0.0314161	0.0917661	0.732088
	52	rs111678177	246.973	16	86985643	G	A	0.00422531	-0.266764	0.059494	7.3296e-06	0.106328	0.0529529	0.0446447
	52	rs183545431	366.08	17	39616985	C	A	0.0004991	-0.943087	0.207294	5.37725e-06	-0.14532	0.150342	0.333746
	52	rs1860039	217.434	17	68112968	C	A	0.547296	-0.0326192	0.00712402	4.67746e-06	0.00548914	0.00682539	0.421268
	52	rs117105524	176.821	18	5241866	A	G	0.000251726	0.923009	0.193047	1.74193e-06	0.471079	0.223858	0.0353468
	52	rs2217811	235.998	18	43463376	C	T	0.287078	-0.0373896	0.00788429	2.11315e-06	0.00559637	0.0075056	0.455894
	52	rs150572868	220.863	18	76542282	A	G	0.0331567	-0.0913953	0.0203197	6.86373e-06	-0.0247342	0.0190132	0.193295
	52	rs113936289	251.086	18	78764580	A	G	0.00451641	-0.2602	0.0568773	4.76771e-06	-0.115456	0.0511196	0.0239117
	52	rs184241955	210.198	19	13659978	T	A	0.011619	0.14897	0.0319111	3.03704e-06	0.0224852	0.0317365	0.478637
	52	rs76869802	196.603	19	13862337	A	G	0.0126468	0.138168	0.0312125	9.56908e-06	0.00665885	0.0309945	0.829892
	52	rs516316	655.675	19	48702888	C	G	0.375141	-0.058204	0.00735207	2.4395e-15	0.00367716	0.00700763	0.599766
	52	rs660454	218.092	20	10070180	C	T	0.348058	0.0341363	0.00744951	4.59759e-06	0.000494015	0.00714703	0.944893
	52	rs9976429	201.772	21	35796329	A	C	0.0371976	0.0826494	0.0186488	9.34114e-06	-0.00752048	0.0181704	0.678958
	52	rs9609124	338.027	22	30858803	T	C	0.398761	-0.041339	0.00728029	1.36116e-08	-0.00867991	0.00695463	0.212003
	52	rs80078245	259.517	22	44939779	G	A	0.0647331	0.0720871	0.0142567	4.27297e-07	-0.00361354	0.013882	0.794629
IID → MI	52	rs142635794	210.596	1	2046677	A	G	0.0145428	0.133479	0.0294289	5.74222e-06	-0.0315778	0.0437525	0.470456
	52	rs539028550	210.236	1	14840098	C	A	0.00948304	0.164733	0.0357765	4.13428e-06	0.078359	0.0538393	0.145552
	52	rs149257305	273.683	1	32672237	A	G	0.0609519	-0.076135	0.0152709	6.17575e-07	-0.0117683	0.0216432	0.586617
	52	rs189285830	186.592	1	81401014	A	G	0.00100028	0.475824	0.100042	1.97233e-06	-0.031509	0.160828	0.844674
	52	rs72765400	216.46	2	3432049	A	G	0.300657	-0.0353294	0.00776445	5.3608e-06	-0.00363196	0.0111112	0.743764
	52	rs4312457	210.986	2	14929014	G	C	0.17139	0.0424414	0.00934094	5.53032e-06	-0.0193945	0.0135859	0.153421
	52	rs1921768	235.039	2	153302279	A	G	0.544481	-0.0338956	0.00713981	2.06044e-06	-0.010243	0.0102863	0.319352
	52	rs571582991	187.409	2	206807257	T	G	0.00277528	0.286542	0.0631865	5.76408e-06	0.114644	0.0974365	0.239354
	52	rs80050897	208.074	2	216380116	T	C	0.0477129	0.0745142	0.0166416	7.54901e-06	0.0288309	0.0243641	0.236675
	52	rs139456921	200.363	2	217692048	G	C	0.0107266	0.151306	0.0335425	6.45639e-06	-0.0385715	0.050763	0.447354
	52	rs190225417	398.63	3	171422761	T	C	0.000447952	-1.03872	0.227684	5.06431e-06	-0.039396	0.232597	0.865502
	52	rs144807543	225.396	3	195163765	T	C	0.0330203	0.0925118	0.0194356	1.93664e-06	-0.0312808	0.0287558	0.276679
	52	rs181121297	262.692	4	123066894	A	G	0.00710108	-0.212526	0.045774	3.43463e-06	-0.0330998	0.0612691	0.589034
	52	rs1380631	220.084	4	136766836	T	C	0.35506	-0.0341358	0.00745376	4.65704e-06	-0.0171372	0.0106908	0.108937
	52	rs7691801	257.138	4	137460968	G	A	0.781047	0.0426949	0.00864679	7.9066e-07	-0.0123847	0.0123893	0.317491
	52	rs12507329	209.196	4	161791761	G	A	0.141058	-0.0457539	0.010297	8.85483e-06	-0.00808762	0.0146692	0.581407
	52	rs186291436	433.747	5	55473237	C	A	0.000357453	1.21283	0.263107	4.03348e-06	0.000189981	0.43956	0.999655
	52	rs145637367	183.635	5	93180895	A	G	0.00231391	0.310565	0.0692591	7.322e-06	-0.00595998	0.106745	0.955474
	52	rs139075794	274.229	6	20369578	G	C	0.038383	-0.0949039	0.0193009	8.78436e-07	-0.0183353	0.0271075	0.498793
	52	rs186003971	230.278	6	31418881	A	G	0.0170748	-0.128976	0.0282779	5.09096e-06	0.0113504	0.0392096	0.772213
	52	rs1794269	867.149	6	32706117	T	C	0.510406	0.0648122	0.00709333	6.41653e-20	0.0204441	0.0102324	0.0457204	Polyneuropathy in diabetes (PheCode 250.6);Type 1 diabetes (age at diagnosis);Type 2 diabetes with ophthalmic manifestations (PheCode 250.23)
	52	rs978308	266.027	6	77104980	A	G	0.301566	-0.0391301	0.00777346	4.80817e-07	-0.0146397	0.0111222	0.188088
	52	rs9402366	215.532	6	99016127	C	T	0.297993	-0.0353436	0.00779147	5.72796e-06	0.0138953	0.01118	0.213914
	52	rs390665	220.28	6	117255478	C	A	0.334061	-0.0346484	0.00760431	5.20331e-06	-0.00638412	0.0109019	0.558145
	52	rs534828207	301.431	6	158304852	T	C	0.00145048	-0.502269	0.110579	5.56801e-06	-0.024392	0.142285	0.863885
	52	rs77213486	376.963	7	17592579	T	A	0.00430791	-0.32636	0.0593671	3.85629e-08	-0.0436041	0.0797373	0.584485
	52	rs184432481	185.713	7	42746565	A	G	0.000122719	1.35468	0.298248	5.56916e-06	0.260052	0.593863	0.661459
	52	rs74950541	212.362	7	130896993	G	A	0.0385526	0.0833449	0.0181745	4.52231e-06	-0.00364273	0.0268116	0.891929
	52	rs113445799	250.949	7	151407659	C	T	0.0211615	0.121192	0.0242783	5.98205e-07	0.0296234	0.0360463	0.411182
	52	rs117806334	217.952	7	157014338	T	C	0.0377196	0.0853244	0.0183727	3.4157e-06	-0.0319615	0.0270386	0.237178
	52	rs147118997	194.408	8	110150890	C	T	0.00355607	0.25792	0.0571315	6.34688e-06	0.0987528	0.0871586	0.257204
	52	rs7858872	266.036	9	2136497	C	T	0.0683944	-0.0711452	0.0143508	7.13806e-07	-0.0108393	0.0202045	0.591626
	52	rs4878644	224.006	9	36185665	A	C	0.310721	-0.0356099	0.00770537	3.81092e-06	0.00233774	0.0110393	0.83229
	52	rs10512175	222.567	9	86337398	C	A	0.0243842	-0.106503	0.023772	7.45796e-06	-0.0302856	0.033063	0.359668
	52	rs61861021	222.847	10	133062860	A	G	0.019952	0.117547	0.0248274	2.19513e-06	0.0262586	0.037087	0.478928
	52	rs4945402	259.984	11	80344278	T	C	0.0334287	-0.0987647	0.0205014	1.45399e-06	0.0630765	0.0288809	0.0289608
	52	rs4936267	212.527	11	113185601	T	C	0.781207	0.0388273	0.00863595	6.92421e-06	0.0215949	0.0123136	0.0794731
	52	rs143924884	216.943	15	37534533	T	C	0.145048	-0.0460547	0.0101602	5.81956e-06	-0.0176504	0.0144737	0.222661
	52	rs148425088	283.899	16	62257662	T	A	0.00145742	-0.486294	0.108305	7.12082e-06	0.147063	0.137969	0.286461
	52	rs111678177	246.973	16	86985643	G	A	0.00422531	-0.266764	0.059494	7.3296e-06	-0.054196	0.0796146	0.496043
	52	rs183545431	366.08	17	39616985	C	A	0.0004991	-0.943087	0.207294	5.37725e-06	-0.123916	0.230993	0.591647
	52	rs1860039	217.434	17	68112968	C	A	0.547296	-0.0326192	0.00712402	4.67746e-06	0.0174821	0.0102646	0.0885401
	52	rs117105524	176.821	18	5241866	A	G	0.000251726	0.923009	0.193047	1.74193e-06	0.723013	0.354744	0.0415375
	52	rs2217811	235.998	18	43463376	C	T	0.287078	-0.0373896	0.00788429	2.11315e-06	0.00179675	0.0112888	0.873541
	52	rs150572868	220.863	18	76542282	A	G	0.0331567	-0.0913953	0.0203197	6.86373e-06	-0.0373067	0.0285785	0.191754
	52	rs184241955	210.198	19	13659978	T	A	0.011619	0.14897	0.0319111	3.03704e-06	-0.0104638	0.0483924	0.828809
	52	rs76869802	196.603	19	13862337	A	G	0.0126468	0.138168	0.0312125	9.56908e-06	-0.00899886	0.0471145	0.848526
	52	rs516316	655.675	19	48702888	C	G	0.375141	-0.058204	0.00735207	2.4395e-15	0.000574013	0.0105529	0.956621
	52	rs660454	218.092	20	10070180	C	T	0.348058	0.0341363	0.00744951	4.59759e-06	0.0128962	0.0107478	0.230181
	52	rs9976429	201.772	21	35796329	A	C	0.0371976	0.0826494	0.0186488	9.34114e-06	-0.00114555	0.0271386	0.96633
	52	rs9609124	338.027	22	30858803	T	C	0.398761	-0.041339	0.00728029	1.36116e-08	-0.0149358	0.0104624	0.153415
	52	rs80078245	259.517	22	44939779	G	A	0.0647331	0.0720871	0.0142567	4.27297e-07	0.0153841	0.0208314	0.460208
IID → VTE	55	rs142635794	210.596	1	2046677	A	G	0.0145428	0.133479	0.0294289	5.74222e-06	-0.00940573	0.0437405	0.82974
	55	rs539028550	210.236	1	14840098	C	A	0.00948304	0.164733	0.0357765	4.13428e-06	-0.0452797	0.0526873	0.390117
	55	rs149257305	273.683	1	32672237	A	G	0.0609519	-0.076135	0.0152709	6.17575e-07	0.0275995	0.0215049	0.199351
	55	rs189285830	186.592	1	81401014	A	G	0.00100028	0.475824	0.100042	1.97233e-06	-0.205049	0.160722	0.202025
	55	rs72765400	216.46	2	3432049	A	G	0.300657	-0.0353294	0.00776445	5.3608e-06	-0.01805	0.0110679	0.102924
	55	rs4312457	210.986	2	14929014	G	C	0.17139	0.0424414	0.00934094	5.53032e-06	0.00726501	0.0135107	0.590767
	55	rs1921768	235.039	2	153302279	A	G	0.544481	-0.0338956	0.00713981	2.06044e-06	-0.013684	0.0102243	0.180772
	55	rs571582991	187.409	2	206807257	T	G	0.00277528	0.286542	0.0631865	5.76408e-06	0.0112478	0.0968053	0.907502
	55	rs80050897	208.074	2	216380116	T	C	0.0477129	0.0745142	0.0166416	7.54901e-06	-0.0288055	0.0243749	0.237298
	55	rs139456921	200.363	2	217692048	G	C	0.0107266	0.151306	0.0335425	6.45639e-06	0.0268485	0.0500394	0.591581
	55	rs190225417	398.63	3	171422761	T	C	0.000447952	-1.03872	0.227684	5.06431e-06	-0.192843	0.250866	0.442065
	55	rs144807543	225.396	3	195163765	T	C	0.0330203	0.0925118	0.0194356	1.93664e-06	0.00252956	0.0286443	0.929631
	55	rs181121297	262.692	4	123066894	A	G	0.00710108	-0.212526	0.045774	3.43463e-06	0.0167381	0.0623906	0.788484
	55	rs1380631	220.084	4	136766836	T	C	0.35506	-0.0341358	0.00745376	4.65704e-06	-0.0214523	0.0106314	0.0436094
	55	rs7691801	257.138	4	137460968	G	A	0.781047	0.0426949	0.00864679	7.9066e-07	-0.00580366	0.0123053	0.637186
	55	rs12507329	209.196	4	161791761	G	A	0.141058	-0.0457539	0.010297	8.85483e-06	0.00216973	0.0145742	0.881653
	55	rs186291436	433.747	5	55473237	C	A	0.000357453	1.21283	0.263107	4.03348e-06	0.000119023	0.437059	0.999783
	55	rs145637367	183.635	5	93180895	A	G	0.00231391	0.310565	0.0692591	7.322e-06	0.059254	0.106694	0.578645
	55	rs139075794	274.229	6	20369578	G	C	0.038383	-0.0949039	0.0193009	8.78436e-07	0.00786963	0.0269393	0.770192
	55	rs186003971	230.278	6	31418881	A	G	0.0170748	-0.128976	0.0282779	5.09096e-06	0.00520513	0.0390074	0.893846
	55	rs1794269	867.149	6	32706117	T	C	0.510406	0.0648122	0.00709333	6.41653e-20	-0.0044167	0.0101668	0.663982	Polyneuropathy in diabetes (PheCode 250.6);Type 1 diabetes (age at diagnosis);Type 2 diabetes with ophthalmic manifestations (PheCode 250.23)
	55	rs978308	266.027	6	77104980	A	G	0.301566	-0.0391301	0.00777346	4.80817e-07	-0.00294726	0.0110748	0.790144
	55	rs9402366	215.532	6	99016127	C	T	0.297993	-0.0353436	0.00779147	5.72796e-06	-0.017495	0.0111084	0.115272
	55	rs390665	220.28	6	117255478	C	A	0.334061	-0.0346484	0.00760431	5.20331e-06	-0.0104665	0.0108321	0.333919
	55	rs11758983	239.049	6	139454462	T	G	0.170413	-0.045277	0.00956507	2.20597e-06	-0.0246957	0.0136024	0.0694416
	55	rs534828207	301.431	6	158304852	T	C	0.00145048	-0.502269	0.110579	5.56801e-06	-0.101846	0.137758	0.459719
	55	rs77213486	376.963	7	17592579	T	A	0.00430791	-0.32636	0.0593671	3.85629e-08	-0.000266752	0.07877	0.997298
	55	rs184432481	185.713	7	42746565	A	G	0.000122719	1.35468	0.298248	5.56916e-06	0.553856	0.603841	0.359027
	55	rs145477404	255.009	7	69559071	A	G	0.0264443	0.109582	0.0215597	3.7204e-07	0.0784887	0.0316941	0.0132697
	55	rs74950541	212.362	7	130896993	G	A	0.0385526	0.0833449	0.0181745	4.52231e-06	-0.0108868	0.0267299	0.683795
	55	rs113445799	250.949	7	151407659	C	T	0.0211615	0.121192	0.0242783	5.98205e-07	0.00285847	0.0355227	0.935864
	55	rs117806334	217.952	7	157014338	T	C	0.0377196	0.0853244	0.0183727	3.4157e-06	-0.0303435	0.0269058	0.259418
	55	rs147118997	194.408	8	110150890	C	T	0.00355607	0.25792	0.0571315	6.34688e-06	0.0442975	0.0854874	0.604335
	55	rs7858872	266.036	9	2136497	C	T	0.0683944	-0.0711452	0.0143508	7.13806e-07	-0.00599563	0.0201363	0.765891
	55	rs4878644	224.006	9	36185665	A	C	0.310721	-0.0356099	0.00770537	3.81092e-06	0.0134615	0.0109666	0.219635
	55	rs10512175	222.567	9	86337398	C	A	0.0243842	-0.106503	0.023772	7.45796e-06	0.0508865	0.0328964	0.121894
	55	rs61861021	222.847	10	133062860	A	G	0.019952	0.117547	0.0248274	2.19513e-06	-0.0124102	0.0367857	0.735841
	55	rs4945402	259.984	11	80344278	T	C	0.0334287	-0.0987647	0.0205014	1.45399e-06	-0.0189691	0.0285884	0.506995
	55	rs4936267	212.527	11	113185601	T	C	0.781207	0.0388273	0.00863595	6.92421e-06	0.00508023	0.0122518	0.678399
	55	rs143924884	216.943	15	37534533	T	C	0.145048	-0.0460547	0.0101602	5.81956e-06	-0.00097542	0.0144021	0.946003
	55	rs148425088	283.899	16	62257662	T	A	0.00145742	-0.486294	0.108305	7.12082e-06	0.0298268	0.136153	0.826597
	55	rs111678177	246.973	16	86985643	G	A	0.00422531	-0.266764	0.059494	7.3296e-06	-0.0551698	0.0781484	0.480212
	55	rs183545431	366.08	17	39616985	C	A	0.0004991	-0.943087	0.207294	5.37725e-06	0.164522	0.229166	0.47281
	55	rs1860039	217.434	17	68112968	C	A	0.547296	-0.0326192	0.00712402	4.67746e-06	-0.00822639	0.0101927	0.419615
	55	rs117105524	176.821	18	5241866	A	G	0.000251726	0.923009	0.193047	1.74193e-06	0.606768	0.323031	0.0603323
	55	rs2217811	235.998	18	43463376	C	T	0.287078	-0.0373896	0.00788429	2.11315e-06	-0.00851595	0.0112205	0.447874
	55	rs150572868	220.863	18	76542282	A	G	0.0331567	-0.0913953	0.0203197	6.86373e-06	-0.0219449	0.0283553	0.438975
	55	rs113936289	251.086	18	78764580	A	G	0.00451641	-0.2602	0.0568773	4.76771e-06	0.0784755	0.0752911	0.297275
	55	rs184241955	210.198	19	13659978	T	A	0.011619	0.14897	0.0319111	3.03704e-06	0.00956784	0.0482471	0.842803
	55	rs76869802	196.603	19	13862337	A	G	0.0126468	0.138168	0.0312125	9.56908e-06	0.0130497	0.0469769	0.781173
	55	rs516316	655.675	19	48702888	C	G	0.375141	-0.058204	0.00735207	2.4395e-15	0.0219125	0.0104687	0.0363371
	55	rs660454	218.092	20	10070180	C	T	0.348058	0.0341363	0.00744951	4.59759e-06	0.00719594	0.010678	0.500374
	55	rs9976429	201.772	21	35796329	A	C	0.0371976	0.0826494	0.0186488	9.34114e-06	-0.00819472	0.0268939	0.760591
	55	rs9609124	338.027	22	30858803	T	C	0.398761	-0.041339	0.00728029	1.36116e-08	0.000483403	0.0103933	0.962903
	55	rs80078245	259.517	22	44939779	G	A	0.0647331	0.0720871	0.0142567	4.27297e-07	0.0203852	0.0206683	0.323983
AF → IID	48	rs903912	261.476	1	2357811	G	C	0.168826	0.0596721	0.0126116	2.22833e-06	-0.00783587	0.00947634	0.408301
	48	rs183281838	452.349	1	9978155	T	G	0.00562973	0.392809	0.0631773	5.04929e-10	0.0366528	0.0485131	0.449934
	48	rs75322708	322.625	1	10706740	A	G	0.0318662	-0.141347	0.0275424	2.86721e-07	0.00434442	0.0205114	0.832259
	48	rs880315	852.116	1	10736809	C	T	0.41221	0.0818861	0.00962224	1.7382e-17	0.0182047	0.00722693	0.0117685	Diastolic blood pressure (BMI adjusted);Diastolic blood pressure (BMI unadjusted);Diastolic blood pressure (cigarette smoking interaction);Mean arterial pressure (BMI adjusted);Mean arterial pressure (BMI unadjusted);Pulse pressure (BMI adjusted);Pulse pressure (BMI unadjusted);Systolic blood pressure (BMI adjusted);Systolic blood pressure (BMI unadjusted);Systolic blood pressure (cigarette smoking interaction); Triglyceride levels in non-type 2 diabetes
	48	rs11591033	363.958	1	21975589	C	T	0.189293	-0.0673073	0.0122056	3.49848e-08	0.00502608	0.0090888	0.580266
	48	rs4660184	352.854	1	41058866	C	T	0.54202	-0.0521089	0.00949291	4.03655e-08	0.00526141	0.00712759	0.460408
	48	rs114642927	275.159	1	51039549	A	C	0.0797578	0.0846377	0.0171472	7.97591e-07	0.0141119	0.013186	0.284519
	48	rs7528118	340.512	1	56503083	A	G	0.257072	0.0583607	0.0108172	6.84463e-08	0.00161538	0.00812845	0.842473
	48	rs114207218	309.198	1	100591172	T	G	0.155477	-0.067075	0.0131755	3.56418e-07	-0.00147667	0.00980321	0.880267
	48	rs567087629	248.848	1	111650409	G	A	0.0164461	0.171462	0.0372905	4.2655e-06	-0.0104963	0.0286066	0.713677
	48	rs552727692	266.278	1	111755172	C	G	0.0164745	0.177209	0.036772	1.44185e-06	0.0139682	0.0280126	0.618033
	48	rs72692597	769.501	1	111912820	T	G	0.275705	-0.0857283	0.0106119	6.55692e-16	-0.00512255	0.00792869	0.518228
	48	rs76968846	668.738	1	147901447	A	G	0.0510766	-0.16225	0.0218654	1.16762e-13	-0.0079017	0.0161092	0.623774
	48	rs79294077	259.585	1	153248545	T	C	0.0248839	-0.14298	0.0308865	3.67054e-06	0.0143739	0.0228695	0.529666
	48	rs2335249	480.436	1	154742838	C	T	0.566283	0.0611135	0.00958887	1.8491e-10	-0.00271282	0.00718675	0.70582
	48	rs11264280	2357.49	1	154890476	T	C	0.359925	0.139281	0.00981523	1.05269e-45	0.00834654	0.00742553	0.260999
	48	rs10800440	316.155	1	169364588	G	A	0.69093	-0.0531839	0.0102004	1.84893e-07	-0.00605801	0.0076741	0.429873
	48	rs56147946	453.856	1	170046896	T	C	0.0376549	0.154648	0.0241221	1.44524e-10	0.00442873	0.0188253	0.814011
	48	rs651386	907.807	1	170622169	T	A	0.37891	-0.0857505	0.00979178	1.99802e-18	0.00990809	0.00732136	0.175956
	48	rs3737883	737.861	1	203065778	G	A	0.642422	-0.078274	0.00984722	1.88278e-15	0.00134822	0.00742482	0.855911
	48	rs12044812	270.333	1	218498441	G	A	0.0576247	0.097532	0.0201312	1.26724e-06	0.017641	0.015166	0.244749
	48	rs453140	354.638	1	228264125	T	C	0.343771	0.0547992	0.0099407	3.53557e-08	0.00729998	0.00747214	0.32859
	48	rs2478542	264.288	1	230743765	C	T	0.208423	0.0553271	0.0116521	2.05173e-06	0.00016788	0.00873993	0.984675
	48	rs10193460	322.583	2	3453345	C	G	0.0903319	-0.0866022	0.0168123	2.58946e-07	-0.0251645	0.0124605	0.043431
	48	rs116505499	284.432	2	10537099	T	G	0.0195786	0.168265	0.0340093	7.51242e-07	0.00307764	0.0259988	0.90577
	48	rs6546620	235.309	2	25937071	C	T	0.715322	0.0469931	0.0105848	9.00886e-06	0.00374953	0.00790625	0.635322
	48	rs4670627	233.968	2	36819568	T	C	0.544564	0.0424604	0.00956534	9.03816e-06	-0.00711293	0.00715646	0.320263
	48	rs2707275	378.28	2	37888394	T	C	0.447553	-0.0540584	0.00956508	1.58928e-08	0.0178428	0.00717628	0.0129057
	48	rs7589428	256.292	2	43334632	G	A	0.4911	-0.0442682	0.00948708	3.06881e-06	-0.00132472	0.00711326	0.852262
	48	rs192741049	247.07	2	46477243	C	T	0.00875631	0.233234	0.0496198	2.59609e-06	0.0222838	0.0384536	0.562252
	48	rs2723064	556.99	2	65052671	C	T	0.34183	-0.0687425	0.0100045	6.36942e-12	-0.0164245	0.0074911	0.0283413
	48	rs2228203	241.134	2	69806452	T	C	0.26148	-0.0488502	0.0108122	6.24123e-06	-0.00863681	0.0080797	0.285091
	48	rs571570490	246.802	2	82353436	C	T	0.00121506	0.623408	0.139788	8.20881e-06	0.0469512	0.108337	0.664737
	48	rs12714182	301.021	2	86356598	G	A	0.631417	-0.0497119	0.0098677	4.70804e-07	-4.56901e-05	0.00737903	0.99506
	48	rs12620829	232.439	2	102030583	A	T	0.402321	-0.0429813	0.00971377	9.65428e-06	0.00149838	0.0072795	0.83692
	48	rs17490854	249.64	2	145984604	C	A	0.13599	-0.0637199	0.0138409	4.15011e-06	-0.01145	0.0103944	0.270658
	48	rs2704368	233.513	2	163587293	G	A	0.837904	-0.0573213	0.0128952	8.78274e-06	-0.0233823	0.0096416	0.0153021
	48	rs111767326	284.098	2	165225551	A	G	0.0186168	0.172371	0.0352649	1.0192e-06	0.0125073	0.0262442	0.633665
	48	rs7574892	461.285	2	174648092	A	G	0.485006	0.0593834	0.00948329	3.80303e-10	0.00872135	0.00711847	0.22051
	48	rs77421029	243.669	2	176533555	C	G	0.0496152	-0.0993753	0.022035	6.48619e-06	-0.00828168	0.0163799	0.613138
	48	rs35504893	1134.68	2	178556567	T	C	0.220774	0.11208	0.0113084	3.71878e-23	-0.00421509	0.0085883	0.623573
	48	rs141074883	266.661	2	179321285	T	C	0.0204304	-0.159566	0.0341768	3.02894e-06	0.0350428	0.0251807	0.164026
	48	rs1471085	237.303	2	198251842	A	T	0.185724	0.0547612	0.0121365	6.41889e-06	0.00590878	0.00912796	0.51742
	48	rs4673912	321.676	2	200304270	T	G	0.461058	0.0497315	0.00950219	1.66165e-07	-0.00567343	0.00711562	0.425264
	48	rs191450282	233.599	2	214633790	G	T	0.00504289	0.298289	0.0653581	5.02077e-06	0.00028515	0.0510553	0.995544
	48	rs9822274	240.826	3	4716162	C	T	0.437259	-0.043248	0.00958976	6.48873e-06	-0.0124795	0.00716669	0.0816282
	48	rs4642101	992.109	3	12800724	G	T	0.609748	0.0891348	0.00973728	5.48782e-20	0.00377464	0.00726323	0.603277
	48	rs9846159	267.54	3	18674845	C	A	0.91253	0.0800308	0.0168509	2.04075e-06	0.0106868	0.0126112	0.396767
CA → IID	38	rs1106270	225.67	1	3410985	G	A	0.323485	0.0405219	0.00737184	3.86652e-08	0.010331	0.00760329	0.174226
	38	rs549272626	182.132	1	9611066	G	A	0.00541569	0.232057	0.0470033	7.93213e-07	0.0963222	0.0495066	0.0516976
	38	rs166911	149.191	1	10717725	A	G	0.132072	0.0455298	0.0101718	7.60221e-06	0.0219051	0.0105078	0.0371005
	38	rs149167556	151.047	1	21819306	A	T	0.0213804	0.107229	0.0236637	5.86071e-06	0.03626	0.0247525	0.142947
	38	rs12137696	151.912	1	22528948	T	C	0.3016	-0.0338921	0.00752991	6.76363e-06	-0.0019336	0.0077497	0.802969
	38	rs4660184	216.053	1	41058866	C	T	0.541417	-0.0372247	0.00691869	7.43584e-08	0.00526141	0.00712759	0.460408
	38	rs74738164	393.455	1	50612551	A	G	0.0218395	0.171208	0.0230204	1.02849e-13	0.0257969	0.0244303	0.290997
	38	rs207180	170.649	1	55360885	C	T	0.911708	0.058106	0.0121625	1.77517e-06	0.0189629	0.012523	0.129963
	38	rs10494142	194.075	1	111872961	T	C	0.169147	0.0468955	0.00915638	3.02914e-07	-0.0098292	0.00948581	0.300109
	38	rs12145374	282.307	1	111937914	C	A	0.166605	-0.0568946	0.00931873	1.02539e-09	-0.00921328	0.0095452	0.334431
	38	rs76831084	291.672	1	147821998	G	C	0.0553687	-0.0942231	0.015259	6.62049e-10	-0.0191178	0.0154684	0.216486
	38	rs11810841	170.383	1	154738821	G	A	0.311064	-0.0355841	0.00755062	2.44405e-06	-0.00364241	0.00775474	0.638568
	38	rs2335249	239.502	1	154742838	C	T	0.5651	0.0393919	0.00698063	1.67086e-08	-0.00271282	0.00718675	0.70582
	38	rs34515871	888.076	1	154839804	T	C	0.297738	0.0821523	0.00753212	1.06807e-27	0.00398445	0.00779425	0.609209
	38	rs10800423	158.515	1	169285954	T	C	0.521815	-0.0318086	0.00690272	4.06322e-06	-0.00712033	0.0071044	0.316226
	38	rs76411981	271.544	1	170146523	A	T	0.0362734	0.111208	0.0181752	9.43518e-10	0.0058871	0.019043	0.757209
	38	rs651386	345.436	1	170622169	T	A	0.379629	-0.0483186	0.00711986	1.14921e-11	0.00990809	0.00732136	0.175956
	38	rs7538696	358.568	1	203065181	A	G	0.641957	-0.0498302	0.00719149	4.23643e-12	0.00116213	0.00742061	0.875554
	38	rs1188975	166.533	1	228089989	T	C	0.126567	-0.0489818	0.0104417	2.71926e-06	-0.00559507	0.0106995	0.601024
	38	rs2478516	166.123	1	230732906	C	T	0.132813	0.047929	0.0101276	2.21753e-06	0.0101839	0.0104828	0.331307
	38	rs12986445	204.501	2	25889649	A	T	0.644704	0.0377056	0.0072165	1.74241e-07	0.0112617	0.00742017	0.129085
	38	rs2707275	181.34	2	37888394	T	C	0.447728	-0.0341753	0.00696155	9.14724e-07	0.0178428	0.00717628	0.0129057
	38	rs2723065	354.076	2	65052280	G	A	0.342369	-0.0500311	0.00728274	6.42836e-12	-0.0164374	0.00749039	0.028202	Type 2 diabetes
	38	rs575887010	202.335	2	87890511	A	G	0.00136638	-0.485939	0.106762	5.32353e-06	-0.0771314	0.105165	0.463294
	38	rs191796757	197.205	2	124910839	A	G	0.0070064	0.21246	0.0409099	2.06529e-07	0.0163796	0.0431027	0.703936
	38	rs144450915	155.598	2	134900621	G	C	0.0403105	-0.0800377	0.0177493	6.50309e-06	-0.0300579	0.0181752	0.0981703
	38	rs553066068	152.983	2	168983362	G	A	0.000525593	0.681051	0.154	9.7609e-06	0.0380936	0.166077	0.818579
	38	rs4972484	171.545	2	172311550	G	A	0.872119	0.0494943	0.0104201	2.03545e-06	0.0107507	0.0106627	0.313332
	38	rs6433497	347.836	2	174613964	A	G	0.815051	0.0606043	0.00895168	1.28647e-11	-0.000831991	0.00913073	0.927397
	38	rs3731749	526.888	2	178541464	T	C	0.153406	0.0803362	0.00947459	2.26882e-17	-0.000849475	0.00986359	0.931369
	38	rs11681628	145.119	2	190059361	A	G	0.147079	0.0429247	0.00969717	9.57657e-06	0.0196563	0.0100362	0.0501672
	38	rs34655651	188.944	2	206685722	T	C	0.124538	-0.0525341	0.0105036	5.68709e-07	-0.00316378	0.0107561	0.768652
	38	rs2227251	170.046	2	218401700	A	C	0.286893	0.0363834	0.00765112	1.98153e-06	-0.00519873	0.00788958	0.509936
	38	rs138596946	210.746	2	227681471	C	T	0.000275048	1.10475	0.209845	1.40501e-07	-0.238994	0.233014	0.305051
	38	rs138707930	140.553	2	235704719	C	A	0.000747669	0.547402	0.119138	4.33371e-06	-0.105187	0.134768	0.435096
	38	rs35561942	148.225	2	240878495	G	C	0.110088	0.0490896	0.0110994	9.74563e-06	0.00969478	0.0114916	0.39887
	38	rs7650482	527.286	3	12800305	G	A	0.609401	0.0593631	0.00707366	4.77419e-17	0.00359438	0.00726163	0.620612	Fasting blood glucose;Glucose levels;Type 2 diabetes
	38	rs7609601	184.077	3	18797111	A	T	0.695271	0.0371975	0.0075406	8.09916e-07	0.0130952	0.00774727	0.0909704
IHD → IID	38	rs7551796	265.202	1	3401769	A	G	0.198194	0.0449791	0.00851018	1.25479e-07	0.00586798	0.00891046	0.510185
	38	rs17037425	296.022	1	11810326	A	G	0.127616	-0.056773	0.0102118	2.70439e-08	-0.00727756	0.0106432	0.494115
	38	rs4649026	203.811	1	24850174	A	G	0.720926	-0.0350464	0.00759445	3.93586e-06	-0.0139034	0.00794766	0.0802269
	38	rs184596993	245.76	1	28594582	G	A	0.000324743	-0.958008	0.216712	9.84079e-06	0.234657	0.205959	0.254561
	38	rs6700346	211.784	1	40122876	T	C	0.289495	-0.0353324	0.00751444	2.57703e-06	0.000728624	0.00783374	0.925895
	38	rs187200383	317.573	1	52807207	T	G	0.0290373	-0.116847	0.0207461	1.77893e-08	-0.0123547	0.0215713	0.566821
	38	rs72895838	248.12	1	54423501	T	C	0.0873346	-0.0614318	0.0121	3.83398e-07	-0.0126274	0.0125618	0.314789
	38	rs569790611	704.147	1	54562566	T	C	0.0315981	-0.166934	0.0201591	1.22321e-16	-0.0398482	0.0206053	0.0531276
	38	rs11591147	1238.19	1	55039974	T	G	0.0361071	-0.207431	0.0187589	2.01141e-28	-0.0372711	0.0190377	0.0502586	Diabetes (confirmatory factor analysis Factor 28);Forns index in high alcohol intake;LDL cholesterol levels x alcohol consumption (drinkers vs non-drinkers) interaction (2df);LDL cholesterol levels x alcohol consumption (regular vs non-regular drinkers) interaction (2df);LDL cholesterol x physical activity interaction (2df test);Serum 25-Hydroxyvitamin D levels (conditioned on BMI)
	38	rs778124	256.02	1	56140534	A	G	0.320533	0.0377506	0.00726171	2.00808e-07	-0.000518621	0.0076067	0.945643
	38	rs186538116	598.153	1	56374902	C	A	0.0231506	-0.178994	0.0231862	1.16439e-14	-0.0184181	0.0236398	0.435913
	38	rs61772592	613.693	1	56514009	G	A	0.167088	0.073084	0.00903646	6.08135e-16	-0.00120067	0.00951624	0.899597
	38	rs10776803	201.857	1	109195503	C	A	0.838261	0.0424875	0.00928323	4.72139e-06	-0.0105907	0.00964811	0.272336
	38	rs629301	793.706	1	109275684	T	G	0.785599	0.0755336	0.00832588	1.16708e-19	4.12706e-05	0.00864503	0.996191	Age-related disease endophenotypes;Age-related diseases, mortality and associated endophenotypes
	38	rs1966228	213.864	1	117601710	G	A	0.245026	-0.0374392	0.00793028	2.34633e-06	0.00164295	0.00826819	0.842491	Random glucose levels
	38	rs11205303	224.298	1	149934520	C	T	0.327628	0.0351351	0.00727919	1.38749e-06	-0.00109475	0.00763023	0.885915	Arm fat percentage left (UKB data field 23123);Arm fat percentage right (UKB data field 23119);Body fat distribution (leg fat ratio);Body fat distribution (trunk fat ratio);Body fat percentage;Body fat percentage (UKB data field 23099);Body fat percentage (adjusted for testosterone and SHBG);Gluteofemoral adipose tissue volumes (adjusted for BMI and height);Hip circumference adjusted for BMI;Hip index;Metabolic biomarkers (multivariate analysis);Trunk fat mass (UKB data field 23128);Waist circumference adjusted for BMI (joint analysis main effects and physical activity interaction);Waist circumference adjusted for BMI in active individuals;Waist circumference adjusted for body mass index;Weight (UKB data field 21002);What is your weight? (pounds, inv-normal transformed);Whole body fat mass (UKB data field 23100)
	38	rs2228145	223.804	1	154454494	C	A	0.299397	-0.0359665	0.00743987	1.33623e-06	-0.00471394	0.00776915	0.544016	Interleukin-6 receptor subunit alpha level in Chronic kidney disease with hypertension and no diabetes (15602_43);Interleukin-6 receptor subunit alpha level in Chronic kidney disease with hypertension and no diabetes (4139_71);Interleukin-6 receptor subunit alpha level in Chronic kidney disease with hypertension and no diabetes (8092_29)
	38	rs4656180	191.335	1	169144643	A	G	0.35152	-0.0319018	0.00712717	7.60291e-06	-0.00762087	0.00743685	0.305484
	38	rs7519776	224.183	1	205605483	T	G	0.0876016	0.0583146	0.0119926	1.15875e-06	-0.0145668	0.0125995	0.247622
	38	rs1909197	363.334	1	222645879	A	G	0.79112	0.0516219	0.00838587	7.46879e-10	-0.00539525	0.0087377	0.536925
	38	rs10864772	194.842	1	230705257	T	C	0.371357	0.0318114	0.00702731	5.9877e-06	-0.0038228	0.00734632	0.602805
	38	rs114485445	203.917	2	5579367	G	A	0.0717246	-0.0609381	0.0133862	5.30603e-06	-0.0247434	0.0138947	0.0749497
	38	rs200191435	247.53	2	8856314	A	C	0.0673821	0.0691037	0.0134603	2.83798e-07	-0.00878198	0.0141922	0.536055
	38	rs12621411	291.74	2	19716664	A	C	0.0598708	0.0792657	0.014237	2.58291e-08	-0.0218098	0.0149911	0.14571
	38	rs73226548	202.81	2	20904720	G	C	0.0163551	0.123633	0.026465	2.98889e-06	0.0254823	0.0281712	0.365703
	38	rs6720433	226.111	2	36478604	T	C	0.628904	0.0342727	0.00706495	1.22789e-06	-0.00147395	0.00736486	0.841377
	38	rs2046916	236.42	2	43459068	T	C	0.247459	-0.0392322	0.0079023	6.88224e-07	-0.00100724	0.00825207	0.902852
	38	rs76778776	205.059	2	62571228	G	T	0.148601	0.0443298	0.00960346	3.91156e-06	0.00188559	0.0100378	0.850994
	38	rs74643208	251.613	2	65437430	C	A	0.012553	-0.156872	0.0311695	4.83215e-07	0.0139129	0.0320006	0.663729
	38	rs6750832	450.127	2	85530967	G	A	0.426423	0.0472233	0.00687147	6.31393e-12	-0.0145875	0.00718699	0.0423867
	38	rs78482078	276.133	2	105402976	T	C	0.0949	0.0624273	0.0116389	8.1538e-08	0.000412605	0.0122352	0.973098
	38	rs12693483	214.398	2	152837384	G	A	0.847337	0.0448275	0.00948531	2.28997e-06	-0.00157856	0.00988474	0.87312
	38	rs74698413	335.562	2	162683006	A	G	0.0364734	-0.10758	0.0187887	1.02944e-08	0.0460221	0.0194442	0.0179387	Body fat mass;Trunk fat mass
	38	rs7602967	190.384	2	164040522	C	T	0.221992	-0.0365592	0.00819668	8.18672e-06	-0.00558663	0.00854612	0.513303
	38	rs74675536	506.958	2	202808350	A	G	0.113739	0.0780595	0.0106194	1.97197e-13	-0.00231411	0.0111889	0.836149
	38	rs10933412	237.122	2	232842516	C	G	0.755829	-0.0394679	0.00789142	5.69233e-07	0.0102538	0.00826772	0.214894
	38	rs42451	298.266	3	10288693	T	C	0.220745	0.045846	0.00819932	2.25196e-08	0.0121914	0.00859255	0.155948
	38	rs6442241	201.246	3	11230319	G	A	0.210068	-0.0383464	0.00838493	4.80209e-06	-0.016655	0.00872766	0.0563534
MI → IID	30	rs2742687	400.508	1	3082068	A	G	0.264016	0.0528095	0.0115349	4.68878e-06	-0.0108403	0.00807322	0.179355
	30	rs28673728	610.421	1	37943401	G	A	0.538762	0.057635	0.0102403	1.8202e-08	-0.00645894	0.00712612	0.364737
	30	rs144750362	482.339	1	51800303	C	T	0.0334025	-0.142158	0.0288518	8.34276e-07	-0.0267218	0.0197566	0.176199
	30	rs569790611	1163.04	1	54562566	T	C	0.0317706	-0.225945	0.0309253	2.74853e-13	-0.0398482	0.0206053	0.0531276
	30	rs11591147	1885.95	1	55039974	T	G	0.0364805	-0.268899	0.0287704	9.06985e-21	-0.0372711	0.0190377	0.0502586	Diabetes (confirmatory factor analysis Factor 28);Forns index in high alcohol intake;LDL cholesterol levels x alcohol consumption (drinkers vs non-drinkers) interaction (2df);LDL cholesterol levels x alcohol consumption (regular vs non-regular drinkers) interaction (2df);LDL cholesterol x physical activity interaction (2df test);Serum 25-Hydroxyvitamin D levels (conditioned on BMI)
	30	rs499883	811.192	1	55053501	A	G	0.527484	0.0663229	0.0102729	1.07426e-10	0.00623221	0.00713814	0.382617
	30	rs114540251	484.449	1	55949099	A	G	0.0668574	-0.10249	0.0208582	8.93923e-07	-0.0088938	0.0142443	0.532382
	30	rs3927760	1061.41	1	56536655	A	C	0.16734	0.101432	0.0134893	5.50047e-14	-0.000202342	0.00949124	0.982991
	30	rs646776	764.267	1	109275908	T	C	0.784674	0.0781937	0.0125119	4.11604e-10	-0.000502748	0.00864879	0.953646	Triglyceride levels in non-type 2 diabetes
	30	rs184424634	433.295	1	110539031	T	C	0.0329115	-0.135713	0.0297195	4.96021e-06	-0.0169277	0.0200235	0.397894
	30	rs7553271	384.617	1	154400755	C	T	0.543982	0.0458032	0.0103092	8.87279e-06	0.00208168	0.00715045	0.770955
	30	rs1416500	463.173	1	192334338	C	G	0.349131	-0.0525109	0.0107422	1.01723e-06	-0.0154275	0.00743611	0.0380163
	30	rs540804499	3596.47	1	203227887	G	C	0.000145697	-5.7548	1.23409	3.11358e-06	0.547703	0.34152	0.108775
	30	rs1151786	390.355	1	205258632	C	G	0.397953	-0.0469527	0.0104465	6.97092e-06	-0.000676341	0.0072617	0.925794
	30	rs1909195	1116.44	1	222623985	C	T	0.799027	0.0968957	0.0128872	5.53095e-14	-0.00359767	0.00886732	0.684947
	30	rs708116	523.88	1	228010495	A	C	0.564272	0.0536843	0.010301	1.87275e-07	0.00823721	0.00715916	0.249904
	30	rs139817179	735.719	2	1267736	T	C	0.00106827	-0.965398	0.201951	1.74993e-06	-0.0403766	0.112629	0.719976
	30	rs200191435	438.224	2	8856314	A	C	0.067158	0.0972812	0.0200683	1.25023e-06	-0.00878198	0.0141922	0.536055
	30	rs16986953	573.084	2	19742712	A	G	0.0730183	0.107007	0.0192543	2.73571e-08	-0.0177191	0.0135943	0.192432
	30	rs13424814	390.852	2	25534011	G	T	0.317752	0.0493915	0.0109691	6.70734e-06	0.00173878	0.00765253	0.820255
	30	rs4076834	481.127	2	43854488	G	T	0.0834006	-0.0922707	0.0187759	8.90964e-07	-0.00250301	0.0128531	0.845597
	30	rs2216328	366.165	2	56179833	G	T	0.910944	-0.0781514	0.0176766	9.81658e-06	-0.00574295	0.0124895	0.645644
	30	rs12713468	667.43	2	62756078	A	G	0.356858	-0.0627048	0.010707	4.72868e-09	-0.00853727	0.007413	0.24946
	30	rs17026396	782.823	2	85532004	C	T	0.425757	0.0657861	0.0103353	1.95083e-10	-0.0146196	0.00718687	0.0419315
	30	rs10169786	417.918	2	164769053	C	T	0.174637	-0.0626326	0.013577	3.96616e-06	-0.00968639	0.00940263	0.302926
	30	rs547133336	370.161	2	179524274	T	C	0.0117691	0.207524	0.045321	4.67218e-06	0.0100703	0.0328882	0.759453
	30	rs72934535	966.107	2	203104250	C	T	0.0954187	0.122969	0.0171694	7.94511e-13	0.00250047	0.0121078	0.836387
	30	rs10933412	532.74	2	232842516	C	G	0.755902	-0.0624915	0.0117957	1.17193e-07	0.0102538	0.00826772	0.214894
	30	rs42451	546.522	3	10288693	T	C	0.220573	0.0655707	0.0122587	8.84953e-08	0.0121914	0.00859255	0.155948
	30	rs294634	379.378	3	14859044	G	T	0.316317	0.0487209	0.0109647	8.8536e-06	0.00231384	0.00764452	0.762133
VTE → IID	32	rs12136689	475.939	1	8541059	C	A	0.358593	-0.0500725	0.0106291	2.46661e-06	-0.00754651	0.00740598	0.308214
	32	rs9435741	434.388	1	17017409	C	A	0.525308	0.0459451	0.01019	6.51884e-06	-0.0145156	0.0071266	0.0416677
	32	rs9728654	426.162	1	18868010	T	C	0.0878573	0.0802758	0.0176666	5.52154e-06	0.0104701	0.0126077	0.406283
	32	rs61780805	420.29	1	31404204	T	C	0.0358333	0.121416	0.0266612	5.26284e-06	0.00640333	0.0192273	0.73911
	32	rs17406291	540.308	1	94773102	C	A	0.177202	-0.0670035	0.0134784	6.65534e-07	-0.0217955	0.00931748	0.019325
	32	rs10796959	582.026	1	156463126	A	G	0.325148	0.0566842	0.0108064	1.55909e-07	0.0117961	0.00759238	0.120261	Waist circumference adjusted for body mass index
	32	rs147925017	536.6	1	168977301	T	C	0.00275382	0.486537	0.0859228	1.49194e-08	0.0131246	0.0686941	0.848479
	32	rs574840290	1183.97	1	169037552	T	C	0.00257542	0.746665	0.0839045	5.63638e-19	-0.00604181	0.071021	0.932205
	32	rs113079063	1143.05	1	169062517	T	G	0.00898446	0.394082	0.048477	4.31917e-16	-0.0230026	0.0379051	0.543951
	32	rs182986578	596.413	1	169145219	T	C	0.00748552	-0.311833	0.0651645	1.70718e-06	-0.0151281	0.0415714	0.715927
	32	rs72702145	710.56	1	169349004	G	A	0.0382048	-0.153027	0.0276719	3.20177e-08	0.00105454	0.0185789	0.954736
	32	rs6025	12805.1	1	169549811	T	C	0.0200868	0.874866	0.0286628	1e-200	0.0248681	0.0253206	0.326035
	32	rs61805835	2938.43	1	169641557	G	T	0.0155521	0.480802	0.036871	7.23269e-39	0.0445425	0.0292899	0.128324
	32	rs180730512	1179.92	1	170848219	T	C	0.000773537	1.35886	0.160408	2.42773e-17	-0.0636367	0.147667	0.666507
	32	rs188049841	741.346	1	171176156	A	G	0.00294341	0.553066	0.081677	1.27556e-11	-0.0967785	0.0661989	0.143759
	32	rs76169194	510.627	1	207110296	C	T	0.0403793	0.126356	0.0249593	4.138e-07	-0.0207889	0.0180652	0.249826
	32	rs111610443	491.398	1	210976636	G	A	0.0140589	-0.207252	0.0462221	7.33145e-06	-0.0266026	0.0302023	0.378417
	32	rs12410738	421.086	1	218524694	T	G	0.057924	0.0967016	0.0211991	5.07668e-06	0.0163936	0.0151589	0.279498
	32	rs62133905	500.289	2	32807543	T	C	0.204068	-0.0610891	0.0126933	1.48898e-06	-0.013583	0.00880702	0.123002
	32	rs4670560	511.391	2	36474909	T	C	0.248299	-0.0576155	0.0118484	1.15774e-06	-0.00627266	0.0082219	0.445511
	32	rs114480560	1381.91	2	37861479	T	C	0.000388588	-2.07393	0.468601	9.60926e-06	0.296587	0.188874	0.116348
	32	rs13389895	630.344	2	68423149	T	C	0.663296	-0.0584684	0.0106795	4.37905e-08	0.0034139	0.00751344	0.649561
	32	rs6431223	546.779	2	127137911	A	G	0.314122	-0.0554482	0.0112576	8.41802e-07	0.00918696	0.00782489	0.240368
	32	rs2069904	551.697	2	127418203	A	G	0.302796	0.0562661	0.0110222	3.31139e-07	-0.0107411	0.00776789	0.16674
	32	rs183227795	513.133	2	127593490	A	G	0.00365264	0.413312	0.0764528	6.44095e-08	0.0295409	0.058821	0.615516
	32	rs182407693	720.838	2	141124762	C	G	0.00321847	-0.521623	0.10583	8.27047e-07	0.00900496	0.0650331	0.889871
	32	rs17400325	513.023	2	177701185	C	T	0.0199702	-0.178209	0.0380914	2.89035e-06	0.0401764	0.0255602	0.115989	Educational attainment;Educational attainment (MTAG);Hip circumference adjusted for BMI;Smoking initiation;Smoking initiation (ever regular vs never regular) (MTAG);Weight (minimum, inv-normal transformed)
	32	rs6740847	428.943	2	181443625	G	A	0.599603	-0.0465306	0.0103333	6.70054e-06	-0.00760392	0.00725858	0.294833
	32	rs700677	538.478	2	197837700	A	C	0.283993	0.0566409	0.0111943	4.19682e-07	0.0166419	0.00789648	0.0350736
	32	rs142309499	500.539	2	219917927	T	C	0.0211467	-0.171166	0.0376116	5.34232e-06	0.00889518	0.0248394	0.720263
	32	rs186126996	267.546	2	224422459	A	G	0.000428096	0.870609	0.196207	9.11402e-06	0.259471	0.175872	0.140122
	32	rs114082406	444.419	3	19405487	G	A	0.0274389	-0.142057	0.0319909	8.97263e-06	-0.000703439	0.0217119	0.974154
